# Complementary roles of structure and variant effect predictors in RyR1 clinical interpretation

**DOI:** 10.1101/2025.04.02.25325085

**Authors:** Rolando Hernández Trapero, Mihaly Badonyi, Lukas Gerasimavicius, Joseph A Marsh

## Abstract

RyR1-related disorders, arising from variants in the RYR1 gene encoding the skeletal muscle ryanodine receptor, encompass a wide range of dominant and recessive phenotypes. The extensive length of RyR1 and diverse mechanisms underlying disease variants pose significant challenges for clinical interpretation, exacerbated by the limited performance and biases of current variant effect predictors (VEPs). This study evaluates the efficacy of 70 VEPs for distinguishing pathogenic RyR1 missense variants from putatively benign variants derived from population databases. Existing VEPs show variable performance. Those trained on known clinical labels show greater classification performance, but this is likely inflated by data circularity. In contrast, VEPs using methodologies that avoid or minimise training bias show limited performance, likely reflecting difficulty in identifying gain-of-function variants. Leveraging protein structural information, we introduce Spatial Proximity to Disease Variants (SPDV), a novel metric based solely on three-dimensional clustering of pathogenic mutations. We determine ACMG/AMP PP3/BP4 classification thresholds for our method and top-performing VEPs, allowing us to assign PP3/BP4 evidence levels to all RyR1 missense variants of uncertain significance. Thus, we suggest that our protein-structure based approach represents an orthogonal strategy over existing computational tools for aiding in the diagnosis of RyR1-related diseases.

## Supplementary material for "Complementary roles of structure and variant effect predictors in RyR1 clinical interpretation": Table S1

human_uniprot	human_aa	rabbit_7a6m_aa
10	V	V
11	Q	Q
12	F	F
13	L	L
14	R	R
15	T	T
16	D	D
17	D	D
18	E	E
19	V	V
20	V	V
21	L	L
22	Q	Q
23	C	C
24	S	S
25	A	A
26	T	T
27	V	V
28	L	L
29	K	K
30	E	E
31	Q	Q
32	L	L
33	K	K
34	L	L
35	C	C
36	L	L
37	A	A
38	A	A
39	E	E
40	G	G
41	F	F
42	G	G
43	N	N
44	R	R
45	L	L
46	C	C
47	F	F
48	L	L
49	E	E
50	P	P
51	T	T
52	S	S
53	N	N
54	A	A
55	Q	Q
56	N	N
57	V	V
58	P	P
59	P	P
60	D	D
61	L	L
62	A	A
63	I	I
64	C	C
65	C	C
66	F	F
67	T	T
68	L	L
69	E	E
70	Q	Q
71	S	S
72	L	L
73	S	S
74	V	V
75	R	R
76	A	A
77	L	L
78	Q	Q
79	E	E
80	M	M
81	L	L
82	A	A
83	N	N
84	T	-
85	V	-
86	E	-
87	A	-
88	G	-
89	V	-
90	E	-
91	S	-
92	S	-
93	Q	-
94	G	-
95	G	-
96	G	-
97	H	H
98	R	R
99	T	T
100	L	L
101	L	L
102	Y	Y
103	G	G
104	H	H
105	A	A
106	I	I
107	L	L
108	L	L
109	R	R
110	H	H
111	A	A
112	H	H
113	S	S
114	R	R
115	M	M
116	Y	Y
117	L	L
118	S	S
119	C	C
120	L	L
121	T	T
122	T	T
123	S	S
124	R	R
125	S	S
126	M	M
127	T	T
128	D	D
129	K	K
130	L	L
131	A	A
132	F	F
133	D	D
134	V	V
135	G	G
136	L	L
137	Q	Q
138	E	E
139	D	D
140	A	A
141	T	T
142	G	G
143	E	E
144	A	A
145	C	C
146	W	W
147	W	W
148	T	T
149	M	M
150	H	H
151	P	P
152	A	A
153	S	S
154	K	K
155	Q	Q
156	R	R
157	S	S
158	E	E
159	G	G
160	E	E
161	K	K
162	V	V
163	R	R
164	V	V
165	G	G
166	D	D
167	D	D
168	L	L
169	I	I
170	L	L
171	V	V
172	S	S
173	V	V
174	S	S
175	S	S
176	E	E
177	R	R
178	Y	Y
179	L	L
180	H	H
181	L	L
182	S	S
183	T	T
184	A	A
185	S	S
186	G	G
187	E	E
188	L	L
189	Q	Q
190	V	V
191	D	D
192	A	A
193	S	S
194	F	F
195	M	M
196	Q	Q
197	T	T
198	L	L
199	W	W
200	N	N
201	M	M
202	N	N
203	P	P
204	I	I
205	C	C
206	S	S
207	C	C
208	C	C
209	E	E
210	E	E
211	G	G
212	Y	Y
213	V	V
214	T	T
215	G	G
216	G	G
217	H	H
218	V	V
219	L	L
220	R	R
221	L	L
222	F	F
223	H	H
224	G	G
225	H	H
226	M	M
227	D	D
228	E	E
229	C	C
230	L	L
231	T	T
232	I	I
233	S	S
234	A	A
235	A	A
236	D	D
237	S	S
238	D	D
239	D	D
240	Q	Q
241	R	R
242	R	R
243	L	L
244	V	V
245	Y	Y
246	Y	Y
247	E	E
248	G	G
249	G	G
250	A	A
251	V	V
252	C	C
253	T	T
254	H	H
255	A	A
256	R	R
257	S	S
258	L	L
259	W	W
260	R	R
261	L	L
262	E	E
263	P	P
264	L	L
265	R	R
266	I	I
267	S	S
268	W	W
269	S	S
270	G	G
271	S	S
272	H	H
273	L	L
274	R	R
275	W	W
276	G	G
277	Q	Q
278	P	P
279	L	L
280	R	R
281	I	I
282	R	R
283	H	H
284	V	V
285	T	T
286	T	T
287	G	G
288	R	R
289	Y	Y
290	L	L
291	A	A
292	L	L
293	T	T
294	E	E
295	D	D
296	Q	Q
297	G	G
298	L	L
299	V	V
300	V	V
301	V	V
302	D	D
303	A	A
304	C	C
305	K	K
306	A	A
307	H	H
308	T	T
309	K	K
310	A	A
311	T	T
312	S	S
313	F	F
314	C	C
315	F	F
316	R	R
317	V	V
318	S	S
319	K	K
320	E	E
321	K	K
322	L	L
323	D	-
324	T	-
325	A	-
326	P	P
327	K	K
328	R	R
329	D	D
330	V	V
331	E	E
332	G	G
333	M	M
334	G	G
335	P	P
336	P	P
337	E	E
338	I	I
339	K	K
340	Y	Y
341	G	G
342	E	E
343	S	S
344	L	L
345	C	C
346	F	F
347	V	V
348	Q	Q
349	H	H
350	V	V
351	A	A
352	S	S
353	G	G
354	L	L
355	W	W
356	L	L
357	T	T
358	Y	Y
359	A	A
360	A	A
361	P	P
362	D	D
363	P	P
364	K	K
365	A	A
366	L	L
367	R	R
368	L	L
369	G	G
370	V	V
371	L	L
372	K	K
373	K	K
374	K	K
375	A	A
376	I	I
377	L	L
378	H	H
379	Q	Q
380	E	E
381	G	G
382	H	H
383	M	M
384	D	D
385	D	D
386	A	A
387	L	L
388	F	F
389	L	L
390	T	T
391	R	R
392	C	C
393	Q	Q
394	Q	Q
395	E	E
396	E	E
397	S	S
398	Q	Q
399	A	A
400	A	A
401	R	R
402	M	M
403	I	I
404	H	H
405	S	S
406	T	T
407	A	A
408	G	G
409	L	L
410	Y	Y
411	N	N
412	Q	Q
413	F	F
414	I	I
415	K	K
416	G	G
417	L	L
418	D	D
419	S	S
420	F	F
421	S	S
422	G	G
423	K	K
424	P	P
425	R	R
426	G	G
427	S	S
428	G	G
429	P	P
430	P	P
431	A	A
432	G	G
433	P	P
434	A	A
435	L	L
436	P	P
437	I	I
438	E	E
439	A	A
440	V	V
441	I	I
442	L	L
443	S	S
444	L	L
445	Q	Q
446	D	D
447	L	L
448	I	I
449	G	G
450	Y	Y
451	F	F
452	E	E
453	P	P
454	P	P
455	S	S
456	E	E
457	E	E
458	L	L
459	Q	Q
460	H	H
461	E	E
462	E	E
463	K	K
464	Q	Q
465	S	S
466	K	K
467	L	L
468	R	R
469	S	S
470	L	L
471	R	R
472	N	N
473	R	R
474	Q	Q
475	S	S
476	L	L
477	F	F
478	Q	Q
479	E	E
480	E	E
481	G	G
482	M	M
483	L	L
484	S	S
485	L	L
486	V	V
487	L	L
488	N	N
489	C	C
490	I	I
491	D	D
492	R	R
493	L	L
494	N	N
495	V	V
496	Y	Y
497	T	T
498	T	T
499	A	A
500	A	A
501	H	H
502	F	F
503	A	A
504	E	E
505	Y	Y
506	A	A
507	G	G
508	E	E
509	E	E
510	A	A
511	A	A
512	E	E
513	S	S
514	W	W
515	K	K
516	E	E
517	I	I
518	V	V
519	N	N
520	L	L
521	L	L
522	Y	Y
523	E	E
524	L	L
525	L	L
526	A	A
527	S	S
528	L	L
529	I	I
530	R	R
531	G	G
532	N	N
533	R	R
534	A	A
535	N	N
536	C	C
537	A	A
538	L	L
539	F	F
540	S	S
541	T	T
542	N	N
543	L	L
544	D	D
545	W	W
546	V	V
547	V	V
548	S	S
549	K	K
550	L	L
551	D	D
552	R	R
553	L	L
554	E	E
555	A	A
556	S	S
557	S	S
558	G	G
559	I	I
560	L	L
561	E	E
562	V	V
563	L	L
564	Y	Y
565	C	C
566	V	V
567	L	L
568	I	I
569	E	E
570	S	S
571	P	P
572	E	E
573	V	V
574	L	L
575	N	N
576	I	I
577	I	I
578	Q	Q
579	E	E
580	N	N
581	H	H
582	I	I
583	K	K
584	S	S
585	I	I
586	I	I
587	S	S
588	L	L
589	L	L
590	D	D
591	K	K
592	H	H
593	G	G
594	R	R
595	N	N
596	H	H
597	K	K
598	V	V
599	L	L
600	D	D
601	V	V
602	L	L
603	C	C
604	S	S
605	L	L
606	C	C
607	V	V
608	C	C
609	N	N
610	G	G
611	V	V
612	A	A
613	V	V
614	R	R
615	S	S
616	N	N
617	Q	Q
618	D	D
619	L	L
620	I	I
621	T	T
622	E	E
623	N	N
624	L	L
625	L	L
626	P	P
627	G	G
628	R	R
629	E	E
630	L	L
631	L	L
632	L	L
633	Q	Q
634	T	T
635	N	N
636	L	L
637	I	I
638	N	N
639	Y	Y
640	V	V
641	T	T
642	S	S
643	I	I
644	R	R
645	P	P
646	N	N
647	I	I
648	F	F
649	V	V
650	G	G
651	R	R
652	A	A
653	E	E
654	G	G
655	S	S
656	T	T
657	Q	Q
658	Y	Y
659	G	G
660	K	K
661	W	W
662	Y	Y
663	F	F
664	E	E
665	V	V
666	M	M
667	V	V
668	D	D
669	E	E
670	V	V
671	V	V
672	P	P
673	F	F
674	L	L
675	T	T
676	A	A
677	Q	Q
678	A	A
679	T	T
680	H	H
681	L	L
682	R	R
683	V	V
684	G	G
685	W	W
686	A	A
687	L	L
688	T	T
689	E	E
690	G	G
691	Y	Y
692	S	S
693	P	P
694	Y	Y
695	P	P
696	G	G
697	G	G
698	G	G
699	E	E
700	G	G
701	W	W
702	G	G
703	G	G
704	N	N
705	G	G
706	V	V
707	G	G
708	D	D
709	D	D
710	L	L
711	Y	Y
712	S	S
713	Y	Y
714	G	G
715	F	F
716	D	D
717	G	G
718	L	L
719	H	H
720	L	L
721	W	W
722	T	T
723	G	G
724	H	H
725	V	V
726	A	A
727	R	R
728	P	P
729	V	V
730	T	T
731	S	S
732	P	P
733	G	G
734	Q	Q
735	H	H
736	L	L
737	L	L
738	A	A
739	P	P
740	E	E
741	D	D
742	V	V
743	V	V
744	S	S
745	C	C
746	C	C
747	L	L
748	D	D
749	L	L
750	S	S
751	V	V
752	P	P
753	S	S
754	I	I
755	S	S
756	F	F
757	R	R
758	I	I
759	N	N
760	G	G
761	C	C
762	P	P
763	V	V
764	Q	Q
765	G	G
766	V	V
767	F	F
768	E	E
769	A	A
770	F	F
771	N	N
772	L	L
773	D	D
774	G	G
775	L	L
776	F	F
777	F	F
778	P	P
779	V	V
780	V	V
781	S	S
782	F	F
783	S	S
784	A	A
785	G	G
786	V	V
787	K	K
788	V	V
789	R	R
790	F	F
791	L	L
792	L	L
793	G	G
794	G	G
795	R	R
796	H	H
797	G	G
798	E	E
799	F	F
800	K	K
801	F	F
802	L	L
803	P	P
804	P	P
805	P	P
806	G	G
807	Y	Y
808	A	A
809	P	P
810	C	C
811	H	H
812	E	E
813	A	A
814	V	V
815	L	L
816	P	P
817	R	R
818	E	E
819	R	R
820	L	L
821	R	R
822	L	L
823	E	E
824	P	P
825	I	I
826	K	K
827	E	E
828	Y	Y
829	R	R
830	R	R
831	E	E
832	G	G
833	P	P
834	R	R
835	G	G
836	P	P
837	H	H
838	L	L
839	V	V
840	G	G
841	P	P
842	S	S
843	R	R
844	C	C
845	L	L
846	S	S
847	H	H
848	T	T
849	D	D
850	F	F
851	V	V
852	P	P
853	C	C
854	P	P
855	V	V
856	D	D
857	T	T
858	V	V
859	Q	Q
860	I	I
861	V	V
862	L	L
863	P	P
864	P	P
865	H	H
866	L	L
867	E	E
868	R	R
869	I	I
870	R	R
871	E	E
872	K	K
873	L	L
874	A	A
875	E	E
876	N	N
877	I	I
878	H	H
879	E	E
880	L	L
881	W	W
882	A	A
883	L	L
884	T	T
885	R	R
886	I	I
887	E	E
888	Q	Q
889	G	G
890	W	W
891	T	T
892	Y	Y
893	G	G
894	P	P
895	V	V
896	R	R
897	D	D
898	D	D
899	N	N
900	K	K
901	R	R
902	L	L
903	H	H
904	P	P
905	C	C
906	L	L
907	V	V
908	N	N
909	F	F
910	H	H
911	S	S
912	L	L
913	P	P
914	E	E
915	P	P
916	E	E
917	R	R
918	N	N
919	Y	Y
920	N	N
921	L	L
922	Q	Q
923	M	M
924	S	S
925	G	G
926	E	E
927	T	T
928	L	L
929	K	K
930	T	T
931	L	L
932	L	L
933	A	A
934	L	L
935	G	G
936	C	C
937	H	H
938	V	V
939	G	G
940	M	M
941	A	A
942	D	D
943	E	E
944	K	K
945	A	A
946	E	E
947	D	D
948	N	N
949	L	L
950	K	K
951	K	K
952	T	T
953	K	K
954	L	L
955	P	P
956	K	K
957	T	T
958	Y	Y
959	M	M
960	M	M
961	S	S
962	N	N
963	G	G
964	Y	Y
965	K	K
966	P	P
967	A	A
968	P	P
969	L	L
970	D	D
971	L	L
972	S	S
973	H	H
974	V	V
975	R	R
976	L	L
977	T	T
978	P	P
979	A	A
980	Q	Q
981	T	T
982	T	T
983	L	L
984	V	V
985	D	D
986	R	R
987	L	L
988	A	A
989	E	E
990	N	N
991	G	G
992	H	H
993	N	N
994	V	V
995	W	W
996	A	A
997	R	R
998	D	D
999	R	R
1000	V	V
1001	A	A
1002	Q	Q
1003	G	G
1004	W	W
1005	S	S
1006	Y	Y
1007	S	S
1008	A	A
1009	V	V
1010	Q	Q
1011	D	D
1012	I	I
1013	P	P
1014	A	A
1015	R	R
1016	R	R
1017	N	N
1018	P	P
1019	R	R
1020	L	L
1021	V	V
1022	P	P
1023	Y	Y
1024	R	R
1025	L	L
1026	L	L
1027	D	D
1028	E	E
1029	A	A
1030	T	T
1031	K	K
1032	R	R
1033	S	S
1034	N	N
1035	R	R
1036	D	D
1037	S	S
1038	L	L
1039	C	C
1040	Q	Q
1041	A	A
1042	V	V
1043	R	R
1044	T	T
1045	L	L
1046	L	L
1047	G	G
1048	Y	Y
1049	G	G
1050	Y	Y
1051	N	N
1052	I	I
1053	E	E
1054	P	P
1055	P	P
1056	D	D
1057	Q	Q
1058	E	E
1059	P	P
1060	S	S
1061	Q	Q
1062	V	V
1063	E	E
1064	N	N
1065	Q	Q
1066	S	S
1067	R	R
1068	W	W
1069	D	D
1070	R	R
1071	V	V
1072	R	R
1073	I	I
1074	F	F
1075	R	R
1076	A	A
1077	E	E
1078	K	K
1079	S	S
1080	Y	Y
1081	T	T
1082	V	V
1083	Q	Q
1084	S	S
1085	G	G
1086	R	R
1087	W	W
1088	Y	Y
1089	F	F
1090	E	E
1091	F	F
1092	E	E
1093	A	A
1094	V	V
1095	T	T
1096	T	T
1097	G	G
1098	E	E
1099	M	M
1100	R	R
1101	V	V
1102	G	G
1103	W	W
1104	A	A
1105	R	R
1106	P	P
1107	E	E
1108	L	L
1109	R	R
1110	P	P
1111	D	D
1112	V	V
1113	E	E
1114	L	L
1115	G	G
1116	A	A
1117	D	D
1118	E	E
1119	L	L
1120	A	A
1121	Y	Y
1122	V	V
1123	F	F
1124	N	N
1125	G	G
1126	H	H
1127	R	R
1128	G	G
1129	Q	Q
1130	R	R
1131	W	W
1132	H	H
1133	L	L
1134	G	G
1135	S	S
1136	E	E
1137	P	P
1138	F	F
1139	G	G
1140	R	R
1141	P	P
1142	W	W
1143	Q	Q
1144	S	S
1145	G	G
1146	D	D
1147	V	V
1148	V	V
1149	G	G
1150	C	C
1151	M	M
1152	I	I
1153	D	D
1154	L	L
1155	T	T
1156	E	E
1157	N	N
1158	T	T
1159	I	I
1160	I	I
1161	F	F
1162	T	T
1163	L	L
1164	N	N
1165	G	G
1166	E	E
1167	V	V
1168	L	L
1169	M	M
1170	S	S
1171	D	D
1172	S	S
1173	G	G
1174	S	S
1175	E	E
1176	T	T
1177	A	A
1178	F	F
1179	R	R
1180	E	E
1181	I	I
1182	E	E
1183	I	I
1184	G	G
1185	D	D
1186	G	G
1187	F	F
1188	L	L
1189	P	P
1190	V	V
1191	C	C
1192	S	S
1193	L	L
1194	G	G
1195	P	P
1196	G	G
1197	Q	Q
1198	V	V
1199	G	G
1200	H	H
1201	L	L
1202	N	N
1203	L	L
1204	G	G
1205	Q	Q
1206	D	D
1207	V	V
1208	S	S
1209	S	S
1210	L	L
1211	R	R
1212	F	F
1213	F	F
1214	A	A
1215	I	I
1216	C	C
1217	G	G
1218	L	L
1219	Q	Q
1220	E	E
1221	G	G
1222	F	F
1223	E	E
1224	P	P
1225	F	F
1226	A	A
1227	I	I
1228	N	N
1229	M	M
1230	Q	Q
1231	R	R
1232	P	P
1233	V	V
1234	T	T
1235	T	T
1236	W	W
1237	F	F
1238	S	S
1239	K	K
1240	S	S
1241	L	L
1242	P	P
1243	Q	Q
1244	F	F
1245	E	E
1246	P	P
1247	V	V
1248	P	P
1249	P	P
1250	E	E
1251	H	H
1252	P	P
1253	H	H
1254	Y	Y
1255	E	E
1256	V	V
1257	A	A
1258	R	R
1259	M	M
1260	D	D
1261	G	G
1262	T	T
1263	V	V
1264	D	D
1265	T	T
1266	P	P
1267	P	P
1268	C	C
1269	L	L
1270	R	R
1271	L	L
1272	A	A
1273	H	H
1274	R	R
1275	T	T
1276	W	W
1277	G	G
1278	S	S
1279	Q	Q
1280	N	N
1281	S	S
1282	L	L
1283	V	V
1284	E	E
1285	M	M
1286	L	L
1287	F	F
1288	L	L
1289	R	R
1290	L	L
1291	S	S
1292	L	L
1293	P	P
1294	V	V
1295	Q	Q
1296	F	F
1297	H	H
1298	Q	Q
1299	H	H
1300	F	F
1301	R	R
1302	C	C
1303	T	T
1304	A	-
1305	G	-
1306	A	-
1307	T	-
1308	P	-
1309	L	-
1310	A	-
1311	P	-
1312	P	-
1313	G	-
1314	L	-
1315	Q	-
1316	P	-
1317	P	-
1318	A	-
1319	E	-
1320	D	-
1321	E	-
1322	A	-
1323	R	-
1324	A	-
1325	A	-
1326	E	-
1327	P	-
1328	D	-
1329	P	-
1330	D	-
1331	Y	-
1332	E	-
1333	N	-
1334	L	-
1335	R	-
1336	R	-
1337	S	-
1338	A	-
1339	G	-
1340	G	-
1341	W	-
1342	G	-
1343	E	-
1344	A	-
1345	E	-
1346	G	-
1347	G	-
1348	K	-
1349	E	-
1350	G	-
1351	T	-
1352	A	-
1353	K	-
1354	E	-
1355	G	-
1356	T	-
1357	P	-
1358	G	-
1359	G	-
1360	T	-
1361	P	-
1362	Q	-
1363	P	-
1364	G	-
1365	V	-
1366	E	-
1367	A	-
1368	Q	-
1369	P	-
1370	V	-
1371	R	-
1372	A	-
1373	E	-
1374	N	-
1375	E	-
1376	K	-
1377	D	-
1378	A	-
1379	T	-
1380	T	-
1381	E	-
1382	K	-
1383	N	-
1384	K	-
1385	K	-
1386	R	-
1387	G	-
1388	F	-
1389	L	-
1390	F	-
1391	K	-
1392	A	-
1393	K	-
1394	K	-
1395	A	-
1396	A	-
1397	M	-
1398	M	-
1399	T	-
1400	Q	-
1401	P	-
1402	P	-
1403	A	-
1404	T	-
1405	P	-
1406	A	-
1407	L	-
1408	P	-
1409	R	-
1410	L	-
1411	P	-
1412	H	-
1413	D	-
1414	V	-
1415	V	-
1416	P	-
1417	A	-
1418	D	-
1419	N	N
1420	R	R
1421	D	D
1422	D	D
1423	P	P
1424	E	E
1425	I	I
1426	I	I
1427	L	L
1428	N	N
1429	T	T
1430	T	T
1431	T	T
1432	Y	Y
1433	Y	Y
1434	Y	Y
1435	S	S
1436	V	V
1437	R	R
1438	V	V
1439	F	F
1440	A	A
1441	G	G
1442	Q	Q
1443	E	E
1444	P	P
1445	S	S
1446	C	C
1447	V	V
1448	W	W
1449	V	V
1450	G	G
1451	W	W
1452	V	V
1453	T	T
1454	P	P
1455	D	D
1456	Y	Y
1457	H	H
1458	Q	Q
1459	H	H
1460	D	D
1461	M	M
1462	N	N
1463	F	F
1464	D	D
1465	L	L
1466	S	S
1467	K	K
1468	V	V
1469	R	R
1470	A	A
1471	V	V
1472	T	T
1473	V	V
1474	T	T
1475	M	M
1476	G	G
1477	D	D
1478	E	E
1479	Q	Q
1480	G	G
1481	N	N
1482	V	V
1483	H	H
1484	S	S
1485	S	S
1486	L	L
1487	K	K
1488	C	C
1489	S	S
1490	N	N
1491	C	C
1492	Y	Y
1493	M	M
1494	V	V
1495	W	W
1496	G	G
1497	G	G
1498	D	D
1499	F	F
1500	V	V
1501	S	-
1502	P	-
1503	G	-
1504	Q	-
1505	Q	-
1506	G	-
1507	R	R
1508	I	I
1509	S	S
1510	H	H
1511	T	T
1512	D	D
1513	L	L
1514	V	V
1515	I	I
1516	G	G
1517	C	C
1518	L	L
1519	V	V
1520	D	D
1521	L	L
1522	A	A
1523	T	T
1524	G	G
1525	L	L
1526	M	M
1527	T	T
1528	F	F
1529	T	T
1530	A	A
1531	N	N
1532	G	G
1533	K	K
1534	E	E
1535	S	S
1536	N	N
1537	T	T
1538	F	F
1539	F	F
1540	Q	Q
1541	V	V
1542	E	E
1543	P	P
1544	N	N
1545	T	T
1546	K	K
1547	L	L
1548	F	F
1549	P	P
1550	A	A
1551	V	V
1552	F	F
1553	V	V
1554	L	L
1555	P	P
1556	T	T
1557	H	H
1558	Q	Q
1559	N	N
1560	V	V
1561	I	I
1562	Q	Q
1563	F	F
1564	E	E
1565	L	L
1566	G	G
1567	K	K
1568	Q	Q
1569	K	K
1570	N	N
1571	I	I
1572	M	M
1573	P	P
1574	L	L
1575	S	S
1576	A	A
1577	A	A
1578	M	M
1579	F	F
1580	L	L
1581	S	S
1582	E	E
1583	R	R
1584	K	K
1585	N	N
1586	P	P
1587	A	A
1588	P	P
1589	Q	Q
1590	C	C
1591	P	P
1592	P	P
1593	R	R
1594	L	L
1595	E	E
1596	V	V
1597	Q	Q
1598	M	M
1599	L	L
1600	M	M
1601	P	P
1602	V	V
1603	S	S
1604	W	W
1605	S	S
1606	R	R
1607	M	M
1608	P	P
1609	N	N
1610	H	H
1611	F	F
1612	L	L
1613	Q	Q
1614	V	V
1615	E	E
1616	T	T
1617	R	R
1618	R	R
1619	A	A
1620	G	G
1621	E	E
1622	R	R
1623	L	L
1624	G	G
1625	W	W
1626	A	A
1627	V	V
1628	Q	Q
1629	C	C
1630	Q	Q
1631	D	D
1632	P	P
1633	L	L
1634	T	T
1635	M	M
1636	M	M
1637	A	A
1638	L	L
1639	H	H
1640	I	I
1641	P	P
1642	E	E
1643	E	E
1644	N	N
1645	R	R
1646	C	C
1647	M	M
1648	D	D
1649	I	I
1650	L	L
1651	E	E
1652	L	L
1653	S	S
1654	E	E
1655	R	R
1656	L	L
1657	D	D
1658	L	L
1659	Q	Q
1660	R	R
1661	F	F
1662	H	H
1663	S	S
1664	H	H
1665	T	T
1666	L	L
1667	R	R
1668	L	L
1669	Y	Y
1670	R	R
1671	A	A
1672	V	V
1673	C	C
1674	A	A
1675	L	L
1676	G	G
1677	N	N
1678	N	N
1679	R	R
1680	V	V
1681	A	A
1682	H	H
1683	A	A
1684	L	L
1685	C	C
1686	S	S
1687	H	H
1688	V	V
1689	D	D
1690	Q	Q
1691	A	A
1692	Q	Q
1693	L	L
1694	L	L
1695	H	H
1696	A	A
1697	L	L
1698	E	E
1699	D	D
1700	A	A
1701	H	H
1702	L	L
1703	P	P
1704	G	G
1705	P	P
1706	L	L
1707	R	R
1708	A	A
1709	G	G
1710	Y	Y
1711	Y	Y
1712	D	D
1713	L	L
1714	L	L
1715	I	I
1716	S	S
1717	I	I
1718	H	H
1719	L	L
1720	E	E
1721	S	S
1722	A	A
1723	C	C
1724	R	R
1725	S	S
1726	R	R
1727	R	R
1728	S	S
1729	M	M
1730	L	L
1731	S	S
1732	E	E
1733	Y	Y
1734	I	I
1735	V	V
1736	P	P
1737	L	L
1738	T	T
1739	P	P
1740	E	E
1741	T	T
1742	R	R
1743	A	A
1744	I	I
1745	T	T
1746	L	L
1747	F	F
1748	P	P
1749	P	P
1750	G	G
1751	R	-
1752	K	-
1753	G	-
1754	G	-
1755	N	-
1756	A	-
1757	R	R
1758	R	R
1759	H	H
1760	G	G
1761	L	L
1762	P	P
1763	G	G
1764	V	V
1765	G	G
1766	V	V
1767	T	T
1768	T	T
1769	S	S
1770	L	L
1771	R	R
1772	P	P
1773	P	P
1774	H	H
1775	H	H
1776	F	F
1777	S	S
1778	P	P
1779	P	P
1780	C	C
1781	F	F
1782	V	V
1783	A	A
1784	A	A
1785	L	L
1786	P	-
1787	A	-
1788	A	-
1789	G	-
1790	V	-
1791	A	-
1792	E	-
1793	A	A
1794	P	P
1795	A	A
1796	R	R
1797	L	L
1798	S	S
1799	P	P
1800	A	A
1801	I	I
1802	P	P
1803	L	L
1804	E	E
1805	A	A
1806	L	L
1807	R	R
1808	D	D
1809	K	K
1810	A	A
1811	L	L
1812	R	R
1813	M	M
1814	L	L
1815	G	G
1816	E	E
1817	A	A
1818	V	V
1819	R	R
1820	D	D
1821	G	G
1822	G	G
1823	Q	Q
1824	H	H
1825	A	A
1826	R	R
1827	D	D
1828	P	P
1829	V	V
1830	G	G
1831	G	G
1832	S	S
1833	V	V
1834	E	E
1835	F	F
1836	Q	Q
1837	F	F
1838	V	V
1839	P	P
1840	V	V
1841	L	L
1842	K	K
1843	L	L
1844	V	V
1845	S	S
1846	T	T
1847	L	L
1848	L	L
1849	V	V
1850	M	M
1851	G	G
1852	I	I
1853	F	F
1854	G	G
1855	D	D
1856	E	E
1857	D	D
1858	V	V
1859	K	K
1860	Q	Q
1861	I	I
1862	L	L
1863	K	K
1864	M	M
1865	I	I
1866	E	E
1867	P	P
1868	E	E
1869	V	V
1870	F	F
1871	T	T
1872	E	-
1873	E	-
1874	E	-
1875	E	-
1876	E	-
1877	E	-
1878	E	-
1879	E	-
1880	E	-
1881	E	-
1882	E	-
1883	E	-
1884	E	-
1885	E	-
1886	E	-
1887	E	-
1888	E	-
1889	E	-
1890	D	-
1891	E	-
1892	E	-
1893	E	-
1894	K	-
1895	E	-
1896	E	-
1897	D	-
1898	E	-
1899	E	-
1900	E	-
1901	E	-
1902	E	-
1903	K	-
1904	E	-
1905	D	-
1906	A	-
1907	E	-
1908	K	-
1909	E	-
1910	E	-
1911	E	-
1912	E	-
1913	A	-
1914	P	-
1915	E	-
1916	G	-
1917	E	-
1918	K	-
1919	E	-
1920	D	-
1921	L	-
1922	E	-
1923	E	E
1924	G	G
1925	L	L
1926	L	L
1927	Q	Q
1928	M	M
1929	K	K
1930	L	L
1931	P	P
1932	E	E
1933	S	S
1934	V	V
1935	K	K
1936	L	L
1937	Q	Q
1938	M	M
1939	C	C
1940	N	N
1941	L	L
1942	L	L
1943	E	E
1944	Y	Y
1945	F	F
1946	C	C
1947	D	D
1948	Q	Q
1949	E	E
1950	L	L
1951	Q	Q
1952	H	H
1953	R	R
1954	V	V
1955	E	E
1956	S	S
1957	L	L
1958	A	A
1959	A	A
1960	F	F
1961	A	A
1962	E	E
1963	R	R
1964	Y	Y
1965	V	V
1966	D	D
1967	K	K
1968	L	L
1969	Q	Q
1970	A	A
1971	N	N
1972	Q	Q
1973	R	R
1974	S	S
1975	R	R
1976	Y	Y
1977	A	A
1978	L	L
1979	L	L
1980	M	M
1981	R	R
1982	A	A
1983	F	F
1984	T	T
1985	M	M
1986	S	S
1987	A	A
1988	A	A
1989	E	E
1990	T	T
1991	A	A
1992	R	R
1993	R	R
1994	T	T
1995	R	R
1996	E	E
1997	F	F
1998	R	R
1999	S	S
2000	P	P
2001	P	P
2002	Q	Q
2003	E	E
2004	Q	Q
2005	I	I
2006	N	N
2007	M	M
2008	L	L
2009	L	L
2010	H	H
2011	F	F
2012	K	K
2013	D	D
2014	E	E
2015	A	A
2016	D	D
2017	E	E
2018	E	E
2019	D	D
2020	C	C
2021	P	P
2022	L	L
2023	P	P
2024	E	E
2025	D	D
2026	I	I
2027	R	R
2028	Q	Q
2029	D	D
2030	L	L
2031	Q	Q
2032	D	D
2033	F	F
2034	H	H
2035	Q	Q
2036	D	D
2037	L	L
2038	L	L
2039	A	A
2040	H	H
2041	C	C
2042	G	G
2043	I	I
2044	Q	-
2045	L	-
2046	E	-
2047	G	-
2048	E	-
2049	E	-
2050	E	-
2051	E	-
2052	P	-
2053	E	-
2054	E	-
2055	E	-
2056	T	-
2057	S	-
2058	L	-
2059	S	-
2060	S	-
2061	R	-
2062	L	-
2063	R	-
2064	S	-
2065	L	-
2066	L	-
2067	E	-
2068	T	-
2069	V	-
2070	R	-
2071	L	-
2072	V	-
2073	K	-
2074	K	-
2075	K	-
2076	E	-
2077	E	-
2078	K	-
2079	P	-
2080	E	-
2081	E	-
2082	E	-
2083	L	-
2084	P	-
2085	A	-
2086	E	-
2087	E	-
2088	K	-
2089	K	-
2090	P	P
2091	Q	Q
2092	S	S
2093	L	L
2094	Q	Q
2095	E	E
2096	L	L
2097	V	V
2098	S	S
2099	H	H
2100	M	M
2101	V	V
2102	V	V
2103	R	R
2104	W	W
2105	A	A
2106	Q	Q
2107	E	E
2108	D	D
2109	Y	Y
2110	V	V
2111	Q	Q
2112	S	S
2113	P	P
2114	E	E
2115	L	L
2116	V	V
2117	R	R
2118	A	A
2119	M	M
2120	F	F
2121	S	S
2122	L	L
2123	L	L
2124	H	H
2125	R	R
2126	Q	Q
2127	Y	Y
2128	D	D
2129	G	G
2130	L	L
2131	G	G
2132	E	E
2133	L	L
2134	L	L
2135	R	R
2136	A	A
2137	L	L
2138	P	P
2139	R	R
2140	A	A
2141	Y	Y
2142	T	T
2143	I	I
2144	S	S
2145	P	P
2146	S	S
2147	S	S
2148	V	V
2149	E	E
2150	D	D
2151	T	T
2152	M	M
2153	S	S
2154	L	L
2155	L	L
2156	E	E
2157	C	C
2158	L	L
2159	G	G
2160	Q	Q
2161	I	I
2162	R	R
2163	S	S
2164	L	L
2165	L	L
2166	I	I
2167	V	V
2168	Q	Q
2169	M	M
2170	G	G
2171	P	P
2172	Q	Q
2173	E	E
2174	E	E
2175	N	N
2176	L	L
2177	M	M
2178	I	I
2179	Q	Q
2180	S	S
2181	I	I
2182	G	G
2183	N	N
2184	I	I
2185	M	M
2186	N	N
2187	N	N
2188	K	K
2189	V	V
2190	F	F
2191	Y	Y
2192	Q	Q
2193	H	H
2194	P	P
2195	N	N
2196	L	L
2197	M	M
2198	R	R
2199	A	A
2200	L	L
2201	G	G
2202	M	M
2203	H	H
2204	E	E
2205	T	T
2206	V	V
2207	M	M
2208	E	E
2209	V	V
2210	M	M
2211	V	V
2212	N	N
2213	V	V
2214	L	L
2215	G	G
2216	G	-
2217	G	-
2218	E	-
2219	T	-
2220	K	-
2221	E	-
2222	I	I
2223	R	R
2224	F	F
2225	P	P
2226	K	K
2227	M	M
2228	V	V
2229	T	T
2230	S	S
2231	C	C
2232	C	C
2233	R	R
2234	F	F
2235	L	L
2236	C	C
2237	Y	Y
2238	F	F
2239	C	C
2240	R	R
2241	I	I
2242	S	S
2243	R	R
2244	Q	Q
2245	N	N
2246	Q	Q
2247	R	R
2248	S	S
2249	M	M
2250	F	F
2251	D	D
2252	H	H
2253	L	L
2254	S	S
2255	Y	Y
2256	L	L
2257	L	L
2258	E	E
2259	N	N
2260	S	S
2261	G	-
2262	I	-
2263	G	-
2264	L	-
2265	G	-
2266	M	-
2267	Q	Q
2268	G	G
2269	S	S
2270	T	T
2271	P	P
2272	L	L
2273	D	D
2274	V	V
2275	A	A
2276	A	A
2277	A	A
2278	S	S
2279	V	V
2280	I	I
2281	D	D
2282	N	N
2283	N	N
2284	E	E
2285	L	L
2286	A	A
2287	L	L
2288	A	A
2289	L	L
2290	Q	Q
2291	E	E
2292	Q	Q
2293	D	D
2294	L	L
2295	E	E
2296	K	K
2297	V	V
2298	V	V
2299	S	S
2300	Y	Y
2301	L	L
2302	A	A
2303	G	G
2304	C	C
2305	G	G
2306	L	L
2307	Q	Q
2308	S	S
2309	C	C
2310	P	P
2311	M	M
2312	L	L
2313	L	L
2314	A	A
2315	K	K
2316	G	G
2317	Y	Y
2318	P	P
2319	D	D
2320	I	I
2321	G	G
2322	W	W
2323	N	N
2324	P	P
2325	C	C
2326	G	G
2327	G	G
2328	E	E
2329	R	R
2330	Y	Y
2331	L	L
2332	D	D
2333	F	F
2334	L	L
2335	R	R
2336	F	F
2337	A	A
2338	V	V
2339	F	F
2340	V	V
2341	N	N
2342	G	G
2343	E	E
2344	S	S
2345	V	V
2346	E	E
2347	E	E
2348	N	N
2349	A	A
2350	N	N
2351	V	V
2352	V	V
2353	V	V
2354	R	R
2355	L	L
2356	L	L
2357	I	I
2358	R	R
2359	K	K
2360	P	P
2361	E	E
2362	C	C
2363	F	F
2364	G	G
2365	P	P
2366	A	A
2367	L	L
2368	R	R
2369	G	G
2370	E	E
2371	G	G
2372	G	G
2373	S	S
2374	G	G
2375	L	L
2376	L	L
2377	A	A
2378	A	A
2379	I	I
2380	E	E
2381	E	E
2382	A	A
2383	I	I
2384	R	R
2385	I	I
2386	S	S
2387	E	E
2388	D	D
2389	P	P
2390	A	A
2391	R	R
2392	D	D
2393	G	G
2394	P	P
2395	G	-
2396	V	-
2397	R	-
2398	R	-
2399	D	-
2400	R	-
2401	R	-
2402	R	-
2403	E	-
2404	H	-
2405	F	-
2406	G	-
2407	E	-
2408	E	-
2409	P	-
2410	P	-
2411	E	-
2412	E	-
2413	N	N
2414	R	R
2415	V	V
2416	H	H
2417	L	L
2418	G	G
2419	H	H
2420	A	A
2421	I	I
2422	M	M
2423	S	S
2424	F	F
2425	Y	Y
2426	A	A
2427	A	A
2428	L	L
2429	I	I
2430	D	D
2431	L	L
2432	L	L
2433	G	G
2434	R	R
2435	C	C
2436	A	A
2437	P	P
2438	E	E
2439	M	M
2440	H	H
2441	L	L
2442	I	I
2443	Q	Q
2444	A	A
2445	G	G
2446	K	K
2447	G	G
2448	E	E
2449	A	A
2450	L	L
2451	R	R
2452	I	I
2453	R	R
2454	A	A
2455	I	I
2456	L	L
2457	R	R
2458	S	S
2459	L	L
2460	V	V
2461	P	P
2462	L	L
2463	D	D
2464	D	D
2465	L	L
2466	V	V
2467	G	G
2468	I	I
2469	I	I
2470	S	S
2471	L	L
2472	P	P
2473	L	L
2474	Q	Q
2475	I	I
2476	P	P
2477	T	T
2478	L	L
2479	G	G
2480	K	K
2481	D	D
2482	G	G
2483	A	A
2484	L	L
2485	V	V
2486	Q	Q
2487	P	P
2488	K	K
2489	M	M
2490	S	S
2491	A	A
2492	S	S
2493	F	F
2494	V	V
2495	P	P
2496	D	D
2497	H	H
2498	K	K
2499	A	A
2500	S	S
2501	M	M
2502	V	V
2503	L	L
2504	F	F
2505	L	L
2506	D	D
2507	R	R
2508	V	V
2509	Y	Y
2510	G	G
2511	I	I
2512	E	E
2513	N	N
2514	Q	Q
2515	D	D
2516	F	F
2517	L	L
2518	L	L
2519	H	H
2520	V	V
2521	L	L
2522	D	D
2523	V	V
2524	G	G
2525	F	F
2526	L	L
2527	P	P
2528	D	D
2529	M	M
2530	R	R
2531	A	A
2532	A	A
2533	A	A
2534	S	S
2535	L	L
2536	D	D
2537	T	T
2538	A	A
2539	T	T
2540	F	F
2541	S	S
2542	T	T
2543	T	T
2544	E	E
2545	M	M
2546	A	A
2547	L	L
2548	A	A
2549	L	L
2550	N	N
2551	R	R
2552	Y	Y
2553	L	L
2554	C	C
2555	L	L
2556	A	A
2557	V	V
2558	L	L
2559	P	P
2560	L	L
2561	I	I
2562	T	T
2563	K	K
2564	C	C
2565	A	A
2566	P	P
2567	L	L
2568	F	F
2569	A	A
2570	G	G
2571	T	T
2572	E	E
2573	H	H
2574	R	R
2575	A	A
2576	I	I
2577	M	M
2578	V	V
2579	D	D
2580	S	S
2581	M	M
2582	L	L
2583	H	H
2584	T	T
2585	V	V
2586	Y	Y
2587	R	R
2588	L	L
2589	S	S
2590	R	R
2591	G	G
2592	R	R
2593	S	S
2594	L	L
2595	T	T
2596	K	K
2597	A	A
2598	Q	Q
2599	R	R
2600	D	D
2601	V	V
2602	I	I
2603	E	E
2604	D	D
2605	C	C
2606	L	L
2607	M	M
2608	A	A
2609	L	L
2610	C	C
2611	R	R
2612	Y	Y
2613	I	I
2614	R	R
2615	P	P
2616	S	S
2617	M	M
2618	L	L
2619	Q	Q
2620	H	H
2621	L	L
2622	L	L
2623	R	R
2624	R	R
2625	L	L
2626	V	V
2627	F	F
2628	D	D
2629	V	V
2630	P	P
2631	I	I
2632	L	L
2633	N	N
2634	E	E
2635	F	F
2636	A	A
2637	K	K
2638	M	M
2639	P	P
2640	L	L
2641	K	K
2642	L	L
2643	L	L
2644	T	T
2645	N	N
2646	H	H
2647	Y	Y
2648	E	E
2649	R	R
2650	C	C
2651	W	W
2652	K	K
2653	Y	Y
2654	Y	Y
2655	C	C
2656	L	L
2657	P	P
2658	T	T
2659	G	G
2660	W	W
2661	A	A
2662	N	N
2663	F	F
2664	G	G
2665	V	V
2666	T	T
2667	S	S
2668	E	E
2669	E	E
2670	E	E
2671	L	L
2672	H	H
2673	L	L
2674	T	T
2675	R	R
2676	K	K
2677	L	L
2678	F	F
2679	W	W
2680	G	G
2681	I	I
2682	F	F
2683	D	D
2684	S	S
2685	L	L
2686	A	A
2687	H	H
2688	K	K
2689	K	K
2690	Y	Y
2691	D	D
2692	Q	Q
2693	E	E
2694	L	L
2695	Y	Y
2696	R	R
2697	M	M
2698	A	A
2699	M	M
2700	P	P
2701	C	C
2702	L	L
2703	C	C
2704	A	A
2705	I	I
2706	A	A
2707	G	G
2708	A	A
2709	L	L
2710	P	P
2711	P	P
2712	D	D
2713	Y	Y
2714	V	V
2715	D	D
2716	A	A
2717	S	S
2718	Y	Y
2719	S	S
2720	S	S
2721	K	K
2722	A	A
2723	E	E
2724	K	K
2725	K	-
2726	A	-
2727	T	-
2728	V	-
2729	D	-
2730	A	-
2731	E	-
2732	G	-
2733	N	N
2734	F	F
2735	D	D
2736	P	P
2737	R	R
2738	P	P
2739	V	V
2740	E	E
2741	T	T
2742	L	L
2743	N	N
2744	V	V
2745	I	I
2746	I	I
2747	P	P
2748	E	E
2749	K	K
2750	L	L
2751	D	D
2752	S	S
2753	F	F
2754	I	I
2755	N	N
2756	K	K
2757	F	F
2758	A	A
2759	E	E
2760	Y	Y
2761	T	T
2762	H	H
2763	E	E
2764	K	K
2765	W	W
2766	A	A
2767	F	F
2768	D	D
2769	K	K
2770	I	I
2771	Q	Q
2772	N	N
2773	N	N
2774	W	W
2775	S	S
2776	Y	Y
2777	G	G
2778	E	E
2779	N	N
2780	V	V
2781	D	D
2782	E	E
2783	E	E
2784	L	L
2785	K	K
2786	T	T
2787	H	H
2788	P	P
2789	M	M
2790	L	L
2791	R	R
2792	P	P
2793	Y	Y
2794	K	K
2795	T	T
2796	F	F
2797	S	S
2798	E	E
2799	K	K
2800	D	D
2801	K	K
2802	E	E
2803	I	I
2804	Y	Y
2805	R	R
2806	W	W
2807	P	P
2808	I	I
2809	K	K
2810	E	E
2811	S	S
2812	L	L
2813	K	K
2814	A	A
2815	M	M
2816	I	I
2817	A	A
2818	W	W
2819	E	E
2820	W	W
2821	T	T
2822	I	I
2823	E	E
2824	K	K
2825	A	A
2826	R	R
2827	E	E
2828	G	G
2829	E	E
2830	E	-
2831	E	-
2832	R	-
2833	T	-
2834	E	-
2835	K	-
2836	K	-
2837	K	-
2838	T	-
2839	R	-
2840	K	-
2841	I	-
2842	S	-
2843	Q	-
2844	T	-
2845	A	-
2846	Q	-
2847	T	-
2848	Y	-
2849	D	-
2850	P	-
2851	R	-
2852	E	-
2853	G	-
2854	Y	Y
2855	N	N
2856	P	P
2857	Q	Q
2858	P	P
2859	P	P
2860	D	D
2861	L	L
2862	S	S
2863	G	G
2864	V	V
2865	T	T
2866	L	L
2867	S	S
2868	R	R
2869	E	E
2870	L	L
2871	Q	Q
2872	A	A
2873	M	M
2874	A	A
2875	E	E
2876	Q	Q
2877	L	L
2878	A	A
2879	E	E
2880	N	N
2881	Y	Y
2882	H	H
2883	N	N
2884	T	T
2885	W	W
2886	G	G
2887	R	R
2888	K	K
2889	K	K
2890	K	K
2891	Q	Q
2892	E	E
2893	L	L
2894	E	E
2895	A	A
2896	K	K
2897	G	G
2898	G	G
2899	G	G
2900	T	T
2901	H	H
2902	P	P
2903	L	L
2904	L	L
2905	V	V
2906	P	P
2907	Y	Y
2908	D	D
2909	T	T
2910	L	L
2911	T	T
2912	A	A
2913	K	K
2914	E	E
2915	K	K
2916	A	A
2917	R	R
2918	D	D
2919	R	R
2920	E	E
2921	K	K
2922	A	A
2923	Q	Q
2924	E	E
2925	L	L
2926	L	L
2927	K	K
2928	F	F
2929	L	L
2930	Q	Q
2931	M	M
2932	N	N
2933	G	G
2934	Y	Y
2935	A	A
2936	V	V
2937	T	T
2938	R	R
2939	G	-
2940	L	-
2941	K	-
2942	D	-
2943	M	-
2944	E	-
2945	L	-
2946	D	-
2947	T	-
2948	S	S
2949	S	S
2950	I	I
2951	E	E
2952	K	K
2953	R	R
2954	F	F
2955	A	A
2956	F	F
2957	G	G
2958	F	F
2959	L	L
2960	Q	Q
2961	Q	Q
2962	L	L
2963	L	L
2964	R	R
2965	W	W
2966	M	M
2967	D	D
2968	I	I
2969	S	S
2970	Q	Q
2971	E	E
2972	F	F
2973	I	I
2974	A	A
2975	H	H
2976	L	L
2977	E	E
2978	A	A
2979	V	V
2980	V	V
2981	S	S
2982	S	S
2983	G	G
2984	R	R
2985	V	V
2986	E	E
2987	K	K
2988	S	S
2989	P	P
2990	H	H
2991	E	E
2992	Q	Q
2993	E	E
2994	I	I
2995	K	K
2996	F	F
2997	F	F
2998	A	A
2999	K	K
3000	I	I
3001	L	L
3002	L	L
3003	P	P
3004	L	L
3005	I	I
3006	N	N
3007	Q	Q
3008	Y	Y
3009	F	F
3010	T	T
3011	N	N
3012	H	H
3013	C	C
3014	L	L
3015	Y	Y
3016	F	F
3017	L	L
3018	S	S
3019	T	T
3020	P	P
3021	A	A
3022	K	K
3023	V	V
3024	L	L
3025	G	G
3026	S	S
3027	G	G
3028	G	G
3029	H	H
3030	A	A
3031	S	S
3032	N	N
3033	K	K
3034	E	E
3035	K	K
3036	E	E
3037	M	M
3038	I	I
3039	T	T
3040	S	S
3041	L	L
3042	F	F
3043	C	C
3044	K	K
3045	L	L
3046	A	A
3047	A	A
3048	L	L
3049	V	V
3050	R	R
3051	H	H
3052	R	R
3053	V	V
3054	S	S
3055	L	L
3056	F	F
3057	G	G
3058	T	T
3059	D	D
3060	A	A
3061	P	P
3062	A	A
3063	V	V
3064	V	V
3065	N	N
3066	C	C
3067	L	L
3068	H	H
3069	I	I
3070	L	L
3071	A	A
3072	R	R
3073	S	S
3074	L	L
3075	D	D
3076	A	A
3077	R	R
3078	T	T
3079	V	V
3080	M	M
3081	K	K
3082	S	S
3083	G	G
3084	P	P
3085	E	E
3086	I	I
3087	V	V
3088	K	K
3089	A	A
3090	G	G
3091	L	L
3092	R	R
3093	S	S
3094	F	F
3095	F	F
3096	E	E
3097	S	S
3098	A	A
3099	S	S
3100	E	E
3101	D	D
3102	I	I
3103	E	E
3104	K	K
3105	M	M
3106	V	V
3107	E	E
3108	N	N
3109	L	L
3110	R	R
3111	L	L
3112	G	G
3113	K	-
3114	V	-
3115	S	-
3116	Q	-
3117	A	-
3118	R	-
3119	T	-
3120	Q	-
3121	V	-
3122	K	K
3123	G	G
3124	V	V
3125	G	G
3126	Q	Q
3127	N	N
3128	L	L
3129	T	T
3130	Y	Y
3131	T	T
3132	T	T
3133	V	V
3134	A	A
3135	L	L
3136	L	L
3137	P	P
3138	V	V
3139	L	L
3140	T	T
3141	T	T
3142	L	L
3143	F	F
3144	Q	Q
3145	H	H
3146	I	I
3147	A	A
3148	Q	Q
3149	H	H
3150	Q	Q
3151	F	F
3152	G	G
3153	D	D
3154	D	D
3155	V	V
3156	I	I
3157	L	L
3158	D	D
3159	D	D
3160	V	V
3161	Q	Q
3162	V	V
3163	S	S
3164	C	C
3165	Y	Y
3166	R	R
3167	T	T
3168	L	L
3169	C	C
3170	S	S
3171	I	I
3172	Y	Y
3173	S	S
3174	L	L
3175	G	G
3176	T	T
3177	T	T
3178	K	K
3179	N	N
3180	T	T
3181	Y	Y
3182	V	V
3183	E	E
3184	K	K
3185	L	L
3186	R	R
3187	P	P
3188	A	A
3189	L	L
3190	G	G
3191	E	E
3192	C	C
3193	L	L
3194	A	A
3195	R	R
3196	L	L
3197	A	A
3198	A	A
3199	A	A
3200	M	M
3201	P	P
3202	V	V
3203	A	A
3204	F	F
3205	L	L
3206	E	E
3207	P	P
3208	Q	Q
3209	L	L
3210	N	N
3211	E	E
3212	Y	Y
3213	N	N
3214	A	A
3215	C	C
3216	S	S
3217	V	V
3218	Y	Y
3219	T	T
3220	T	T
3221	K	K
3222	S	S
3223	P	P
3224	R	R
3225	E	E
3226	R	R
3227	A	A
3228	I	I
3229	L	L
3230	G	G
3231	L	L
3232	P	P
3233	N	N
3234	S	S
3235	V	V
3236	E	E
3237	E	E
3238	M	M
3239	C	C
3240	P	P
3241	D	D
3242	I	I
3243	P	P
3244	V	V
3245	L	L
3246	D	D
3247	R	R
3248	L	L
3249	M	M
3250	A	A
3251	D	D
3252	I	I
3253	G	G
3254	G	G
3255	L	L
3256	A	A
3257	E	E
3258	S	S
3259	G	G
3260	A	A
3261	R	R
3262	Y	Y
3263	T	T
3264	E	E
3265	M	M
3266	P	P
3267	H	H
3268	V	V
3269	I	I
3270	E	E
3271	I	I
3272	T	T
3273	L	L
3274	P	P
3275	M	M
3276	L	L
3277	C	C
3278	S	S
3279	Y	Y
3280	L	L
3281	P	P
3282	R	R
3283	W	W
3284	W	W
3285	E	E
3286	R	R
3287	G	G
3288	P	P
3289	E	E
3290	A	A
3291	P	P
3292	P	P
3293	P	P
3294	A	A
3295	L	L
3296	P	P
3297	A	A
3298	G	G
3299	A	A
3300	P	P
3301	P	P
3302	P	P
3303	C	C
3304	T	T
3305	A	A
3306	V	V
3307	T	T
3308	S	S
3309	D	D
3310	H	H
3311	L	L
3312	N	N
3313	S	S
3314	L	L
3315	L	L
3316	G	G
3317	N	N
3318	I	I
3319	L	L
3320	R	R
3321	I	I
3322	I	I
3323	V	V
3324	N	N
3325	N	N
3326	L	L
3327	G	G
3328	I	I
3329	D	D
3330	E	E
3331	A	A
3332	T	T
3333	W	W
3334	M	M
3335	K	K
3336	R	R
3337	L	L
3338	A	A
3339	V	V
3340	F	F
3341	A	A
3342	Q	Q
3343	P	P
3344	I	I
3345	V	V
3346	S	S
3347	R	R
3348	A	A
3349	R	R
3350	P	P
3351	E	E
3352	L	L
3353	L	L
3354	H	H
3355	S	S
3356	H	H
3357	F	F
3358	I	I
3359	P	P
3360	T	T
3361	I	I
3362	G	G
3363	R	R
3364	L	L
3365	R	R
3366	K	K
3367	R	R
3368	A	A
3369	G	G
3370	K	K
3371	V	V
3372	V	V
3373	A	A
3374	E	E
3375	E	E
3376	E	E
3377	Q	Q
3378	L	L
3379	R	R
3380	L	L
3381	E	E
3382	A	A
3383	K	K
3384	A	A
3385	E	E
3386	A	A
3387	E	E
3388	E	E
3389	G	G
3390	E	E
3391	L	L
3392	L	L
3393	V	V
3394	R	R
3395	D	D
3396	E	E
3397	F	F
3398	S	S
3399	V	V
3400	L	L
3401	C	C
3402	R	R
3403	D	D
3404	L	L
3405	Y	Y
3406	A	A
3407	L	L
3408	Y	Y
3409	P	P
3410	L	L
3411	L	L
3412	I	I
3413	R	R
3414	Y	Y
3415	V	V
3416	D	D
3417	N	N
3418	N	N
3419	R	R
3420	A	A
3421	H	H
3422	W	W
3423	L	L
3424	T	T
3425	E	E
3426	P	P
3427	N	N
3428	A	A
3429	N	N
3430	A	A
3431	E	E
3432	E	E
3433	L	L
3434	F	F
3435	R	R
3436	M	M
3437	V	V
3438	G	G
3439	E	E
3440	I	I
3441	F	F
3442	I	I
3443	Y	Y
3444	W	W
3445	S	S
3446	K	K
3447	S	S
3448	H	H
3449	N	N
3450	F	F
3451	K	K
3452	R	R
3453	E	E
3454	E	E
3455	Q	Q
3456	N	N
3457	F	F
3458	V	V
3459	V	V
3460	Q	Q
3461	N	N
3462	E	E
3463	I	I
3464	N	N
3465	N	N
3466	M	M
3467	S	S
3468	F	F
3469	L	L
3470	T	T
3471	A	-
3472	D	-
3473	S	-
3474	K	-
3475	S	-
3476	K	-
3477	M	-
3478	A	-
3479	K	-
3480	A	-
3481	G	-
3482	D	-
3483	A	-
3484	Q	-
3485	S	-
3486	G	-
3487	G	-
3488	S	-
3489	D	-
3490	Q	-
3491	E	-
3492	R	-
3493	T	-
3494	K	-
3495	K	-
3496	K	-
3497	R	-
3498	R	-
3499	G	-
3500	D	-
3501	R	-
3502	Y	Y
3503	S	S
3504	V	V
3505	Q	Q
3506	T	T
3507	S	S
3508	L	L
3509	I	I
3510	V	V
3511	A	A
3512	T	T
3513	L	L
3514	K	K
3515	K	K
3516	M	M
3517	L	L
3518	P	P
3519	I	I
3520	G	G
3521	L	L
3522	N	N
3523	M	M
3524	C	C
3525	A	A
3526	P	P
3527	T	T
3528	D	D
3529	Q	Q
3530	D	D
3531	L	L
3532	I	I
3533	M	M
3534	L	L
3535	A	A
3536	K	K
3537	T	T
3538	R	R
3539	Y	Y
3540	A	A
3541	L	L
3542	K	K
3543	D	D
3544	T	T
3545	D	D
3546	E	E
3547	E	E
3548	V	V
3549	R	R
3550	E	E
3551	F	F
3552	L	L
3553	Q	Q
3554	N	N
3555	N	N
3556	L	L
3557	H	H
3558	L	L
3559	Q	Q
3560	G	G
3561	K	K
3562	V	V
3563	E	E
3564	G	G
3565	S	S
3566	P	P
3567	S	S
3568	L	L
3569	R	R
3570	W	W
3571	Q	Q
3572	M	M
3573	A	A
3574	L	L
3575	Y	Y
3576	R	R
3577	G	G
3578	L	L
3579	P	P
3580	G	G
3581	R	R
3582	E	E
3583	E	E
3584	D	D
3585	A	A
3586	D	D
3587	D	D
3588	P	P
3589	E	E
3590	K	K
3591	I	I
3592	V	V
3593	R	R
3594	R	R
3595	V	V
3596	Q	Q
3597	E	E
3598	V	V
3599	S	S
3600	A	A
3601	V	V
3602	L	L
3603	Y	Y
3604	H	H
3605	L	L
3606	E	E
3607	Q	Q
3608	T	T
3609	E	E
3610	H	H
3611	P	P
3612	Y	Y
3613	K	K
3614	S	S
3615	K	-
3616	K	-
3617	A	-
3618	V	-
3619	W	-
3620	H	-
3621	K	-
3622	L	-
3623	L	L
3624	S	S
3625	K	K
3626	Q	Q
3627	R	R
3628	R	R
3629	R	R
3630	A	A
3631	V	V
3632	V	V
3633	A	A
3634	C	C
3635	F	F
3636	R	R
3637	M	M
3638	T	T
3639	P	P
3640	L	L
3641	Y	Y
3642	N	N
3643	L	L
3644	P	P
3645	T	T
3646	H	H
3647	R	R
3648	A	A
3649	C	C
3650	N	N
3651	M	M
3652	F	F
3653	L	L
3654	E	E
3655	S	S
3656	Y	Y
3657	K	K
3658	A	A
3659	A	A
3660	W	W
3661	I	I
3662	L	L
3663	T	T
3664	E	E
3665	D	D
3666	H	H
3667	S	S
3668	F	F
3669	E	E
3670	D	D
3671	R	R
3672	M	M
3673	I	I
3674	D	D
3675	D	D
3676	L	L
3677	S	S
3678	K	K
3679	A	A
3680	G	G
3681	E	E
3682	Q	-
3683	E	-
3684	E	-
3685	E	-
3686	E	-
3687	E	-
3688	E	-
3689	V	-
3690	E	-
3691	E	-
3692	K	K
3693	K	K
3694	P	P
3695	D	D
3696	P	P
3697	L	L
3698	H	H
3699	Q	Q
3700	L	L
3701	V	V
3702	L	L
3703	H	H
3704	F	F
3705	S	S
3706	R	R
3707	T	T
3708	A	A
3709	L	L
3710	T	T
3711	E	E
3712	K	K
3713	S	S
3714	K	K
3715	L	L
3716	D	D
3717	E	E
3718	D	D
3719	Y	Y
3720	L	L
3721	Y	Y
3722	M	M
3723	A	A
3724	Y	Y
3725	A	A
3726	D	D
3727	I	I
3728	M	M
3729	A	A
3730	K	K
3731	S	S
3732	C	C
3733	H	H
3734	L	L
3735	E	-
3736	E	-
3737	G	-
3738	G	-
3739	E	-
3740	N	-
3741	G	-
3742	E	-
3743	A	-
3744	E	-
3745	E	-
3746	E	-
3747	E	-
3748	V	-
3749	E	-
3750	V	V
3751	S	S
3752	F	F
3753	E	E
3754	E	E
3755	K	K
3756	E	E
3757	M	M
3758	E	E
3759	K	K
3760	Q	Q
3761	R	R
3762	L	L
3763	L	L
3764	Y	Y
3765	Q	Q
3766	Q	Q
3767	S	S
3768	R	R
3769	L	L
3770	H	H
3771	T	T
3772	R	R
3773	G	G
3774	A	A
3775	A	A
3776	E	E
3777	M	M
3778	V	V
3779	L	L
3780	Q	Q
3781	M	M
3782	I	I
3783	S	S
3784	A	A
3785	C	C
3786	K	K
3787	G	G
3788	E	E
3789	T	T
3790	G	G
3791	A	A
3792	M	M
3793	V	V
3794	S	S
3795	S	S
3796	T	T
3797	L	L
3798	K	K
3799	L	L
3800	G	G
3801	I	I
3802	S	S
3803	I	I
3804	L	L
3805	N	N
3806	G	G
3807	G	G
3808	N	N
3809	A	A
3810	E	E
3811	V	V
3812	Q	Q
3813	Q	Q
3814	K	K
3815	M	M
3816	L	L
3817	D	D
3818	Y	Y
3819	L	L
3820	K	K
3821	D	D
3822	K	K
3823	K	K
3824	E	E
3825	V	V
3826	G	G
3827	F	F
3828	F	F
3829	Q	Q
3830	S	S
3831	I	I
3832	Q	Q
3833	A	A
3834	L	L
3835	M	M
3836	Q	Q
3837	T	T
3838	C	C
3839	S	S
3840	V	V
3841	L	L
3842	D	D
3843	L	L
3844	N	N
3845	A	A
3846	F	F
3847	E	E
3848	R	R
3849	Q	Q
3850	N	N
3851	K	K
3852	A	A
3853	E	E
3854	G	G
3855	L	L
3856	G	G
3857	M	M
3858	V	V
3859	N	N
3860	E	E
3861	D	D
3862	G	G
3863	T	T
3864	V	V
3865	I	I
3866	N	-
3867	R	-
3868	Q	-
3869	N	-
3870	G	-
3871	E	E
3872	K	K
3873	V	V
3874	M	M
3875	A	A
3876	D	D
3877	D	D
3878	E	E
3879	F	F
3880	T	T
3881	Q	Q
3882	D	D
3883	L	L
3884	F	F
3885	R	R
3886	F	F
3887	L	L
3888	Q	Q
3889	L	L
3890	L	L
3891	C	C
3892	E	E
3893	G	G
3894	H	H
3895	N	N
3896	N	N
3897	D	D
3898	F	F
3899	Q	Q
3900	N	N
3901	Y	Y
3902	L	L
3903	R	R
3904	T	T
3905	Q	Q
3906	T	T
3907	G	G
3908	N	N
3909	T	T
3910	T	T
3911	T	T
3912	I	I
3913	N	N
3914	I	I
3915	I	I
3916	I	I
3917	C	C
3918	T	T
3919	V	V
3920	D	D
3921	Y	Y
3922	L	L
3923	L	L
3924	R	R
3925	L	L
3926	Q	Q
3927	E	E
3928	S	S
3929	I	I
3930	S	S
3931	D	D
3932	F	F
3933	Y	Y
3934	W	W
3935	Y	Y
3936	Y	Y
3937	S	S
3938	G	G
3939	K	K
3940	D	D
3941	V	V
3942	I	I
3943	E	E
3944	E	E
3945	Q	Q
3946	G	G
3947	K	K
3948	R	R
3949	N	N
3950	F	F
3951	S	S
3952	K	K
3953	A	A
3954	M	M
3955	S	S
3956	V	V
3957	A	A
3958	K	K
3959	Q	Q
3960	V	V
3961	F	F
3962	N	N
3963	S	S
3964	L	L
3965	T	T
3966	E	E
3967	Y	Y
3968	I	I
3969	Q	Q
3970	G	G
3971	P	P
3972	C	C
3973	T	T
3974	G	G
3975	N	N
3976	Q	Q
3977	Q	Q
3978	S	S
3979	L	L
3980	A	A
3981	H	H
3982	S	S
3983	R	R
3984	L	L
3985	W	W
3986	D	D
3987	A	A
3988	V	V
3989	V	V
3990	G	G
3991	F	F
3992	L	L
3993	H	H
3994	V	V
3995	F	F
3996	A	A
3997	H	H
3998	M	M
3999	M	M
4000	M	M
4001	K	K
4002	L	L
4003	A	A
4004	Q	Q
4005	D	D
4006	S	S
4007	S	S
4008	Q	Q
4009	I	I
4010	E	E
4011	L	L
4012	L	L
4013	K	K
4014	E	E
4015	L	L
4016	L	L
4017	D	D
4018	L	L
4019	Q	Q
4020	K	K
4021	D	D
4022	M	M
4023	V	V
4024	V	V
4025	M	M
4026	L	L
4027	L	L
4028	S	S
4029	L	L
4030	L	L
4031	E	E
4032	G	G
4033	N	N
4034	V	V
4035	V	V
4036	N	N
4037	G	G
4038	M	M
4039	I	I
4040	A	A
4041	R	R
4042	Q	Q
4043	M	M
4044	V	V
4045	D	D
4046	M	M
4047	L	L
4048	V	V
4049	E	E
4050	S	S
4051	S	S
4052	S	S
4053	N	N
4054	V	V
4055	E	E
4056	M	M
4057	I	I
4058	L	L
4059	K	K
4060	F	F
4061	F	F
4062	D	D
4063	M	M
4064	F	F
4065	L	L
4066	K	K
4067	L	L
4068	K	K
4069	D	D
4070	I	I
4071	V	V
4072	G	G
4073	S	S
4074	E	E
4075	A	A
4076	F	F
4077	Q	Q
4078	D	D
4079	Y	Y
4080	V	V
4081	T	T
4082	D	D
4083	P	P
4084	R	R
4085	G	G
4086	L	L
4087	I	I
4088	S	S
4089	K	K
4090	K	K
4091	D	D
4092	F	F
4093	Q	Q
4094	K	K
4095	A	A
4096	M	M
4097	D	D
4098	S	S
4099	Q	Q
4100	K	K
4101	Q	Q
4102	F	F
4103	T	T
4104	G	G
4105	P	P
4106	E	E
4107	I	I
4108	Q	Q
4109	F	F
4110	L	L
4111	L	L
4112	S	S
4113	C	C
4114	S	S
4115	E	E
4116	A	A
4117	D	D
4118	E	E
4119	N	N
4120	E	E
4121	M	M
4122	I	I
4123	N	N
4124	F	F
4125	E	E
4126	E	E
4127	F	F
4128	A	A
4129	N	N
4130	R	R
4131	F	F
4132	Q	Q
4133	E	E
4134	P	P
4135	A	A
4136	R	R
4137	D	D
4138	I	I
4139	G	G
4140	F	F
4141	N	N
4142	V	V
4143	A	A
4144	V	V
4145	L	L
4146	L	L
4147	T	T
4148	N	N
4149	L	L
4150	S	S
4151	E	E
4152	H	H
4153	V	V
4154	P	P
4155	H	H
4156	D	D
4157	P	P
4158	R	R
4159	L	L
4160	R	R
4161	N	N
4162	F	F
4163	L	L
4164	E	E
4165	L	L
4166	A	A
4167	E	E
4168	S	S
4169	I	I
4170	L	L
4171	E	E
4172	Y	Y
4173	F	F
4174	R	R
4175	P	P
4176	Y	Y
4177	L	L
4178	G	G
4179	R	R
4180	I	I
4181	E	E
4182	I	I
4183	M	M
4184	G	G
4185	A	A
4186	S	S
4187	R	R
4188	R	R
4189	I	I
4190	E	E
4191	R	R
4192	I	I
4193	Y	Y
4194	F	F
4195	E	E
4196	I	I
4197	S	S
4198	E	E
4199	T	T
4200	N	N
4201	R	R
4202	A	A
4203	Q	Q
4204	W	W
4205	E	E
4206	M	M
4207	P	P
4208	Q	Q
4209	V	V
4210	K	K
4211	E	E
4212	S	S
4213	K	K
4214	R	R
4215	Q	Q
4216	F	F
4217	I	I
4218	F	F
4219	D	D
4220	V	V
4221	V	V
4222	N	N
4223	E	E
4224	G	G
4225	G	G
4226	E	E
4227	A	A
4228	E	E
4229	K	K
4230	M	M
4231	E	E
4232	L	L
4233	F	F
4234	V	V
4235	S	S
4236	F	F
4237	C	C
4238	E	E
4239	D	D
4240	T	T
4241	I	I
4242	F	F
4243	E	E
4244	M	M
4245	Q	Q
4246	I	I
4247	A	A
4248	A	A
4249	Q	Q
4250	I	I
4251	S	S
4252	E	E
4253	P	-
4254	E	-
4255	G	-
4256	E	-
4257	P	-
4258	E	-
4259	A	-
4260	D	-
4261	E	-
4262	D	-
4263	E	-
4264	G	-
4265	M	-
4266	G	-
4267	E	-
4268	A	-
4269	A	-
4270	A	-
4271	E	-
4272	G	-
4273	A	-
4274	E	-
4275	E	-
4276	G	-
4277	A	-
4278	A	-
4279	G	-
4280	A	-
4281	E	-
4282	G	-
4283	A	-
4284	A	-
4285	G	-
4286	T	-
4287	V	-
4288	A	-
4289	A	-
4290	G	-
4291	A	-
4292	T	-
4293	A	-
4294	R	-
4295	L	-
4296	A	-
4297	A	-
4298	A	-
4299	A	-
4300	A	-
4301	R	-
4302	A	-
4303	L	-
4304	R	-
4305	G	-
4306	L	-
4307	S	-
4308	Y	-
4309	R	-
4310	S	-
4311	L	-
4312	R	-
4313	R	-
4314	R	-
4315	V	-
4316	R	-
4317	R	-
4318	L	-
4319	R	-
4320	R	-
4321	L	-
4322	T	-
4323	A	-
4324	R	-
4325	E	-
4326	A	-
4327	A	-
4328	T	-
4329	A	-
4330	L	-
4331	A	-
4332	A	-
4333	L	-
4334	L	-
4335	W	-
4336	A	-
4337	V	-
4338	V	-
4339	A	-
4340	R	-
4341	A	-
4342	G	-
4343	A	-
4344	A	-
4345	G	-
4346	A	-
4347	G	-
4348	A	-
4349	A	-
4350	A	-
4351	G	-
4352	A	-
4353	L	-
4354	R	-
4355	L	-
4356	L	-
4357	W	-
4358	G	-
4359	S	-
4360	L	-
4361	F	-
4362	G	-
4363	G	-
4364	G	-
4365	L	-
4366	V	-
4367	E	-
4368	G	-
4369	A	-
4370	K	-
4371	K	-
4372	V	-
4373	T	-
4374	V	-
4375	T	-
4376	E	-
4377	L	-
4378	L	-
4379	A	-
4380	G	-
4381	M	-
4382	P	-
4383	D	-
4384	P	-
4385	T	-
4386	S	-
4387	D	-
4388	E	-
4389	V	-
4390	H	-
4391	G	-
4392	E	-
4393	Q	-
4394	P	-
4395	A	-
4396	G	-
4397	P	-
4398	G	-
4399	G	-
4400	D	-
4401	A	-
4402	D	-
4403	G	-
4404	A	-
4405	G	-
4406	E	-
4407	G	-
4408	E	-
4409	G	-
4410	E	-
4411	G	-
4412	D	-
4413	A	-
4414	A	-
4415	E	-
4416	G	-
4417	D	-
4418	G	-
4419	D	-
4420	E	-
4421	E	-
4422	V	-
4423	A	-
4424	G	-
4425	H	-
4426	E	-
4427	A	-
4428	G	-
4429	P	-
4430	G	-
4431	G	-
4432	A	-
4433	E	-
4434	G	-
4435	V	-
4436	V	-
4437	A	-
4438	V	-
4439	A	-
4440	D	-
4441	G	-
4442	G	-
4443	P	-
4444	F	-
4445	R	-
4446	P	-
4447	E	-
4448	G	-
4449	A	-
4450	G	-
4451	G	-
4452	L	-
4453	G	-
4454	D	-
4455	M	-
4456	G	-
4457	D	-
4458	T	-
4459	T	-
4460	P	-
4461	A	-
4462	E	-
4463	P	-
4464	P	-
4465	T	-
4466	P	-
4467	E	-
4468	G	-
4469	S	-
4470	P	-
4471	I	-
4472	L	-
4473	K	-
4474	R	-
4475	K	-
4476	L	-
4477	G	-
4478	V	-
4479	D	-
4480	G	-
4481	E	-
4482	E	-
4483	E	-
4484	E	-
4485	L	-
4486	V	-
4487	P	-
4488	E	-
4489	P	-
4490	E	-
4491	P	-
4492	E	-
4493	P	-
4494	E	-
4495	P	-
4496	E	-
4497	P	-
4498	E	-
4499	K	-
4500	A	-
4501	D	-
4502	E	-
4503	E	-
4504	N	-
4505	G	-
4506	E	-
4507	K	-
4508	E	-
4509	E	-
4510	V	-
4511	P	-
4512	E	-
4513	A	-
4514	P	-
4515	P	-
4516	E	-
4517	P	-
4518	P	-
4519	K	-
4520	K	-
4521	A	-
4522	P	-
4523	P	-
4524	S	-
4525	P	-
4526	P	-
4527	A	-
4528	K	-
4529	K	-
4530	E	-
4531	E	-
4532	A	-
4533	G	-
4534	G	-
4535	A	-
4536	G	-
4537	M	-
4538	E	-
4539	F	F
4540	W	W
4541	G	G
4542	E	E
4543	L	L
4544	E	E
4545	V	V
4546	Q	Q
4547	R	R
4548	V	V
4549	K	K
4550	F	F
4551	L	L
4552	N	N
4553	Y	Y
4554	L	L
4555	S	S
4556	R	R
4557	N	N
4558	F	F
4559	Y	Y
4560	T	T
4561	L	L
4562	R	R
4563	F	F
4564	L	L
4565	A	A
4566	L	L
4567	F	F
4568	L	L
4569	A	A
4570	F	F
4571	A	A
4572	I	I
4573	N	N
4574	F	F
4575	I	I
4576	L	L
4577	L	L
4578	F	F
4579	Y	Y
4580	K	K
4581	V	V
4582	S	S
4583	D	D
4584	S	S
4585	P	P
4586	P	P
4587	G	-
4588	E	-
4589	D	-
4590	D	-
4591	M	-
4592	E	-
4593	G	-
4594	S	-
4595	A	-
4596	A	-
4597	G	-
4598	D	-
4599	L	-
4600	A	-
4601	G	-
4602	A	-
4603	G	-
4604	S	-
4605	G	-
4606	G	-
4607	G	-
4608	S	-
4609	G	-
4610	W	-
4611	G	-
4612	S	-
4613	G	-
4614	A	-
4615	G	-
4616	E	-
4617	E	-
4618	A	-
4619	E	-
4620	G	-
4621	D	-
4622	E	-
4623	D	-
4624	E	-
4625	N	-
4626	M	M
4627	V	V
4628	Y	Y
4629	Y	Y
4630	F	F
4631	L	L
4632	E	E
4633	E	E
4634	S	S
4635	T	T
4636	G	G
4637	Y	Y
4638	M	M
4639	E	E
4640	P	P
4641	A	A
4642	L	L
4643	W	W
4644	C	C
4645	L	L
4646	S	S
4647	L	L
4648	L	L
4649	H	H
4650	T	T
4651	L	L
4652	V	V
4653	A	A
4654	F	F
4655	L	L
4656	C	C
4657	I	I
4658	I	I
4659	G	G
4660	Y	Y
4661	N	N
4662	C	C
4663	L	L
4664	K	K
4665	V	V
4666	P	P
4667	L	L
4668	V	V
4669	I	I
4670	F	F
4671	K	K
4672	R	R
4673	E	E
4674	K	K
4675	E	E
4676	L	L
4677	A	A
4678	R	R
4679	K	K
4680	L	L
4681	E	E
4682	F	F
4683	D	D
4684	G	G
4685	L	L
4686	Y	Y
4687	I	I
4688	T	T
4689	E	E
4690	Q	Q
4691	P	P
4692	G	G
4693	D	D
4694	D	D
4695	D	D
4696	V	V
4697	K	K
4698	G	G
4699	Q	Q
4700	W	W
4701	D	D
4702	R	R
4703	L	L
4704	V	V
4705	L	L
4706	N	N
4707	T	T
4708	P	P
4709	S	S
4710	F	F
4711	P	P
4712	S	S
4713	N	N
4714	Y	Y
4715	W	W
4716	D	D
4717	K	K
4718	F	F
4719	V	V
4720	K	K
4721	R	R
4722	K	K
4723	V	V
4724	L	L
4725	D	D
4726	K	K
4727	H	H
4728	G	G
4729	D	D
4730	I	I
4731	F	F
4732	G	G
4733	R	R
4734	E	E
4735	R	R
4736	I	I
4737	A	A
4738	E	E
4739	L	L
4740	L	L
4741	G	G
4742	M	M
4743	D	D
4744	L	L
4745	A	A
4746	S	S
4747	L	L
4748	E	E
4749	I	I
4750	T	T
4751	A	A
4752	H	H
4753	N	N
4754	E	E
4755	R	R
4756	K	K
4757	P	P
4758	D	D
4759	P	P
4760	P	P
4761	P	P
4762	G	G
4763	L	L
4764	L	L
4765	T	T
4766	W	W
4767	L	L
4768	M	M
4769	S	S
4770	I	I
4771	D	D
4772	V	V
4773	K	K
4774	Y	Y
4775	Q	Q
4776	I	I
4777	W	W
4778	K	K
4779	F	F
4780	G	G
4781	V	V
4782	I	I
4783	F	F
4784	T	T
4785	D	D
4786	N	N
4787	S	S
4788	F	F
4789	L	L
4790	Y	Y
4791	L	L
4792	G	G
4793	W	W
4794	Y	Y
4795	M	M
4796	V	V
4797	M	M
4798	S	S
4799	L	L
4800	L	L
4801	G	G
4802	H	H
4803	Y	Y
4804	N	N
4805	N	N
4806	F	F
4807	F	F
4808	F	F
4809	A	A
4810	A	A
4811	H	H
4812	L	L
4813	L	L
4814	D	D
4815	I	I
4816	A	A
4817	M	M
4818	G	G
4819	V	V
4820	K	K
4821	T	T
4822	L	L
4823	R	R
4824	T	T
4825	I	I
4826	L	L
4827	S	S
4828	S	S
4829	V	V
4830	T	T
4831	H	H
4832	N	N
4833	G	G
4834	K	K
4835	Q	Q
4836	L	L
4837	V	V
4838	M	M
4839	T	T
4840	V	V
4841	G	G
4842	L	L
4843	L	L
4844	A	A
4845	V	V
4846	V	V
4847	V	V
4848	Y	Y
4849	L	L
4850	Y	Y
4851	T	T
4852	V	V
4853	V	V
4854	A	A
4855	F	F
4856	N	N
4857	F	F
4858	F	F
4859	R	R
4860	K	K
4861	F	F
4862	Y	Y
4863	N	N
4864	K	K
4865	S	S
4866	E	E
4867	D	D
4868	E	E
4869	D	D
4870	E	E
4871	P	P
4872	D	D
4873	M	M
4874	K	K
4875	C	C
4876	D	D
4877	D	D
4878	M	M
4879	M	M
4880	T	T
4881	C	C
4882	Y	Y
4883	L	L
4884	F	F
4885	H	H
4886	M	M
4887	Y	Y
4888	V	V
4889	G	G
4890	V	V
4891	R	R
4892	A	A
4893	G	G
4894	G	G
4895	G	G
4896	I	I
4897	G	G
4898	D	D
4899	E	E
4900	I	I
4901	E	E
4902	D	D
4903	P	P
4904	A	A
4905	G	G
4906	D	D
4907	E	E
4908	Y	Y
4909	E	E
4910	L	L
4911	Y	Y
4912	R	R
4913	V	V
4914	V	V
4915	F	F
4916	D	D
4917	I	I
4918	T	T
4919	F	F
4920	F	F
4921	F	F
4922	F	F
4923	V	V
4924	I	I
4925	V	V
4926	I	I
4927	L	L
4928	L	L
4929	A	A
4930	I	I
4931	I	I
4932	Q	Q
4933	G	G
4934	L	L
4935	I	I
4936	I	I
4937	D	D
4938	A	A
4939	F	F
4940	G	G
4941	E	E
4942	L	L
4943	R	R
4944	D	D
4945	Q	Q
4946	Q	Q
4947	E	E
4948	Q	Q
4949	V	V
4950	K	K
4951	E	E
4952	D	D
4953	M	M
4954	E	E
4955	T	T
4956	K	K
4957	C	C
4958	F	F
4959	I	I
4960	C	C
4961	G	G
4962	I	I
4963	G	G
4964	S	S
4965	D	D
4966	Y	Y
4967	F	F
4968	D	D
4969	T	T
4970	T	T
4971	P	P
4972	H	H
4973	G	G
4974	F	F
4975	E	E
4976	T	T
4977	H	H
4978	T	T
4979	L	L
4980	E	E
4981	E	E
4982	H	H
4983	N	N
4984	L	L
4985	A	A
4986	N	N
4987	Y	Y
4988	M	M
4989	F	F
4990	F	F
4991	L	L
4992	M	M
4993	Y	Y
4994	L	L
4995	I	I
4996	N	N
4997	K	K
4998	D	D
4999	E	E
5000	T	T
5001	E	E
5002	H	H
5003	T	T
5004	G	G
5005	Q	Q
5006	E	E
5007	S	S
5008	Y	Y
5009	V	V
5010	W	W
5011	K	K
5012	M	M
5013	Y	Y
5014	Q	Q
5015	E	E
5016	R	R
5017	C	C
5018	W	W
5019	D	D
5020	F	F
5021	F	F
5022	P	P
5023	A	A
5024	G	G
5025	D	D
5026	C	C
5027	F	F
5028	R	R
5029	K	K
5030	Q	Q
5031	Y	Y
5032	E	E
5033	D	D
5034	Q	Q
5035	L	L
5036	S	S
