## Supplementary material for "Complementary roles of structure and variant effect predictors in RyR1 clinical interpretation": Table S2

### Sheet: Missense Variants
variant	position	disease	Source	UniProt.ID	dbSNP.ID	Canonical.SPDI
R220C	220	CCD	dbSNP	-	rs1220780685	NC_000019.10:38446497:C:T
C229R	229	CCD	dbSNP	-	rs1600649879	NC_000019.10:38446524:T:C
E396K	396	CCD	dbSNP	-	rs774919231	NC_000019.10:38451826:G:A
R682G	682	CCD	dbSNP	-	rs776252106	NC_000019.10:38458168:C:G
R975W	975	CCD	PMID: 23558838	P21817#VAR_071726	-	-
T1162I	1162	CCD	doi: 10.3389/fneur.2021.664618	-		NC_000019.10:38469068:C:T
V1294F	1294	CCD	dbSNP	-	rs1968540857	NC_000019.10:38473490:G:T
S1485N	1485	CCD	dbSNP	-	rs1317036540	NC_000019.10:38477869:G:A
M1572T	1572	CCD	dbSNP	-	rs1165213387	NC_000019.10:38483296:T:C
N1972I	1972	CCD	Liu Y, Hao C, Li K, Hu X, Gao H, Zeng J, Guo R, Liu J, Guo J, Li Z, Qi Z. Clinical Application of Whole Exome Sequencing for Monogenic Disorders in PICU of Chi-. Frontiers in Genetics. 2021;12.	-	-	NC_000019.10:g.38490176A>T
V2275M	2275	CCD	dbSNP	-	rs756847750	NC_000019.10:38496885:G:A
E2371K	2371	CCD	dbSNP	-	rs1057518940	NC_000019.10:38499717:G:A
A2428S	2428	CCD	dbSNP	-	rs193922809	NC_000019.10:g.38499975G>G
E2545D	2545	CCD	dbSNP	-	rs193922820	NC_000019.10:38502526:G:C
L2619P	2619	CCD	dbSNP	-	rs1263237391	NC_000019.10:38502899:T:C
M2816V	2816	CCD	dbSNP	-	rs775492883	NC_000019.10:38505850:A:G
N3211K	3211	CCD	dbSNP	-	rs978984063	NC_000019.10:38516164:C:A
E3238G	3238	CCD	PMID: 23558838	P21817#VAR_071746	-	-
C3304R	3304	CCD	dbSNP	-	rs746935915	NC_000019.10:g.38517583T>T
L3606P	3606	CCD	Wu S, Ibarra MC, Malicdan MC, Murayama K, Ichihara Y, Kikuchi H, No-ka I, Noguchi S, Hayashi YK, Nishino I. Central core disease is due to RYR1 mutations in more than 90% of patients. Brain. 2006 Jun 1;129(6):1470-80.	-	-	-
Y3642D	3642	CCD	dbSNP	-	rs1971575594	NC_000019.10:g.38528405T>T
Q3905H	3905	CCD	dbSNP	-	rs1027596623	NC_000019.10:g.38543372G>G
A4329D	4329	CCD	dbSNP	-	rs118192129	NC_000019.9:g.39055960C>A
Y4631N	4631	CCD	dbSNP	-	rs118192132	NC_000019.10:g.38572163T>A
E4634K	4634	CCD	dbSNP	-	rs118192133	NC_000019.10:g.38572172G>A
T4637A	4637	CCD	PMID: 11113224	P21817#VAR_045740	-	-
T4637I	4637	CCD	PMID: 12565913	P21817#VAR_045741	-	-
G4638D	4638	CCD	PMID: 12565913, PMID: 14985404	P21817#VAR_045742	-	-
G4638S	4638	CCD	dbSNP	-	rs118192136	NC_000019.10:g.38572184G>G
H4651P	4651	CCD	PMID: 12565913	P21817#VAR_045745	-	-
G4782R	4782	CCD	Kushnir et al. 2020	-	-	-
L4793P	4793	CCD	PMID: 11709545	P21817#VAR_045751	-	-
H4804R	4804	CCD	dbSNP	-	rs1568604308	NC_000019.10:g.38580028A>G
F4808I	4808	CCD	Davis et al., 2003	P21817	-	-
F4808Y	4808	CCD	dbSNP	-	rs1274780855	NC_000019.10:g.38580040T>T
H4813R	4813	CCD	dbSNP	-	rs2514748917	NC_000019.10:g.38580055A>A
L4814F	4814	CCD	PMID: 14985404	P21817#VAR_045753	-	-
D4816G	4816	CCD	dbSNP	-	rs1974129338	NC_000019.10:g.38580064A>G
R4825C	4825	CCD	PMID: 11709545	P21817#VAR_045755	-	-
R4825P	4825	CCD	https://doi.org/10.1002/humu.20356	P21817	-	-
N4858D	4858	CCD	dbSNP	-	rs118192144	NC_000019.10:g.38580430A>G
F4860V	4860	CCD	https://doi.org/10.1002/humu.20356	P21817	-	-
R4861C	4861	CCD	PMID: 12565913, PMID: 17226826	P21817#VAR_045762	-	-
Y4864C	4864	CCD	PMID: 14670767	P21817#VAR_045765	-	-
Y4864S	4864	CCD	dbSNP	-	rs118192146	NC_000019.10:g.38580449A>A
K4866E	4866	CCD	dbSNP	-	rs2514752302	NC_000019.10:g.38580454A>A
T4882M	4882	CCD	PMID: 18312400	P21817#VAR_068521	-	-
H4887Y	4887	CCD	dbSNP	-	rs118192147	NC_000019.10:g.38584955C>T
G4891R	4891	CCD	PMID: 11741831	P21817#VAR_045767	-	-
R4893Q	4893	CCD	PMID: 12565913	P21817#VAR_045768	-	-
R4893W	4893	CCD	PMID: 11709545, PMID: 11741831, PMID: 14670767	P21817#VAR_045769	-	-
R4893P	4893	CCD	Wu S, Ibarra MC, Malicdan MC, Murayama K, Ichihara Y, Kikuchi H, No-ka I, Noguchi S, Hayashi YK, Nishino I. Central core disease is due to RYR1 mutations in more than 90% of patients. Brain. 2006 Jun 1;129(6):1470-80.	-	-	-
A4894V	4894	CCD	https://doi.org/10.1002/humu.20356	P21817	-	-
E4896K	4896	CCD	dbSNP	-	rs764602570	NC_000019.10:g.38584997G>A
G4897A	4897	CCD	PMID: 24561095	P21817#VAR_071754	-	-
G4897V	4897	CCD	PMID: 17226826	P21817#VAR_045770	-	-
G4899R	4899	CCD	PMID: 11741831	P21817#VAR_045773	-	-
E4901K	4901	CCD	dbSNP	-	rs764602570	NC_000019.10:g.38584997G>G
A4906V	4906	CCD	PMID: 11741831	P21817#VAR_045774	-	-
R4914G	4914	CCD	PMID: 11709545, PMID: 12565913	P21817#VAR_045775	-	-
R4914T	4914	CCD	PMID: 12565913, PMID: 17226826	P21817#VAR_045776	-	-
T4920N	4920	CCD	dbSNP	-	rs118192155	NC_000019.10:g.38585055C>A
F4921S	4921	CCD	Davis et al., 2003	P21817	-	-
V4927F	4927	CCD	https://doi.org/10.1002/humu.20356	P21817	-	-
G4935D	4935	CCD	dbSNP	-	rs979090493	NC_000019.10:g.38585938G>G
I4937M	4937	CCD	dbSNP	-	rs2145917373	NC_000019.10:g.38585945C>C
I4938M	4938	CCD	PMID: 14985404	P21817#VAR_045778	-	-
A4940T	4940	CCD	PMID: 14670767, PMID: 12565913	P21817#VAR_045780	-	-
Q4948K	4948	CCD	dbSNP	-	rs1555805633	NC_000019.10:g.38585976C>A
F4976L	4976	CCD	Kushnir et al. 2020	-	-	-
G5006S	5006	CCD	dbSNP	-	rs1568614042	NC_000019.10:g.38586571G>G
L13R	13	MH	PMID: 16917943, PMID: 16732084	P21817#VAR_058560	rs193922744	NC_000019.10:38433866:T:G
K33E	33	MH	PubMed: 18765655	P21817	rs193922746	NC_000019.10:38440795:A:G
C35R	35	MH	Lynch et al., 1997, Monnier et al., 2005	P21817#VAR_005589	rs193922747	NC_000019.10:38440801:T:C
G40A	40	MH	PMID: 23558838	P21817#VAR_071721	-	-
R44H	44	MH	https://doi.org/10.1002/humu.20356	P21817	-	-
R44C	44	MH	Tammaro et al., 2003	P21817#VAR_045695	rs193922748	NC_000019.10:38440828:C:T
D60G	60	MH	dbSNP	-	rs1555762532	NC_000019.10:38442361:A:G
Q155K	155	MH	dbSNP	-	rs193922750	NC_000019.10:g.38444187C>C
R163C	163	MH	Quane et al., 1993, Quane et al., 1994a, Fagerlund et al., 1994, Fletcher et al., 1995, O'Brien et al., 1995, Barone et al., 1999, Tobin et al., 2001, Sambuughin et al., 2001c, Fiege et al., 2002, Robinson et al., 2002, Rueffert et al., 2002, Sei et al., 2004, Sambuughin et al., 2005, Monnier et al., 2005	P21817#VAR_005590	-	-
R163L	163	MH	Monnier et al., 2005, https://doi.org/10.1002/humu.21278	P21817#VAR_045697	rs193922753	NC_000019.10:38444211:G:T
G165R	165	MH	Monnier et al., 2005	P21817#VAR_045698	-	-
D166N	166	MH	Rueffert et al., 2002, Monnier et al., 2005	P21817#VAR_045699	-	-
R177C	177	MH	PMID: 16163667	P21817#VAR_045700	rs193922757	NC_000019.10:38444252:C:T
Y178C	178	MH	PMID: 16163667	P21817#VAR_045701		NC_000019.10:38444256:A:G
M226K	226	MH	PMID: 19191329	P21817#VAR_058561	-	-
D227V	227	MH	Monnier et al., 2005	P21817#VAR_045703	-	-
G248R	248	MH	Gillard et al., 1992, Sambuughin et al., 2001c, Robinson et al., 2002, Sei et al., 2004	P21817#VAR_005591	rs1801086	NC_000019.10:38446709:G:C
R328W	328	MH	Loke et al., 2003	P21817#VAR_045704	rs193922762	NC_000019.10:38448672:C:T
G341R	341	MH	Quane et al., 1994a, Fagerlund et al., 1996, Alestrom et al., 1995, Adeokun et al., 1997, Monsieurs et al., 1998, Stewart et al., 1998, Barone et al., 1999, Fiege et al., 2002, Robinson et al., 2002, Rueffert et al., 2002, Monnier et al., 2005	P21817#VAR_005592	rs121918592	NC_000019.10:38448711:G:A
R367L	367	MH	PMID: 19191329	P21817#VAR_058562	-	-
H382N	382	MH	PMID: 20142353	P21817#VAR_068510	-	-
R401C	401	MH	Davis et al., 2002, Galli et al., 2002, PMID: 26115329	P21817#VAR_045705	-	-
R401H	401	MH	Rueffert et al., 2002, Monnier et al., 2005	P21817#VAR_045706	rs193922766	NC_000019.10:38451842:G:A
R401L	401	MH	dbSNP	-	rs193922766	NC_000019.10:38451842:G:T
R401S	401	MH	PMID: 16163667	P21817#VAR_045707	-	-
I403M	403	MH	Quane et al., 1993	P21817#VAR_005593	-	-
R471C	471	MH	PMID: 1354642	P21817#VAR_005594	-	-
Q474L	474	MH	dbSNP	-	rs2145381188	NC_000019.10:g.38452995A>A
L487P	487	MH	PMID: 23558838	P21817#VAR_071722	-	-
V518A	518	MH	PMID: 23558838	P21817#VAR_071723	-	-
Y522C	522	MH	Yeh et al., 2005	P21817	rs118192162	NC_000019.10:38455358:A:G
Y522S	522	MH	Quane et al., 1994b, Monnier et al., 2005	P21817#VAR_005595	rs118192162	NC_000019.10:38455358:A:C
R530H	530	MH	PMID: 19191329	P21817#VAR_058563	-	-
R533C	533	MH	Tammaro et al., 2003	P21817#VAR_045708	rs193922768	NC_000019.10:38455470:C:T
R533H	533	MH	Brandt et al., 1999	P21817#VAR_008971	-	-
F539V	539	MH	dbSNP	-	rs193922769	NC_000019.10:g.38455489T>T
F539L	539	MH	dbSNP	-	rs193922769	NC_000019.10:38455488:T:C
D544Y	544	MH	PMID: 19191329	P21817#VAR_058564		NC_000019.10:38455503:G:T
R552W	552	MH	Keating et al., 1997, Yeh et al., 2005	P21817#VAR_005596	-	-
R614H	614	MH	dbSNP	-	rs193922772	NC_000019.10:g.38457546G>G
R614L	614	MH	Quane et al., 1997, Barone et al., 1999, Brandt et al., 1999, Monnier et al., 2005	P21817#VAR_005598	rs193922772	NC_000019.10:38457545:G:T
R614C	614	MH	Gillard et al., 1991, Hogan et al., 1992, Hall-Curran et al., 1993, Quane et al., 1994a, Fletcher et al., 1995, Deufel et al., 1995, Fagerlund et al., 1994, 1995, 1997, Barone et al., 1999, Brandt et al., 1999, Girard et al., 2001, Sambuughin et al., 2001c, Monnier et al., 2002, Fiege et al., 2002, Steinfath et al., 2002, Robinson et al., 2002, Romero et al., 2003, Sei et al., 2004, Shepherd et al., 2004, Monnier et al., 2005	P21817#VAR_005597	rs118192172	NC_000019.10:38457544:C:T
N899K	899	MH	PMID: 20681998	P21817#VAR_071724	-	-
V974M	974	MH	PMID: 23558838	P21817#VAR_071725	-	-
R1043C	1043	MH	PMID: 19191329	P21817#VAR_058565	-	-
R1043H	1043	MH	PMID: 23558838	P21817#VAR_071727	-	-
D1056H	1056	MH	PMID: 24013571	P21817#VAR_071728		NC_000019.10:38466385:G:C
R1109L	1109	MH	PMID: 23558838	P21817#VAR_071730	-	-
R1127H	1127	MH	PMID: 20681998	P21817#VAR_071731	-	-
R1140C	1140	MH	https://doi.org/10.1002/humu.20356	P21817	-	-
K1467R	1467	MH	PMID: 20681998	P21817#VAR_071732	-	-
R1679H	1679	MH	PMID: 20142353	P21817#VAR_068514	-	-
S1728F	1728	MH	https://doi.org/10.1002/humu.20356	P21817	-	-
S1728P	1728	MH	Sambuughin et al., 2005	P21817	-	-
M1729R	1729	MH	https://doi.org/10.1002/humu.20356	P21817	-	-
M1814K	1814	MH	https://doi.org/10.1002/humu.20356	P21817	-	-
G1832A	1832	MH	PMID: 8661021, PMID: 11928716, PMID: 19191329	P21817#VAR_045710	-	-
K2013Q	2013	MH	PMID: 20681998	P21817#VAR_071734	-	-
M2101K	2101	MH	PMID: 12709367	P21817#VAR_045711	-	-
V2117L	2117	MH	Tammaro et al., 2003	P21817#VAR_045712	rs193922788	NC_000019.10:38494425:G:C
D2129E	2129	MH	Rueffert et al., 2001, PMID: 12059893	P21817#VAR_045713	rs117886618	NC_000019.10:38494463:C:G
R2163C	2163	MH	Manning et al., 1998, Brandt et al., 1999, Robinson et al., 2002, Sei et al., 2004	P21817#VAR_005601	rs118192175	NC_000019.10:38494563:C:T
R2163H	2163	MH	Manning et al., 1998, Galli et al., 2002, Robinson et al., 2002, Sambuughin et al., 2005	P21817#VAR_005602	-	-
R2163P	2163	MH	Fortu-to et al., 2000, Tammaro et al., 2003	P21817#VAR_008972	rs118192163	NC_000019.10:38494564:G:C
I2167S	2167	MH	dbSNP	-	rs2514276377	NC_000019.10:g.38494577T>T
V2168M	2168	MH	Monnier et al., 2001, Sambuughin et al., 2001c, Tammaro et al., 2003, Sei et al., 2004, Monnier et al., 2005, Yeh et al., 2005	P21817#VAR_005603	-	-
H2204Q	2204	MH	PMID: 21674524	P21817#VAR_068515	rs141646642	NC_000019.10:38496277:C:G
T2206M	2206	MH	Manning et al., 1998, Brandt et al., 1999, Sambuughin et al., 2001c, Galli et al., 2002, Wehner et al., 2002, Sei et al., 2004, Monnier et al., 2005, Yeh et al., 2005	P21817#VAR_005604	rs118192177	NC_000019.10:38496282:C:T
T2206R	2206	MH	Brandt et al., 1999	P21817#VAR_008973	-	-
V2210F	2210	MH	Sambuughin et al., 2005	P21817	rs193922792	NC_000019.10:38496293:G:T
V2214I	2214	MH	Sambuughin et al., 2001, Sei et al., 2004	P21817#VAR_045714	-	-
R2248C	2248	MH	PMID: 20681998	P21817#VAR_071735	-	-
R2248H	2248	MH	PMID: 23558838	P21817#VAR_071736	-	-
V2280I	2280	MH	PMID: 12208234, Galli et al., 2002	P21817#VAR_045715	-	-
I2321V	2321	MH	PMID: 19191329, PMID: 23558838	P21817#VAR_058567	-	-
R2336H	2336	MH	PMID: 19191329	P21817#VAR_058568	-	-
E2344D	2344	MH	PMID: 16163667	P21817#VAR_045717	-	-
S2345R	2345	MH	dbSNP	-	rs1448949048	NC_000019.10:g.38499642C>C
V2346M	2346	MH	Shepherd et al., 2004	P21817#VAR_045718	rs193922799	NC_000019.10:38499642:G:A
E2348G	2348	MH	Shepherd et al., 2004	P21817#VAR_045720	rs193922801	NC_000019.10:38499649:A:G
A2350T	2350	MH	Sambuughin et al., 2001, Sei et al., 2004, Wehner et al., 2004, Sambuughin et al., 2005, Monnier et al., 2005	P21817#VAR_045721	rs193922802	NC_000019.10:38499654:G:A
N2351H	2351	MH	PMID: 23558838	P21817#VAR_071738	-	-
V2354M	2354	MH	PMID: 23558838	P21817#VAR_071739	rs746971794	NC_000019.10:38499666:G:A
R2355C	2355	MH	PMID: 12123492	P21817#VAR_045722	-	-
R2355W	2355	MH	McWilliams et al., 2002, Wehner et al., 2004	P21817	-	-
I2358L	2358	MH	PMID: 23558838	P21817#VAR_071740	-	-
I2358N	2358	MH	dbSNP	-	rs1600820232	NC_000019.10:g.38499680T>A
R2359Q	2359	MH	dbSNP	-	rs1387126664	NC_000019.10:g.38499683G>G
E2362K	2362	MH	dbSNP	-	rs762401851	NC_000019.10:g.38499691G>G
F2364V	2364	MH	https://doi.org/10.1002/humu.20356	P21817	rs193922805	NC_000019.10:38499696:T:G
A2367T	2367	MH	Sambuughin et al., 2001, Sei et al., 2004	P21817#VAR_045723	rs146306934	NC_000019.10:38499705:G:A
G2375A	2375	MH	Wehner et al., 2004,	P21817#VAR_077682	-	-
G2375R	2375	MH	dbSNP	-	rs1568501059	NC_000019.10:38499729:G:A
A2383Q	2383	MH	PMID: 23558838	P21817#VAR_071741	-	-
A2428T	2428	MH	Rueffert et al., 2002, Monnier et al., 2005	P21817#VAR_045725	rs193922809	NC_000019.10:38499974:G:A
D2431N	2431	MH	Sambuughin et al., 2001, Sei et al., 2004	P21817#VAR_045726	rs193922810	NC_000019.10:38499983:G:A
D2431Y	2431	MH	https://doi.org/10.1002/humu.20356	P21817	rs193922810	NC_000019.10:38499983:G:T
G2434R	2434	MH	Keating et al., 1994, Barone et al., 1999, Brandt et al., 1999, Davis et al., 1999, Girard et al., 2001, Sambuughin et al., 2001c, Fiege et al., 2002, Galli et al., 2002, Robinson et al., 2002, Sei et al., 2004, Sambuughin et al., 2005, Monnier et al., 2005, Zhang et al., 1993, Rueffert et al., 2004b	P21817#VAR_005605	-	-
R2435H	2435	MH	Zhang et al., 1993, Robinson et al., 2002, Rueffert et al., 2004b, Monnier et al., 2005	P21817#VAR_005606	-	-
R2435L	2435	MH	Barone et al., 1999, Galli et al., 2002, Tommaro et al., 2003	P21817#VAR_008974	rs28933396	NC_000019.10:38499996:G:T
A2437V	2437	MH	Sei et al., 2004	P21817#VAR_045727	rs193922812	NC_000019.10:38500002:C:T
R2452W	2452	MH	Chamley et al., 2000, Rueffert et al., 2002, Shepherd et al., 2004	P21817#VAR_045728	-	-
I2453T	2453	MH	Rueffert et al., 2004	P21817	rs118192123	NC_000019.10:38500639:T:C
R2454C	2454	MH	Brandt et al., 1999, Monnier et al., 2002, Monnier et al., 2005	P21817#VAR_008975	-	-
R2454H	2454	MH	Barone et al., 1999, Brandt et al., 1999, Chamley et al., 2000, Sambuughin et al., 2001c, Tammaro et al., 2003, Sei et al., 2004, Monnier et al., 2005.	P21817#VAR_008976	-	-
R2458C	2458	MH	Manning et al., 1998, Barone et al., 1999, Girard et al., 2001, Galli et al., 2002	P21817#VAR_008977	rs28933397	NC_000019.10:38500653:C:T
R2458H	2458	MH	Manning et al., 1998, Monnier et al., 2005, https://doi.org/10.1002/humu.20356	P21817#VAR_008978	-	-
R2458L	2458	MH	dbSNP	-	rs121918594	NC_000019.10:38500654:G:T
R2508C	2508	MH	PMID: 27586648, PMID: 19685112	P21817#VAR_075399	rs118192178	NC_000019.10:38500897:C:T
R2508G	2508	MH	PMID: 20142353, PMID: 26381711	P21817#VAR_068516	-	-
R2508H	2508	MH	PMID: 27586648, PMID: 26381711	P21817#VAR_077683	rs193922818	NC_000019.10:38500898:G:A
Y2510H	2510	MH	https://doi.org/10.1002/humu.20356	P21817	-	-
L2550V	2550	MH	PMID: 1354642, PMID: 8661021, PMID: 19191329	P21817#VAR_058570	-	-
R2593G	2593	MH	PMID: 20681998	P21817#VAR_071743	-	-
R2676W	2676	MH	PubMed: 14732627	P21817#VAR_045729	rs193922826	NC_000019.10:38504318:C:T
E2880K	2880	MH	PMID: 19191329	P21817#VAR_058572	-	-
E3104K	3104	MH	https://doi.org/10.1002/humu.20356	P21817	-	-
S3217P	3217	MH	PMID: 19191329	P21817#VAR_058573	-	-
E3290K	3290	MH	PMID: 19191329	P21817#VAR_058574	-	-
R3350H	3350	MH	Sambuughin et al., 2005	P21817	-	-
P3410Q	3410	MH	PMID: 20681998	P21817#VAR_071748	-	-
D3501Y	3501	MH	PMID: 20681998	P21817#VAR_071749	-	-
P3519L	3519	MH	dbSNP	-	rs1600921854	NC_000019.10:g.38525432C>T
E3583Q	3583	MH	PMID: 19191329	P21817#VAR_058575	-	-
T3711R	3711	MH	PMID: 23558838	P21817#VAR_071750	-	-
G3806R	3806	MH	PMID: 19191329	P21817#VAR_058577	-	-
R3903Q	3903	MH	Kushnir et al. 2020	-	-	-
I3916M	3916	MH	Monnier et al., 2002, Monnier et al., 2005	P21817#VAR_045735	-	-
R3978C	3978	MH	dbSNP	-	rs1600989183	NC_000019.10:g.38543810C>T
D3986E	3986	MH	https://doi.org/10.1002/humu.20356	-	-	-
G3990V	3990	MH	https://doi.org/10.1002/humu.20356	-	-	-
S4050Y	4050	MH	https://doi.org/10.1002/humu.20356	-	-	-
N4119Y	4119	MH	Sambuughin et al., 2005	-	-	-
R4136S	4136	MH	Galli et al., 2002	P21817#VAR_045736	-	-
G4178S	4178	MH	dbSNP	-	rs1057518885	NC_000019.10:38561361:G:A
G4178V	4178	MH	PMID: 23558838	P21817#VAR_071751	-	-
M4230R	4230	MH	PMID: 23558838	P21817#VAR_071752	-	-
V4234L	4234	MH	PMID: 12208234, PMID: 24013571	P21817#VAR_045738	-	-
L4563V	4563	MH	dbSNP	-	rs1599646668	NC_000019.10:g.38570649C>G
M4640V	4640	MH	dbSNP	-	rs756850145	NC_000019.9:g.39062830A>C
P4668S	4668	MH	PMID: 11928716	P21817#VAR_045746	-	-
F4684S	4684	MH	PMID: 16163667	P21817#VAR_045747	-	-
Y4733E	4733	MH	Sambuughin et al., 2005	P21817	-	-
G4734E	4734	MH	https://doi.org/10.1002/humu.20356	P21817	-	-
R4737Q	4737	MH	PMID: 16163667	P21817#VAR_045749	-	-
R4737W	4737	MH	PMID: 12208234, PMID: 16163667, PMID: 26631338	P21817#VAR_045750	-	-
Y4796C	4796	MH	PMID: 11709545	P21817#VAR_045752	-	-
I4817F	4817	MH	https://doi.org/10.1002/humu.20356	P21817	-	-
G4820W	4820	MH	https://doi.org/10.1002/humu.20356	P21817	-	-
L4824P	4824	MH	PMID: 15448513, PMID: 14985404	P21817#VAR_045754	-	-
T4826I	4826	MH	PMID: 10888602, PMID: 16163667	P21817#VAR_045756	-	-
H4833Y	4833	MH	dbSNP	-	rs193922876	NC_000019.10:g.38580114C>T
Q4837E	4837	MH	PMID: 23558838	P21817#VAR_071753	-	-
L4838V	4838	MH	PMID: 11928716, PMID: 16163667, PMID: 19191329	P21817#VAR_045757	-	-
A4856G	4856	MH	https://doi.org/10.1002/humu.20356	P21817	-	-
R4861H	4861	MH	Monnier et al., 2001, Tilgen et al., 2001, Davis et al., 2003, Quinlivain et al., 2003, Shepherd et al., 2004	P21817#VAR_045763	-	-
K4876R	4876	MH	PMID: 16163667, PMID: 19191329	P21817#VAR_045766	-	-
M4880T	4880	MH	Sambuughin et al., 2005	P21817	-	-
I4898T	4898	MH	Lynch et al., 1999, Monnier et al., 2001, Tilgen et al., 2001, Davis et al., 2003	P21817#VAR_045771	-	-
A4906G	4906	MH	PMID: 23558838	P21817#VAR_071755	-	-
I4932V	4932	MH	dbSNP	-	-	NC_000019.10:g.38585943A>G
G4935S	4935	MH	dbSNP	-	rs2145913747	NC_000019.10:g.38585099G>G
I4938T	4938	MH	PMID: 19191329	P21817#VAR_058579	-	-
G4942V	4942	MH	PMID: 12208234	P21817#VAR_045781	-	-
P4973L	4973	MH	PMID: 12411788, PMID: 12208234, PMID: 16163667	P21817#VAR_045782	-	-
L13V	13	REC	PMID: 18253926	P21817#VAR_045694	-	-
F41S	41	REC	dbSNP	-	rs766407858	NC_000019.10:38440820:T:C
D60N	60	REC	https://doi.org/10.1002/humu.20356, doi: 10.3988/jcn.2018.14.1.58	P21817	-	-
S71Y	71	REC	Treves S, Jungbluth H, Muntoni F, Zorzato F. Congenital muscle disorders with cores: the ryanodine receptor calcium channel paradigm. Current opinion in pharmacology. 2008 Jun 1;8(3):319-26.	-	-	-
R109W	109	REC	PubMed: 16380615	P21817#VAR_032910	rs118192173	NC_000019.10:38443611:C:T
G215E	215	REC	Romero et al., 2003	P21817#VAR_045702	rs118192115	NC_000019.10:38446483:G:A
M402T	402	REC	https://doi.org/10.1002/humu.21278	P21817#VAR_063846	rs118192117	NC_000019.10:38451845:T:C
S427L	427	REC	dbSNP	-	rs118192118	NC_000019.10:38452853:C:T
M485V	485	REC	PMID: 16380615	P21817#VAR_032911	-	-
E512K	512	REC	dbSNP	-	rs118192119	NC_000019.9:g.38945968G>A
R644L	644	REC	Klein A, Lillis S, Munteanu I, Scoto M, Zhou H, Quinlivan R, Straub V, Manzur AY, Roper H, Jeannet PY, Rakowicz W. Clinical and genetic findings in a large cohort of patients with ryanodine receptor 1 gene?associated myopathies. Human mutation. 2012 Jun;33(6):981-8.	-	-	-
G705R	705	REC	PMID: 27616680	P21817#VAR_078775	-	-
D708N	708	REC	Kushnir et al. 2020	-	-	-
G723R	723	REC	dbSNP	-	rs755496104	NC_000019.10:38458291:G:A
R789L	789	REC	Klein A, Lillis S, Munteanu I, Scoto M, Zhou H, Quinlivan R, Straub V, Manzur AY, Roper H, Jeannet PY, Rakowicz W. Clinical and genetic findings in a large cohort of patients with ryanodine receptor 1 gene?associated myopathies. Human mutation. 2012 Jun;33(6):981-8.	-	-	-
E879K	879	REC	Zhou et al. 2013	-	-	-
R986C	986	REC	Kushnir et al. 2020	-	-	-
Y1121C	1121	REC	Kushnir et al. 2020	-	-	-
P1293T	1293	REC	Kushnir et al. 2020	-	-	-
S1342G	1342	REC	PMID: 19191329	P21817#VAR_032913	-	-
R1469W	1469	REC	Kushnir et al. 2020	-	-	-
L1513P	1513	REC	Wilmshurst JM, Lillis S, Zhou H, Pillay K, Henderson H, Kress W, Müller CR, Ndondo A, Cloke V, Cullup T, Bertini E. RYR1 mutations are a common cause of congenital myopathies with central nuclei. An-ls of neurology. 2010 Nov;68(5):717-26.	-	-	-
I1571V	1571	REC	PMID: 20681998	P21817#VAR_071733	-	-
A1577T	1577	REC	Kushnir et al. 2020	-	-	-
N1677S	1677	REC	Klein A, Lillis S, Munteanu I, Scoto M, Zhou H, Quinlivan R, Straub V, Manzur AY, Roper H, Jeannet PY, Rakowicz W. Clinical and genetic findings in a large cohort of patients with ryanodine receptor 1 gene?associated myopathies. Human mutation. 2012 Jun;33(6):981-8.	-	-	-
G1704S	1704	REC	PMID: 18253926	P21817#VAR_045709	-	-
Q1837P	1837	REC	Klein A, Lillis S, Munteanu I, Scoto M, Zhou H, Quinlivan R, Straub V, Manzur AY, Roper H, Jeannet PY, Rakowicz W. Clinical and genetic findings in a large cohort of patients with ryanodine receptor 1 gene?associated myopathies. Human mutation. 2012 Jun;33(6):981-8.	-	-	-
H2035L	2035	REC	https://doi.org/10.1002/humu.21278	P21817#VAR_063847	rs367543056	NC_000019.10:38490708:A:T
G2060C	2060	REC	Kushnir et al. 2020	-	-	-
N2283H	2283	REC	Treves S, Jungbluth H, Muntoni F, Zorzato F. Congenital muscle disorders with cores: the ryanodine receptor calcium channel paradigm. Current opinion in pharmacology. 2008 Jun 1;8(3):319-26.	-	rs118192121	NC_000019.9:g.38987550A>C
R2336C	2336	REC	Kushnir et al. 2020	-	-	-
N2342S	2342	REC	PMID: 15221887	P21817#VAR_045716	-	-
A2421P	2421	REC	PMID: 18253926	P21817#VAR_045724	-	-
M2423K	2423	REC	PMID: 16380615, PMID: 18253926	P21817#VAR_032915	rs118192174	NC_000019.10:38499960:T:A
K2689N	2689	REC	Wilmshurst JM, Lillis S, Zhou H, Pillay K, Henderson H, Kress W, Müller CR, Ndondo A, Cloke V, Cullup T, Bertini E. RYR1 mutations are a common cause of congenital myopathies with central nuclei. An-ls of neurology. 2010 Nov;68(5):717-26.	-	-	-
T2787S	2787	REC	PubMed: 14732627	P21817#VAR_045730	-	-
R2939K	2939	REC	dbSNP	-	rs118192125	NC_000019.10:38506951:G:A
P3021L	3021	REC	Kushnir et al. 2020	-	-	-
M3081T	3081	REC	Kushnir et al. 2020	-	-	-
P3138L	3138	REC	Kushnir et al. 2020	-	-	-
C3193W	3193	REC	Kushnir et al. 2020	-	-	-
P3202L	3202	REC	Kushnir et al. 2020	-	-	-
N3326K	3326	REC	https://doi.org/10.1002/humu.21278	P21817#VAR_063848	-	-
R3366H	3366	REC	PMID: 21674524	P21817#VAR_068517	-	-
C3402G	3402	REC	https://doi.org/10.1002/humu.21278	P21817#VAR_063849	-	-
S3448F	3448	REC	PubMed: 16380615	P21817	rs193922836	NC_000019.10:38523110:C:T
G3521C	3521	REC	Bevilacqua JA, Monnier N, Bitoun M, Eymard B, Ferreiro A, Monges S, Lubieniecki F, Taratuto AL, Laquerrière A, Claeys KG, Marty I. Recessive RYR1 mutations cause unusual congenital myopathy with prominent nuclear inter-lization and large areas of myofibrillar disorganization. Neuropathology and applied neurobiology. 2011 Apr;37(3):271-84.	-	-	-
P3527S	3527	REC	PMID: 12112081	P21817#VAR_045732	-	-
R3539H	3539	REC	PMID: 18253926	P21817#VAR_045733	-	-
R3772Q	3772	REC	PMID: 18253926	P21817#VAR_045734	-	-
R3772W	3772	REC	PMID: 19191329	P21817#VAR_058576	-	-
T3918P	3918	REC	Klein A, Lillis S, Munteanu I, Scoto M, Zhou H, Quinlivan R, Straub V, Manzur AY, Roper H, Jeannet PY, Rakowicz W. Clinical and genetic findings in a large cohort of patients with ryanodine receptor 1 gene?associated myopathies. Human mutation. 2012 Jun;33(6):981-8.	-	-	-
Y3933C	3933	REC	PMID: 20681998, PMID: 21674524	P21817#VAR_068518	-	-
H3981Y	3981	REC	Kushnir et al. 2020	-	-	-
R4179H	4179	REC	Bevilacqua JA, Monnier N, Bitoun M, Eymard B, Ferreiro A, Monges S, Lubieniecki F, Taratuto AL, Laquerrière A, Claeys KG, Marty I. Recessive RYR1 mutations cause unusual congenital myopathy with prominent nuclear inter-lization and large areas of myofibrillar disorganization. Neuropathology and applied neurobiology. 2011 Apr;37(3):271-84.	-	-	-
E4181K	4181	REC	Bevilacqua JA, Monnier N, Bitoun M, Eymard B, Ferreiro A, Monges S, Lubieniecki F, Taratuto AL, Laquerrière A, Claeys KG, Marty I. Recessive RYR1 mutations cause unusual congenital myopathy with prominent nuclear inter-lization and large areas of myofibrillar disorganization. Neuropathology and applied neurobiology. 2011 Apr;37(3):271-84.	-	rs1973131133	NC_000019.9:g.39052011G>A
K4229N	4229	REC	Klein A, Lillis S, Munteanu I, Scoto M, Zhou H, Quinlivan R, Straub V, Manzur AY, Roper H, Jeannet PY, Rakowicz W. Clinical and genetic findings in a large cohort of patients with ryanodine receptor 1 gene?associated myopathies. Human mutation. 2012 Jun;33(6):981-8.	-	-	-
D4505H	4505	REC	Kushnir et al. 2020	-	-	-
R4558Q	4558	REC	Kossugue PM, Paim JF, -varro MM, Silva HC, Pavanello RC, Gurgel?Giannetti J, Zatz M, Vainzof M. Central core disease due to recessive mutations in RYR1 gene: is it more common than described?. Muscle & Nerve: Official Jour-l of the American Association of Electrodiagnostic Medicine. 2007 May;35(5):670-4.	-	-	-
Y4631C	4631	REC	Klein A, Lillis S, Munteanu I, Scoto M, Zhou H, Quinlivan R, Straub V, Manzur AY, Roper H, Jeannet PY, Rakowicz W. Clinical and genetic findings in a large cohort of patients with ryanodine receptor 1 gene?associated myopathies. Human mutation. 2012 Jun;33(6):981-8.	-	-	-
L4650P	4650	REC	PMID: 12937085	P21817#VAR_045744	-	-
T4709M	4709	REC	doi: 10.1038/s41598-023-41801-2	-	-	-
K4724Q	4724	REC	PMID: 12937085	P21817#VAR_045748	-	-
G4743D	4743	REC	PMID: 21674524	P21817#VAR_068520	-	-
N4806D	4806	REC	PMID: 27234031	P21817#VAR_076569	-	-
V4842M	4842	REC	PMID: 18253926	P21817#VAR_045758	-	-
A4846V	4846	REC	PMID: 17204054, PMID: 17226826	P21817#VAR_045759	-	-
V4849I	4849	REC	PMID: 12136074, PMID: 16163667 , PMID: 17226826, PMID: 18253926	P21817#VAR_045760	-	-
G4899E	4899	REC	PMID: 11709545, PMID: 12937085	P21817#VAR_045772	-	-
E4911K	4911	REC	Kushnir et al. 2020	-	-	-
T4980M	4980	REC	doi:10.1001/archneurol.2011.188	-	-	-
R44P	44	RRD	dbSNP	-	rs139161723	NC_000019.10:g.38440830G>G
M115I	115	RRD	dbSNP	-	rs2513971656	NC_000019.10:g.38443632G>G
E160G	160	RRD	Shepherd et al., 2004, https://doi.org/10.1002/humu.21278	P21817#VAR_045696	-	-
R177H	177	RRD	Wang et al. 2018, dbSNP	-	rs750303767	NC_000019.10:g.38444254G>A
R242K	242	RRD	dbSNP	-	rs2513987029	NC_000019.10:g.38446565G>G
H283R	283	RRD	Shaaban et al. 2013, dbSNP	-	rs1966899604	NC_000019.10:g.38448402A>G
R316L	316	RRD	dbSNP	-	-	-
E320K	320	RRD	dbSNP	-	rs1568440962	NC_000019.10:38448648:G:A
L417P	417	RRD	dbSNP	-	rs764262446	NC_000019.10:38452823:T:C
I448F	448	RRD	dbSNP	-	rs911417327	NC_000019.10:g.38452916A>T
C489F	489	RRD	dbSNP	-	rs1472590403	NC_000019.10:g.38455260G>T
R530S	530	RRD	dbSNP	-	rs757399861	NC_000019.10:g.38455462C>C
S557F	557	RRD	dbSNP	-	rs1967329033	NC_000019.10:38455543:C:T
A612D	612	RRD	dbSNP	-	rs1600682739	NC_000019.10:38457539:C:A
R614G	614	RRD	dbSNP	-	rs118192172	NC_000019.10:g.38457545C>C
T634R	634	RRD	dbSNP	-	rs1555769544	NC_000019.10:38457605:C:G
E664Q	664	RRD	dbSNP	-	rs1555769818	NC_000019.10:38458114:G:C
G707S	707	RRD	dbSNP	-	rs376526576	NC_000019.10:g.38458244G>G
N759S	759	RRD	dbSNP	-	rs2514049153	NC_000019.10:g.38459254A>A
L883P	883	RRD	Garibaldi et al. 2019, dbSNP	-	rs369665716	NC_000019.10:g.38463493T>C
L931P	931	RRD	dbSNP	-	rs1600706153	NC_000019.10:g.38464644T>T
R1075Q	1075	RRD	dbSNP	-	-	-
R1075W	1075	RRD	Kushnir et al. 2020	-	-	NC_000019.10:38467653:C:T
Y1088C	1088	RRD	PMID: 22752422	P21817#VAR_068512	-	-
R1109K	1109	RRD	Kushnir et al. 2020	P21817#VAR_032912	-	-
P1267A	1267	RRD	dbSNP	-	rs564495912	NC_000019.10:g.38473410C>C
R1645L	1645	RRD	dbSNP	-	rs193922778	NC_000019.10:38483515:G:T
C1685G	1685	RRD	dbSNP	-	rs774194681	NC_000019.10:g.38485708T>T
C1685R	1685	RRD	dbSNP	-	rs774194681	NC_000019.10:g.38485708T>T
C1685Y	1685	RRD	dbSNP	-	rs371686683	NC_000019.10:g.38485709G>G
R1707C	1707	RRD	Hewson et al. 2021, dbSNP	-	rs2514227330	NC_000019.10:g.38485774C>T
L1812P	1812	RRD	dbSNP	-	rs1969278145	NC_000019.10:g.38486090T>T
Q1970H	1970	RRD	dbSNP	-	rs1555780327	NC_000019.10:38490170:G:C
E1997K	1997	RRD	Tanaka et al. 2021, dbSNP	-	rs1366464512	NC_000019.10:g.38490250G>A
V2117A	2117	RRD	dbSNP	-	rs2514274475	NC_000019.10:g.38494427T>T
R2163G	2163	RRD	dbSNP	-	rs118192175	NC_000019.10:g.38494564C>C
R2163L	2163	RRD	dbSNP	-	rs118192163	NC_000019.9:g.38985205G>A
A2200V	2200	RRD	Sambuughin et al., 2005, https://doi.org/10.1002/humu.20356	P21817	-	-
M2211L	2211	RRD	dbSNP	-	rs1131691876	NC_000019.10:38496296:A:C
P2272S	2272	RRD	dbSNP	-	rs777460436	NC_000019.10:38496876:C:T
L2286V	2286	RRD	dbSNP	-	rs369610397	NC_000019.10:g.38496919C>C
R2336L	2336	RRD	dbSNP	-	rs112563513	NC_000019.10:g.38499223G>G
R2336G	2336	RRD	dbSNP	-	rs1218605372	NC_000019.9:g.38989862C>G
G2375E	2375	RRD	dbSNP	-	rs193922807	NC_000019.10:38499730:G:A
A2421T	2421	RRD	dbSNP	-	rs193922808	NC_000019.9:g.38990594G>A
L2433P	2433	RRD	dbSNP	-	rs1600822174	NC_000019.10:38499990:T:C
R2435C	2435	RRD	dbSNP	-	rs1970033550	NC_000019.9:g.38990636C>T
G2448D	2448	RRD	dbSNP	-	rs1600824259	NC_000019.10:g.38500625G>G
R2454S	2454	RRD	dbSNP	-	rs193922816	NC_000019.10:g.38500642C>C
V2586E	2586	RRD	dbSNP	-	rs577314143	NC_000019.9:g.38993289T>A
V2627M	2627	RRD	PMID: 24013571	P21817#VAR_071744	-	-
V2627L	2627	RRD	dbSNP	-	rs914804033	NC_000019.9:g.38993563G>A
T2675K	2675	RRD	dbSNP	-	rs1600843056	NC_000019.10:38504316:C:A
R2676Q	2676	RRD	dbSNP	-	rs780455924	NC_000019.10:g.38504320G>G
L2963P	2963	RRD	PMID: 27234031	P21817#VAR_076568	rs756870293	NC_000019.10:38507782:T:C
Y3016C	3016	RRD	dbSNP	-	rs1555786853	NC_000019.10:38510705:A:G
S3074F	3074	RRD	dbSNP	-	rs2514404288	NC_000019.10:g.38512120C>C
W3284R	3284	RRD	dbSNP	-	rs1555788577	NC_000019.10:38517522:T:C
V3340M	3340	RRD	dbSNP	-	rs1600892115	NC_000019.10:38517690:G:A
G3521R	3521	RRD	dbSNP	-	rs1420692006	NC_000019.9:g.39016077G>A
L3641P	3641	RRD	dbSNP	-	rs1555791151	NC_000019.10:g.38528403T>T
R3772L	3772	RRD	dbSNP	-	rs193922839	NC_000019.9:g.39025415G>A
E3853Q	3853	RRD	dbSNP	-	rs145087576	NC_000019.10:g.38536037G>G
Q3899H	3899	RRD	dbSNP	-	rs1555794184	NC_000019.9:g.39033994G>A
R3903L	3903	RRD	dbSNP	-	rs148399313	NC_000019.10:g.38543365G>G
E4049D	4049	RRD	dbSNP	-	rs2514600175	NC_000019.10:g.38548285A>A
E4049Q	4049	RRD	dbSNP	-	rs2514600162	NC_000019.10:g.38548283G>G
E4049L	4049	RRD	dbSNP	-	rs2145790333	NC_000019.9:g.39038923_39038924delinsTT
R4179C	4179	RRD	dbSNP	-	rs2145831560	NC_000019.9:g.39052005C>T
F4194L	4194	RRD	dbSNP	-	rs1568576386	NC_000019.10:g.38561410T>T
E4243K	4243	RRD	dbSNP	-	rs1555799628	NC_000019.10:g.38565061G>G
E4243D	4243	RRD	dbSNP	-	rs1185644472, rs2514674951	NC_000019.9:g.39055703G>A
F4552I	4552	RRD	dbSNP	-	rs1085307909	NC_000019.10:g.38567912T>A
R4558G	4558	RRD	dbSNP	-	rs771741606	NC_000019.9:g.39061259C>G
R4564G	4564	RRD	dbSNP	-	rs753208767	NC_000019.9:g.39061277C>A
N4575S	4575	RRD	dbSNP	-	rs1568591803	NC_000019.9:g.39061311A>C
Y4631S	4631	RRD	dbSNP	-	rs1568593922	NC_000019.9:g.39062804A>C
L4633P	4633	RRD	dbSNP	-	rs1555801874	NC_000019.10:g.38572170T>C
L4633Q	4633	RRD	dbSNP	-	rs1555801874	NC_000019.10:g.38572170T>T
E4635K	4635	RRD	dbSNP	-	rs1555801879	NC_000019.10:g.38572175G>A
M4640R	4640	RRD	dbSNP	-	rs1568594068	NC_000019.9:g.39062831T>G
M4640L	4640	RRD	dbSNP	-	rs756850145	NC_000019.9:g.39062830A>C
L4647P	4647	RRD	dbSNP	-	rs1555801902	NC_000019.9:g.39062852T>C
L4647Q	4647	RRD	dbSNP	-	rs1555801902	NC_000019.9:g.39062852T>A
L4665P	4665	RRD	Zhou H, Jungbluth H, Sewry CA, Feng L, Bertini E, Bushby K, Straub V, Roper H, Rose MR, Brockington M, Ki-li M. Molecular mechanisms and phenotypic variation in RYR1-related congenital myopathies. Brain. 2007 Aug 1;130(8):2024-36.	-	rs193922862	NC_000019.9:g.39062906_39062907delinsCT
T4709R	4709	RRD	dbSNP	-	rs118192140	NC_000019.9:g.39063944C>G
G4743S	4743	RRD	dbSNP	-	rs2145888340	NC_000019.9:g.39068612G>A
F4808C	4808	RRD	dbSNP	-	rs1274780855	NC_000019.9:g.39070680T>A
H4813Y	4813	RRD	dbSNP	-	rs2145895177	NC_000019.9:g.39070694C>G
S4830Y	4830	RRD	dbSNP	-	rs1555803852	NC_000019.9:g.39070746C>A
S4830P	4830	RRD	dbSNP	-	rs1568604535	NC_000019.9:g.39070745T>A
T4832N	4832	RRD	dbSNP	-	rs1057520711	NC_000019.9:g.39070752C>A
A4846P	4846	RRD	dbSNP	-	rs1974146322	NC_000019.9:g.39071034G>C
V4847L	4847	RRD	dbSNP	-	rs1568605042	NC_000019.10:g.38580397G>G
V4849F	4849	RRD	dbSNP	-	rs118192168	NC_000019.9:g.39071043G>A
Y4850H	4850	RRD	dbSNP	-	rs2145896491	NC_000019.9:g.39071046T>C
L4851P	4851	RRD	dbSNP	-	rs1085307631	NC_000019.9:g.39071050T>C
T4853I	4853	RRD	dbSNP	-	rs1555803922	NC_000019.9:g.39071056C>T
T4853N	4853	RRD	dbSNP	-	rs1555803922	NC_000019.9:g.39071056C>A
F4857S	4857	RRD	dbSNP	-	rs1974148669	NC_000019.10:g.38580428T>C
F4857L	4857	RRD	dbSNP	-	rs2145896622, rs2145896745	NC_000019.9:g.39071067T>C
F4857Y	4857	RRD	dbSNP	-	rs1974148669	NC_000019.9:g.39071068T>A
F4860S	4860	RRD	dbSNP	-	rs1599665128	NC_000019.10:g.38580437T>C
R4861G	4861	RRD	dbSNP	-	rs118192181	NC_000019.9:g.39071079C>A
R4861P	4861	RRD	dbSNP	-	rs63749869	NC_000019.9:g.39071080G>A
K4862T	4862	RRD	dbSNP	-	rs1568605182	NC_000019.10:g.38580443A>A
S4867N	4867	RRD	dbSNP	-	-	-
Y4884H	4884	RRD	dbSNP	-	rs2145912840, rs2514773389	NC_000019.9:g.39075586T>C
G4891E	4891	RRD	dbSNP	-	rs1599674197	NC_000019.9:g.39075623G>A
R4893L	4893	RRD	dbSNP	-	rs118192151	NC_000019.9:g.39075614G>A
G4895V	4895	RRD	dbSNP	-	rs1599674179	NC_000019.9:g.39075620G>T
G4897D	4897	RRD	dbSNP	-	rs118192148	NC_000019.9:g.39075626G>A
I4898S	4898	RRD	dbSNP	-	rs118192170	NC_000019.9:g.39075629T>A
Y4913C	4913	RRD	dbSNP	-	rs1429521079	NC_000019.9:g.39075674A>C
D4918N	4918	RRD	dbSNP	-	rs1469916243	NC_000019.10:g.38585048G>A
T4920I	4920	RRD	dbSNP	-	rs118192155	NC_000019.9:g.39075695C>A
F4921T	4921	RRD	Wu S, Ibarra MC, Malicdan MC, Murayama K, Ichihara Y, Kikuchi H, No-ka I, Noguchi S, Hayashi YK, Nishino I. Central core disease is due to RYR1 mutations in more than 90% of patients. Brain. 2006 Jun 1;129(6):1470-80., dbSNP	-	rs118192171	NC_000019.10:g.38585057_38585058delinsAC
Q4934L	4934	RRD	dbSNP	-	rs1568611775	NC_000019.10:g.38585097A>A
L4936R	4936	RRD	dbSNP	-	rs1568613061	NC_000019.9:g.39076581T>G
D4939E	4939	RRD	PMID: 14985404 , PMID: 16163667	P21817#VAR_045779	-	-
D4939N	4939	RRD	Kushnir et al. 2020	-	-	-
D4939Y	4939	RRD	Fusto et al. 2022, dbSNP	-	rs760010175	NC_000019.10:38585948:G:T
F4941C	4941	RRD	dbSNP	-	rs1568613113	NC_000019.9:g.39076596T>G

### Sheet: Literature
Alkhunaizi, E., et al. (2019). "Homozygous/compound heterozygote RYR1 gene variants: expanding the clinical spectrum." American Journal of Medical Genetics Part A 179(3): 386-396.
Amberger, J. S., et al. (2015). "OMIM. org: Online Mendelian Inheritance in Man (OMIM®), an online catalog of human genes and genetic disorders." Nucleic acids research 43(D1): D789-D798.
Amburgey, K., et al. (2013). "Genotype-phenotype correlations in recessive RYR1-related myopathies." Orphanet journal of rare diseases 8(1): 1-12.
Attard, T. J., et al. (2022). "Understanding molecular mechanisms and predicting phenotypic effects of pathogenic tubulin mutations." PLoS computational biology 18(10): e1010611.
Bai, X.-C., et al. (2016). "The Central domain of RyR1 is the transducer for long-range allosteric gating of channel opening." Cell research 26(9): 995-1006.
Barone, V., et al. (1999). "Mutation screening of the RYR1 gene and identification of two novel mutations in Italian malignant hyperthermia families." Journal of Medical Genetics 36(2): 115-118.
Bevilacqua, J. A., et al. (2011). "Recessive RYR1 mutations cause unusual congenital myopathy with prominent nuclear internalization and large areas of myofibrillar disorganization." Neuropathology and applied neurobiology 37(3): 271-284.
Bharucha-Goebel, D. X., et al. (2013). "Severe congenital RYR1-associated myopathy: the expanding clinicopathologic and genetic spectrum." Neurology 80(17): 1584-1589.
Brandom, B. W., et al. (2013). "Ryanodine receptor type 1 gene variants in the malignant hyperthermia-susceptible population of the United States." Anesthesia and analgesia 116(5): 1078.
Brandt, A., et al. (1999). "Screening of the ryanodine receptor gene in 105 malignant hyperthermia families: novel mutations and concordance with the in vitro contracture test." Human molecular genetics 8(11): 2055-2062.
Carpenter, D., et al. (2009). "A RYR1 mutation associated with recessive congenital myopathy and dominant malignant hyperthermia in Asian families." Muscle & Nerve: Official Journal of the American Association of Electrodiagnostic Medicine 40(4): 633-639.
Carpenter, D., et al. (2009). "Genetic variation in RYR1 and malignant hyperthermia phenotypes." British journal of anaesthesia 103(4): 538-548.
Chamley, D., et al. (2000). "Malignant hyperthermia in infancy and identification of novel RYR1 mutation." British journal of anaesthesia 84(4): 500-504.
Chen, W., et al. (2017). "Reduced threshold for store overload-induced Ca2+ release is a common defect of RyR1 mutations associated with malignant hyperthermia and central core disease." Biochemical Journal 474(16): 2749-2761.
Clarke, N. F., et al. (2010). "Recessive mutations in RYR1 are a common cause of congenital fiber type disproportion." Human mutation 31(7): E1544-E1550.
Davis, M., et al. (2003). "Principal mutation hotspot for central core disease and related myopathies in the C-terminal transmembrane region of the RYR1 gene." Neuromuscular disorders 13(2): 151-157.
Davydov, E. V., et al. (2010). "Identifying a high fraction of the human genome to be under selective constraint using GERP++." PLoS computational biology 6(12): e1001025.
des Georges, A., et al. (2016). "Structural basis for gating and activation of RyR1." Cell 167(1): 145-157. e117.
Dirksen, R. T. and G. Avila (2004). "Distinct effects on Ca2+ handling caused by malignant hyperthermia and central core disease mutations in RyR1." Biophysical journal 87(5): 3193-3204.
Duarte, S. T., et al. (2011). "Dominant and recessive RYR1 mutations in adults with core lesions and mild muscle symptoms." Muscle & nerve 44(1): 102-108.
Ducreux, S., et al. (2006). "Functional properties of ryanodine receptors carrying three amino acid substitutions identified in patients affected by multi-minicore disease and central core disease, expressed in immortalized lymphocytes." Biochemical Journal 395(2): 259-266.
Fagerlund, T., et al. (1995). "A search for three known RYR1 gene mutations in 41 Swedish families with predisposition to malignant hyperthermia." Clinical genetics 48(1): 12-16.
Fagerlund, T., et al. (1996). "RYR mutation G1021A (Gly341Arg) is not frequent in Danish and Swedish families with malignant hyperthermia susceptibility." Clinical genetics 49(4): 186-188.
Fagerlund, T., et al. (1997). "Discordance between malignant hyperthermia susceptibility and RYR1 mutation C1840T in two Scandinavian MH families exhibiting this mutation." Clinical genetics 52(6): 416-421.
Fiege, M., et al. (2002). "Results of contracture tests with halothane, caffeine, and ryanodine depend on different malignant hyperthermia-associated ryanodine receptor gene mutations." The Journal of the American Society of Anesthesiologists 97(2): 345-350.
Fletcher, J., et al. (1995). "Genotype and phenotype relationships for mutations in the ryanodine receptor in patients referred for diagnosis of malignant hyperthermia." British journal of anaesthesia 75(3): 307-310.
Fusto A, Cassandrini D, Fiorillo C, Codemo V, Astrea G, D’Amico A, Maggi L, Magri F, Pane M, Tasca G, Sabbatini D. Expanding the clinical-pathological and genetic spectrum of RYR1-related congenital myopathies with cores and minicores: an Italian population study. Acta Neuropathologica Communications. 2022 Apr 15;10(1):54.
Fortunato, G., et al. (2000). "Identification of a novel mutation in the ryanodine receptor gene (RYR1) in a malignant hyperthermia Italian family." European Journal of Human Genetics 8(2): 149-152.
Galli, L., et al. (2002). "Mutations in the RYR1 gene in Italian patients at risk for malignant hyperthermia: evidence for a cluster of novel mutations in the C-terminal region." Cell Calcium 32(3): 143-151.
Garibaldi M, Rendu J, Brocard J, Lacene E, Fauré J, Brochier G, Beuvin M, Labasse C, Madelaine A, Malfatti E, Bevilacqua JA. ‘Dusty core disease’(DuCD): expanding morphological spectrum of RYR1 recessive myopathies. Acta Neuropathologica Communications. 2019 Jan 5;7(1):3.
Gillard, E. F., et al. (1991). "A substitution of cysteine for arginine 614 in the ryanodine receptor is potentially causative of human malignant hyperthermia." Genomics 11(3): 751-755.
Girard, T., et al. (2001). "Genotype‐phenotype comparison of the Swiss malignant hyperthermia population." Human mutation 18(4): 357-358.
Hernandez-Ochoa, E. O., et al. (2016). "Critical role of intracellular RyR1 calcium release channels in skeletal muscle function and disease." Frontiers in physiology 6: 420.
Hewson LS. FUNctional characterisation of type 1 ryanodine receptor variants: a thesis presented in partial fulfilment of the requirements for the degree of Master of Science in Genetics at Massey University, Manawatū, New Zealand (Doctoral dissertation, Massey University).
Hogan, K., et al. (1992). "A cysteine-for-arginine substitution (R614C) in the human skeletal muscle calcium release channel cosegregates with malignant hyperthermia." Anesthesia and analgesia 75(3): 441-448.
Johnston, J. J., et al. (2021). "Variant curation expert panel recommendations for RYR1 pathogenicity classifications in malignant hyperthermia susceptibility." Genetics in Medicine 23(7): 1288-1295.
Johnston, J. J., et al. (2022). "Updated variant curation expert panel criteria and pathogenicity classifications for 251 variants for RYR1-related malignant hyperthermia susceptibility." Human molecular genetics 31(23): 4087-4093.
Jungbluth, H. (2007). "Multi-minicore disease." Orphanet journal of rare diseases 2(1): 1-11.
Jungbluth, H., et al. (2002). "Autosomal recessive inheritance of RYR1 mutations in a congenital myopathy with cores." Neurology 59(2): 284-287.
Jungbluth, H., et al. (2004). "Magnetic resonance imaging of muscle in congenital myopathies associated with RYR1 mutations." Neuromuscular disorders 14(12): 785-790.
Jungbluth, H., et al. (2005). "Minicore myopathy with ophthalmoplegia caused by mutations in the ryanodine receptor type 1 gene." Neurology 65(12): 1930-1935.
Kariminejad, A., et al. (2016). "Lethal multiple pterygium syndrome, the extreme end of the RYR1 spectrum." BMC musculoskeletal disorders 17(1): 1-5.
Keating, K. E., et al. (1994). "Detection of a novel RYR1 mutation in four malignant hyperthermia pedigrees." Human molecular genetics 3(10): 1855-1858.
Keating, K. E., et al. (1997). "Detection of a novel mutation in the ryanodine receptor gene in an Irish malignant hyperthermia pedigree: correlation of the IVCT response with the affected and unaffected haplotypes." Journal of Medical Genetics 34(4): 291-296.
Klein, A., et al. (2011). "Muscle magnetic resonance imaging in congenital myopathies due to ryanodine receptor type 1 gene mutations." Archives of neurology 68(9): 1171-1179.
Klein, A., et al. (2012). "Clinical and genetic findings in a large cohort of patients with ryanodine receptor 1 gene‐associated myopathies." Human mutation 33(6): 981-988.
Kossugue, P. M., et al. (2007). "Central core disease due to recessive mutations in RYR1 gene: is it more common than described?" Muscle & Nerve: Official Journal of the American Association of Electrodiagnostic Medicine 35(5): 670-674.
Kruijt, N., et al. (2022). "RYR1-related rhabdomyolysis: a spectrum of hypermetabolic states due to ryanodine receptor dysfunction." Current Pharmaceutical Design 28(1): 2-14.
Kushnir, A., et al. (2020). "Intracellular calcium leak as a therapeutic target for RYR1-related myopathies." Acta neuropathologica 139: 1089-1104.
Lanner, J. T. (2012). "Ryanodine receptor physiology and its role in disease." Calcium Signaling: 217-234.
Lawal, T. A., et al. (2020). "Ryanodine receptor 1-related disorders: an historical perspective and proposal for a unified nomenclature." Skeletal Muscle 10(1): 1-16.
Loke, J. C., et al. (2003). "Detection of a novel ryanodine receptor subtype 1 mutation (R328W) in a malignant hyperthermia family by sequencing of a leukocyte transcript." The Journal of the American Society of Anesthesiologists 99(2): 297-302.
Lu, Q., et al. (2015). "A statistical framework to predict functional non-coding regions in the human genome through integrated analysis of annotation data." Scientific reports 5(1): 1-13.
Lynch, P. J., et al. (1999). "A mutation in the transmembrane/luminal domain of the ryanodine receptor is associated with abnormal Ca2+ release channel function and severe central core disease." Proceedings of the National Academy of Sciences 96(7): 4164-4169.
Lynch, P., et al. (1997). "Identification of heterozygous and homozygous individuals with the novel RYR1 mutation Cys35Arg in a large kindred." The Journal of the American Society of Anesthesiologists 86(3): 620-626.
Manning, B. M., et al. (1998). "Identification of novel mutations in the ryanodine-receptor gene (RYR1) in malignant hyperthermia: genotype-phenotype correlation." The American Journal of Human Genetics 62(3): 599-609.
Marchant, C. L., et al. (2004). "Mutation analysis of two patients with hypokalemic periodic paralysis and suspected malignant hyperthermia." Muscle & Nerve: Official Journal of the American Association of Electrodiagnostic Medicine 30(1): 114-117.
Mathews, K. D. and S. A. Moore (2004). "Multiminicore myopathy, central core disease, malignant hyperthermia susceptibility, and RYR1 mutations: one disease with many faces?" Archives of neurology 61(1): 27-29.
Mauri, E., et al. (2021). "Early Findings in Neonatal Cases of RYR1–Related Congenital Myopathies." Frontiers in Neurology 12: 664618.
McWilliams, S., et al. (2002). "Novel skeletal muscle ryanodine receptor mutation in a large Brazilian family with malignant hyperthermia." Clinical genetics 62(1): 80-83.
Monnier, N., et al. (2003). "A homozygous splicing mutation causing a depletion of skeletal muscle RYR1 is associated with multi-minicore disease congenital myopathy with ophthalmoplegia." Human molecular genetics 12(10): 1171-1178.
Monnier, N., et al. (2005). "Correlations between genotype and pharmacological, histological, functional, and clinical phenotypes in malignant hyperthermia susceptibility." Human mutation 26(5): 413-425.
Monnier, N., et al. (2008). "Null mutations causing depletion of the type 1 ryanodine receptor (RYR1) are commonly associated with recessive structural congenital myopathies with cores." Human mutation 29(5): 670-678.
Monnier, N., et al. (2009). "First genomic rearrangement of the RYR1 gene associated with an atypical presentation of lethal neonatal hypotonia." Neuromuscular disorders 19(10): 680-684.
Monsieurs, K. G., et al. (1998). "Gly341Arg mutation indicating malignant hyperthermia susceptibility:: specific cause of chronically elevated serum creatine kinase activity." Journal of the neurological sciences 154(1): 62-65.
Moulds, R. and M. Denborough (1974). "Biochemical basis of malignant hyperpyrexia." Br Med J 2(5913): 241-244.
Murayama, T., et al. (2016). "Genotype–phenotype correlations of malignant hyperthermia and central core disease mutations in the central region of the RYR1 channel." Human mutation 37(11): 1231-1241.
Murayama, T., et al. (2018). "A tryptophan residue in the caffeine-binding site of the ryanodine receptor regulates Ca2+ sensitivity." Communications biology 1(1): 98.
Ponting, C. P. (2000). "Novel repeats in ryanodine and IP3 receptors and protein O-mannosyltransferases." Trends in biochemical sciences 25(2): 47-50.
Quane, K., et al. (1997). "Detection of a novel mutation at amino acid position 614 in the ryanodine receptor in malignant hyperthermia." British journal of anaesthesia 79(3): 332-337.
Quang, D., et al. (2015). "DANN: a deep learning approach for annotating the pathogenicity of genetic variants." Bioinformatics 31(5): 761-763.
Robinson, R., et al. (2006). "Mutations in RYR1 in malignant hyperthermia and central core disease." Human mutation 27(10): 977-989.
Romero, N. B., et al. (2003). "Dominant and recessive central core disease associated with RYR1 mutations and fetal akinesia." Brain 126(11): 2341-2349.
Rueffert, H., et al. (2002). "Mutation screening in the ryanodine receptor 1 gene (RYR1) in patients susceptible to malignant hyperthermia who show definite IVCT results: identification of three novel mutations." Acta anaesthesiologica scandinavica 46(6): 692-698.
Sambuughin, N., et al. (2001). "North American malignant hyperthermia population: screening of the ryanodine receptor gene and identification of novel mutations." The Journal of the American Society of Anesthesiologists 95(3): 594-599.
Sambuughin, N., et al. (2005). "Screening of the entire ryanodine receptor type 1 coding region for sequence variants associated with malignant hyperthermia susceptibility in the north american population." The Journal of the American Society of Anesthesiologists 102(3): 515-521.
Scacheri, P., et al. (2000). "A novel ryanodine receptor gene mutation causing both cores and rods in congenital myopathy." Neurology 55(11): 1689-1696.
Schreuder, L., et al. (2010). "Successful use of albuterol in a patient with central core disease and mitochondrial dysfunction." Journal of Inherited Metabolic Disease: Official Journal of the Society for the Study of Inborn Errors of Metabolism 33: 205-209.
Shaaban S, Ramos-Platt L, Gilles FH, Chan WM, Andrews C, De Girolami U, Demer J, Engle EC. RYR1 mutations as a cause of ophthalmoplegia, facial weakness, and malignant hyperthermia. JAMA ophthalmology. 2013 Dec 1;131(12):1532-40.
Sei, Y., et al. (2004). "Malignant hyperthermia in North America: genetic screening of the three hot spots in the type I ryanodine receptor gene." The Journal of the American Society of Anesthesiologists 101(4): 824-830.
Shepherd, S., et al. (2004). "RYR1 mutations in UK central core disease patients: more than just the C-terminal transmembrane region of the RYR1 gene." Journal of Medical Genetics 41(3): e33-e33.
Snoeck, M., et al. (2015). "RYR 1‐related myopathies: a wide spectrum of phenotypes throughout life." European journal of neurology 22(7): 1094-1112.
Steinfath, M., et al. (1995). "C1840-T mutation in the human skeletal muscle ryanodine receptor gene: frequency in northern German families susceptible to malignant hyperthermia and the relationship to in vitro contracture response." Journal of molecular medicine 73(1): 35-40.
Takeshima, H., et al. (1989). "Primary structure and expression from complementary DNA of skeletal muscle ryanodine receptor." Nature 339(6224): 439-445.
Tammaro, A., et al. (2003). "Scanning for mutations of the ryanodine receptor (RYR1) gene by denaturing HPLC: detection of three novel malignant hyperthermia alleles." Clinical chemistry 49(5): 761-768.
Tammaro, A., et al. (2011). "Novel missense mutations and unexpected multiple changes of RYR1 gene in 75 malignant hyperthermia families." Clinical genetics 79(5): 438-447.
Tanaka Y, Fukuhara Y, Maiberger T, Kubota M, Ishiguro A, Kubota M. Recessive RYR1-related centronuclear myopathy with congenital chylothorax in a Japanese male child: A case report. Medicine: Case Reports and Study Protocols. 2021 Dec 1;2(12):e0190.
Tilgen, N., et al. (2001). "Identification of four novel mutations in the C-terminal membrane spanning domain of the ryanodine receptor 1: association with central core disease and alteration of calcium homeostasis." Human molecular genetics 10(25): 2879-2887.
Todd, J. J., et al. (2018). "Correlation of phenotype with genotype and protein structure in RYR1-related disorders." Journal of neurology 265: 2506-2524.
Treves, S., et al. (2005). "Ryanodine receptor 1 mutations, dysregulation of calcium homeostasis and neuromuscular disorders." Neuromuscular disorders 15(9-10): 577-587.
Treves, S., et al. (2008). "Congenital muscle disorders with cores: the ryanodine receptor calcium channel paradigm." Current opinion in pharmacology 8(3): 319-326.
Wang S, Mandell JD, Kumar Y, Sun N, Morris MT, Arbelaez J, Nasello C, Dong S, Duhn C, Zhao X, Yang Z. De novo sequence and copy number variants are strongly associated with Tourette disorder and implicate cell polarity in pathogenesis. Cell reports. 2018 Sep 25;24(13):3441-54.
Wehner, M., et al. (2002). "Increased sensitivity to 4‐chloro‐m‐cresol and caffeine in primary myotubes from malignant hyperthermia susceptible individuals carrying the ryanodine receptor 1 Thr2206Met (C6617T) mutation." Clinical genetics 62(2): 135-146.
Wehner, M., et al. (2004). "Functional characterization of malignant hyperthermia-associated RyR1 mutations in exon 44, using the human myotube model." Neuromuscular disorders 14(7): 429-437.
Williamson, K. A., et al. (2020). "Recurrent heterozygous PAX6 missense variants cause severe bilateral microphthalmia via predictable effects on DNA–protein interaction." Genetics in Medicine 22(3): 598-609.
Wilmshurst, J., et al. (2010). "RYR1 mutations are a common cause of congenital myopathies with central nuclei." Annals of neurology 68(5): 717-726.
Witherspoon, J. W. and K. G. Meilleur (2016). "Review of RyR1 pathway and associated pathomechanisms." Acta neuropathologica communications 4(1): 1-20.
Wu, S., et al. (2006). "Central core disease is due to RYR1 mutations in more than 90% of patients." Brain 129(6): 1470-1480.
Yeh, H.-M., et al. (2005). "Denaturing high performance liquid chromatography screening of ryanodine receptor type 1 gene in patients with malignant hyperthermia in Taiwan and identification of a novel mutation (Y522C)." Anesthesia & Analgesia 101(5): 1401-1406.
Zhou, H., et al. (2006). "Characterization of recessive RYR1 mutations in core myopathies." Human molecular genetics 15(18): 2791-2803.
Zhou, H., et al. (2006). "Epigenetic allele silencing unveils recessive RYR1 mutations in core myopathies." The American Journal of Human Genetics 79(5): 859-868.
Zhou, H., et al. (2007). "Molecular mechanisms and phenotypic variation in RYR1-related congenital myopathies." Brain 130(8): 2024-2036.
Zhou, H., et al. (2010). "Multi-minicore disease and atypical periodic paralysis associated with novel mutations in the skeletal muscle ryanodine receptor (RYR1) gene." Neuromuscular disorders 20(3): 166-173.
Zhou, H., et al. (2013). "RyR 1 Deficiency in Congenital Myopathies Disrupts Excitation–Contraction Coupling." Human mutation 34(7): 986-996.
Zorzato, F., et al. (2007). "Functional effects of mutations identified in patients with multiminicore disease." IUBMB life 59(1): 14-20.
	Abstract The assessment of variant effect predictor (VEP) performance is fraught with biases introduced by benchmarking against clinical observations. In this study, building on our previous work, we use independently generated measurements of protein function from deep mutational scanning (DMS) experiments for 26 human proteins to benchmark 55 different VEPs, while introducing minimal data circularity. Many top-performing VEPs are unsupervised methods including EVE, DeepSequence and ESM-1v, a protein language model that ranked first overall. However, the strong performance of recent supervised VEPs, in particular VARITY, shows that developers are taking data circularity and bias issues seriously. We also assess the performance of DMS and unsupervised VEPs for discriminating between known pathogenic and putatively benign missense variants. Our findings are mixed, demonstrating that some DMS datasets perform exceptionally at variant classification, while others are poor. Notably, we observe a striking correlation between VEP agreement with DMS data and performance in identifying clinically relevant variants, strongly supporting the validity of our rankings and the utility of DMS for independent benchmarking.
	Dominant mutations in the skeletal muscle ryanodine receptor (RYR1) gene are well-recognized causes of both malignant hyperthermia susceptibility (MHS) and central core disease (CCD). More recently, recessive RYR1 mutations have been described in few congenital myopathy patients with variable pathology, including multi-minicores. Although a clinical overlap between patients with dominant and recessive RYR1 mutations exists, in most cases with recessive mutations the pattern of muscle weakness is remarkably different from that observed in dominant CCD.In order to characterize the spectrum of congenital myopathies associated with RYR1 mutations, we have investigated a cohort of 44 patients from 28 families with clinical and/or histopathological features suggestive of RYR1 involvement. We have identified 25 RYR1 mutations, 9 of them novel, including 12 dominant and 13 recessive mutations. With only one exception, dominant mutations were associated with a CCD phenotype, prominent cores and predominantly occurred in the RYR1 C-terminal exons 101 and 102. In contrast, the 13 recessive RYR1 mutations were distributed evenly along the entire RYR1 gene and were associated with a wide range of clinico-pathological phenotypes.Protein expression studies in nine cases suggested a correlation between specific mutations, RyR1 protein levels and resulting phenotype: in particular, whilst patients with dominant or recessive mutations associated with typical CCD phenotypes appeared to have normal RyR1 expression, individuals with more generalized weakness, multi-minicores and external ophthalmoplegia had a pronounced depletion of the RyR1 protein. The phenomenon of protein depletion was observed in some patients compound heterozygous for recessive mutations at the genomic level and silenced another allele in skeletal muscle, providing additional information on the mechanism of disease in these patients.Our data represent the most extensive study of RYR1-related myopathies and indicate complex genotype-phenotype correlations associated with mutations differentially affecting assembly and function of the RyR1 calcium release channel.
