## Supplementary material for "Complementary roles of structure and variant effect predictors in RyR1 clinical interpretation": Table S3 (part 1 of 3)

### Sheet: Complete Dataset
variant	position	class	phenotype	3Cnet	AlphaMissense	AlphScore	BayesDel	BayesDel_noAF	BLOSUM62	CADD_1.6	CADD_1.7	CAPICE	ClinPred	CONDEL	CPT	DANN	DeepSAV	DeepSequence	DeMaSk	DEOGEN2	Eigen	Envision	ESM-1b	ESM-1v	ESM2	FATHMM	fathmm-MKL	fathmm-XF	fitCons	GEMME	GenoCanyon	GERP++	gMVP	Grantham	InMeRF	LASSIE	LIST-S2	LRT	Maverick_benign	M-CAP	MetaLR	MetaRNN	MetaSVM	MISTIC	MOIpred_benign	MPC	MutationAssessor	MutFormer	MutPred	MutScore	MVP	PHACT	PHACTboost	phastCons	PhD-SNPg	phyloP	Polyphen2_HumDiv	Polyphen2_HumVar	PonP2	PrimateAI	PROVEAN	REVEL	sequence_unet	SIFT	SiPhy	SNAP2	SNPred	SPDV_1	SPDV_10	SPDV_2	SPDV_20	SPDV_3	SPDV_30	SPDV_4	SPDV_40	SPDV_5	SPDV_50	SPDV_6	SPDV_7	SPDV_8	SPDV_9	SuSPect	UNEECON	VARITY_ER	VARITY_R	VESPAI	VEST4
G2D	2	B	-	0.0164148	0.1547	0.76686	0.139205	-0.0378179	-1	21	21	0.0034	0.719634	0.504138	0.180423	0.977723	0.25795	-0.0554397	-0.3556	0.418777	0.974553	0.913232	-3.813	-3.71782	-3.77274	-4.28	0.68658	0.235937	0.72623	-0.226557	0.999999	3.77	0.200422	94	0.572754	4.94e-05	0.430857	5e-06	0.54735	0.17112	0.7559	0.27693	0.2445	0.684144	0.714	0.848093	0	0.991129	0.189	0.356	0.896815	0.794419	0.565703	1	0.068	1.625	0.421	0.157	0.321	0.812492	-1	0.474	0.962618	0.0522	14.0517	-84	0.628648	16.3434	32.2562	19.1998	38.7179	22.7818	44.5211	24.7316	49.7717	26.0648	53.5269	27.6047	29.0384	30.1596	31.2351	27	0.005893	0.228586	0.158235	0.414392	0.442
D3N	3	B	-	0.0159516	0.1426	0.762593	0.0558039	-0.157618	1	25.9	25.9	0.0174	0.878549	0.549331	0.198515	0.99744	0.07554	-2.63413	-0.2403	0.374826	3.62071	0.855724	-5.141	-4.29556	-5.05507	-4.27	0.87919	0.591792	0.72623	-0.344574	1	4.81	0.154487	23	0.671147	0.000467	0.517648	NA	0.298189	0.413851	0.8398	0.406403	0.6005	0.751875	0.656	0.635376	0.895	0.987431	0.243	0.368	0.983552	0.804532	0.8648	1	0.677	5.212	0.734	0.321	0.445	0.74124	-1.49	0.329	0.560895	0.0046	13.5549	-70	0.733775	12.083	23.2542	14.5218	28.0825	15.7664	31.2498	16.8692	33.5512	17.7582	35.5236	19.1901	20.5255	21.6105	22.4964	18	0.062483	0.121567	0.160623	0.309976	0.424
A4T	5	B	-	0.00899302	0.0905	0.76097	0.02524	-0.201521	0	24.1	24.1	0.0057	0.836688	0.548313	0.152013	0.972657	0.05112	-2.54155	-0.132	0.386198	3.26538	0.908617	-4.473	-4.17361	-4.58819	-4.14	0.8398	0.477526	0.72623	-0.031104	1	4.81	0.126908	58	0.776669	0.000419	0.448455	0.036926	0.477073	0.112183	0.7804	0.174831	0.3196	0.241841	0.758	0.559779	0.345	0.986742	0.164	0.36	0.982893	0.807914	0.212619	1	0.23	5.212	0.998	0.443	0.432	0.5469	-1.64	0.395	0.439953	0.0954	13.5549	-87	0.581673	7.44945	14.6107	8.00446	20.078	8.60132	24.0285	9.25001	27.3075	10.263	30.1659	11.0698	11.9572	12.8609	13.8081	24	0.076274	0.110754	0.112491	0.319763	0.149
G6D	7	B	-	0.00808815	0.1971	0.786352	0.212007	0.0667569	-1	28.6	28.6	0.0206	0.975313	0.568037	0.243299	0.995454	0.09156	-3.85449	-0.4278	0.61848	6.46986	0.86894	-3.324	-3.35697	-2.34211	-4.19	0.87919	0.638614	0.72623	-0.328528	1	4.81	0.262687	94	0.752452	0.000416	0.50325	5e-06	0.230073	0.100487	0.9093	0.419522	1.0732	0.889584	0.784	1.15951	2.39	0.998051	0.167	0.782	0.99337	0.781588	0.867424	1	0.547	5.212	1	0.988	0.955	0.764798	-3.47	0.473	0.42143	0.0129	13.5549	-18	0.841795	8.21044	18.8574	10.0532	25.5481	10.88	30.7681	12.0385	35.1655	14.0314	38.9711	15.3681	16.4451	17.3399	18.1055	24	0.187689	0.775677	0.738379	0.335223	0.519
G6S	7	B	-	0.00814767	0.1207	0.77713	0.0633713	-0.146748	0	26.9	26.9	0.0039	0.945566	0.585357	0.183588	0.995753	0.10362	-2.191	-0.2975	0.591162	3.52429	0.891407	-4.076	-3.8764	-3.337	-4.16	0.8466	0.55385	0.72623	-0.234858	0.999999	2.69	0.163607	56	0.614992	0.000395	0.579042	5e-06	0.545825	0.118465	0.8951	0.241238	0.8138	0.820539	0.738	0.963564	2.045	0.993627	0.174	0.551	0.982245	0.822137	0.36148	1	0.584	5.212	0.997	0.958	0.81	0.664311	-2.88	0.459	0.229736	0.0446	7.406	-71	0.706308	9.45743	19.1359	10.4899	25.7236	11.0269	31.1338	11.9402	35.5807	14.0673	39.4401	15.4941	16.6538	17.5987	18.3779	18	0.117396	0.246273	0.304314	0.29637	0.504
D8E	9	B	-	0.00736396	0.1205	0.798947	0.131052	-0.0495285	2	17.925	17.925	0.00055	0.527807	0.507782	0.0958862	0.992584	0.04637	-0.419387	-0.0893	0.411399	1.28767	0.933449	-1.947	-2.60065	-2.95554	-4.1	0.42719	0.142325	0.72623	-0.0417234	0.999991	0.31	0.0540314	45	0.793367	0.000168	0.819218	0.000179	0.607754	0.0464705	0.6849	0.181287	0.0457	0.614203	0.751	0.495739	0.69	0.990392	0.52	0.329	0.924152	0.836684	0.31312	0.994	0.085	-0.016	0.403	0.309	0.712	0.714125	-1.85	0.4705	0.0592318	0.1445	6.6846	-74	0.399457	8.18291	32.6679	11.089	48.7602	15.0375	61.6439	17.8214	72.5689	19.7781	80.5891	21.2145	23.8675	27.1635	30.1306	10	0.048319	0.108011	0.143391	0.239444	0.475
E9D	10	B	-	0.0200262	0.0612	0.801636	-0.054012	-0.315361	2	12.33	12.33	0.00105	0.0440536	0.536853	0.0154853	0.83621	0.02949	-0.693043	-0.116	0.281946	0.237497	0.931734	-4.039	-3.67795	-3.47228	-4.86	0.37079	0.130733	0.72623	-0.00502829	0.999996	-2.01	0.0469235	45	0.589265	1.05e-05	0.783822	4e-06	0.457732	0.186087	0.7345	0.118477	0.0547	0.416497	0.672	0.306394	0.735	0.951008	0.446	0.198	0.660629	0.824459	0.00617109	0.888	0.0235	-0.502	0.046	0.07	0.253	0.651309	-0.8	0.313	0.0555909	0.8104	7.4775	-46	0.087711	7.89424	22.4639	10.9068	32.8201	12.3438	41.3413	14.3558	48.0771	15.9217	53.3094	17.0466	18.1343	19.671	21.087	18	0.001473	0.0672501	0.110542	0.230562	0.163
F12I	13	B	-	0.0926348	0.9518	0.820016	0.361938	0.282122	0	28.8	28.8	0.0172	0.9923	0.604469	0.290429	0.915714	0.04545	-5.89754	-0.3002	0.881604	4.73359	0.882863	-5.435	-3.16594	-7.56213	-4.97	0.8258	0.59971	0.72623	-1.28547	1	4.81	0.54935	21	0.880532	0.000468	0.999325	2e-06	0.185844	0.326016	0.9187	0.896423	1.0205	0.93102	0.208	0.918679	2.585	0.998768	0.752	0.883	0.984738	0.809366	0.936971	1	0.931	4.24	0.766	0.58	0.405	0.84337	-3.82	0.846	0.417798	0.0004	10.9198	-45	0.994227	3.78547	14.0723	3.99877	21.6003	5.81598	26.9329	6.84358	31.8168	7.53205	35.8072	8.98852	10.6229	11.9769	13.0984	66	0.28636	0.611327	0.752734	0.350086	0.824
F12L	13	B	-	0.0930527	0.9965	0.826696	0.228754	0.0908132	0	23.6333	23.6333	0.0162	0.977527	0.59065	0.199449	0.977123	0.04455	-4.61482	-0.2572	0.873238	2.27526	0.927293	-3.918	-1.81976	-6.86054	-5.01	0.599893	0.32832	0.72623	-0.465881	0.999997	-0.0633333	0.353576	22	0.885441	0.000303	0.998967	2e-06	0.172512	0.141279	0.862667	0.810397	0.724	0.93984	0.465333	0.447489	1.34	0.998211	0.773	0.820333	0.956279	0.813271	0.912449	0.996	0.535333	1.42133	0.113	0.063	0.325	0.858635	-3.82	0.667333	0.234257	0.0122	9.80207	-39	0.982911	3.78547	14.0723	3.99877	21.6003	5.81598	26.9329	6.84358	31.8168	7.53205	35.8072	8.98852	10.6229	11.9769	13.0984	59	0.121377	0.638475	0.756558	0.350086	0.836
L13R	14	P	MH	0.0290922	0.9138	0.834978	0.533551	0.528632	-2	29.5	29.5	0.0204	0.997829	0.627414	0.373971	0.992015	0.06129	-4.96411	-0.4637	0.929101	6.30625	0.651748	-7.919	-4.29996	-11.2088	-5.83	0.82997	0.629834	0.72623	-1.44868	1	4.81	0.902073	102	0.860189	0.000488	0.986201	9.4e-05	0.13039	0.431696	0.976	0.990101	1.1333	0.977466	0.158	1.25672	2.69	0.999459	0.968	0.846	0.983518	0.792164	0.966571	1	0.8	4.24	1	0.997	0.879	0.8506	-3.58	0.828	0.968023	0.0001	10.9198	17	0.998701	5.90049	15.7792	7.86321	21.6043	8.60538	26.5034	9.35572	31.1374	11.0581	34.9358	12.2116	13.4191	14.3277	15.0409	87	0.354729	0.755455	0.890431	0.669612	0.908
R14W	15	B	-	0.0211971	0.931	0.837078	0.223301	0.252108	-3	27.6	27.6	0.0234	0.974211	0.598368	0.203603	0.99819	0.07158	-7.26372	-0.318	0.920186	4.51623	0.874216	-6.315	-4.31229	-9.8019	-5.27	0.70804	0.467765	0.72623	-1.35961	1	3.76	0.308373	101	0.933894	0.000375	0.994141	2.4e-05	0.0810413	0.040736	0.9524	0.809658	1.1455	0.939641	0.33	0.598306	2.495	0.998792	NA	0.817	0.993546	0.78333	0.962599	1	0.629	1.195	1	0.981	0.894	0.797264	-5.04	0.77	0.95085	0.0003	10.5654	49	0.980065	3.77604	15.9116	6.61744	20.9955	8.76112	25.4489	9.95602	29.8233	10.6954	33.4544	12.146	13.2472	14.2065	15.0779	77	0.254058	0.346348	0.577437	0.488609	0.804
T15A	16	B	-	0.00420792	0.5751	0.832691	0.177404	0.113906	0	32	32	0.0199	0.826108	0.596887	0.270389	0.897572	0.02646	-6.36966	-0.1941	0.83625	4.36641	0.844827	-2.787	-2.9292	-3.17391	-4.89	0.85844	0.620712	0.72623	-0.331496	1	4.81	0.102497	58	0.991334	0.000329	0.806319	3e-06	0.684359	0.23679	0.9298	0.562426	1.0248	0.622979	0.666	0.419241	2.585	0.99722	0.515	0.662	0.981671	0.812479	0.503492	1	0.858	4.884	0.447	0.603	0.5	0.773027	-3.01	0.772	0.108336	0.0046	10.9198	-53	0.826642	6.97659	16.8095	9.82131	21.0539	11.6645	24.9725	12.7461	29.069	13.4224	32.4716	13.9034	14.7368	15.5816	16.2546	52	0.232135	0.365994	0.410095	0.403517	0.773
T15M	16	B	-	0.00572368	0.7453	0.787783	0.358586	0.277308	-1	32	32	0.3536	0.982583	0.597625	0.312425	0.993831	0.07219	-5.88691	-0.2358	0.84162	6.28556	0.772982	-1.458	-4.00724	-4.14561	-4.92	0.81897	0.622415	0.72623	-0.431295	1	4.81	0.094337	81	0.983628	0.000383	0.955704	3e-06	0.20217	0.175071	0.9505	0.83486	1.0679	0.691283	0.494	1.04593	2.585	0.998597	0.498	0.764	0.988889	0.812192	0.551947	1	0.346	4.183	0.999	0.987	0.55	0.799728	-3.36	0.797	0.563953	0.0172	13.5549	-47	0.977578	6.97659	16.8095	9.82131	21.0539	11.6645	24.9725	12.7461	29.069	13.4224	32.4716	13.9034	14.7368	15.5816	16.2546	50	0.261769	0.443653	0.534599	0.447495	0.84
D16E	17	B	-	0.0237192	0.0997	0.796613	-0.0766456	-0.347872	2	0.02	0.02	0.0005	0.103947	0.500552	0.0787383	0.662035	0.06162	-1.33588	-0.1422	0.534169	0.00504001	0.922024	-2.708	-3.07574	-0.369418	-4.85	0.017125	0.139141	0.626454	-0.0105708	1	-9.35	0.274643	45	0.558648	1.61e-05	0.774123	0.000342	0.54313	0.802038	0.6553	0.456285	0.098	0.26467	0.343	0.342911	0.605	0.942695	0.699	0.174	0.592024	0.822471	0.0775147	0	0.0775	-3.464	0.035	0.117	0.31	0.705129	-0.59	0.297	0.230022	0.6303	6.0782	-50	0.235365	9.28538	17.2382	11.9043	20.6595	12.9776	23.6685	14.1381	27.3507	14.9253	30.6026	15.5293	16.0247	16.4155	16.7687	25	0.000137	0.0388863	0.0455385	0.350569	0.32
D17N	18	B	-	0.119883	0.67	0.839684	0.0304987	-0.0580557	1	28.5	28.5	0.7503	0.808418	0.63464	0.342716	0.993759	0.12251	-8.31992	-0.3107	0.923888	6.1168	0.73408	-6.528	-4.38661	-6.69986	-5.43	0.98838	0.888329	0.626454	-1.30867	1	4.68	0.803815	23	0.952239	0.000522	0.989801	6e-06	0.80105	0.843774	0.972	0.975854	1.0904	0.802017	0.204	1.01104	2.945	0.996974	0.865	0.9	0.992797	0.776677	0.992407	1	0.943	9.842	1	0.995	0.915	0.79069	-3.59	0.751	0.332735	0.0009	15.0725	-13	0.669887	7.3033	15.9222	10.0373	19.5271	11.506	22.8497	12.4847	26.7755	13.1114	30.2652	13.6867	14.3535	14.9503	15.4684	81	0.345465	0.512188	0.53967	0.417749	0.558
E18K	19	B	-	0.11098	0.1757	0.823019	0.194735	0.0419471	1	25.4	25.4	0.0142	0.971226	0.584652	0.180803	0.993227	0.07749	-4.5914	-0.1982	0.754962	3.47539	0.881505	-2.675	-4.14669	-2.37253	-4.82	0.95591	0.85973	0.626454	-1.3146	0.997783	4.68	0.211889	56	0.823427	0.000354	0.989945	0.013933	0.0969974	0.6926	0.9295	0.858624	1.0608	0.901667	0.51	0.848795	2.19	0.996643	0.495	0.439	0.975112	0.751266	0.988339	1	0.936	7.354	0.988	0.845	0.622	0.75298	-2.15	0.585	0.14195	0.0565	15.0725	3	0.938203	9.62477	14.9491	11.515	18.2943	12.2597	21.6771	12.7499	25.3664	13.063	28.9703	13.4532	13.7483	14.1153	14.5766	27	0.15205	0.196967	0.21907	0.366885	0.571
V20I	21	B	-	0.0958272	0.1574	0.818169	0.133985	-0.0453157	3	24.9	24.9	0.0221	0.900407	0.60617	0.163322	0.983758	0.02452	-5.38157	-0.2141	0.645572	5.85089	0.853339	-5.111	-4.48051	-4.19848	-4.87	0.96219	0.741917	0.626454	-1.58487	0.998492	4.68	0.0759554	29	0.971406	0.000285	0.907909	4.7e-05	0.330692	0.342342	0.955	0.607085	1.2006	0.743119	0.596	0.89007	2.625	0.994867	0.585	0.332	0.982425	0.789727	0.711722	1	0.319	6.673	0.997	0.982	0.503	0.683313	-0.64	0.579	0.0796359	0.0122	15.0725	-78	0.85895	6.56907	12.7516	8.98584	17.1486	9.8076	21.8384	10.3502	25.7001	10.6811	29.8263	10.9668	11.3997	11.8407	12.2649	48	0.114108	0.109663	0.116117	0.266727	0.292
Q22H	23	B	-	0.119678	0.7327	0.841377	0.223077	0.0826581	0	22.75	22.75	0.4976	0.889916	0.615616	0.253551	0.900733	0.13428	-4.69722	-0.2984	0.856993	2.5975	0.641035	-3.343	-3.68382	-3.85491	-4.88	0.90215	0.325534	0.700653	-1.52481	0.0237478	-1.98	0.282392	24	0.9	0.000467	0.988001	7e-06	0.726981	0.891801	0.9429	0.937821	1.03245	0.81517	0.387	0.994701	2.78	0.998387	0.644	0.687	0.979077	0.704794	0.99302	1	0.3945	1.329	1	1	0.822	0.73831	-3.32	0.6905	0.273965	0.0023	9.2527	-22	0.933259	4.29433	12.6684	5.49856	18.0676	7.237	23.7262	8.16516	27.9929	9.26395	32.4185	10.0944	10.7949	11.3537	12.0493	55	0.171185	0.307077	0.337984	0.403224	0.691
Q22R	23	B	-	0.158404	0.5267	0.848091	0.239487	0.10623	1	26.4	26.4	0.1663	0.963711	0.585293	0.182252	0.914869	0.16397	-1.95903	-0.329	0.838875	5.8284	0.775202	-2.685	-2.82837	-4.77288	-4.85	0.98916	0.923587	0.718356	-0.668244	0.999979	4.68	0.325352	43	0.941723	0.000456	0.939306	7e-06	0.2097	0.906105	0.9424	0.928648	1.0605	0.803267	0.372	0.969772	2.78	0.996765	0.686	0.543	0.989403	0.755074	0.963189	1	0.973	9.177	1	1	0.895	0.742922	-2.36	0.784	0.196836	0.114	12.0712	-14	0.971409	4.29433	12.6684	5.49856	18.0676	7.237	23.7262	8.16516	27.9929	9.26395	32.4185	10.0944	10.7949	11.3537	12.0493	50	0.196354	0.242778	0.215849	0.360756	0.606
C23G	24	B	-	0.116341	0.2575	0.839243	0.39062	0.323322	-3	27.6	27.6	0.9092	0.998741	0.624143	0.317014	0.948008	0.19806	-6.53796	-0.4765	0.87643	6.03291	0.625079	-4.947	-2.42485	-7.30356	-5.06	0.97767	0.864701	0.700653	-2.69757	0.999979	4.68	0.6826	159	0.946542	0.000543	0.989376	1e-06	0.0438124	0.962315	0.9643	0.990227	1.0997	0.911657	0.122	1.15142	2.87	0.999295	0.889	0.854	0.955825	0.714517	0.99948	1	0.885	6.001	1	1	0.893	0.799002	-8.66	0.904	0.48127	0.0017	12.0712	53	0.997157	5.78252	13.6186	6.07817	19.613	7.97555	25.528	9.01803	30.0196	9.85231	34.5375	10.8619	11.6949	12.3352	12.9697	83	0.453262	0.737568	0.831846	0.570189	0.946
C23R	24	B	-	0.133248	0.9633	0.830053	0.413898	0.35676	-3	26.9	26.9	0.888	0.999311	0.624143	0.380758	0.98959	0.52582	-7.35408	-0.5363	0.908036	6.05603	0.516912	-5.703	-2.47059	-8.32779	-5.06	0.97397	0.858082	0.700653	-2.69757	0.999979	4.68	0.833763	180	0.974133	0.000546	0.987201	1e-06	0.0455214	0.984681	0.9644	0.992172	1.1011	0.953292	0.12	1.39212	2.52	0.999447	0.915	0.936	0.95745	0.741319	0.999595	1	0.796	6.001	1	1	0.946	0.873456	-8.48	0.929	0.814365	0.0005	12.0712	41	0.997983	5.78252	13.6186	6.07817	19.613	7.97555	25.528	9.01803	30.0196	9.85231	34.5375	10.8619	11.6949	12.3352	12.9697	85	0.405114	0.904325	0.954291	0.570189	0.96
S24T	25	B	-	0.188959	0.0671	0.780311	0.0411739	-0.178633	1	1.709	1.709	0.0004	0.206869	0.512558	0.0550611	0.828681	0.02112	0.656327	-0.0434	0.533041	0.449161	0.984687	-3.628	-3.97456	-3.01744	-4.81	0.06926	0.067712	0.718356	-0.0177094	0.0166509	-0.483	0.0442701	58	0.578148	0.000161	0.782822	0.000194	0.77742	0.798652	0.7082	0.379172	0.0492	0.275052	0.48	0.321246	-0.09	0.949689	0.628	0.149	0.720991	0.79618	0.269385	0.015	0.044	0.3	0.083	0.086	0.163	0.583597	0.67	0.293	0.0584924	1	5.3211	-52	0.466575	4.35868	15.0682	6.56228	21.3636	8.72808	27.2404	9.81706	31.7115	11.0423	36.3093	12.07	12.984	13.7949	14.465	9	0.017514	0.0432694	0.0430722	0.341513	0.276
A25G	26	B	-	0.157239	0.2289	0.823455	0.194809	0.0420534	0	25.2	25.2	0.1051	0.954817	0.613614	0.248847	0.987739	0.02599	-3.09963	-0.3097	0.826711	6.96617	0.766144	-3.159	-3.22371	-3.17953	-4.77	0.98614	0.903661	0.700653	-1.73218	1	4.68	0.0882685	60	0.86125	0.000453	0.983402	5e-06	0.396442	0.764548	0.957	0.830243	1.0985	0.588322	0.466	0.932354	2.685	0.997207	0.618	0.723	0.982774	0.734893	0.989171	1	0.962	7.783	0.994	0.966	0.654	0.654654	-2.67	0.869	0.138947	0.0091	15.0725	-37	0.91539	6.1772	17.1421	8.26477	23.0293	10.9951	28.583	12.3942	32.9989	13.2775	37.3995	14.0789	14.8767	15.7797	16.521	20	0.305048	0.371954	0.399695	0.380755	0.575
A25P	26	B	-	0.149177	0.8588	0.819999	0.331814	0.259123	-1	26	26	0.1241	0.943162	0.617935	0.32728	0.994617	0.14561	-3.35783	-0.4376	0.865471	5.99606	0.644465	-3.251	-3.34636	-5.26447	-4.99	0.96945	0.817192	0.700653	-1.89646	0.997065	3.64	0.40589	27	0.946142	0.000414	0.985051	5e-06	0.855218	0.826265	0.951	0.98311	1.059	0.838568	0.13	1.17007	2.685	0.999076	0.885	0.722	0.983698	0.734893	0.998791	1	0.861	4.173	1	1	0.758	0.733911	-3.32	0.858	0.381388	0.0174	9.8212	-7	0.983997	6.1772	17.1421	8.26477	23.0293	10.9951	28.583	12.3942	32.9989	13.2775	37.3995	14.0789	14.8767	15.7797	16.521	46	0.301631	0.738394	0.75316	0.424018	0.755
A25T	26	B	-	0.163645	0.0817	0.805904	0.168523	0.00429486	0	23.9	23.9	0.0141	0.833921	0.599773	0.111637	0.996059	0.04648	-1.25827	-0.1978	0.846159	4.51351	0.822722	-3.569	-3.61915	-4.71094	-4.95	0.94993	0.574188	0.700653	-0.103321	0.997065	3.64	0.1025	58	0.901464	0.000329	0.948305	5e-06	0.865307	0.633295	0.9339	0.73949	0.9916	0.650131	0.264	0.628042	1.79	0.99566	0.769	0.402	0.970058	0.802344	0.786432	1	0.747	4.173	0.989	0.862	0.822	0.667769	-2.4	0.698	0.0754078	0.1295	9.8212	-51	0.882404	6.1772	17.1421	8.26477	23.0293	10.9951	28.583	12.3942	32.9989	13.2775	37.3995	14.0789	14.8767	15.7797	16.521	34	0.14531	0.187774	0.161972	0.380755	0.47
A25V	26	B	-	0.186626	0.1582	0.807965	0.233427	0.0975259	0	24	24	0.0088	0.978238	0.617794	0.176747	0.990996	0.05255	-1.92913	-0.2839	0.847893	7.05038	0.792476	-4.108	-3.47543	-6.04603	-4.98	0.98302	0.891121	0.700653	-0.73856	1	4.68	0.155673	64	0.97667	0.000465	0.979882	5e-06	0.53368	0.790327	0.9573	0.931844	1.0989	0.728659	0.212	0.959633	2.685	0.997164	0.845	0.787	0.982439	0.744758	0.990156	1	0.913	7.783	0.999	0.978	0.825	0.6993	-2.7	0.882	0.226749	0.144	15.0725	-23	0.981287	6.1772	17.1421	8.26477	23.0293	10.9951	28.583	12.3942	32.9989	13.2775	37.3995	14.0789	14.8767	15.7797	16.521	30	0.33736	0.343281	0.373804	0.380755	0.526
T26A	27	B	-	0.118419	0.0828	0.784001	0.109352	-0.0806998	0	23.1	23.1	0.0019	0.964945	0.568784	0.17287	0.841108	0.01881	-2.84079	-0.1256	0.840869	2.05755	0.88903	-2.372	-2.85565	-2.54646	-4.83	0.91531	0.620443	0.700653	-0.129415	0.399768	4.68	0.0773474	58	0.830037	0.000347	0.828817	0.000429	0.484203	0.765625	0.8564	0.673094	0.9192	0.740358	0.542	0.313892	1.98	0.988745	0.509	0.449	0.920497	0.794158	0.580539	1	0.8	4.909	0.028	0.071	0.785	0.520035	-2.93	0.384	0.0945926	0.0717	12.0712	-39	0.88732	8.54389	19.6426	11.2124	25.5859	13.703	31.1517	14.9783	35.5707	15.8399	40.002	16.675	17.4978	18.2302	18.9092	29	0.127741	0.16755	0.161323	0.345422	0.454
T26I	27	B	-	0.118565	0.2622	0.783181	0.124863	-0.0584197	-1	23.9	23.9	0.09325	0.993904	0.592869	0.189522	0.994421	0.04218	-5.06789	-0.1515	0.868936	4.50351	0.808184	-5.226	-4.34541	-5.33855	-4.88	0.9351	0.563829	0.700653	-0.437848	0.997575	3.62	0.16966	89	0.938733	0.000407	0.936706	0.000429	0.548676	0.73862	0.9418	0.876225	1.0976	0.697558	0.392	0.918592	2.33	0.996455	0.704	0.792	0.974533	0.777191	0.767477	0.983	0.805	2.675	0.996	0.949	0.925	0.65465	-3.75	0.621	0.511693	0.0075	10.9442	-26	0.974358	8.54389	19.6426	11.2124	25.5859	13.703	31.1517	14.9783	35.5707	15.8399	40.002	16.675	17.4978	18.2302	18.9092	35	0.260053	0.461736	0.413816	0.387182	0.577
T26P	27	B	-	0.104151	0.2111	0.79463	0.237765	0.103756	-1	25.8	25.8	0.188	0.970822	0.585303	0.274613	0.976563	0.20398	-1.91231	-0.3679	0.879294	4.74116	0.72626	-2.584	-3.16735	-4.0426	-4.91	0.91766	0.841913	0.700653	-0.599807	0.399768	4.68	0.269857	38	0.779659	0.000453	0.920008	0.000429	0.127744	0.872826	0.9359	0.896338	1.1569	0.831315	0.256	0.963131	2.33	0.998572	0.732	0.783	0.976575	0.762539	0.981531	1	0.929	4.909	0.98	0.923	0.805	0.516205	-3.53	0.737	0.344255	0.0173	12.0712	-24	0.985034	8.54389	19.6426	11.2124	25.5859	13.703	31.1517	14.9783	35.5707	15.8399	40.002	16.675	17.4978	18.2302	18.9092	42	0.277882	0.752938	0.647405	0.387182	0.537
V27M	28	B	-	0.138432	0.0948	0.76188	-0.198397	-0.108201	1	23.6	23.6	0.0111	0.0677866	0.573248	0.274949	0.996967	0.05619	-0.92612	-0.2385	0.709191	4.09691	0.865129	-5.277	-5.07969	-5.30074	-4.95	0.62621	0.115185	0.700653	-0.700722	0.169831	3.56	0.0768041	21	0.633799	0.000156	0.719228	0.058918	0.992161	0.623398	0.9071	0.192928	0.5051	0.761513	0.57	0.730948	1.245	0.991654	NA	0.141	0.966695	0.770592	0.63289	0.885	0.168	1.513	1	0.98	0.653	0.718664	-1.31	0.312	0.732709	0.0959	4.1538	-57	0.0108039	10.5349	21.9892	13.0444	27.1374	15.7554	32.1602	17.2488	36.4559	18.2505	40.6472	18.9281	19.7362	20.6117	21.3348	22	0.064436	0.0696093	0.056086	0.303957	0.524
L28F	29	B	-	0.103401	0.1219	0.763129	0.0914583	-0.106403	0	23.9	23.9	0.0342	0.938884	0.555148	0.167911	0.998287	0.04765	-3.32377	-0.1577	0.666274	5.14916	0.853023	-3.226	-4.45585	-4.80305	-4.89	0.972	0.772795	0.700653	-0.442983	1	4.68	0.052983	22	0.80808	0.000232	0.884611	0.003356	0.515928	0.682042	0.922	0.660872	1.1065	0.745864	0.57	1.04441	1.245	0.993427	0.473	0.277	0.97936	0.782951	0.839787	0.997	0.805	4.936	0.999	0.978	0.396	0.682235	-0.8	0.449	0.617784	0.4468	15.0725	-52	0.864554	12.93	24.8265	15.6443	29.3855	17.999	34.0378	19.7152	38.1582	20.8262	42.269	21.6111	22.5755	23.4511	24.1727	22	0.067173	0.11386	0.12877	0.342085	0.439
L28H	29	B	-	0.0816269	0.1416	0.757297	0.151442	-0.0202406	-3	22.7	22.7	0.0036	0.909604	0.467939	0.0931319	0.967671	0.05903	-1.76338	-0.2465	0.535357	2.22756	0.914989	-3.771	-4.51822	-3.06285	-4.88	0.71887	0.194311	0.700653	-0.0763641	0.068785	3.58	0.139927	99	0.47125	0.000124	0.718228	0.003356	0.79499	0.889807	0.8249	0.776505	0.5869	0.882417	0.522	0.714249	-0.55	0.994874	0.461	0.171	0.936107	0.787147	0.278551	0.996	0.935	0.436	0.379	0.32	0.785	0.750433	1.15	0.535	0.500108	0.7127	4.9044	-23	0.945439	12.93	24.8265	15.6443	29.3855	17.999	34.0378	19.7152	38.1582	20.8262	42.269	21.6111	22.5755	23.4511	24.1727	19	0.034078	0.107687	0.0889584	0.471557	0.566
L28P	29	B	-	0.0774932	0.274	0.764731	0.228437	0.0903571	-3	24.1	24.1	0.0035	0.807623	0.554875	0.213629	0.993228	0.0962	-3.13709	-0.3873	0.674185	3.59361	0.893432	-3.104	-3.43299	-1.94359	-4.88	0.84225	0.635989	0.700653	-0.42714	0.068785	3.58	0.303047	98	0.812546	0.000107	0.737926	0.003356	0.561731	0.873696	0.8921	0.866085	0.7364	0.863008	0.416	0.744255	1.245	0.996547	0.526	0.284	0.96898	0.763096	0.997997	0.996	0.951	0.436	0.999	0.978	0.871	0.776098	-0.92	0.617	0.277361	0.3194	4.9044	13	0.907033	12.93	24.8265	15.6443	29.3855	17.999	34.0378	19.7152	38.1582	20.8262	42.269	21.6111	22.5755	23.4511	24.1727	21	0.063451	0.175239	0.191801	0.471557	0.622
K29E	30	B	-	0.136644	0.5654	0.779015	0.212767	0.0678484	1	24.7	24.7	0.0047	0.95461	0.564902	0.140643	0.990626	0.17493	-0.853259	-0.3351	0.829975	5.28019	0.897689	-2.772	-2.81169	-2.04602	-4.14	0.98916	0.917193	0.700653	-0.442804	0.999979	4.68	0.311613	56	0.982042	0.000319	0.825317	2e-06	0.578891	0.846774	0.8982	0.671484	0.9694	0.787229	0.48	0.814303	2.01	0.996403	0.565	0.577	0.970782	0.783014	0.98649	1	0.99	9.177	0.657	0.491	0.831	0.771562	-2.11	0.745	0.0254288	0.2947	12.0712	-13	0.880565	12.8701	24.3995	15.9641	29.755	18.3651	34.8557	19.6686	39.1171	20.5802	43.4775	21.4137	22.2785	23.0749	23.7383	13	0.115212	0.281763	0.296816	0.32029	0.537
K29R	30	B	-	0.147062	0.105	0.776832	0.125774	-0.0571111	2	25.3	25.3	0.0129	0.915772	0.568024	0.16367	0.989415	0.07522	-2.1628	-0.176	0.719029	6.10302	0.886032	-3.178	-2.80539	-3.37667	-4.18	0.98916	0.921308	0.700653	-0.320296	0.999979	4.68	0.106963	26	0.897989	0.000425	0.89651	2e-06	0.551472	0.7418	0.9016	0.650088	0.8899	0.746199	0.522	0.89399	1.865	0.992316	0.543	0.459	0.975995	0.779747	0.897096	1	0.949	9.177	0.988	0.949	0.678	0.721989	-1.57	0.614	0.0457034	0.1731	12.0712	-51	0.854734	12.8701	24.3995	15.9641	29.755	18.3651	34.8557	19.6686	39.1171	20.5802	43.4775	21.4137	22.2785	23.0749	23.7383	15	0.079062	0.145906	0.162724	0.282423	0.442
E30D	31	B	-	0.204592	0.2259	0.785635	0.062068	-0.14862	2	22.4	22.4	0.0042	0.892009	0.558396	0.190771	0.925376	0.04087	-2.1292	-0.2627	0.757376	2.82507	0.84334	-3.135	-3.4823	-4.07487	-4.26	0.88883	0.372755	0.700653	-0.186519	0.0227705	0.0448	0.0755299	45	0.948275	0.000144	0.869413	3e-06	0.876167	0.441806	0.8685	0.570607	0.736	0.560923	0.566	0.900146	1.79	0.993626	0.539	0.303	0.913584	0.780501	0.885653	0.995	0.6005	0.298	0.831	0.937	0.735	0.697967	-1.93	0.47	0.0435886	0.0585	8.3218	-66	0.758452	9.57744	21.9117	12.8431	27.1837	15.2851	32.2938	16.707	36.4481	17.5876	40.886	18.7313	19.7682	20.5707	21.2658	15	0.0144905	0.14722	0.150898	0.237743	0.464
E30K	31	B	-	0.192974	0.3438	0.783189	0.0832166	0.0645263	1	28.4	28.4	0.1268	0.942991	0.590135	0.188097	0.99735	0.10181	-2.1148	-0.3189	0.837006	7.44412	0.778941	-3.878	-3.92361	-4.39634	-4.27	0.97692	0.908829	0.700653	-0.900598	1	4.68	0.176143	56	0.764347	0.000362	0.965303	3e-06	0.378831	0.662769	0.934	0.800504	1.0428	0.692401	0.496	1.01989	2.685	0.996371	0.591	0.639	0.957347	0.748089	0.993969	1	0.839	6.738	1	0.999	0.726	0.77048	-2.37	0.828	0.0638339	0.0146	15.0725	-40	0.791953	9.57744	21.9117	12.8431	27.1837	15.2851	32.2938	16.707	36.4481	17.5876	40.886	18.7313	19.7682	20.5707	21.2658	16	0.203397	0.247655	0.328053	0.271893	0.558
E30V	31	B	-	0.194065	0.5251	0.78428	0.0974502	0.117539	-2	29.7	29.7	0.193825	0.268211	0.592155	0.175198	0.962039	0.13508	-4.67145	-0.3102	0.871495	7.14694	0.676822	-5.277	-4.3461	-6.96197	-4.36	0.97799	0.865543	0.700653	-1.89104	0.999989	4.87	0.231999	121	0.671751	0.000518	0.925407	3e-06	0.984137	0.921854	0.9323	0.0945317	1.0673	0.667384	0.516	1.07643	2.685	0.997721	NA	0.926	0.963512	0.75072	0.959055	1	0.889	7.365	0.999	0.999	0.712	0.678476	-4.5	0.922	0.378008	0.0018	12.4326	-46	0.027335	9.57744	21.9117	12.8431	27.1837	15.2851	32.2938	16.707	36.4481	17.5876	40.886	18.7313	19.7682	20.5707	21.2658	20	0.28504	0.530914	0.528946	0.390581	0.524
Q31K	32	B	-	0.187888	0.2244	0.784146	0.117622	-0.068821	1	23.7	23.7	0.0074	0.971403	0.565807	0.205647	0.954917	0.05302	-5.1668	-0.3179	0.817457	5.86613	0.776971	-2.896	-3.19214	-3.07598	-4.12	0.96876	0.866394	0.700653	-0.955956	0.834652	4.87	0.249376	53	0.885752	0.000381	0.973803	4e-06	0.246565	0.677593	0.9049	0.739828	1.1007	0.803186	0.518	1.08577	2.38	0.99487	0.587	0.576	0.94747	0.750591	0.961969	1	0.946	7.783	0.99	0.914	0.634	0.690834	-2.37	0.519	0.0660767	0.2193	15.5131	-65	0.856037	6.31564	18.9283	9.63575	24.5606	11.9707	29.9759	13.3202	34.2737	14.4695	38.8282	15.6251	16.6217	17.4279	18.2497	19	0.171914	0.245739	0.366316	0.292588	0.457
L32F	33	B	-	0.353952	0.1977	0.789493	-0.258739	-0.144308	0	22.6	22.6	0.0142	0.0329353	0.538009	0.234287	0.99774	0.04596	-2.81375	-0.2156	0.713969	3.95775	0.85793	-5.809	-4.5204	-5.92905	-4.16	0.67063	0.189807	0.700653	-0.397941	0.107045	3.75	0.0714059	22	0.632248	0.000139	0.952605	0.000344	0.998718	0.695112	0.8	0.0178109	0.2983	0.542983	0.574	0.946057	1.245	0.991222	NA	0.247	0.941713	0.739353	0.745864	0.191	0.216	1.18	0.992	0.954	0.385	0.618314	-1.53	0.391	0.3202	0.0631	11.2249	-39	0.0010309	3.77979	17.9966	6.91083	22.8355	9.74227	27.7865	11.4995	31.8095	12.7495	36.1968	14.1117	15.3286	16.4314	17.2973	33	0.054998	0.132823	0.129018	0.337252	0.359
K33E	34	P	MH	0.258688	0.9039	0.80504	0.399267	0.335743	1	28.3	28.3	0.8319	0.990314	0.602072	0.208349	0.995466	0.80149	-3.77487	-0.3471	0.834538	8.17089	0.79171	-4.791	-3.22879	-4.79453	-4.55	0.98689	0.917193	0.700653	-2.43076	0.999989	4.87	0.487542	56	0.987631	0.000494	0.996464	1e-06	0.218089	0.956748	0.9454	0.969331	1.0893	0.886364	0.118	1.22053	2.8	0.999097	0.828	0.838	0.999123	0.713769	0.999053	1	0.975	9.177	1	1	0.836	0.760607	-2.91	0.92	0.31976	0.0008	12.4326	-16	0.996363	6.87238	17.4149	10.1962	21.999	11.3844	26.9633	12.2437	30.917	13.5695	35.4209	14.5425	15.417	16.2263	16.8752	36	0.271428	0.707885	0.724374	0.340923	0.83
K33N	34	B	-	0.301925	0.9741	0.797723	0.112439	-0.0762658	0	23.35	23.35	0.5391	0.990155	0.576566	0.203324	0.995859	0.76097	-5.12285	-0.3404	0.85298	4.22128	0.794704	-5.374	-3.96364	-3.82921	-4.58	0.883635	0.395609	0.700653	-2.43076	0.495979	3.84	0.43653	94	0.790316	0.000252	0.9968	1e-06	0.435126	0.904663	0.9267	0.869535	1.0512	0.812605	0.368	1.09957	2.455	0.997061	0.697	0.754	0.998199	0.631748	0.999288	0.681	0.3895	0.189	1	1	0.743	0.776868	-3.62	0.57	0.294921	0.0006	10.8816	-50	0.973535	6.87238	17.4149	10.1962	21.999	11.3844	26.9633	12.2437	30.917	13.5695	35.4209	14.5425	15.417	16.2263	16.8752	28	0.206927	0.633565	0.728202	0.382447	0.622
L34F	35	B	-	0.375046	0.1634	0.836611	0.0562871	-0.156924	0	18.46	18.46	0.0015	0.907394	0.492461	0.093791	0.997365	0.09303	-1.64633	-0.3092	0.546903	2.30452	0.891921	-5.274	-4.36398	-7.22478	-4.88	0.6349	0.138858	0.700653	-0.414797	0.0898427	3.83	0.195836	22	0.759513	0.000137	0.923508	0.146421	0.581697	0.584388	0.8509	0.564307	0.5469	0.72046	0.522	0.642996	-0.105	0.991682	0.594	0.077	0.986055	0.776709	0.142725	0.684	0.723	0.358	0.82	0.338	0.372	0.697954	-1.05	0.398	0.165428	0.3568	5.5973	-42	0.856129	3.77656	14.3637	3.779	19.3924	6.31135	24.2924	8.50202	28.2714	9.94974	32.5286	11.1367	12.156	12.9243	13.7168	37	0.00771	0.0569702	0.0629382	0.433674	0.495
L34I	35	B	-	0.291447	0.1473	0.82872	0.0727069	-0.133338	2	18.8	18.8	0.0038	0.563472	0.495544	0.242456	0.986931	0.0387	-1.97315	-0.2498	0.587906	1.86357	0.905217	-6.58	-4.55086	-8.79478	-4.85	0.75529	0.30369	0.700653	-0.349672	0.0898427	3.83	0.0689005	5	0.87619	0.000142	0.885211	0.146421	0.934353	0.503188	0.8261	0.471527	0.3866	0.601747	0.526	0.549989	0.605	0.98992	0.605	0.086	0.938595	0.769156	0.636144	0.684	0.489	0.358	0.124	0.464	0.366	0.707083	-0.65	0.401	0.0501596	0.0868	5.5973	-85	0.646041	3.77656	14.3637	3.779	19.3924	6.31135	24.2924	8.50202	28.2714	9.94974	32.5286	11.1367	12.156	12.9243	13.7168	40	0.011851	0.0453831	0.0552242	0.348211	0.476
L34V	35	B	-	0.315354	0.1227	0.83476	0.0888428	-0.11016	1	15.46	15.46	0.0006	0.218821	0.509546	0.149816	0.962419	0.08305	0.103744	-0.1979	0.625477	1.41297	0.890159	-5.091	-3.62231	-7.485	-4.74	0.75808	0.346382	0.700653	-0.216545	0.0898427	3.83	0.10818	32	0.639537	0.00018	0.921608	0.146421	0.981088	0.574628	0.7064	0.439934	0.1227	0.394474	0.524	0.362999	0.745	0.980203	0.557	0.094	0.914307	0.796851	0.417092	0.684	0.587	0.358	0.307	0.157	0.384	0.66158	-1.19	0.413	0.0553563	0.7271	5.5973	-72	0.282888	3.77656	14.3637	3.779	19.3924	6.31135	24.2924	8.50202	28.2714	9.94974	32.5286	11.1367	12.156	12.9243	13.7168	32	0.007774	0.0565901	0.0616567	0.390097	0.465
C35R	36	P	MH	0.44038	0.9838	0.840523	0.520268	0.509553	-3	29.5	29.5	0.8677	0.999647	0.627085	0.358944	0.990341	0.94293	-6.02816	-0.5424	0.923114	8.07106	0.463771	-6.749	-2.2484	-6.79083	-4.95	0.97765	0.941754	0.700653	-3.63132	0.999989	4.87	0.872078	180	0.972638	0.000567	0.978102	0	0.0955096	0.987507	0.9596	0.99315	1.1016	0.919596	0.116	1.39109	2.93	0.999531	0.953	0.977	0.986048	0.630611	0.999899	1	0.983	7.894	1	1	0.946	0.857331	-9.35	0.947	0.855624	0.0002	12.4326	36	0.99628	6.87238	14.7293	8.34032	19.2772	10.3763	23.8008	11.5578	27.56	12.3028	31.7519	12.8923	13.374	13.8357	14.2961	82	0.480152	0.901643	0.963898	0.517236	0.917
L36V	37	B	-	0.418713	0.2463	0.839982	0.208846	0.0622168	1	24	24	0.1484	0.915585	0.628254	0.291324	0.958282	0.14321	-8.04228	-0.3064	0.83859	5.10604	0.713332	-6.055	-3.46004	-7.92989	-4.97	0.93862	0.518697	0.700653	-1.9862	0.86006	3.83	0.178321	32	0.91654	0.000317	0.985741	0.028036	0.914996	0.887346	0.9512	0.810969	0.8943	0.647556	0.264	1.0074	2.905	0.996808	0.725	0.388	0.996434	0.746623	0.969562	0.953	0.448	1.959	1	0.991	0.793	0.697194	-2.26	0.645	0.0692793	0.0006	6.2138	-73	0.940117	3.76024	12.7568	7.04405	17.7776	8.24509	22.3385	9.22138	26.1057	9.83913	30.083	10.5065	11.0828	11.7565	12.2874	52	0.175558	0.319318	0.332258	0.460057	0.495
A38S	39	B	-	0.456972	0.1328	0.843497	0.13747	-0.0403109	1	25.1	25.1	0.0422	0.822503	0.595831	0.162033	0.98964	0.22631	-5.00066	-0.1321	0.815479	4.73753	0.786309	-4.535	-3.39166	-6.14002	-5.23	0.85046	0.46135	0.700653	-0.0843771	0.997741	4.87	0.127125	99	0.863212	0.000473	0.955504	0.004373	0.921792	0.811645	0.9559	0.842237	1.2112	0.702736	0.554	0.850351	2.72	0.995703	NA	0.441	0.997232	0.788102	0.549151	1	0.952	4.818	0.998	0.994	0.478	0.623164	-2.16	0.501	0.165524	0.007	15.5131	-83	0.878444	5.41118	12.405	6.01667	17.4984	7.27884	21.0272	7.98427	24.272	8.46361	27.8149	9.11191	9.97526	10.798	11.6601	54	0.27991	0.308141	0.232259	0.414315	0.571
A38T	39	B	-	0.480569	0.1206	0.842968	-0.0720879	-0.0423891	0	24.1	24.1	0.006	0.345153	0.583372	0.213003	0.995345	0.28474	-3.76903	-0.1262	0.829099	4.56251	0.813925	-5.015	-3.8123	-7.87709	-4.78	0.90987	0.595837	0.700653	-0.174305	0.997741	4.87	0.171843	58	0.913739	0.000287	0.952805	0.004373	0.968542	0.716734	0.9454	0.748508	1.1731	0.74642	0.574	0.857119	2.025	0.995165	NA	0.36	0.997724	0.77042	0.765823	1	0.816	4.818	1	0.994	0.816	0.656034	-2.79	0.377	0.192828	0.0735	15.5131	-80	0.420193	5.41118	12.405	6.01667	17.4984	7.27884	21.0272	7.98427	24.272	8.46361	27.8149	9.11191	9.97526	10.798	11.6601	36	0.197918	0.16954	0.162355	0.458565	0.705
E39G	40	B	-	0.557199	0.7658	0.856395	0.351525	0.267165	-2	29.7	29.7	0.1462	0.995168	0.610351	0.192539	0.996371	0.40536	-4.77203	-0.2743	0.916027	6.05841	0.790295	-5.71	-3.02776	-9.16191	-4.95	0.98856	0.924635	0.700653	-1.50042	0.999989	4.87	0.70511	98	0.948445	0.000488	0.990644	2e-06	0.151162	0.931083	0.9533	0.940242	1.0792	0.809313	0.162	1.11031	2.58	0.998556	0.722	0.676	0.993713	0.72063	0.999242	1	0.991	9.145	1	1	0.856	0.680156	-4.9	0.871	0.333596	0.0003	12.4326	22	0.990624	3.79415	11.5311	5.36654	16.9511	6.65875	20.1995	7.49956	23.3043	8.10364	26.6321	8.67074	9.31501	10.1843	10.9126	38	0.311867	0.416236	0.420054	0.494018	0.688
E39K	40	B	-	0.591918	0.8116	0.845534	0.158091	0.175847	1	29.5	29.5	0.7873	0.899233	0.588364	0.256682	0.992505	0.46264	-5.7998	-0.3383	0.853564	6.60582	0.792214	-6.739	-4.07369	-10.8412	-4.93	0.98816	0.916015	0.700653	-2.89536	1	4.87	0.803146	56	0.97976	0.000526	0.996589	2e-06	0.499886	0.944766	0.9519	0.913601	1.1033	0.741367	0.39	0.955076	2.58	0.998483	0.664	0.867	0.994328	0.731177	0.9993	1	0.98	9.808	1	0.999	0.929	0.788979	-2.96	0.848	0.192529	0.0035	15.5131	6	0.852761	3.79415	11.5311	5.36654	16.9511	6.65875	20.1995	7.49956	23.3043	8.10364	26.6321	8.67074	9.31501	10.1843	10.9126	43	0.377001	0.562797	0.600758	0.36261	0.746
E39Q	40	B	-	0.593224	0.6357	0.839884	0.22826	0.0901035	2	27.6	27.6	0.7679	0.982123	0.630141	0.203437	0.993025	0.25978	-4.73928	-0.2888	0.85977	7.66375	0.686619	-5.477	-3.9219	-8.58575	-4.96	0.99029	0.918534	0.700653	-0.767514	1	4.87	0.451936	29	0.865845	0.000543	0.984502	2e-06	0.48414	0.919161	0.9623	0.898376	1.1018	0.721332	0.444	1.01715	2.93	0.997265	0.647	0.723	0.996074	0.759323	0.992914	1	0.988	9.808	1	0.999	0.776	0.706437	-2.22	0.798	0.157986	0.0007	15.5131	13	0.974418	3.79415	11.5311	5.36654	16.9511	6.65875	20.1995	7.49956	23.3043	8.10364	26.6321	8.67074	9.31501	10.1843	10.9126	42	0.336263	0.388135	0.417867	0.322113	0.689
G40A	41	P	MH	0.573416	0.8103	0.846848	0.262795	0.139711	0	26.5	26.5	0.7376	0.995559	0.65048	0.322663	0.983887	0.46804	-6.87887	-0.3813	0.935378	7.63539	0.788816	-3.535	-3.28604	-10.2702	-5.94	0.99029	0.924899	0.700653	-1.36825	1	4.87	0.56247	60	0.873825	0.00052	0.977602	2e-06	0.204247	0.945141	0.9819	0.984944	1.0544	0.762494	0.16	1.06783	2.945	0.998197	0.952	0.801	0.99806	0.742441	0.998533	1	0.964	9.808	1	0.999	0.803	0.763414	-4.41	0.897	0.228063	0.0065	15.5131	5	0.99219	5.03794	13.5777	6.00394	18.2639	7.65623	21.4223	8.97046	24.4115	9.96402	27.8432	10.7692	11.414	12.036	12.8792	73	0.398543	0.408799	0.467847	0.405518	0.64
G40S	41	B	-	0.64563	0.8027	0.845273	0.249296	0.12032	0	27.8	27.8	0.101	0.994032	0.615211	0.348147	0.995626	0.60231	-4.84676	-0.3194	0.908143	6.21745	0.814768	-3.943	-3.30184	-9.90833	-5.87	0.98816	0.93104	0.700653	-1.35305	1	4.87	0.58303	56	0.934546	0.000447	0.996534	2e-06	0.120995	0.894684	0.9744	0.984001	1.0854	0.815914	0.18	1.02607	2.6	0.998051	0.931	0.724	0.997154	0.770601	0.997778	1	0.974	9.808	1	1	0.87	0.763422	-4.3	0.824	0.11982	0.0068	15.5131	-12	0.993134	5.03794	13.5777	6.00394	18.2639	7.65623	21.4223	8.97046	24.4115	9.96402	27.8432	10.7692	11.414	12.036	12.8792	48	0.316478	0.378181	0.372366	0.405518	0.72
F41L	42	B	-	0.796526	0.9768	0.812063	0.150032	-0.0222662	0	17.0467	17.0467	0.0043	0.909837	0.541209	0.094412	0.798003	0.35381	-4.13522	-0.353	0.757342	1.31211	0.823471	-4.49	-2.26899	-5.41256	-4.31	0.80863	0.42614	0.700653	-0.390801	0.363006	-0.643333	0.313433	22	0.742374	0.000112	0.845915	1e-06	0.337781	0.924887	0.854033	0.859989	0.684	0.749861	0.241333	0.64637	0.53	0.996186	0.723	0.490667	0.763129	0.740742	0.914412	0.797333	0.468333	0.981667	0.596667	0.328667	0.687	0.803682	-2.9	0.623333	0.333407	0.1433	10.8386	-25	0.952427	3.78513	11.8323	5.24614	16.4356	6.68423	20.0818	7.55384	23.1058	8.15877	26.5604	8.69807	9.65922	10.3979	11.0977	36	0.023066	0.275161	0.385536	0.340012	0.66
G42R	43	B	-	0.52741	0.9799	0.833368	0.396185	0.331316	-2	29.1	29.1	0.8976	0.999118	0.632913	0.38618	0.997733	0.77553	-8.12484	-0.4563	0.890187	6.21004	0.673185	-2.384	-3.60082	-10.3127	-4.96	0.98798	0.930465	0.700653	-3.25778	0.998704	3.82	0.812384	125	0.904652	0.000577	0.999394	3e-06	0.463277	0.939234	0.9576	0.956441	1.0911	0.88546	0.154	1.12801	2.965	0.999203	0.74	0.97	0.948615	0.603784	0.999793	1	0.994	9.808	1	1	0.954	0.819034	-6.21	0.876	0.432207	0.0003	11.3108	22	0.99467	6.32072	12.9184	6.3656	16.984	8.08917	20.7327	9.04021	24.1465	9.71627	27.6977	10.2032	11.117	11.8208	12.3976	53	0.591359	0.77962	0.8607	0.491302	0.87
G42S	43	B	-	0.499536	0.7498	0.828162	0.0804651	0.132852	0	28.2	28.2	0.75	0.780699	0.594418	0.350273	0.994988	0.43106	-8.06023	-0.3127	0.878189	5.46553	0.734184	-2.915	-3.53538	-8.28459	-4.89	0.98477	0.927035	0.700653	-3.01934	0.998704	3.82	0.535375	56	0.895215	0.000567	0.999355	3e-06	0.917383	0.916	0.946	0.934046	1.0718	0.721295	0.52	1.02607	2.965	0.998402	NA	0.948	0.996416	0.767438	0.997772	1	0.99	9.808	1	1	0.87	0.746837	-4.64	0.808	0.114879	0.0027	11.3108	-29	0.694057	6.32072	12.9184	6.3656	16.984	8.08917	20.7327	9.04021	24.1465	9.71627	27.6977	10.2032	11.117	11.8208	12.3976	35	0.531312	0.709163	0.821659	0.402544	0.779
R44C	45	P	MH	0.796632	0.7373	0.825486	0.527007	0.519232	-3	28	28	0.8301	0.954761	0.636282	0.226699	0.998404	0.59971	-7.68685	-0.4164	0.886938	5.55506	0.594567	-5.5	-4.30582	-11.0947	-4.99	0.9535	0.731312	0.700653	-3.25825	0.998463	3.81	0.705697	180	0.960781	0.000548	0.9956	0.000401	0.109753	0.927048	0.9601	0.990866	1.0945	0.803426	0.12	1.20624	2.965	0.999228	0.958	0.965	0.923539	0.584157	0.997722	0.998	0.963	2.579	1	1	0.942	0.809593	-6.21	0.951	0.902987	0	12.1283	57	0.988783	5.03794	15.4333	7.10765	19.7424	9.90998	23.1786	11.3925	26.4778	12.3814	30.1151	13.0962	13.6087	14.2671	14.7792	70	0.216774	0.577006	0.653639	0.561456	0.908
R44H	45	P	MH	0.739973	0.6173	0.809126	0.401765	0.523974	0	31	31	0.8055	0.982508	0.635965	0.297389	0.994878	0.32384	-6.8143	-0.3773	0.883447	7.61507	0.827642	-5.131	-4.46039	-9.35479	-4.97	0.98394	0.915518	0.700653	-3.13903	0.998502	3.81	0.562491	29	0.976621	0.000567	0.959004	0.000401	0.79923	0.909295	0.9607	0.929149	1.0959	0.853282	0.232	1.14905	2.965	0.999128	NA	0.913	0.997274	0.726922	0.997325	1	0.973	9.808	1	0.999	0.825	0.761762	-3.9	0.934	0.693871	0.0002	12.7954	15	0.957375	5.35781	14.829	6.86997	19.1303	8.89019	22.5109	10.2707	25.8356	11.2536	28.9929	12.1843	12.8963	13.6001	14.2008	46	0.453964	0.491393	0.610352	0.427267	0.797
R44P	45	P	RRD	0.77741	0.9891	0.857174	0.538942	0.536377	-2	32	32	0.8167	0.997403	0.635965	0.329809	0.989247	0.81685	-7.28247	-0.5496	0.885613	7.62893	0.648877	-6.725	-4.49066	-14.1205	-4.97	0.98619	0.966658	0.700653	-3.25825	0.998502	3.81	0.892082	103	0.970087	0.00056	0.988951	0.000401	0.104126	0.931974	0.9607	0.97243	1.0959	0.907049	0.13	1.2482	2.965	0.999453	0.813	0.98	0.996576	0.584157	0.99992	1	0.982	9.808	1	1	0.949	0.778054	-5.43	0.923	0.78378	0.0002	12.7954	55	0.99752	5.51774	14.5268	6.75112	18.8242	8.3803	22.1771	9.70986	25.5146	10.6898	28.4318	11.7284	12.5401	13.2666	13.9116	54	0.507673	0.914277	0.88766	0.516758	0.872
L45P	46	B	-	0.607968	0.9012	0.817219	0.474787	0.444222	-3	30	30	0.1442	0.982844	0.610034	0.444236	0.996572	0.43796	-4.58421	-0.4328	0.882127	5.84649	0.808868	-8.383	-5.31047	-8.04146	-4.83	0.98117	0.960499	0.700653	-1.03972	0.999989	4.87	0.764537	98	0.981072	0.000546	0.907909	2e-05	0.0982106	0.971602	0.9506	0.944596	1.0845	0.811219	0.264	1.23039	2.8	0.999194	0.654	0.858	0.94082	0.699681	0.999756	1	0.983	7.867	0.997	0.935	0.891	0.799695	-4.66	0.931	0.638144	0.009	12.4326	37	0.991594	3.79658	14.1127	5.75538	19.3301	7.6898	23.0096	9.16728	26.6401	10.529	30.3784	11.5022	12.2409	12.8766	13.5343	40	0.381722	0.670511	0.761327	0.505287	0.928
L45V	46	B	-	0.586127	0.2363	0.802766	0.186953	0.0307684	1	24.9	24.9	0.036	0.961767	0.610448	0.257636	0.967003	0.08688	-2.71001	-0.3276	0.741294	6.50858	0.829996	-5.468	-3.7697	-9.76377	-4.85	0.98547	0.908623	0.700653	-0.311074	1	4.87	0.121336	32	0.94131	0.000409	0.951405	2e-05	0.456434	0.814177	0.9393	0.849544	1.0662	0.686258	0.482	0.696995	2.8	0.995263	0.591	0.509	0.987721	0.778063	0.884735	1	0.917	6.027	0.922	0.71	0.797	0.669696	-1.96	0.804	0.0918735	0.0503	15.5131	-54	0.947654	3.79658	14.1127	5.75538	19.3301	7.6898	23.0096	9.16728	26.6401	10.529	30.3784	11.5022	12.2409	12.8766	13.5343	33	0.175003	0.183955	0.242237	0.33204	0.543
F47L	48	B	-	0.408544	0.9259	0.792974	0.189404	0.0619104	0	26.3	26.3	0.099	0.991415	0.585392	0.248154	0.989053	0.16467	-5.25023	-0.3405	0.870756	4.87984	0.712437	-5.429	-2.08785	-7.87562	-4.85	0.937107	0.533646	0.700653	-0.942363	0.579184	4.03	0.210615	22	0.886311	0.000431	0.960304	1e-06	0.502422	0.755328	0.938933	0.853957	1.1058	0.869646	0.505333	1.05761	2.125	0.998466	0.518	0.864333	0.994241	0.761522	0.963894	0.972667	0.702333	2.62	0.998	0.97	0.731	0.836605	-4.25	0.739667	0.138088	0.0177	11.4815	-31	0.965564	8.06337	13.9541	8.89987	19.3128	9.65635	23.196	10.2104	26.92	10.7596	30.7284	11.4793	12.0988	12.7716	13.2987	53	0.182321	0.429829	0.537378	0.39745	0.665
F47S	48	B	-	0.4056	0.4629	0.788224	0.306066	0.201866	-2	29.9	29.9	0.0372	0.993968	0.576003	0.143495	0.995485	0.43727	-2.33537	-0.4135	0.889232	4.82141	0.661895	-5.482	-3.46241	-6.72308	-4.93	0.92153	0.588793	0.700653	-0.328405	0.971413	4.87	0.483884	155	0.848172	0.000362	0.970503	1e-06	0.163989	0.883962	0.9338	0.943255	1.0651	0.932386	0.152	1.38393	1.92	0.998983	0.774	0.911	0.981281	0.779361	0.943442	1	0.844	3.323	1	0.996	0.922	0.812635	-5.58	0.821	0.185479	0.0844	12.4326	10	0.990625	8.06337	13.9541	8.89987	19.3128	9.65635	23.196	10.2104	26.92	10.7596	30.7284	11.4793	12.0988	12.7716	13.2987	58	0.088886	0.671781	0.721229	0.485997	0.709
L48P	49	B	-	0.443617	0.9705	0.835124	0.301236	0.194928	-3	31	31	0.7676	0.997259	0.632967	0.463415	0.997216	0.86431	-6.69658	-0.5006	0.900516	8.21024	0.522072	-6.037	-5.15647	-8.92311	-5.2	0.98117	0.960499	0.700653	-3.13148	0.999989	4.87	0.874011	98	0.983605	0.000552	0.969103	0.000306	0.0278895	0.984116	0.9663	0.977492	1.1005	0.943994	0.198	1.32555	2.91	0.999137	0.851	0.994	0.985502	0.746749	0.999783	1	0.987	7.867	1	1	0.957	0.81216	-5.45	0.927	0.896189	0.002	12.4326	12	0.992884	5.30049	14.2511	7.25934	19.5402	8.43166	23.6123	9.65231	27.4711	10.526	31.347	11.4513	12.3021	13.0675	13.6972	79	0.476514	0.90496	0.946853	0.561446	0.853
P50S	51	B	-	0.355117	0.1343	0.797218	0.123852	-0.0598715	-1	22.8	22.8	0.0012	0.821352	0.530241	0.0581977	0.995023	0.23603	-0.497702	-0.0747	0.849325	1.73036	0.920744	-3.726	-3.24897	-6.19734	-4.85	0.66967	0.15402	0.700653	-0.0294174	0.17223	3.77	0.0910813	74	0.888499	0.00017	0.891811	0.001211	0.810113	0.66812	0.7898	0.840475	0.5827	0.731226	0.396	0.512335	0.86	0.988044	0.686	0.537	0.971042	0.809529	0.726369	0.993	0.658	0.702	0.592	0.45	0.447	0.634703	-2.18	0.498	0.256636	0.9449	6.4553	-15	0.923266	5.85911	15.6604	6.06564	20.2657	7.01857	24.3809	9.83018	27.8989	11.5315	31.9001	12.7496	13.7098	14.4412	15.0753	39	0.075311	0.0953268	0.0785595	0.423119	0.56
P50T	51	B	-	0.379629	0.1386	0.796952	0.155627	-0.0142296	-1	22.9	22.9	0.0005	0.750751	0.576071	0.067056	0.99537	0.40706	-1.03242	-0.0821	0.879432	1.97998	0.917019	-4.362	-3.42739	-6.13112	-4.88	0.68079	0.157571	0.700653	-0.0406616	0.17223	3.77	0.107364	38	0.549222	0.000226	0.906609	0.001211	0.787997	0.591721	0.8479	0.858155	0.6612	0.905213	0.386	0.555298	1.26	0.992223	0.682	0.586	0.968631	0.77872	0.613376	0.993	0.659	0.702	0.592	0.449	0.501	0.658128	-2.6	0.594	0.225598	0.3046	6.4553	-25	0.916593	5.85911	15.6604	6.06564	20.2657	7.01857	24.3809	9.83018	27.8989	11.5315	31.9001	12.7496	13.7098	14.4412	15.0753	17	0.056958	0.134131	0.139739	0.423119	0.642
T51A	52	B	-	0.483263	0.2442	0.832683	0.157974	0.0720078	0	24.7	24.7	0.0521	0.960246	0.583108	0.235291	0.993259	0.11146	-2.58113	-0.2964	0.840798	6.69651	0.752116	-3.162	-3.08915	-3.75298	-4.77	0.98842	0.90028	0.700653	-0.546027	0.999987	4.81	0.156821	58	0.983192	0.000489	0.956404	2e-06	0.596729	0.712078	0.9418	0.83171	1.0533	0.748349	0.566	1.0039	2.245	0.996847	0.432	0.803	0.995584	0.691021	0.9963	1	0.869	9.145	0.999	0.975	0.778	0.553463	-3.55	0.807	0.0491735	0.0153	12.3085	-51	0.922041	5.72502	15.7558	6.44959	20.0664	7.20254	24.164	9.51514	27.609	11.2765	31.7532	12.5966	13.6306	14.4246	15.1493	22	0.250058	0.271579	0.280644	0.33132	0.623
T51I	52	B	-	0.515216	0.3699	0.831796	0.0816261	0.0519315	-1	23.7	23.7	0.0057	0.989617	0.547806	0.120783	0.997579	0.1653	-0.472977	-0.2321	0.836415	4.21572	0.810711	-4.468	-4.00931	-3.11185	-4.88	0.96963	0.737293	0.700653	-0.284485	1	4.81	0.167224	89	0.988896	0.0004	0.965903	2e-06	0.676223	0.791376	0.909	0.798314	0.8436	0.664015	0.526	1.0674	1.355	0.996307	0.475	0.831	0.9903	0.770388	0.98842	1	0.891	6.03	0.993	0.991	0.914	0.677912	-3.88	0.658	0.21831	0.5682	15.3641	-41	0.927232	5.72502	15.7558	6.44959	20.0664	7.20254	24.164	9.51514	27.609	11.2765	31.7532	12.5966	13.6306	14.4246	15.1493	30	0.163967	0.29112	0.337208	0.372345	0.621
T51N	52	B	-	0.521177	0.6805	0.832665	0.0436579	0.0304411	0	25.1	25.1	0.6864	0.838068	0.597263	0.364725	0.986981	0.17634	-5.27297	-0.352	0.857762	7.03795	0.64632	-3.14	-4.06628	-5.96804	-4.85	0.97815	0.780852	0.700653	-2.58064	1	4.81	0.303279	65	0.964795	0.000522	0.987101	2e-06	0.959232	0.865128	0.9536	0.897739	1.1032	0.772377	0.506	1.1003	2.595	0.997568	NA	0.936	0.995391	0.753077	0.993504	1	0.964	6.03	1	0.999	0.879	0.63076	-3.4	0.769	0.0525125	0.0015	15.3641	-61	0.741766	5.72502	15.7558	6.44959	20.0664	7.20254	24.164	9.51514	27.609	11.2765	31.7532	12.5966	13.6306	14.4246	15.1493	30	0.34334	0.479682	0.54475	0.33132	0.654
S52I	53	B	-	0.450341	0.8799	0.795688	0.266655	0.145255	-2	27.3	27.3	0.2997	0.995243	0.611724	0.307906	0.989457	0.78824	-4.30879	-0.3613	0.907727	6.86984	0.652352	-5.917	-4.68835	-4.70469	-4.97	0.94334	0.816848	0.700653	-1.64349	0.983913	3.7	0.51397	142	0.965972	0.000475	0.989301	0.001882	0.808766	0.904996	0.949	0.859749	1.0426	0.680496	0.482	1.09938	2.455	0.998648	0.514	0.935	0.99576	0.706393	0.99853	1	0.964	6.31	1	0.998	0.815	0.741107	-3.99	0.705	0.369346	0.0003	10.8108	-35	0.981168	5.22068	17.3727	7.56163	21.8977	9.15501	26.1975	10.977	29.8625	12.4639	34.1774	13.7702	14.9555	15.8683	16.6891	28	0.296533	0.541238	0.534802	0.407133	0.798
S52N	53	B	-	0.432666	0.8022	0.791714	0.120825	-0.0642193	1	26.1	26.1	0.1769	0.887664	0.609207	0.379166	0.949505	0.58495	-6.49779	-0.3025	0.802501	7.13914	0.722993	-5.015	-4.61314	-4.02858	-4.85	0.94658	0.822747	0.700653	-2.47555	0.983913	3.7	0.286403	46	0.994507	0.000428	0.987801	0.001882	0.850675	0.907019	0.9497	0.779304	1.1225	0.699115	0.524	0.968163	2.8	0.995081	0.46	0.907	0.996912	0.737654	0.9505	1	0.951	6.31	0.999	0.991	0.627	0.757365	-2.17	0.626	0.0838116	0.0007	10.8108	-77	0.868869	5.22068	17.3727	7.56163	21.8977	9.15501	26.1975	10.977	29.8625	12.4639	34.1774	13.7702	14.9555	15.8683	16.6891	17	0.26632	0.375335	0.340239	0.285776	0.602
N53K	54	B	-	0.279351	0.8297	0.791011	0.0964563	-0.0992235	0	18.855	18.855	0.0625	0.922398	0.586909	0.223456	0.988019	0.43356	-4.83176	-0.3298	0.826521	1.94739	0.777855	-4.422	-3.00907	-1.4577	-4.88	0.36734	0.230071	0.718356	-2.00122	0.0415779	-2.98	0.138575	94	0.923292	0.000369	0.963204	1e-06	0.424836	0.948688	0.9308	0.870628	0.9025	0.848394	0.402	1.09369	2.295	0.995627	0.605	0.91	0.9682	0.712794	0.98008	0.719	0.4325	-0.269	0.995	0.959	0.863	0.74496	-2.93	0.604	0.0570666	0.0025	10.5999	-39	0.96042	8.70198	18.8752	10.3596	23.1502	11.0379	26.8912	13.2835	30.1819	14.6991	34.2271	15.7763	16.6865	17.4782	18.2535	17	0.229473	0.28183	0.369884	0.321348	0.636
N53S	54	B	-	0.284208	0.1629	0.785247	0.117922	-0.0683903	1	23.7	23.7	0.03	0.956561	0.574182	0.151923	0.971277	0.16833	-1.57481	-0.2965	0.760733	3.88063	0.835759	-3.085	-1.85196	-3.22304	-4.89	0.9365	0.763888	0.718356	-2.06069	0.999935	4.81	0.0536233	46	0.867584	0.000401	0.979502	1e-06	0.595562	0.911261	0.929	0.571711	1.0604	0.834316	0.548	0.739975	2.295	0.993929	0.371	0.931	0.988204	0.768877	0.714588	1	0.988	8.695	0.224	0.141	0.8	0.631876	-2.56	0.543	0.00550598	0.0041	12.3085	-56	0.878771	8.70198	18.8752	10.3596	23.1502	11.0379	26.8912	13.2835	30.1819	14.6991	34.2271	15.7763	16.6865	17.4782	18.2535	18	0.152582	0.207513	0.242997	0.283405	0.527
A54E	55	B	-	0.414342	0.8629	0.823254	0.216751	0.156436	-1	25.8	25.8	0.3417	0.922353	0.585203	0.296429	0.984036	0.78247	-3.13566	-0.3468	0.840746	7.1989	0.83979	-1.881	-3.67999	-6.01505	-4.82	0.98953	0.850102	0.718356	-0.925396	1	4.81	0.214424	107	0.965284	0.000491	0.955004	3e-06	0.956416	0.965709	0.9498	0.911812	1.1049	0.791408	0.536	1.10648	2.4	0.9985	0.411	0.951	0.99446	0.731956	0.993538	1	0.878	7.39	0.999	0.989	0.848	0.745254	-2.91	0.777	0.0258018	0.0036	15.3641	-24	0.947909	9.97882	17.6672	10.1034	21.6923	10.8423	25.3518	12.4779	28.4634	13.7395	32.388	14.7063	15.5591	16.3711	17.0366	19	0.288906	0.658174	0.552347	0.353353	0.689
A54P	55	B	-	0.391058	0.8894	0.831914	0.238504	0.104818	-1	27.6	27.6	0.0514	0.976784	0.574949	0.315701	0.990464	0.63988	-4.71805	-0.4009	0.846077	5.97544	0.824104	-3.51	-3.21443	-0.619167	-4.92	0.97684	0.901016	0.718356	-1.32683	0.560835	3.7	0.33592	27	0.939679	0.000469	0.961304	3e-06	0.632978	0.915999	0.9274	0.901366	1.0101	0.83357	0.526	1.17294	2.05	0.99837	0.408	0.928	0.994637	0.77961	0.92745	1	0.932	6.143	1	0.996	0.778	0.737607	-3.08	0.717	0.0879085	0.0098	11.4753	-24	0.973264	9.97882	17.6672	10.1034	21.6923	10.8423	25.3518	12.4779	28.4634	13.7395	32.388	14.7063	15.5591	16.3711	17.0366	19	0.25921	0.643283	0.564225	0.353353	0.657
A54T	55	B	-	0.40747	0.3766	0.813484	0.0517585	0.0622728	0	24.7	24.7	0.0035	0.681601	0.585487	0.202601	0.995061	0.29822	-1.9085	-0.2501	0.826931	5.97099	0.924382	-3.896	-3.82515	-4.0303	-4.83	0.97389	0.747483	0.718356	-0.410007	0.560835	3.7	0.0847746	58	0.957986	0.000441	0.966803	3e-06	0.995109	0.872981	0.9391	0.86369	1.0108	0.765511	0.558	0.796605	2.05	0.996463	0.36	0.903	0.992727	0.777533	0.669147	1	0.87	6.143	0.976	0.818	0.829	0.69142	-2.23	0.672	0.0168456	0.0071	11.4753	-65	0.647393	9.97882	17.6672	10.1034	21.6923	10.8423	25.3518	12.4779	28.4634	13.7395	32.388	14.7063	15.5591	16.3711	17.0366	16	0.210257	0.238293	0.184486	0.313376	0.606
A54V	55	B	-	0.402863	0.5322	0.816111	0.156475	0.087619	0	26.2	26.2	0.041425	0.966878	0.587478	0.197297	0.99806	0.29837	-4.12202	-0.2472	0.835511	6.94861	0.884533	-3.309	-3.69995	-3.11266	-4.9	0.98839	0.854116	0.718356	-1.88435	1	4.81	0.142853	64	0.976091	0.000419	0.887511	3e-06	0.945649	0.947484	0.9491	0.892108	1.101	0.828706	0.546	1.01228	2.4	0.996742	NA	0.942	0.992712	0.756829	0.909743	1	0.764	7.39	0.988	0.897	0.844	0.713135	-2.69	0.725	0.231975	0.0067	15.3641	-34	0.940683	9.97882	17.6672	10.1034	21.6923	10.8423	25.3518	12.4779	28.4634	13.7395	32.388	14.7063	15.5591	16.3711	17.0366	21	0.256906	0.26464	0.281378	0.313376	0.59
D60G	61	P	MH	0.832305	0.9486	0.85472	0.323469	0.226865	-1	29.1	29.1	0.8088	0.993883	0.624828	0.217405	0.841381	0.64433	-6.01304	-0.3595	0.934298	5.45033	0.630803	-3.502	-3.08001	-3.82972	-4.92	0.97037	0.921458	0.718356	-3.00516	0.999508	3.66	0.835378	94	0.872887	0.000538	0.992867	2e-06	0.137273	0.56933	0.9541	0.925077	1.0858	0.820696	0.35	1.17812	2.87	0.998766	0.719	0.935	0.999292	0.744404	0.999565	1	0.888	9.239	1	0.997	0.685	0.787192	-5.28	0.855	0.0795157	0.0003	10.3087	12	0.990246	9.80826	14.7445	10.5015	19.2297	10.9566	22.1728	11.5974	24.8597	12.0656	28.3756	12.5453	13.1345	13.7269	14.2403	52	0.396546	0.671635	0.743911	0.421056	0.693
L61V	62	B	-	0.657761	0.2342	0.819924	0.138001	0.0433178	1	21.7	21.7	0.0245	0.166251	0.58685	0.25184	0.743867	0.23618	-2.68899	-0.3296	0.775731	2.07846	0.846101	-5.802	-3.40039	-5.26122	-5.07	0.89274	0.557947	0.718356	-0.347155	0.102162	2.55	0.253929	32	0.881903	0.000335	0.954705	7.1e-05	0.980337	0.272065	0.8836	0.394775	1.0128	0.520691	0.61	0.52968	2.365	0.996003	0.602	0.705	0.971787	0.765703	0.915335	0.962	0.485	2.17	0.551	0.287	0.587	0.711076	-2.2	0.67	0.211682	0.0137	7.8908	-66	0.292755	3.80069	13.0745	6.23517	17.3958	8.05762	20.818	9.35019	23.6304	10.1513	27.168	10.7097	11.4616	12.0663	12.5675	41	0.088046	0.149836	0.168449	0.302743	0.329
C64R	65	B	-	0.505882	0.9842	0.850871	0.328322	0.233836	-3	29.1	29.1	0.4799	0.998322	0.647813	0.395614	0.894388	0.94219	-6.92477	-0.5425	0.936721	5.03969	0.452341	-8.667	-1.74072	-10.774	-5.56	0.94064	0.926945	0.718356	-3.76477	0.618498	2.62	0.932397	180	0.848704	0.000563	0.994181	0	0.0475623	0.834336	0.9731	0.982621	1.099	0.963725	0.196	1.39109	2.965	0.999222	0.897	0.981	0.987234	0.72273	0.999929	1	0.977	7.947	1	0.999	0.879	0.86705	-9.31	0.809	0.854073	0.0002	7.3349	50	0.996897	6.42649	12.8088	6.81093	17.1118	8.15053	20.8319	9.22709	24.0229	9.93539	27.6865	10.4594	10.857	11.6612	12.2876	77	0.355202	0.868874	0.927984	0.620762	0.792
V67I	68	B	-	0.568759	0.0673	0.800153	-0.268958	-0.2409	3	13.29	13.29	0.0022	0.0250875	0.569185	0.0305119	0.903284	0.02677	-3.63889	-0.0601	0.64881	0.884511	0.927821	-4.249	-4.47405	-4.40293	-4.86	0.08224	0.092083	0.718356	-0.053863	0.0165808	-0.525	0.0280578	29	0.67388	0.00012	0.856214	0.000176	0.997173	0.045438	0.8236	0.0556297	0.3767	0.495245	0.688	0.255059	1.32	0.981396	0.567	0.246	0.895864	0.817794	0.0029652	0.003	0.011	0.199	0.46	0.262	0.178	0.425323	-0.57	0.24	0.0249621	0.1212	7.291	-81	0.0075049	10.1179	15.135	10.6823	18.5246	11.8621	21.9977	12.4637	25.4845	13.1995	28.9438	13.7694	14.2001	14.5439	14.8336	13	0.006353	0.0413469	0.0217093	0.277377	0.112
Q70P	71	B	-	0.662476	0.9713	0.829107	0.408317	0.348742	-1	27.4	27.4	0.6171	0.990616	0.605658	0.275457	0.933067	0.68306	-6.83405	-0.4732	0.85949	5.88413	0.680183	-2.795	-2.57872	-6.20906	-4.46	0.97261	0.964312	0.718356	-2.25507	0.999508	3.66	0.877313	76	0.944151	0.000547	0.982402	5e-06	0.208879	0.483624	0.928	0.896165	1.0348	0.939482	0.298	1.09064	2.7	0.999136	0.627	0.981	0.997433	0.694894	0.999896	1	0.992	9.239	0.995	0.946	0.76	0.696982	-4.43	0.885	0.78237	0.0004	10.3087	-33	0.99177	11.681	17.7612	12.7991	22.2018	14.0177	26.3724	14.6786	30.2422	15.4712	33.5397	16.0983	16.6183	17.0434	17.3932	31	0.400698	0.791018	0.694997	0.654567	0.785
Q70R	71	B	-	0.566444	0.5353	0.815108	0.272831	0.154127	1	23	23	0.0867	0.960458	0.597905	0.139673	0.942851	0.35601	-4.06807	-0.3313	0.900877	2.77221	0.865661	-3.058	-2.83424	-7.63878	-4.93	0.97037	0.921458	0.718356	-0.761359	0.999508	3.66	0.704917	43	0.945537	0.000495	0.928407	5e-06	0.580287	0.388275	0.8908	0.79143	0.92	0.913737	0.34	0.405238	1.8	0.997107	0.758	0.951	0.994385	0.745108	0.997902	1	0.989	9.239	0.211	0.103	0.657	0.717311	-2.86	0.756	0.458816	0.0417	10.3087	-59	0.959591	11.681	17.7612	12.7991	22.2018	14.0177	26.3724	14.6786	30.2422	15.4712	33.5397	16.0983	16.6183	17.0434	17.3932	20	0.176809	0.567877	0.520116	0.569333	0.617
R75Q	76	B	-	0.591897	0.9115	0.738742	0.262142	0.154258	1	29.8	29.8	0.5888	0.986949	0.632913	0.177065	0.99239	0.42427	-7.71451	-0.3843	0.888957	6.5707	0.835686	-6.009	-3.35845	-9.5785	-4.96	0.97327	0.900939	0.718356	-1.26422	0.999996	3.66	0.496841	43	0.910006	0.000467	0.998337	1.5e-05	0.16659	0.430897	0.9513	0.690316	1.0809	0.872699	0.552	1.01482	2.965	0.997912	NA	0.968	0.996905	0.328257	0.999865	1	0.285	8.045	0.998	0.79	0.512	0.72696	-3.13	0.835	0.0608583	0.0105	12.9082	13	0.90955	16.9236	22.7324	17.7665	29.7786	18.3564	35.2094	18.9999	39.3948	19.7635	42.7394	20.4373	20.9535	21.4532	22.052	26	0.252579	0.497731	0.560323	0.424393	0.61
E79D	80	B	-	0.567432	0.9473	0.789846	0.2558	0.129663	2	25.05	25.05	0.73395	0.981432	0.631241	0.217652	0.929976	0.37878	-8.281	-0.2841	0.861473	4.33995	0.775473	-5.908	-3.68225	-8.76227	-5.03	0.910495	0.674292	0.718356	-2.36864	0.968336	3.66	0.210805	45	0.969108	0.000361	0.987968	2e-06	0.55627	0.57433	0.9579	0.676864	1.1319	0.739649	0.503	0.881535	2.905	0.998624	0.608	0.896	0.997918	0.724672	0.999655	1	0.8465	2.896	0.968	0.831	0.736	0.847599	-2.35	0.788	0.0372755	0.0012	12.9082	-52	0.95759	21.4358	25.7934	21.9743	31.2349	22.1829	35.6719	22.3691	39.1795	22.7583	42.0082	23.5194	24.1869	24.7584	25.2206	29	0.165289	0.624548	0.637211	0.341067	0.441
E79V	80	B	-	0.664462	0.9855	0.788547	0.282345	0.167793	-2	30	30	0.643725	0.996098	0.631959	0.173321	0.87599	0.62048	-8.25302	-0.3316	0.940762	6.26215	0.636929	-10.275	-3.96694	-9.211	-5.07	0.9705	0.920566	0.718356	-3.6402	0.999508	3.66	0.365434	121	0.790245	0.000538	0.988501	2e-06	0.626882	0.60839	0.9623	0.889695	1.0935	0.948387	0.468	1.10628	2.905	0.998813	0.647	0.984	0.998053	0.587501	0.999894	1	0.905	7.416	0.998	0.977	0.713	0.838115	-5.46	0.878	0.42437	0.0001	10.3087	-10	0.982608	21.4358	25.7934	21.9743	31.2349	22.1829	35.6719	22.3691	39.1795	22.7583	42.0082	23.5194	24.1869	24.7584	25.2206	39	0.356248	0.720974	0.78239	0.515394	0.644
M80I	81	B	-	0.544889	0.9341	0.800606	0.245622	0.115043	1	24.4	24.4	0.837733	0.961815	0.585525	0.179733	0.981534	0.34197	-4.38653	-0.3169	0.843725	3.06083	0.844189	-5.282	-3.01061	-8.81713	-4.85	0.976243	0.910457	0.718356	-0.612695	0.999996	3.66	0.268777	10	0.903763	0.000513	0.964504	4e-06	0.83688	0.399017	0.9062	0.760891	1.0157	0.857958	0.442	0.559722	2	0.996109	0.701	0.924	0.977654	0.730244	0.998799	1	0.981333	9.928	0.328	0.328	0.52	0.845636	-2.79	0.722	0.0395415	0.0059	12.9082	-65	0.949969	19.364	24.4125	20.3572	29.1884	21.097	33.1961	21.4752	36.574	21.7144	39.4449	22.3649	22.8709	23.2953	23.8005	47	0.265251	0.440649	0.421082	0.319746	0.645
M80L	81	B	-	0.599422	0.5055	0.802773	0.234277	0.0987461	2	23.8	23.8	0.01985	0.785285	0.583048	0.111404	0.862097	0.17865	-2.98182	-0.2839	0.730675	2.82235	0.943024	-3.707	-1.68237	-4.25538	-4.76	0.971555	0.920566	0.718356	-0.483402	0.999508	3.66	0.201696	15	0.903076	0.000428	0.966903	4e-06	0.464433	0.141679	0.8985	0.394214	0.8998	0.810468	0.57	0.344598	1.8	0.995532	0.656	0.631	0.980124	0.778134	0.94789	1	0.9915	9.239	0.53	0.422	0.425	0.841651	-1.96	0.664	0.00655922	0.1816	10.3087	-70	0.743208	19.364	24.4125	20.3572	29.1884	21.097	33.1961	21.4752	36.574	21.7144	39.4449	22.3649	22.8709	23.2953	23.8005	33	0.0769025	0.163407	0.173653	0.28192	0.541
L81Q	82	B	-	0.156727	0.8954	0.801891	0.380256	0.308435	-2	28.2	28.2	0.704	0.988725	0.612934	0.389088	0.973754	0.73852	-5.78384	-0.4401	0.887726	5.53444	0.62648	-10.081	-3.88847	-12.7127	-5.07	0.95692	0.901162	0.718356	-3.12127	0.999508	3.66	0.442265	113	0.932876	0.000572	0.993401	0.002684	0.37281	0.583731	0.9584	0.912046	1.0895	0.925221	0.382	1.04961	2.8	0.999057	NA	0.938	0.989941	0.679558	0.9995	1	0.78	6.114	1	0.999	0.776	0.839993	-4.45	0.862	0.165653	0.0005	10.3087	-14	0.992656	18.1543	24.0171	18.7136	28.8332	19.4662	32.8738	20.4445	36.1971	21.1894	39.1314	21.7016	22.0931	22.7858	23.4155	49	0.472146	0.709855	0.655622	0.446721	0.756
A82P	83	B	-	0.406261	0.9406	0.794876	0.252732	0.125255	-1	26.4	26.4	0.8767	0.920942	0.580273	0.351585	0.956651	0.24564	-4.88653	-0.3807	0.908216	4.47983	0.848693	-9.143	-3.50453	-12.4011	-4.89	0.96662	0.947915	0.718356	-2.30952	0.999996	3.66	0.496496	27	0.958157	0.000493	0.988551	0.019165	0.951621	0.366855	0.934	0.752336	1.0541	0.763311	0.548	1.15951	2.31	0.998923	0.621	0.848	0.998151	0.722122	0.998609	1	0.791	5.639	0.999	0.985	0.667	0.806246	-3.38	0.811	0.529065	0.0013	12.9082	-58	0.916925	21.6159	27.1275	21.7068	31.9026	22.4136	35.6765	23.4525	38.7497	24.116	41.4391	24.6709	25.094	25.8031	26.4593	22	0.240699	0.797175	0.744466	0.379545	0.577
N83D	84	B	-	0.628039	0.2244	0.788451	0.170381	0.00696423	1	23.5	23.5	0.1607	0.940141	0.594326	0.172284	0.956558	0.20287	-4.32136	-0.3164	0.841572	2.38934	0.794872	-1.667	-2.53604	-8.80236	-4.84	0.98111	0.842785	0.718356	-0.486393	0.999508	3.66	0.239245	23	0.859202	0.000423	0.976202	1e-06	0.901956	0.194411	0.9041	0.432852	1.0035	0.794147	0.646	0.610884	2.48	0.99527	0.585	0.803	0.995234	0.755666	0.949071	1	0.926	7.263	0.382	0.322	0.669	0.795686	-3.44	0.541	0.0364888	0.0648	10.3087	-50	0.890649	21.4014	27.8961	23.0053	32.1004	24.1099	35.3178	24.9235	38.1336	25.4152	40.5738	25.786	26.0719	26.7188	27.3549	22	0.094686	0.398899	0.459708	0.301856	0.479
N83T	84	B	-	0.565141	0.1827	0.780857	0.101149	-0.00961784	0	23.3	23.3	0.0036	0.760164	0.570437	0.122724	0.871059	0.13929	-2.87062	-0.3327	0.861172	3.31482	0.781828	-2.672	-2.59671	-7.68487	-4.82	0.97677	0.759171	0.718356	-0.290156	0.296488	3.66	0.161904	65	0.718706	0.00035	0.978002	1e-06	0.982354	0.20716	0.8996	0.598331	0.9528	0.463872	0.628	0.841354	1.935	0.995889	0.536	0.668	0.996299	0.772553	0.783091	1	0.852	5.09	0.956	0.773	0.613	0.744257	-4.03	0.616	0.0289985	0.379	10.3087	-72	0.759281	21.4014	27.8961	23.0053	32.1004	24.1099	35.3178	24.9235	38.1336	25.4152	40.5738	25.786	26.0719	26.7188	27.3549	23	0.141488	0.215074	0.304773	0.341092	0.461
T84M	85	B	-	0.745074	0.1343	0.711012	0.11216	0.223658	-1	23.5	23.5	0.02315	0.601835	0.586331	0.218048	0.918909	0.14598	-2.68744	-0.2641	0.851759	3.99458	0.824459	-5.639	-4.24808	-9.07582	-4.88	0.93592	0.368538	0.718356	-1.1077	0.490197	3.66	0.180748	81	0.828547	0.000503	0.957004	0.010442	0.963722	0.383749	0.9443	0.459978	1.1729	0.641545	0.468	1.03404	2.125	0.99754	NA	0.75	0.996521	0.737317	0.92758	0.999	0.377	4.103	1	0.991	0.38	0.727562	-3.54	0.735	0.414446	0.0065	12.9082	-26	0.551537	10.0196	27.5748	14.842	37.7122	16.945	47.2336	18.2628	56.1639	19.3515	63.0561	20.7429	22.5561	24.5286	26.16	41	0.22579	0.131079	0.0911124	0.354215	0.446
T84R	85	B	-	0.613167	0.1481	0.787492	0.276936	0.160023	-1	22.8	22.8	0.0456	0.895469	0.570186	0.143678	0.94417	0.16262	-1.5722	-0.2186	0.834069	3.47837	0.911076	-4.664	-3.209	-9.48877	-4.83	0.87487	0.440291	0.718356	-0.221898	0.490197	3.66	0.403616	71	0.763937	0.000298	0.875712	0.010442	0.801031	0.263849	0.9259	0.694265	1.076	0.64648	0.442	0.830161	1.225	0.997014	0.59	0.492	0.995209	0.793849	0.677942	0.999	0.515	4.103	0.997	0.957	0.687	0.744638	-3.17	0.734	0.204667	0.1147	12.9082	-23	0.909011	6.9171	27.5526	11.9851	40.2982	14.3915	51.3664	15.986	61.2653	17.2013	68.6665	18.8343	21.107	23.6749	25.745	11	0.119311	0.191743	0.151146	0.354215	0.474
V85G	86	B	-	0.731125	0.1098	0.781655	0.210639	0.0647912	-3	18.38	18.38	0.000575	0.0864105	0.529816	0.0686447	0.645914	0.0696	0.870995	-0.3805	0.534956	1.15885	0.882085	-1.902	-2.87496	-2.1665	-4.79	0.74014	0.384554	0.718356	-0.112942	0.708869	3.66	0.123892	109	0.621444	0.000162	0.652935	0.142627	0.995014	0.17024	0.787	0.255012	0.4967	0.538243	0.46	0.433384	-0.485	0.98616	0.56	0.278	0.905612	0.773595	0.866227	0.998	0.905	0.462	0.295	0.099	0.468	0.606719	-1.37	0.644	0.224492	0.3884	10.3087	13	0.329737	11.3507	29.509	14.7005	41.0194	17.5017	50.9233	20.1916	59.6156	21.9749	66.3654	23.4548	24.6897	26.13	27.6929	12	0.037846	0.0560328	0.0611009	0.421343	0.373
V85M	86	B	-	0.634913	0.0878	0.744171	0.199697	0.0490751	1	21.5	21.5	0.1863	0.646598	0.583962	0.166059	0.942932	0.04638	-3.18439	-0.1777	0.629745	3.1477	0.933775	-3.464	-4.52903	-4.00052	-4.86	0.93169	0.68627	0.718356	-0.0289436	0.999996	3.66	0.0910138	21	0.934201	0.000186	0.833717	0.142627	0.88207	0.156093	0.9217	0.4036	0.9814	0.638129	0.672	0.470325	1.39	0.99493	0.495	0.538	0.991448	0.815582	0.229141	1	0.265	5.781	0.646	0.399	0.724	0.737707	-1.16	0.638	0.548013	0.1019	12.9082	-61	0.637978	11.9022	30.7825	15.6304	43.3124	18.2374	53.5039	20.8693	62.3122	22.5418	69.0888	24.0743	25.3458	27.0506	28.8153	17	0.035445	0.0854186	0.059371	0.26168	0.37
E86Q	87	B	-	0.641274	0.1582	0.768016	0.175376	0.0141391	2	21.1	21.1	0.0058	0.372127	0.574764	0.164274	0.835876	0.05821	0.472921	-0.1131	0.732552	2.29351	0.934472	-4.15	-3.90321	-6.70637	-4.85	0.98145	0.891352	0.718356	-0.153937	0.979276	3.66	0.0935704	29	0.801886	0.000287	0.848015	0.23862	0.928701	0.074384	0.8285	0.373008	0.7806	0.592114	0.77	0.316	0.63	0.991572	0.425	0.567	0.9951	0.789044	0.276976	1	0.878	6.762	0.206	0.043	0.674	0.685598	-1.8	0.515	0.00762394	0.3859	12.9082	12	0.520918	16.5645	27.7386	18.0636	38.8352	19.3667	48.6234	20.0534	56.2521	20.835	62.2555	21.6304	22.5157	24.5321	26.3072	13	0.028646	0.0761402	0.115961	0.263004	0.446
A87P	88	B	-	0.853467	0.1146	0.773397	0.163474	-0.00295732	-1	15.23	15.23	0.0007	0.0538329	0.515172	0.256348	0.88635	0.08777	-0.686708	-0.2105	0.669405	1.12168	0.938162	-3.781	-3.92681	-5.54844	-4.74	0.92119	0.781008	0.718356	-0.382184	0.272431	3.52	0.252868	27	0.80665	0.000154	0.679332	0.667352	0.665562	0.137307	0.7475	0.258375	0.1732	0.807688	0.702	0.414251	-0.345	0.984712	0.444	0.295	0.966182	0.787809	0.182193	0.465	0.34	1.501	0.013	0.039	0.194	0.63225	-1.24	0.587	0.457907	0.2731	6.6453	-38	0.421147	8.26898	27.6174	10.369	43.8188	12.3919	56.6782	14.1337	67.4185	15.4775	75.3714	16.6118	18.7357	22.1523	25.0866	27	0.010741	0.125318	0.0695047	0.348425	0.471
V89L	90	B	-	0.165401	0.0988	0.759529	0.108675	-0.0816715	1	17.76	17.76	0.0015	0.335924	0.517374	0.156885	0.905694	0.05982	-1.99426	-0.0436	0.621042	0.947687	0.94326	-3.018	-3.28234	-4.30852	-4.83	0.596855	0.328549	0.718356	-0.0893499	0.0505433	2.39	0.0806556	32	0.615185	0.000144	0.246775	0.064115	0.947476	0.184169	0.746	0.239473	0.0891	0.30206	0.654	0.720863	0.69	0.97506	0.439	0.304	0.875004	0.773577	0.162057	0.998	0.345	3.832	0.177	0.097	0.139	0.565475	-0.66	0.375	0.0469159	0.2758	4.1492	-76	0.4305	11.9426	37.2304	14.5514	53.6627	18.9413	66.6854	21.7257	77.7777	23.8867	85.8477	25.5237	28.4527	31.6851	34.5725	16	0.0100625	0.03374	0.0364655	0.255335	0.259
V89M	90	B	-	0.088401	0.0777	0.7385	0.0421637	-0.0803572	1	19.96	19.96	0.005	0.381745	0.474873	0.211802	0.980444	0.03689	-2.16302	-0.0314	0.542833	1.40989	0.929911	-3.627	-4.58231	-4.23976	-4.86	0.34351	0.133116	0.718356	-0.0502435	0.0505433	2.39	0.074789	21	0.558068	0.000125	0.20118	0.064115	0.991177	0.226127	0.6735	0.305459	0.1352	0.431429	0.698	0.968114	0.69	0.977286	0.359	0.304	0.917236	0.761939	0.22813	0.998	0.06	3.832	0.694	0.283	0.461	0.599449	-0.01	0.324	0.425447	0.1542	4.1492	-61	0.382665	11.6303	35.607	13.9296	52.4648	17.5585	65.7041	19.9252	76.8559	21.8621	84.9932	23.4233	26.2905	29.8742	32.8801	15	0.011938	0.0410527	0.0230077	0.255335	0.329
E90A	91	B	-	0.321793	0.1284	0.764176	0.162922	-0.00375082	-1	24.1	24.1	0.0261	0.365455	0.584748	0.097263	0.632984	0.06176	-1.77909	-0.0321	0.812614	2.00113	0.92085	-2.294	-2.80562	-2.00323	-4.89	0.92036	0.637339	0.718356	-0.148009	0.572454	3.52	0.314558	107	0.724482	0.000217	0.539346	0.000109	0.962422	0.366571	0.8789	0.446404	0.7659	0.554519	0.66	0.855802	1.5	0.990754	0.383	0.531	0.941027	0.714935	0.9438	1	0.869	2.282	0.78	0.498	0.737	0.721586	-2.15	0.623	0.0162514	0.2131	10.0446	17	0.50179	12.5685	34.6132	15.4525	50.1111	18.6512	62.6792	20.4209	73.3737	22.1447	81.3106	24.0465	26.546	29.6385	32.2224	17	0.080786	0.0718157	0.106319	0.365816	0.426
E90Q	91	B	-	0.239346	0.1302	0.764389	0.191202	0.036872	2	21.4	21.4	0.008	0.903245	0.584247	0.16058	0.941586	0.06782	-1.78797	-0.0097	0.782178	2.51447	0.947021	-3.831	-3.86254	-2.80404	-4.87	0.98854	0.894559	0.718356	-0.201932	0.999943	3.52	0.251126	29	0.801886	0.00024	0.249775	0.000109	0.895735	0.124765	0.8913	0.330142	0.8381	0.373183	0.746	0.404214	1.15	0.991232	0.265	0.662	0.971529	0.781363	0.597893	1	0.906	8.678	0.05	0.089	0.614	0.710947	-1.45	0.626	0.0212475	0.1466	12.5858	4	0.850668	14.2062	34.9444	16.8391	50.4303	19.6346	62.9162	21.206	73.4541	22.959	81.3734	24.653	26.8475	29.9625	32.5111	16	0.018381	0.0729308	0.0973089	0.251576	0.33
S91L	92	B	-	0.46421	0.1428	0.766516	0.17364	0.112276	-2	24.5	24.5	0.023725	0.949645	0.558385	0.155274	0.985763	0.07043	-3.62223	-0.2963	0.825266	3.89481	0.896731	-4.503	-3.27952	-6.97186	-4.91	0.97579	0.923625	0.732398	-0.5267	0.999999	4.08	0.191048	145	0.883833	0.000244	0.919108	1.6e-05	0.971689	0.200453	0.9197	0.70801	1.0129	0.640906	0.64	0.568687	1.245	0.996605	0.574	0.85	0.981298	0.737619	0.965247	1	0.907	7.905	0.213	0.345	0.515	0.711739	-2.72	0.739	0.11198	0.1472	13.8286	26	0.877507	12.3833	31.1395	13.6283	47.1329	16.356	59.8094	18.3446	70.3582	19.6064	78.2762	20.7094	22.4549	25.7818	28.6544	29	0.138421	0.210063	0.207588	0.382844	0.62
S92F	93	B	-	0.307894	0.2405	0.767013	0.29713	0.18903	-2	26.5	26.5	0.171475	0.982331	0.586	0.185239	0.995238	0.12278	-4.31168	-0.2249	0.832317	5.36808	0.792261	-6.541	-4.77638	-8.07658	-5.14	0.97579	0.897047	0.732398	-0.718973	0.999999	4.08	0.388904	155	0.955131	0.000439	0.918008	3e-06	0.61106	0.27376	0.9366	0.820641	1.0677	0.921667	0.518	1.05808	1.78	0.997823	0.525	0.964	0.988901	0.778745	0.778704	0.998	0.537	6.171	0.949	0.704	0.821	0.758114	-3.18	0.839	0.539342	0.0011	13.8286	31	0.977308	12.8599	32.5273	13.865	48.6715	16.925	61.5075	18.83	72.2376	20.3143	80.191	21.6409	23.6559	27.0165	29.92	35	0.248937	0.508061	0.390717	0.384674	0.683
G94C	95	B	-	0.226966	0.5542	0.770768	0.369591	0.293116	-3	31	31	0.8011	0.998757	0.618078	0.271785	0.992659	0.29985	-4.36314	-0.4413	0.906643	8.85265	0.764623	-9.281	-5.34654	-10.6549	-4.86	0.98706	0.942996	0.732398	-2.27125	0.999999	4.08	0.514953	159	0.893474	0.000568	0.853215	2e-06	0.263607	0.362633	0.9582	0.785853	1.0928	0.834648	0.484	1.06025	2.79	0.9991	0.497	0.989	0.993897	0.749013	0.987426	1	0.988	9.976	1	0.999	0.855	0.785702	-6.7	0.887	0.862561	0.0003	13.8285	41	0.972394	14.2036	33.0118	15.9065	50.5143	17.6891	63.416	18.6283	73.8369	19.5728	81.4276	21.6524	24.5585	27.7027	30.3849	27	0.460175	0.677782	0.791612	0.425457	0.6
G95R	96	B	-	0.200825	0.7868	0.774572	0.293879	0.302694	-2	30.4	30.4	0.8418	0.985782	0.602745	0.242669	0.998528	0.5597	-3.68828	-0.4581	0.882216	8.28105	0.763578	-8.107	-3.89879	-10.1825	-4.86	0.9863	0.926698	0.732398	-0.883982	0.999999	4.08	0.377964	125	0.931188	0.00056	0.989657	2e-06	0.806517	0.33108	0.9528	0.864608	1.0902	0.815701	0.423	1.10997	2.76	0.999075	0.577	0.977	0.992371	0.692409	0.999797	1	0.967	10.003	1	1	0.933	0.798857	-5.57	0.8675	0.11319	0.0158	13.8285	35	0.921266	14.5574	35.6214	16.814	53.2961	19.0832	66.5926	20.2804	77.5034	21.5048	85.4343	23.4865	26.4433	30.0184	32.9479	19	0.501868	0.755322	0.772391	0.379263	0.738
H97D	98	B	-	0.295359	0.9583	0.807838	0.378557	0.305995	-1	27.4	27.4	0.8314	0.998581	0.629726	0.223592	0.974788	0.68805	-7.13413	-0.2507	0.888013	8.14063	0.714117	-16.08	-2.51292	-12.4999	-4.9	0.98131	0.894067	0.732398	-2.01235	0.999999	4.08	0.633456	81	0.97853	0.000536	0.976702	1e-06	0.463674	0.295223	0.9597	0.86169	1.091	0.926232	0.36	1.2049	2.83	0.999244	0.627	0.966	0.996071	0.644455	0.999909	1	0.991	7.905	1	0.996	0.93	0.807038	-6.94	0.891	0.347477	0.0006	13.8286	47	0.990225	9.50699	19.5853	12.1805	23.6034	13.5406	27.1932	14.9839	30.6809	15.8561	34.0468	16.5624	17.1208	18.0431	18.8956	31	0.448432	0.85607	0.832999	0.359989	0.83
T99M	100	B	-	0.453348	0.8594	0.749515	0.237575	0.329186	-1	26.3	26.3	0.221475	0.967845	0.643472	0.282708	0.994971	0.70144	-7.22169	-0.3654	0.92906	8.57888	0.682831	-8.158	-4.24935	-10.483	-4.98	0.97579	0.894067	0.732398	-3.05866	0.999999	4.08	0.308957	81	0.983686	0.000542	0.9971	1e-06	0.882239	0.335158	0.9629	0.901225	1.0922	0.944138	0.33	1.04844	2.98	0.998955	NA	0.969	0.998541	0.310898	0.999911	1	0.66	7.905	1	1	0.738	0.82875	-5.04	0.913	0.63547	0.0002	13.8286	-20	0.854613	5.86809	16.5615	7.7074	22.9097	8.43145	27.9423	9.88741	32.389	10.8975	36.0538	12.3108	13.7182	14.8038	15.7032	41	0.447744	0.565494	0.697409	0.410224	0.774
L100F	101	B	-	0.579949	0.9296	0.837072	0.362104	0.282361	0	25.3	25.3	0.1012	0.998259	0.645693	0.350126	0.997861	0.66404	-7.94984	-0.3508	0.897601	7.15336	0.823348	-11.327	-4.69054	-9.90749	-5.22	0.8657	0.404282	0.732398	-3.14258	0.639316	4.08	0.787847	22	0.98804	0.000547	0.997056	6.9e-05	0.266881	0.342554	0.9691	0.877618	1.1052	0.879983	0.336	1.07171	2.98	0.999016	0.668	0.969	0.997475	0.327908	0.99997	1	0.933	4.904	1	1	0.742	0.801446	-3.37	0.801	0.433787	0.0006	13.8286	-8	0.988419	5.85623	14.6506	7.25172	21.8455	7.74859	27.3616	8.83995	32.1967	9.77875	35.9239	11.0416	12.129	13.1705	13.9902	41	0.412952	0.701807	0.713355	0.558644	0.706
L100P	101	B	-	0.395663	0.9912	0.849941	0.577321	0.591505	-3	31	31	0.6252	0.999241	0.646206	0.440006	0.996764	0.95237	-8.23676	-0.5008	0.936738	7.72107	0.624468	-14.134	-4.31871	-11.3995	-5.25	0.97375	0.963373	0.732398	-3.14258	0.999869	4.08	0.974835	98	0.991703	0.00058	0.994956	6.9e-05	0.0681952	0.644554	0.9671	0.985781	1.0965	0.952823	0.15	1.32555	2.98	0.999516	0.894	0.998	0.986308	0.327908	0.999999	1	0.987	8.017	1	1	0.923	0.873927	-5.87	0.968	0.908994	0.0001	11.0668	35	0.998973	5.85623	14.6506	7.25172	21.8455	7.74859	27.3616	8.83995	32.1967	9.77875	35.9239	11.0416	12.129	13.1705	13.9902	52	0.596235	0.911467	0.952029	0.684716	0.973
L101P	102	B	-	0.482509	0.9929	0.817744	0.371171	0.295385	-3	25.9	25.9	0.5689	0.998855	0.601689	0.334709	0.996173	0.91453	-7.8871	-0.5008	0.93783	6.42151	0.685391	-14.267	-3.65131	-11.2913	-2.77	0.96117	0.922	0.732398	-3.13945	0.999869	4.08	0.932623	98	0.952698	0.000537	0.978302	7.9e-05	0.136436	0.583746	0.8263	0.961601	0.8001	0.922497	0.172	1.32555	2.98	0.99927	0.809	0.98	0.989064	0.346134	0.999998	1	0.945	6.282	1	1	0.952	0.876161	-5.85	0.924	0.885751	0.0001	11.0668	47	0.997194	5.48391	14.6691	7.06634	23.2107	7.76042	29.3935	8.78535	34.466	9.85097	38.2894	10.6672	11.6887	12.6808	13.7402	48	0.471938	0.881516	0.944652	0.53751	0.944
Y102C	103	B	-	0.591421	0.9714	0.843027	0.324227	0.52144	-2	29.1	29.1	0.6651	0.981524	0.666892	0.249674	0.994171	0.79809	-7.68578	-0.4206	0.942337	8.12331	0.575827	-10.994	-3.14751	-9.50364	-6.09	0.98456	0.933937	0.732398	-3.14302	0.999869	4.08	0.936134	194	0.932526	0.000585	0.990629	8e-06	0.868069	0.389175	0.981	0.956372	1.0677	0.849335	0.178	1.1544	2.98	0.999309	0.874	0.989	0.998932	0.320207	0.999961	1	0.968	9.325	1	1	0.946	0.876942	-7.5	0.955	0.862244	0.0001	11.0668	40	0.989438	5.78856	13.9381	7.8014	23.1537	8.72644	29.9519	9.24417	35.1057	9.85484	39.2544	10.4817	11.121	11.8423	12.8884	78	0.43974	0.633399	0.689163	0.633078	0.935
H104L	105	B	-	0.57325	0.907	0.830581	0.346669	0.260189	-3	27.3	27.3	0.115775	0.998016	0.620883	0.260443	0.956504	0.63636	-6.46201	-0.3447	0.910721	7.52598	0.676359	-11.652	-4.47978	-11.4316	-2.8	0.98486	0.916748	0.732398	-2.63566	0.999869	4.08	0.908218	99	0.981558	0.000568	0.980402	1e-06	0.786416	0.446179	0.8381	0.933934	0.8355	0.91502	0.212	1.14559	2.75	0.999181	0.772	0.978	0.99591	0.742712	0.999021	1	0.978	9.325	1	0.998	0.773	0.844291	-7.63	0.898	0.743338	0.0051	11.0668	36	0.995003	9.96155	16.0048	11.2826	23.874	12.1648	30.0284	12.8053	34.7757	13.2396	38.5687	13.6368	14.2053	14.64	15.2996	53	0.554622	0.672869	0.768169	0.609508	0.816
H104R	105	B	-	0.615921	0.9588	0.830485	0.163909	0.179195	0	25.8	25.8	0.4275	0.971615	0.571071	0.219355	0.988418	0.691	-5.7752	-0.2635	0.90002	6.70382	0.67498	-8.937	-2.64913	-10.4292	-2.76	0.98456	0.916748	0.732398	-2.62765	0.999869	4.08	0.86561	29	0.996613	0.000556	0.985741	1e-06	0.689237	0.267552	0.8074	0.889634	0.7446	0.688181	0.422	1.13618	2.75	0.998647	NA	0.97	0.996256	0.650536	0.999477	1	0.977	9.325	1	0.997	0.909	0.861028	-5.11	0.857	0.192068	0.0026	11.0668	1	0.910867	9.96155	16.0048	11.2826	23.874	12.1648	30.0284	12.8053	34.7757	13.2396	38.5687	13.6368	14.2053	14.64	15.2996	40	0.403707	0.628006	0.71728	0.476315	0.749
H104Y	105	B	-	0.578606	0.882	0.826171	0.277924	0.161442	2	25.4	25.4	0.8998	0.996862	0.620883	0.220357	0.990487	0.48149	-6.15541	-0.2667	0.918731	7.71431	0.615937	-9.911	-4.99802	-9.78061	-2.8	0.97579	0.894067	0.732398	-2.73578	0.999999	4.08	0.865427	83	0.992536	0.000538	0.989876	1e-06	0.605125	0.237087	0.8468	0.92368	0.8895	0.745851	0.232	1.10782	2.75	0.998884	0.817	0.961	0.995007	0.650536	0.999534	1	0.992	7.905	1	0.999	0.832	0.861323	-4.23	0.869	0.647737	0.0006	13.8286	26	0.992557	9.96155	16.0048	11.2826	23.874	12.1648	30.0284	12.8053	34.7757	13.2396	38.5687	13.6368	14.2053	14.64	15.2996	58	0.436267	0.673712	0.629658	0.3882	0.757
A105T	106	B	-	0.419412	0.8909	0.83738	0.299039	0.191772	0	28.1	28.1	0.7886	0.997047	0.618411	0.261837	0.995939	0.60318	-7.12715	-0.3091	0.844447	8.08007	0.616867	-9.124	-3.55057	-7.629	-4.89	0.98478	0.889299	0.732398	-0.506271	0.999999	4.08	0.398531	58	0.975341	0.000542	0.995075	3e-06	0.641073	0.412899	0.9582	0.91296	1.0928	0.905582	0.486	1.01153	2.98	0.998755	0.659	0.968	0.997792	0.729734	0.998692	1	0.899	10.003	1	1	0.822	0.812939	-3.34	0.897	0.154265	0.0063	13.8285	-62	0.992917	13.2426	16.1543	13.2653	22.7387	13.3021	28.5102	13.4456	32.9264	13.8615	36.6847	14.2217	14.6225	15.1017	15.6672	40	0.470829	0.726127	0.733058	0.40172	0.829
I106T	107	B	-	0.416264	0.9538	0.839018	0.462066	0.42595	-1	27.9	27.9	0.4795	0.997627	0.586948	0.342438	0.993048	0.66539	-5.66035	-0.3406	0.939259	6.18386	0.696856	-9.528	-4.65481	-9.91044	-3.09	0.97375	0.901485	0.732398	-2.36404	0.999869	4.08	0.866456	89	0.966797	0.000579	0.910709	2e-06	0.422122	0.516463	0.8407	0.961391	0.8302	0.885597	0.18	1.15973	2.555	0.998863	0.827	0.977	0.990282	0.719908	0.998055	1	0.969	8.017	1	1	0.869	0.855187	-3.83	0.926	0.796469	0.0005	11.0668	-29	0.997396	11.5393	15.2926	12.6224	20.8954	13.0393	26.2125	13.4619	30.4004	13.7254	34.1153	13.9262	14.1232	14.4976	14.8662	67	0.502934	0.534551	0.576153	0.44382	0.923
L108F	109	B	-	0.377011	0.6734	0.834536	0.167161	0.228041	0	23.8	23.8	0.1237	0.435634	0.576263	0.279462	0.998061	0.30121	-3.29031	-0.3528	0.900087	5.65518	0.832576	-8.864	-5.19142	-10.6153	-3.51	0.95121	0.740749	0.732398	-0.704315	0.999999	4.08	0.938321	22	0.984829	0.000465	0.969436	3.1e-05	0.849085	0.206169	0.8855	0.93306	0.9281	0.801467	0.172	1.04849	1.995	0.997757	0.875	0.83	0.99446	0.749787	0.996175	1	0.629	6.168	0.999	0.99	0.742	0.790989	-2.34	0.829	0.32104	0.2392	13.8286	-41	0.801204	8.43373	14.6827	10.7373	18.8134	11.5945	23.3676	12.2481	26.9286	12.6784	30.5429	13.0974	13.5711	13.9993	14.3383	65	0.196106	0.200739	0.172264	0.473993	0.749
R109Q	110	B	-	0.332838	0.0816	0.783373	0.244577	0.113542	1	32	32	0.1175	0.962659	0.576459	0.258818	0.993975	0.14807	-4.57654	-0.2131	0.841667	6.90928	0.848006	-9.072	-4.35139	-9.5228	-3.18	0.98478	0.89859	0.732398	-0.635481	0.999999	4.08	0.801682	43	0.956407	0.000472	0.974203	0.00014	0.210478	0.312302	0.8638	0.919414	0.908	0.777136	0.49	0.643849	1.715	0.997317	0.69	0.822	0.996541	0.76158	0.991013	1	0.934	10.003	1	0.981	0.864	0.750561	-3.04	0.776	0.629528	0.0345	13.8285	23	0.974198	5.54638	15.1118	8.23158	18.6472	9.84859	22.4373	11.1547	25.5549	11.9681	28.898	12.8193	13.4816	14.0857	14.6444	35	0.309467	0.184215	0.190477	0.496035	0.826
H110R	111	B	-	0.386408	0.9911	0.859431	0.53243	0.527023	0	26.3	26.3	0.6456	0.998838	0.655209	0.442865	0.987295	0.7425	-7.31344	-0.3332	0.944868	7.15252	0.628513	-16.373	-5.95142	-10.4303	-5.39	0.98452	0.899923	0.732398	-3.44127	0.999073	4.08	0.990874	29	0.991841	0.000582	0.99598	1e-06	0.416916	0.432722	0.9737	0.990964	1.0896	0.949503	0.16	1.13956	2.98	0.999396	0.955	0.99	0.999136	0.350692	0.999905	1	0.97	9.325	1	1	0.918	0.746429	-6.67	0.939	0.770164	0	11.0668	-12	0.998695	5.15513	13.5679	6.59213	17.5329	8.07297	21.2786	9.31835	24.1271	10.1781	27.4889	10.8197	11.6736	12.3422	12.9383	78	0.554945	0.744583	0.853872	0.738021	0.929
H110Y	111	B	-	0.350936	0.9518	0.854553	0.464164	0.428963	2	28.4	28.4	0.9308	0.992254	0.655125	0.356693	0.987885	0.62464	-6.80443	-0.2687	0.94394	7.46546	0.653446	-15.187	-6.40161	-7.832	-5.38	0.97579	0.894067	0.732398	-3.44127	0.999999	4.08	0.982125	83	0.982536	0.000577	0.99738	1e-06	0.699982	0.190251	0.9753	0.982204	1.0723	0.858202	0.172	1.10876	2.98	0.999378	0.924	0.979	0.998557	0.350692	0.999932	1	0.981	7.905	1	1	0.817	0.744123	-5	0.964	0.525565	0	13.8286	9	0.996358	5.15513	13.5679	6.59213	17.5329	8.07297	21.2786	9.31835	24.1271	10.1781	27.4889	10.8197	11.6736	12.3422	12.9383	74	0.603771	0.800932	0.844335	0.66276	0.864
A111V	112	B	-	0.382212	0.0964	0.809318	0.0202561	-0.20868	0	22.9	22.9	0.00055	0.425162	0.478166	0.151711	0.975368	0.09937	-1.04518	-0.1025	0.741529	1.54736	0.913893	-4.263	-2.69108	-3.93965	-2.64	0.33422	0.194365	0.732398	-0.26652	0.109441	4.08	0.169686	64	0.675779	0.000214	0.944306	0.978845	0.852666	0.104567	0.5579	0.686232	-0.3833	0.569744	0.806	0.594254	0.55	0.976557	0.59	0.385	0.959807	0.764876	0.318504	0.571	0.343	3.2	0.774	0.593	0.419	0.451274	-2.15	0.295	0.534411	0.2508	9.8104	-32	0.803086	7.88187	13.5653	8.82954	17.4868	9.7923	20.7079	10.5649	23.3287	11.2079	26.5194	11.6656	12.001	12.551	13.0433	25	0.10381	0.0726287	0.0485704	0.391296	0.641
H112Q	113	B	-	0.260501	0.5562	0.824334	0.388482	0.320251	0	23.5	23.5	0.0035	0.90436	0.560791	0.184564	0.952469	0.2205	-1.47842	-0.2047	0.848669	2.66274	0.923774	-8.767	-3.25659	-5.28309	-4.75	0.97922	0.728351	0.732398	-0.601043	0.14007	1.88	0.601279	24	0.877217	0.000388	0.889011	1e-06	0.831114	0.215846	0.8853	0.87696	0.7419	0.869232	0.418	0.98483	1.01	0.998174	0.468	0.701	0.98039	0.740825	0.938836	1	0.615	4.127	0.99	0.948	0.777	0.650542	-3.69	0.666	0.199397	0.2298	8.5245	25	0.974862	7.62788	12.1326	7.90142	16.9557	7.99336	20.0465	8.86875	22.4546	9.44473	25.5529	9.9319	10.3186	10.8944	11.4485	28	0.0846795	0.182151	0.242503	0.386244	0.729
H112Y	113	B	-	0.364985	0.1466	0.827142	0.209865	0.0636805	2	17.89	17.89	0.0023	0.934658	0.513444	0.0673604	0.936712	0.16646	-0.862139	-0.1081	0.614092	1.8906	0.942059	-4.014	-4.31885	-5.52867	-4.84	0.89517	0.482933	0.732398	-0.274428	0.957584	4.08	0.689036	83	0.881922	0.000252	0.90081	1e-06	0.594817	0.085354	0.874	0.6785	0.6537	0.844761	0.692	0.569309	-0.035	0.995246	0.561	0.352	0.938404	0.767596	0.690726	0.988	0.309	2.776	0.213	0.19	0.813	0.685871	-0.23	0.597	0.542031	1	13.8286	16	0.944202	7.62788	12.1326	7.90142	16.9557	7.99336	20.0465	8.86875	22.4546	9.44473	25.5529	9.9319	10.3186	10.8944	11.4485	14	0.094677	0.092844	0.0861217	0.305088	0.697
R114C	115	B	-	0.150576	0.1019	0.777197	-0.0671932	-0.158448	-3	24.6	24.6	0.0509	0.163613	0.50653	0.116062	0.993918	0.18355	-2.4047	-0.232	0.768973	2.03393	0.741476	-6.375	-4.97104	-6.52664	-2.87	0.74963	0.346574	0.732398	-0.588338	0.00280692	0.656	0.461421	180	0.392692	0.000331	0.865913	0.083881	0.986797	0.219972	0.6516	0.497173	0.1839	0.29926	0.746	0.534907	1.245	0.989401	NA	0.626	0.904723	0.782877	0.108732	0.97	0.262	1.854	0.999	0.953	0.489	0.376305	-1.5	0.403	0.819629	0.002	8.0733	54	0.101883	3.80829	13.9407	5.96326	18.3676	7.91609	21.4442	9.17437	24.0522	10.1763	27.0323	11.2095	12.0351	12.7057	13.2646	31	0.060786	0.0613269	0.0907961	0.48568	0.378
R114H	115	B	-	0.140091	0.072	0.749306	-0.196908	-0.17119	0	27.9	27.9	0.1097	0.198861	0.4856	0.175742	0.998617	0.06951	-3.10991	-0.1929	0.636353	3.51809	0.865782	-6.486	-4.26466	-5.83028	-2.85	0.89751	0.442743	0.732398	-0.528887	0.0652355	4.08	0.196283	29	0.536652	0.000306	0.973403	0.083881	0.990986	0.186309	0.628	0.235244	-0.1243	0.487766	0.708	1.08621	1.245	0.976382	0.594	0.559	0.97672	0.762456	0.539921	0.998	0.646	2.548	0.999	0.93	0.436	0.334844	-0.7	0.363	0.411078	0.0111	7.5998	31	0.0363142	3.80829	13.9407	5.96326	18.3676	7.91609	21.4442	9.17437	24.0522	10.1763	27.0323	11.2095	12.0351	12.7057	13.2646	18	0.066255	0.033117	0.044051	0.354936	0.43
R114L	115	B	-	0.140085	0.1558	0.81353	0.109516	-0.0804644	-2	28.2	28.2	0.0173	0.764868	0.506371	0.176772	0.992668	0.20054	-1.65971	-0.2256	0.820094	3.38664	0.876975	-8.713	-4.68225	-5.54371	-2.86	0.94684	0.675663	0.732398	-0.76315	0.0652355	4.08	0.417951	102	0.700574	0.000296	0.964804	0.083881	0.785679	0.275869	0.6294	0.817221	0.0406	0.627771	0.522	0.989712	1.245	0.992497	0.701	0.736	0.953571	0.762456	0.765183	0.998	0.688	2.548	0.954	0.818	0.485	0.341507	-2.34	0.546	0.469029	0.0111	7.5998	57	0.872233	3.80829	13.9407	5.96326	18.3676	7.91609	21.4442	9.17437	24.0522	10.1763	27.0323	11.2095	12.0351	12.7057	13.2646	30	0.146039	0.135336	0.111941	0.440944	0.596
R114P	115	B	-	0.128305	0.4422	0.827458	0.162274	-0.00468097	-2	30	30	0.1069	0.827285	0.485427	0.283954	0.989813	0.57147	-3.09632	-0.3652	0.716409	3.38158	0.83953	-10.039	-5.55602	-8.9625	-2.84	0.91677	0.806472	0.732398	-0.468274	0.0652355	4.08	0.784546	103	0.776643	0.000298	0.891611	0.083881	0.395805	0.260201	0.6118	0.863923	-0.0093	0.695712	0.514	1.12689	1.245	0.995159	0.701	0.636	0.978733	0.762456	0.997455	0.998	0.84	2.548	0.984	0.869	0.709	0.353686	-1.02	0.549	0.787924	0.0102	7.5998	55	0.942722	3.80829	13.9407	5.96326	18.3676	7.91609	21.4442	9.17437	24.0522	10.1763	27.0323	11.2095	12.0351	12.7057	13.2646	32	0.116947	0.208752	0.198566	0.440944	0.651
M115I	116	P	RRD	0.418126	0.9605	0.829468	0.34242	0.254086	1	33.6667	33.6667	0.459367	0.982871	0.63488	0.285752	0.976344	0.30668	-6.20842	-0.3169	0.910538	7.55876	0.851914	-13.369	-3.63338	-13.7529	-4.97	0.994823	0.931897	0.732398	-2.45647	0.999995	4.08	0.633741	10	0.967399	0.000548	0.988876	0	0.827146	0.353061	0.9613	0.949579	1.091	0.771759	0.226	1.08044	2.945	0.998814	0.803	0.875333	0.995501	0.753008	0.999281	1	0.978667	10.003	0.999	0.998	0.844	0.658142	-3.2	0.911	0.158137	0.0002	13.8285	-46	0.996695	6.96995	15.9405	8.07366	19.959	10.3927	23.0689	12.0614	25.8463	13.1414	29.1353	13.8657	14.4383	14.8773	15.452	43	0.452599	0.65634	0.566012	0.330961	0.79
L117V	118	B	-	0.35797	0.4356	0.843944	0.256337	0.130434	1	22.5	22.5	0.2651	0.951134	0.611364	0.331798	0.944223	0.09943	-5.68262	-0.3278	0.839856	4.45786	0.798148	-4.756	-4.20278	-8.91107	-4.96	0.93738	0.58946	0.732398	-1.12318	0.995529	3.36	0.887392	32	0.925436	0.000521	0.983302	6.1e-05	0.874128	0.284879	0.9501	0.926108	1.0811	0.465638	0.302	1.02585	2.98	0.997947	0.821	0.735	0.962129	0.742539	0.997123	0.129	0.599	0.76	0.999	0.999	0.912	0.600652	-2.42	0.779	0.106957	0.0032	10.2195	-48	0.972779	6.76278	14.1903	8.05196	18.956	8.6572	23.2519	9.81865	26.8807	10.5634	30.5723	11.114	12.0987	12.8577	13.556	61	0.28239	0.377548	0.356724	0.527133	0.672
S118N	119	B	-	0.395742	0.6767	0.851874	-0.0549256	-0.0522449	1	25.9	25.9	0.1244	0.72409	0.589432	0.34212	0.987645	0.08368	-5.40824	-0.1553	0.751907	6.70977	0.908327	-11.338	-5.29923	-7.78415	-5	0.98611	0.893169	0.732398	-2.06697	0.996009	4.4	0.799587	46	0.981981	0.000474	0.941606	9e-06	0.93565	0.139817	0.9423	0.888547	0.9991	0.755159	0.432	0.963082	1.795	0.99569	0.735	0.848	0.995	0.743416	0.992221	1	0.201	4.196	0.996	0.965	0.602	0.734248	-1.86	0.546	0.441195	0.0106	14.5121	-67	0.860174	9.10182	15.5027	9.43057	20.5713	10.0876	24.8442	10.5126	28.6971	10.7811	32.4266	11.6444	12.9276	13.9441	14.7916	56	0.245617	0.255111	0.301252	0.487542	0.757
T121S	122	B	-	0.782142	0.191	0.777926	0.0556059	-0.0671381	1	22.25	22.25	0.0023	0.684518	0.487663	0.0712601	0.984043	0.03929	1.09194	-0.1242	0.686242	2.7116	0.965265	-6.476	-2.6947	-7.68609	-4.76	0.937655	0.635168	0.732398	-0.245911	0.839577	4.4	0.452137	58	0.655746	0.000337	0.740726	1e-06	0.754424	0.156537	0.8529	0.32693	0.47985	0.575974	0.724	0.591077	0.365	0.988301	0.347	0.4865	0.948366	0.775688	0.642234	0.859	0.721	3.77	0.756	0.627	0.461	0.729694	-1.25	0.4315	0.0221413	1	13.0663	-46	0.438872	11.994	19.9904	12.0947	25.197	12.8638	28.6724	13.6513	32.628	14.2342	36.1983	15.5741	16.8469	18.1308	19.1565	22	0.074072	0.0909649	0.0940913	0.324466	0.452
T122A	123	B	-	0.58707	0.329	0.783935	0.233159	0.0971407	0	26.7	26.7	0.5834	0.992742	0.630353	0.19732	0.951916	0.22043	-6.03466	-0.3192	0.906663	6.82216	0.855356	-5.319	-3.1064	-8.5088	-4.87	0.9903	0.781091	0.732398	-0.406472	0.999953	4.4	0.622832	58	0.960282	0.000466	0.956971	1e-06	0.237996	0.57705	0.9534	0.696829	1.0912	0.80045	0.59	0.660181	2.825	0.997367	0.39	0.905	0.987855	0.700817	0.994722	1	0.813	5.287	0.94	0.859	0.707	0.647512	-3.97	0.875	0.0714534	0.0121	11.6205	-18	0.94582	11.7132	20.1652	12.6555	25.2375	13.6574	28.6627	14.3915	32.5306	15.0312	36.2671	16.2122	17.3542	18.4996	19.4217	24	0.292585	0.459159	0.431728	0.319853	0.496
R124C	125	B	-	0.779934	0.4369	0.773479	0.182755	0.25044	-3	27.6	27.6	0.8975	0.986326	0.609979	0.183405	0.998592	0.18333	-1.39907	-0.4117	0.864567	5.82137	0.733104	-9.704	-4.4732	-12.0543	-4.93	0.97116	0.686967	0.732398	-0.358699	0.684043	3.3	0.879045	180	0.922368	0.000524	0.995834	9e-06	0.969646	0.287819	0.9487	0.840338	1.0071	0.698033	0.33	1.04505	2.635	0.998494	0.617	0.921	0.989698	0.750125	0.990046	0.835	0.953	1.71	1	0.999	0.934	0.808542	-5.44	0.761	0.702368	0.131	11.5453	53	0.922596	12.8068	20.5316	14.3664	25.3081	15.2353	28.917	15.8457	32.8137	16.8004	36.7417	17.456	18.427	19.2102	19.9176	37	0.210594	0.310764	0.342118	0.470778	0.795
R124H	125	B	-	0.759758	0.2573	0.748201	0.269679	0.149599	0	31	31	0.114	0.989164	0.609718	0.142698	0.998956	0.10402	-3.60131	-0.3726	0.848112	7.86562	0.915778	-10.286	-4.18485	-9.752	-4.92	0.96201	0.896471	0.732398	-0.509523	0.997853	4.4	0.715139	29	0.891096	0.000474	0.976902	9e-06	0.388787	0.231924	0.9554	0.627861	1.0959	0.857097	0.676	0.887394	2.285	0.997381	0.397	0.903	0.999147	0.767955	0.959166	1	0.831	8.19	0.998	0.957	0.855	0.760009	-3.26	0.773	0.367675	0.1183	14.5121	41	0.946548	12.8068	20.5316	14.3664	25.3081	15.2353	28.917	15.8457	32.8137	16.8004	36.7417	17.456	18.427	19.2102	19.9176	39	0.226251	0.129371	0.19087	0.341378	0.58
S125C	126	B	-	0.681192	0.4804	0.8098	0.253429	0.126257	-1	26.3	26.3	0.7159	0.963126	0.627862	0.234072	0.98659	0.20835	-4.54081	-0.3289	0.925546	8.04275	0.8419	-9.431	-5.02944	-9.68373	-5.36	0.99348	0.888099	0.732398	-0.61731	1	4.4	0.834088	112	0.951977	0.000387	0.985801	4e-06	0.128114	0.371968	0.9711	0.885078	1.0801	0.844424	0.526	1.01083	2.52	0.997205	0.643	0.878	0.999015	0.723914	0.994028	1	0.948	7.905	1	0.999	0.659	0.734713	-3.23	0.848	0.649158	0.0004	14.5121	13	0.968686	14.7962	20.8708	14.8438	25.9288	15.0182	29.8355	16.1119	33.8686	16.7795	37.9185	17.6677	18.3434	19.1113	20.0401	45	0.252953	0.197834	0.247468	0.372882	0.795
S125P	126	B	-	0.675198	0.9302	0.823339	0.341346	0.252544	-1	31	31	0.1924	0.99577	0.627862	0.395493	0.996658	0.60581	-7.07157	-0.4319	0.916314	7.52889	0.845989	-9.944	-3.75828	-10.8554	-5.36	0.99264	0.961874	0.732398	-2.70902	0.999953	4.4	0.914838	74	0.971536	0.000501	0.979802	4e-06	0.0972402	0.702897	0.9697	0.909827	1.094	0.892099	0.388	1.04216	2.87	0.999066	0.615	0.968	0.998987	0.7026	0.999867	1	0.979	8.017	1	0.998	0.758	0.742505	-3.77	0.922	0.314608	0.0009	11.6205	2	0.993591	14.7962	20.8708	14.8438	25.9288	15.0182	29.8355	16.1119	33.8686	16.7795	37.9185	17.6677	18.3434	19.1113	20.0401	54	0.366468	0.802137	0.826304	0.372882	0.876
M126I	127	B	-	0.649752	0.2707	0.760372	0.121718	-0.0629363	1	19.7267	19.7267	0.0051	0.506122	0.552889	0.0909373	0.985921	0.13688	-1.83593	-0.1183	0.708928	2.38176	0.943791	-5.571	-2.75246	-5.02967	-4.8	0.830237	0.3807	0.732398	-0.171971	0.413197	4.4	0.209417	10	0.690995	0.000191	0.738826	0.000614	0.614208	0.06332	0.8347	0.181431	0.504467	0.433814	0.78	0.383124	0.69	0.990301	0.437	0.427	0.96835	0.762723	0.254625	0.142	0.223333	0.47	0.636	0.27	0.299	0.601811	-1.59	0.417	0.242675	0.1964	14.5121	-64	0.341475	17.6882	23.2535	17.9203	28.1973	18.0043	31.9867	18.9438	35.994	19.6784	40.0369	20.3305	21.1436	21.824	22.4399	15	0.0511167	0.116291	0.139257	0.290283	0.292
M126V	127	B	-	0.602961	0.0692	0.759654	0.0425919	-0.0797421	1	14.53	14.53	0.0006	0.0382704	0.552416	0.0677047	0.845838	0.11248	-0.728418	-0.1504	0.691413	0.519517	0.933829	-5.348	-1.97284	-3.16804	-4.78	0.44657	0.342845	0.732398	-0.0659053	0.0316658	2.21	0.276619	21	0.8339	0.000112	0.720928	0.000614	0.993565	0.0981	0.7809	0.0938295	0.0004	0.361349	0.676	0.35466	0.69	0.973663	NA	0.328	0.797222	0.779961	0.278992	0	0.045	0.173	0.05	0.089	0.31	0.529379	-1.46	0.366	0.170588	0.243	4.5943	-57	0.0314748	17.6882	23.2535	17.9203	28.1973	18.0043	31.9867	18.9438	35.994	19.6784	40.0369	20.3305	21.1436	21.824	22.4399	13	0.001006	0.0518601	0.0294231	0.290283	0.237
T127I	128	B	-	0.662483	0.8195	0.774559	0.256744	0.131019	-1	25.3	25.3	0.240825	0.988792	0.619149	0.196925	0.99668	0.25887	-5.14588	-0.3334	0.874543	6.63974	0.818636	-7.461	-4.33662	-11.3398	-4.88	0.96172	0.573908	0.732398	-2.32414	1	4.4	0.653084	89	0.952174	0.000425	0.986301	1e-06	0.757519	0.528371	0.9592	0.84475	1.095	0.769783	0.59	1.06551	2.75	0.998482	0.488	0.964	0.996761	0.722067	0.994224	0.955	0.468	2.239	1	0.997	0.477	0.819713	-4.47	0.824	0.313193	0.0018	14.5121	-17	0.961817	16.5295	23.5508	16.5867	28.7346	17.7918	33.0801	18.6504	37.2524	19.3564	41.3785	20.2032	21.1941	21.9662	22.7752	15	0.330226	0.513274	0.527885	0.392886	0.844
A131V	132	B	-	0.721958	0.911	0.831316	0.413316	0.355924	0	26.9	26.9	0.2339	0.993989	0.643862	0.309577	0.997808	0.41055	-6.69661	-0.2939	0.930924	8.93394	0.667804	-5.961	-3.05886	-10.4187	-5.29	0.99298	0.887143	0.732398	-3.10089	1	4.4	0.511706	64	0.997137	0.000487	0.995884	3e-06	0.429722	0.528444	0.9739	0.957291	1.0784	0.956114	0.158	1.02424	2.78	0.998858	0.837	0.98	0.996711	0.731607	0.996229	1	0.808	7.905	1	0.995	0.749	0.801823	-3.28	0.943	0.212742	0.0005	14.5121	-59	0.995858	7.90888	19.7761	8.62889	25.7308	11.3584	30.7903	13.413	35.1816	14.9523	39.3334	16.0876	16.9851	17.9729	18.9489	65	0.421028	0.556377	0.530172	0.350953	0.87
D133N	134	B	-	0.75202	0.9282	0.836536	0.204	0.0552551	1	31	31	0.9693	0.995032	0.637558	0.248403	0.998024	0.1832	-7.25912	-0.3153	0.925237	9.92399	0.620709	-10.395	-3.83738	-8.84754	-4.94	0.99551	0.908233	0.732398	-2.1979	1	4.4	0.714358	23	0.959279	0.000556	0.9995	2e-06	0.268448	0.297806	0.9624	0.829362	1.0943	0.972039	0.66	1.01552	2.98	0.99746	0.509	0.979	0.997654	0	0.999992	1	0.907	10.003	1	0.999	0.673	0.823514	-4.14	0.82	0.0617618	0.0014	14.5121	39	0.954354	9.99776	16.7538	10.3216	22.3954	10.6003	26.5101	11.5285	30.6175	12.3678	34.5648	12.9289	13.9643	14.8833	15.9149	46	0.451668	0.649577	0.725457	0.367093	0.72
V134A	135	B	-	0.670769	0.8175	0.843435	0.4096	0.350585	0	27.7	27.7	0.8816	0.996295	0.658689	0.337818	0.993019	0.13983	-8.25876	-0.3489	0.912581	8.20599	0.734855	-11.086	-3.76133	-7.84972	-5.69	0.99295	0.889633	0.732398	-3.56895	0.999953	4.4	0.699248	64	0.837956	0.00056	0.998667	1.4e-05	0.371287	0.779274	0.9777	0.957467	1.078	0.944341	0.128	1.1319	2.98	0.998754	0.818	0.966	0.998457	0	0.999915	1	0.986	8.017	1	1	0.781	0.818419	-3.31	0.926	0.200104	0.0008	11.6205	-45	0.996973	8.68739	14.919	9.48814	20.5622	9.79872	24.9242	10.378	28.9421	10.8202	32.8637	11.263	12.3269	13.1893	14.1204	65	0.453252	0.570756	0.542764	0.556724	0.823
V134M	135	B	-	0.683336	0.8805	0.835827	0.378951	0.306561	1	28.6	28.6	0.6778	0.991499	0.658689	0.405743	0.997026	0.18019	-7.9656	-0.3586	0.927015	10.3167	0.697151	-10.455	-4.87314	-10.6755	-5.69	0.99551	0.918321	0.732398	-2.44641	1	4.4	0.713261	21	0.986386	0.000574	0.9996	1.4e-05	0.534365	0.592613	0.9791	0.927352	1.0598	0.821847	0.188	1.03144	2.98	0.998602	0.785	0.926	0.997009	0	0.999807	1	0.942	10.003	1	1	0.786	0.828442	-2.49	0.904	0.355536	0.0002	14.5121	-67	0.990501	8.68739	14.919	9.48814	20.5622	9.79872	24.9242	10.378	28.9421	10.8202	32.8637	11.263	12.3269	13.1893	14.1204	64	0.4617	0.441667	0.532892	0.511963	0.787
L136P	137	B	-	0.842739	0.9889	0.856495	0.42059	0.5355	-3	32	32	0.971	0.997402	0.664124	0.42188	0.998384	0.44819	-7.69367	-0.4974	0.945231	8.71627	0.517155	-12.984	-3.91165	-12.0274	-6.1	0.99531	0.955768	0.732398	-3.12787	0.999991	4.93	0.97799	98	0.966988	0.000583	0.976602	7.5e-05	0.0619887	0.912913	0.9852	0.990216	1.0373	0.819438	0.108	1.32555	2.91	0.999436	0.94	0.981	0.990605	0.571978	0.999996	0.998	0.971	8.017	1	1	0.714	0.839351	-5.73	0.972	0.67888	0.0001	12.521	22	0.997059	4.97144	13.7356	5.38501	19.0876	5.72315	22.5959	8.07099	26.0502	9.69819	29.6416	10.7885	11.6787	12.4225	13.1167	84	0.635087	0.904432	0.959097	0.560156	0.846
Q137E	138	B	-	0.813198	0.1359	0.817294	0.236826	0.102407	2	25.4	25.4	0.9469	0.953194	0.602735	0.190831	0.948126	0.2191	-2.65391	-0.2877	0.767125	7.48004	0.861501	-11.664	-2.79455	-7.47374	-4.83	0.9956	0.903576	0.732398	-1.08913	1	4.93	0.650975	29	0.95232	0.000512	0.89951	4e-06	0.539284	0.165887	0.952	0.83304	1.0806	0.832481	0.676	0.777335	2.42	0.996741	0.482	0.917	0.997831	0.744076	0.993912	1	0.898	7.905	0.999	0.952	0.692	0.724851	-2.03	0.734	0.0847903	0.0007	15.6228	-68	0.932962	5.66393	15.3978	6.54172	20.5633	7.2465	23.7768	9.68007	27.1266	11.2652	30.5183	12.3817	13.2754	13.9936	14.7728	25	0.240015	0.339473	0.387952	0.313773	0.637
D139N	140	B	-	0.836697	0.0878	0.776995	-0.0379618	-0.292306	1	24.2	24.2	0.0395	0.925521	0.52308	0.106596	0.99066	0.03781	-1.52689	-0.201	0.720216	3.31783	0.914396	-5.003	-4.29316	-6.54444	-2.83	0.98202	0.751028	0.732398	-0.1368	0.998013	3.82	0.617898	23	0.70388	0.000302	0.89581	1e-06	0.860972	0.121123	0.6961	0.473327	0.1604	0.696454	0.694	0.416336	1.005	0.985585	0.602	0.539	0.975214	0.798147	0.303383	1	0.156	4.178	0.356	0.377	0.5	0.7669	-2.15	0.457	0.140758	0.1359	12.3921	16	0.74868	6.51409	17.9299	9.37419	22.2578	10.4523	25.2329	12.4403	28.1278	14.0219	31.0799	15.1446	15.998	16.7307	17.3753	19	0.068783	0.0860221	0.10676	0.322947	0.601
A140S	141	B	-	0.885787	0.0771	0.795652	-0.100369	-0.274292	1	19.86	19.86	0.0042	0.313546	0.465091	0.0814436	0.977152	0.04301	0.43218	-0.0555	0.607112	1.16252	0.943214	-5.5	-3.45563	-6.02488	-2.74	0.89732	0.310726	0.732398	-0.0896464	0.194099	3.87	0.243577	99	0.699116	0.000183	0.832317	0.000189	0.997569	0.102751	0.4883	0.345058	-0.3109	0.488415	0.804	0.576063	-0.38	0.969081	0.443	0.293	0.878982	0.781608	0.209319	0.86	0.754	1.285	0.787	0.604	0.283	0.57167	-0.78	0.277	0.0260586	1	10.424	-77	0.126505	8.21704	18.7934	11.3896	22.7988	12.4799	26.3032	13.9647	29.4277	15.0049	32.4969	16.0228	16.9024	17.5747	18.1904	7	0.034502	0.0565739	0.045979	0.291182	0.472
A140T	141	B	-	0.853919	0.0828	0.794807	-0.188342	-0.218173	0	22.5	22.5	0.0015	0.0497269	0.504565	0.115834	0.977456	0.03606	-0.814789	-0.0691	0.72847	1.5454	0.954251	-5.151	-4.04666	-8.25262	-2.78	0.93836	0.291436	0.732398	-0.1901	0.194099	3.87	0.324158	58	0.596657	0.000143	0.859414	0.000189	0.999198	0.153861	0.5347	0.601558	-0.1575	0.545785	0.748	0.59372	0.64	0.983111	NA	0.292	0.912177	0.775871	0.315984	0.86	0.126	1.285	0.891	0.466	0.569	0.599299	-0.85	0.261	0.0563475	0.3746	10.424	-72	0.169788	8.21704	18.7934	11.3896	22.7988	12.4799	26.3032	13.9647	29.4277	15.0049	32.4969	16.0228	16.9024	17.5747	18.1904	14	0.015944	0.0567029	0.0461514	0.329688	0.598
T141A	142	B	-	0.818876	0.0652	0.774217	0.0764516	-0.127959	0	19.09	19.09	0.0033	0.355275	0.582084	0.0727871	0.565193	0.02594	0.261672	-0.1586	0.835999	1.63595	0.899627	-6.156	-2.8246	-3.79829	-4.84	0.93632	0.307302	0.732398	-0.0355379	0.950764	3.91	0.427564	58	0.940132	0.000211	0.960504	1e-06	0.847395	0.11388	0.8534	0.272949	0.7431	0.891325	0.754	0.313892	1.54	0.987144	0.466	0.494	0.954632	0.793054	0.214368	0.864	0.152	2.098	0.036	0.056	0.141	0.392946	-2.75	0.459	0.0453909	0.6091	8.0778	-53	0.584914	11.4178	21.0015	13.9392	25.1963	15.0065	28.4218	15.9498	31.5161	16.8037	34.4338	17.8477	18.7519	19.58	20.3137	9	0.092561	0.0841311	0.0906214	0.393648	0.442
T141I	142	B	-	0.855612	0.0802	0.774162	0.0549539	-0.158839	-1	22.1	22.1	0.24165	0.884202	0.598844	0.0215489	0.319076	0.06783	-1.71254	-0.1528	0.873581	0.750782	0.848147	-9.212	-4.98202	-6.87717	-4.91	0.87817	0.24513	0.732398	-0.0793069	0.0284996	0.387	0.439605	89	0.642581	0.000279	0.841416	1e-06	0.839346	0.093933	0.8815	0.287744	0.6495	0.744114	0.668	0.348904	2.43	0.987029	0.508	0.687	0.893641	0.817276	0.00664054	0.95	0.026	2.228	0.004	0.019	0.113	0.510677	-3.97	0.416	0.376463	0.2585	10.3937	-44	0.70157	11.4178	21.0015	13.9392	25.1963	15.0065	28.4218	15.9498	31.5161	16.8037	34.4338	17.8477	18.7519	19.58	20.3137	9	0.077199	0.143779	0.177789	0.437341	0.337
G142E	143	B	-	0.760568	0.84	0.798141	0.286225	0.173366	-2	33	33	0.8501	0.998794	0.621933	0.425578	0.99407	0.69136	-6.82565	-0.4412	0.901989	8.44285	0.825289	-14.421	-3.56039	-9.50747	-2.77	0.93529	0.945643	0.732398	-1.25801	1	4.14	0.740657	98	0.869462	0.000558	0.990501	2e-06	0.737388	0.706448	0.8381	0.922376	0.8112	0.759282	0.424	1.17655	2.945	0.998897	0.549	0.938	0.994189	0.743864	0.999754	1	0.982	9.968	1	1	0.895	0.728222	-6.24	0.844	0.0616922	0.0046	11.7637	19	0.993363	13.2805	21.0044	14.4709	25.7326	15.2622	29.4108	15.8251	32.8695	16.3431	35.9805	17.6553	18.7047	19.5543	20.306	19	0.504831	0.709677	0.72661	0.569253	0.873
G142R	143	B	-	0.75819	0.8752	0.79624	0.226583	0.0876944	-2	36	36	0.96075	0.998609	0.62132	0.409286	0.997923	0.67068	-7.2391	-0.3903	0.91555	7.87416	0.671197	-13.655	-4.0939	-9.00623	-2.81	0.997175	0.943931	0.732398	-1.70817	1	4.93	0.729537	125	0.872665	0.000571	0.974903	2e-06	0.130666	0.780458	0.8559	0.923497	0.9182	0.814643	0.657	1.12801	2.945	0.998663	0.525	0.983	0.991353	0.742605	0.999839	1	0.9925	9.957	1	1	0.868	0.738992	-6.37	0.754	0.231906	0.0036	15.6228	18	0.995959	13.2805	21.0044	14.4709	25.7326	15.2622	29.4108	15.8251	32.8695	16.3431	35.9805	17.6553	18.7047	19.5543	20.306	21	0.542734	0.63652	0.648601	0.569253	0.898
E143D	144	B	-	0.768559	0.8729	0.801969	0.231403	0.0946167	2	23.5	23.5	0.05795	0.979116	0.6543	0.209518	0.897385	0.17757	-8.49936	-0.2794	0.837351	3.83077	0.778338	-8.525	-3.65674	-8.26338	-5.69	0.59378	0.395863	0.732398	-2.00387	0.542105	1.67	0.713846	45	0.9802	0.000326	0.988001	2e-06	0.790502	0.818573	0.971	0.89857	1.1059	0.924095	0.351	0.937447	2.98	0.997767	0.687	0.774	0.989317	0.439456	0.999887	1	0.253	1.568	0.996	0.971	0.726	0.641553	-2.43	0.641	0.046957	0.0064	5.3325	-31	0.982001	12.4036	19.6022	13.3088	24.9831	13.6522	29.5307	14.5813	33.3272	15.5075	36.7243	16.6341	17.5924	18.3182	18.9946	37	0.199732	0.407607	0.466036	0.413889	0.732
E143Q	144	B	-	0.762961	0.8286	0.792858	0.263609	0.14088	2	29.8	29.8	0.9399	0.988581	0.655108	0.238859	0.981522	0.23883	-7.74643	-0.2862	0.911573	8.60581	0.678328	-11.468	-4.03713	-10.0195	-5.73	0.94264	0.925802	0.732398	-2.21362	1	4.14	0.756045	29	0.916384	0.000542	0.991701	2e-06	0.658682	0.531325	0.9772	0.896958	1.0685	0.880622	0.38	1.01449	2.98	0.997627	0.696	0.896	0.997901	0.439456	0.999881	1	0.983	9.968	1	0.995	0.669	0.630846	-2.37	0.835	0.0456491	0.0006	11.7637	8	0.98135	12.4036	19.6022	13.3088	24.9831	13.6522	29.5307	14.5813	33.3272	15.5075	36.7243	16.6341	17.5924	18.3182	18.9946	38	0.312673	0.432066	0.555274	0.413889	0.754
A144D	145	B	-	0.776766	0.8604	0.814611	0.284302	0.170603	-2	26.4	26.4	0.9211	0.999354	0.614474	0.301871	0.984821	0.60256	-5.67465	-0.4115	0.891393	7.43232	0.635751	-17.113	-3.797	-7.71392	-2.84	0.9142	0.887742	0.732398	-2.73485	1	4.14	0.921883	126	0.963585	0.000513	0.984202	3e-06	0.352234	0.602062	0.8341	0.960425	0.8275	0.947801	0.18	1.27144	2.89	0.998575	0.819	0.98	0.993627	0.711338	0.999756	1	0.954	7.879	1	0.999	0.927	0.753595	-4.7	0.873	0.229512	0.0003	11.7637	-4	0.995272	10.7843	18.1471	11.5426	23.3089	11.8352	27.6431	12.3496	31.5404	13.1194	35.1089	14.3556	15.4876	16.5022	17.3915	54	0.40905	0.824921	0.836083	0.581299	0.9
C145F	146	B	-	0.842674	0.9053	0.834016	0.562096	0.569635	-2	29.2	29.2	0.300325	0.999714	0.640099	0.35637	0.984485	0.63161	-7.2262	-0.479	0.945861	8.6398	0.60605	-10.81	-3.77205	-11.4828	-5.11	0.94021	0.947613	0.732398	-3.223	1	4.14	0.911826	205	0.811661	0.000575	0.990751	0	0.0481629	0.665748	0.9661	0.965332	1.0865	0.948864	0.16	1.28738	2.93	0.999507	0.8	0.989	0.970865	0.66181	0.99996	1	0.93	9.968	1	1	0.412	0.679323	-8.46	0.952	0.555439	0.0001	11.7637	39	0.997036	9.41272	16.8563	11.1098	21.6309	11.7913	26.0401	12.2033	29.7044	12.624	33.3097	13.6366	14.4515	15.3716	16.1753	80	0.633615	0.858156	0.928224	0.675269	0.879
W146L	147	B	-	0.81728	0.9344	0.8511	0.323626	0.22709	-2	32	32	0.968775	0.999838	0.648101	0.304735	0.982639	0.74137	-7.88306	-0.4411	0.898106	9.10795	0.588094	-12.76	-1.38442	-10.3572	-5.06	0.85502	0.924547	0.706548	-3.09162	1	4.26	0.854066	61	0.883333	0.000578	0.999129	3e-06	0.220745	0.686572	0.9695	0.980297	1.0863	0.968125	0.202	1.39109	2.98	0.999182	0.883	0.988	0.996249	0.289437	0.999976	1	0.989	9.959	1	0.999	0.613	0.780453	-10.32	0.892	0.182181	0.0004	14.1996	56	0.996581	11.7857	16.5631	11.9657	22.0649	12.1019	27.1324	13.1937	31.0746	13.9885	34.8443	14.5666	15.2258	15.7568	16.1755	44	0.562464	0.838557	0.924519	0.609012	0.873
W146R	147	B	-	0.808695	0.9977	0.855728	0.533134	0.528034	-3	31.5	31.5	0.93235	0.999887	0.64722	0.386227	0.989882	0.93699	-8.06829	-0.5535	0.947007	6.60967	0.508637	-13.225	-2.4353	-10.7158	-4.98	0.84848	0.833546	0.732398	-3.2906	0.999971	4.14	0.957983	101	0.907796	0.000577	0.998506	3e-06	0.104164	0.78233	0.9589	0.989368	1.0952	0.975536	0.121	1.39212	2.98	0.99944	0.915	0.986	0.997028	0.289437	0.999997	1	0.978	7.991	1	1	0.657	0.810614	-11.12	0.933	0.168003	0.0004	9.4586	68	0.999136	11.7857	16.5631	11.9657	22.0649	12.1019	27.1324	13.1937	31.0746	13.9885	34.8443	14.5666	15.2258	15.7568	16.1755	76	0.531782	0.797033	0.886096	0.650932	0.963
W147R	148	B	-	0.914449	0.9996	0.857799	0.552597	0.555991	-3	31.5	31.5	0.8621	0.999731	0.639493	0.434104	0.989588	0.92886	-7.99462	-0.5554	0.934618	6.51155	0.482334	-11.964	-4.81789	-12.5425	-5.07	0.701675	0.815694	0.706548	-3.43221	0.999996	4.26	0.987284	101	0.907796	0.000585	0.998506	3e-06	0.0920052	0.802918	0.9661	0.991906	1.0971	0.975594	0.127	1.39212	2.98	0.999504	0.917	0.99	0.993189	0.30519	0.999999	1	0.9875	7.984	1	0.999	0.894	0.772203	-11.16	0.95	0.92857	0	11.3652	75	0.999178	9.06205	15.2648	9.30424	21.2847	10.9827	27.0404	12.1376	31.3022	12.9741	35.3009	13.6735	14.1767	14.5728	14.9029	77	0.585352	0.817999	0.898552	0.714037	0.946
T148I	149	B	-	0.939888	0.3227	0.839025	-0.0779066	0.109149	-1	25.8	25.8	0.0502	0.205777	0.541714	0.154713	0.988418	0.28702	-3.80316	-0.3437	0.879245	3.50019	0.749183	-6.497	-4.30332	-5.4864	-2.78	0.68196	0.559837	0.706548	-0.837712	0.999681	3.22	0.743191	89	0.947563	0.000548	0.922708	2e-06	0.982893	0.39713	0.7768	0.312812	0.5758	0.600283	0.44	1.04738	2.395	0.997875	NA	0.752	0.976197	0.769929	0.988879	1	0.872	6.139	0.996	0.982	0.642	0.703839	-4.72	0.736	0.106304	0.0197	9.8267	0	0.0494184	9.02887	14.8541	9.53942	22.0595	10.994	28.4291	11.8138	32.9878	12.34	37.0956	12.854	13.466	14.0058	14.4622	56	0.295084	0.289034	0.317229	0.476371	0.811
M149I	150	B	-	0.902281	0.2069	0.840586	-0.103498	-0.204786	1	1.30133	1.30133	0.0007	0.0761509	0.325979	0.0304892	0.917964	0.01921	4.56168	-0.099	0.531852	0.0873136	0.990039	0.703	-2.02904	1.46049	-4.07	0.0517167	0.0803397	0.706548	-0.0621713	0.256012	-0.637	0.30534	10	0.535816	0.00018	0.80142	5.2e-05	0.973107	0.158669	0.3057	0.0815673	-0.2938	0.382981	0.612	0.347281	-1.995	0.861047	0.538	0.212	0.457469	0.792903	0.00537512	0.044	0.247667	-0.683	0.024	0.023	0.08	0.346114	1.04	0.372	0.0412639	1	0.9291	-72	0.0620021	9.62058	13.305	10.1284	21.325	10.5602	28.0963	10.8619	32.882	11.1225	37.1494	11.3149	11.6581	12.0356	12.6031	28	0.00141767	0.0372191	0.0198502	0.433345	0.409
M149R	150	B	-	0.892136	0.8032	0.85325	0.292431	0.18228	-1	21.6	21.6	0.0036	0.926759	0.517571	0.163137	0.612782	0.68227	-1.95484	-0.3827	0.854636	0.273738	0.963965	-11.656	-3.31216	-10.3612	-4.84	0.13567	0.183815	0.706548	-2.03961	0.499468	-3.17	0.946025	91	0.651762	0.00031	0.927407	5.2e-05	0.237557	0.657374	0.8526	0.925536	0.5238	0.913128	0.17	1.01705	0.69	0.99741	0.754	0.882	0.451599	0.763448	0.648331	0.936	0.421	1.761	0.791	0.707	0.295	0.349814	-3.27	0.61	0.875295	0.0002	13.9092	-5	0.991123	9.62058	13.305	10.1284	21.325	10.5602	28.0963	10.8619	32.882	11.1225	37.1494	11.3149	11.6581	12.0356	12.6031	67	0.118754	0.68174	0.814103	0.522946	0.825
M149V	150	B	-	0.895138	0.076	0.84488	0.114578	-0.0731926	1	14.23	14.23	0.0008	0.301986	0.420717	0.0759755	0.829343	0.04151	3.13143	-0.1744	0.531852	0.535973	0.977725	-1.764	-1.34766	0.355614	-4.46	0.24918	0.391604	0.706548	-0.259467	0.990624	3.21	0.333511	21	0.825765	0.000376	0.911409	5.2e-05	0.898589	0.121518	0.5694	0.255537	-0.2071	0.405268	0.642	0.328025	-0.46	0.958818	0.508	0.328	0.662413	0.781678	0.146126	0.969	0.152	5.318	0.024	0.038	0.156	0.306537	0.85	0.359	0.0341249	0.6139	7.2238	-61	0.392798	9.62058	13.305	10.1284	21.325	10.5602	28.0963	10.8619	32.882	11.1225	37.1494	11.3149	11.6581	12.0356	12.6031	37	0.004726	0.051422	0.0307375	0.433345	0.524
H150Y	151	B	-	0.960828	0.6948	0.808757	0.291938	0.181572	2	25.5	25.5	0.9491	0.995047	0.634729	0.184718	0.935931	0.26285	-4.18006	-0.2633	0.910717	6.76571	0.704071	-6.916	-4.05994	-10.0211	-4.96	0.7019	0.764813	0.706548	-1.72371	1	4.26	0.856377	83	0.986142	0.000511	0.983602	1e-06	0.276653	0.438313	0.9615	0.913637	1.0933	0.938082	0.5	1.09649	2.965	0.998591	0.655	0.96	0.991914	0.70709	0.999918	1	0.981	7.872	1	0.991	0.761	0.702605	-4.6	0.86	0.245949	0.0001	14.1996	20	0.993636	10.0706	13.4171	10.1337	22.8054	10.2099	30.0922	10.5265	35.1024	10.8804	39.5509	11.1553	11.5168	11.832	12.6213	59	0.440175	0.689411	0.684097	0.41338	0.771
S153C	154	B	-	0.888887	0.7043	0.777602	0.326347	0.230999	-1	26.7	26.7	0.9784	0.994866	0.640696	0.235292	0.983591	0.3801	-7.30955	-0.327	0.917162	8.22658	0.708938	-8.954	-4.88351	-9.11255	-5.04	0.80521	0.908906	0.706548	-2.22751	1	4.26	0.783555	112	0.990119	0.000559	0.999004	3e-06	0.171232	0.657077	0.9683	0.909794	1.0884	0.942637	0.492	1.01163	2.98	0.99854	0.551	0.966	0.999296	0	0.999983	1	0.962	7.872	1	0.999	0.641	0.734054	-3.97	0.92	0.681696	0.0001	14.1996	-30	0.994435	5.3454	15.0683	7.82613	26.0723	9.69545	33.8398	10.6908	39.1783	11.3978	44.0207	12.0142	12.8622	13.5914	14.3383	64	0.4261	0.471219	0.619019	0.536085	0.793
Q155K	156	P	MH	0.93249	0.8375	0.78134	0.416261	0.360153	1	25.7	25.7	0.9603	0.968187	0.636694	0.209316	0.947303	0.72913	-7.62929	-0.3291	0.904787	7.79402	0.895333	-11.959	-3.2297	-12.0497	-4.89	0.79744	0.916054	0.706548	-3.42403	1	4.26	0.776872	53	0.9874	0.000494	0.997034	4e-06	0.371925	0.570638	0.9615	0.948571	1.0933	0.981118	0.144	1.10936	2.945	0.998987	0.814	0.971	0.998324	0.567106	0.999978	1	0.978	7.872	0.998	0.993	0.42	0.833127	-3.04	0.94	0.214561	0.0003	14.1996	-70	0.995449	10.5198	18.5257	10.8642	29.3702	11.4424	36.5709	11.9099	41.8689	13.1015	46.4897	14.2027	15.3914	16.3333	17.2343	40	0.362118	0.647238	0.697212	0.426781	0.91
S157A	158	B	-	0.848636	0.6565	0.788634	0.127044	-0.0552861	1	28.2	28.2	0.4549	0.766607	0.608071	0.187029	0.789333	0.20882	-7.48676	-0.2804	0.827528	3.94718	0.869272	-10.259	-3.17841	-10.4375	-2.9	0.75308	0.879216	0.706548	-0.963334	0.990656	3.22	0.529295	99	0.903844	0.000543	0.99832	6e-06	0.552393	0.382768	0.8422	0.771147	0.8939	0.822763	0.67	0.885781	2.98	0.996943	0.454	0.806	0.989428	0.32202	0.999948	1	0.813	7.984	0.994	0.992	0.251	0.741234	-2.37	0.545	0.130742	0.0011	9.0351	-55	0.670616	6.24097	15.8367	6.49779	26.971	8.35237	34.433	9.32427	39.9443	10.5288	44.2484	11.4298	12.4014	13.3915	14.7345	24	0.241652	0.485932	0.458	0.327458	0.622
E160G	161	P	RRD	0.863353	0.9753	0.82436	0.51518	0.502244	-2	31	31	0.7217	0.997206	0.645926	0.192207	0.98981	0.68297	-8.15765	-0.2766	0.923246	7.55451	0.875099	-10.201	-3.20695	-10.9942	-5.23	0.81661	0.931655	0.706548	-3.68808	0.999996	4.26	0.896974	98	0.97322	0.000565	0.949405	2e-06	0.255968	0.730498	0.9675	0.956775	1.0964	0.949293	0.138	0.983669	2.98	0.999277	0.832	0.974	0.993016	0	0.999994	1	0.959	9.285	1	0.998	0.696	0.778848	-5.36	0.957	0.395053	0.0008	11.3652	-22	0.997596	9.3271	18.175	10.2678	27.5775	10.7141	33.8939	11.0559	38.9616	11.7464	42.7334	13.1921	14.5148	15.86	17.0496	63	0.503724	0.74451	0.790887	0.514268	0.871
R163C	164	P	MH	0.860849	0.8861	0.788779	0.526384	0.518338	-3	29.2	29.2	0.9683	0.99022	0.618153	0.211897	0.997708	0.86353	-7.4604	-0.4148	0.922197	5.8623	0.70746	-9.135	-4.60197	-8.12188	-4.87	0.53991	0.622989	0.706548	-3.16647	0.882381	4.26	0.825486	180	0.959313	0.000547	0.999706	4e-06	0.0952025	0.623331	0.9587	0.977956	1.1094	0.90643	0.16	1.20624	2.98	0.999068	0.858	0.993	0.994994	0.336588	0.999974	1	0.858	5.123	1	1	0.703	0.899508	-6.4	0.959	0.717228	0.0044	14.1996	34	0.998761	9.25674	23.6766	10.5404	32.0599	11.818	37.5496	13.6485	43.3768	16.019	48.2762	18.1054	19.8398	21.2471	22.5197	42	0.266171	0.455606	0.64078	0.508197	0.919
R163L	164	P	MH	0.878217	0.9335	0.818067	0.363911	0.284956	-2	31	31	0.2616	0.997571	0.638722	0.226571	0.980904	0.91142	-8.39047	-0.4084	0.895176	7.69165	0.761175	-8.395	-3.20027	-9.57808	-4.83	0.84977	0.912697	0.706548	-2.88494	1	4.26	0.850979	102	0.912879	0.000554	0.99936	4e-06	0.236143	0.621501	0.9634	0.934501	1.0927	0.871753	0.28	1.14253	2.98	0.999066	0.699	0.991	0.996957	0.336588	0.999982	1	0.95	9.959	1	0.999	0.659	0.877044	-5.6	0.882	0.0798858	0.0003	14.1996	27	0.993307	5.90049	14.3246	5.92232	22.5968	6.00489	28.5081	6.83545	33.6125	7.98812	37.7987	9.76157	11.1395	12.2828	13.3276	34	0.505049	0.706796	0.740483	0.463256	0.774
R163H	164	B	-	0.848657	0.8092	0.763013	0.232568	0.193145	0	31	31	0.9848	0.994892	0.619435	0.292437	0.985271	0.83577	-7.26155	-0.3757	0.935391	7.14384	0.760506	-9.408	-4.51392	-7.86436	-4.94	0.83687	0.90616	0.706548	-1.26922	1	4.26	0.583113	29	0.925034	0.000557	0.999644	4e-06	0.614863	0.526108	0.9587	0.919019	1.0939	0.742342	0.356	1.14238	2.98	0.998443	0.716	0.989	0.996756	0.713323	0.999943	1	0.946	9.959	1	0.999	0.565	0.872609	-4	0.864	0.106676	0.0066	14.1996	-10	0.971793	5.90049	14.3246	5.92232	22.5968	6.00489	28.5081	6.83545	33.6125	7.98812	37.7987	9.76157	11.1395	12.2828	13.3276	39	0.486471	0.479451	0.538309	0.375822	0.712
V164A	165	B	-	0.747464	0.559	0.797564	0.240082	0.107085	0	26.9	26.9	0.7105	0.909657	0.621844	0.288703	0.551174	0.34802	-3.82375	-0.3435	0.853022	4.60164	0.870169	-8.415	-3.83394	-6.64402	-5.05	0.74445	0.846545	0.706548	-0.816379	0.999996	4.26	0.796575	64	0.793463	0.000516	0.933007	1.4e-05	0.520999	0.710701	0.9628	0.948183	1.1035	0.930095	0.27	1.04826	2.395	0.997357	0.772	0.963	0.998106	0.730663	0.996862	1	0.957	7.984	0.998	0.986	0.737	0.802132	-3.1	0.774	0.0151885	0.0051	11.3652	-41	0.972671	3.77814	11.8562	3.78191	19.6955	4.39803	25.4658	4.8728	30.4941	6.49499	34.9112	7.87279	8.99577	9.92063	10.916	35	0.352767	0.350312	0.340066	0.423351	0.846
V164F	165	B	-	0.820073	0.7477	0.79703	0.297622	0.189737	-1	25.9	25.9	0.8635	0.935531	0.607398	0.256547	0.980715	0.78079	-5.49009	-0.4207	0.852175	4.37944	0.74411	-11.609	-3.00204	-8.45836	-5.18	0.74085	0.754644	0.706548	-1.03249	0.999822	4.26	0.916866	50	0.964556	0.000523	0.949205	1.4e-05	0.328837	0.366576	0.9605	0.944755	1.0828	0.94021	0.208	1.18673	2.395	0.998005	0.786	0.817	0.995329	0.728401	0.998948	1	0.735	4.162	1	0.997	0.754	0.775114	-3.55	0.8	0.374788	0.0235	14.1996	-25	0.991062	3.77814	11.8562	3.78191	19.6955	4.39803	25.4658	4.8728	30.4941	6.49499	34.9112	7.87279	8.99577	9.92063	10.916	35	0.307843	0.265021	0.332651	0.467795	0.883
V164G	165	B	-	0.742569	0.7411	0.817989	0.414693	0.357901	-3	27.7	27.7	0.20085	0.991305	0.624532	0.366939	0.741683	0.84198	-6.26707	-0.4015	0.928466	4.66232	0.724026	-11.449	-4.17994	-9.10145	-5.19	0.77043	0.885651	0.706548	-2.44982	0.999996	4.26	0.942242	109	0.898741	0.00055	0.89551	1.4e-05	0.278102	0.817166	0.9632	0.965958	1.0971	0.917967	0.14	1.16133	2.395	0.999224	0.866	0.986	0.996706	0.662678	0.999961	1	0.985	7.984	1	0.996	0.537	0.718168	-5.33	0.912	0.750847	0.0001	11.3652	8	0.995378	3.77814	11.8562	3.78191	19.6955	4.39803	25.4658	4.8728	30.4941	6.49499	34.9112	7.87279	8.99577	9.92063	10.916	42	0.496737	0.706059	0.821309	0.557511	0.63
V164I	165	B	-	0.787424	0.1159	0.792109	-0.0443528	-0.132358	3	21.5	21.5	0.0086	0.240744	0.558899	0.114924	0.815619	0.06259	-2.85008	-0.2061	0.572539	2.09675	0.951074	-4.196	-4.12234	-3.01487	-5.03	0.70515	0.655343	0.706548	-0.107725	0.999822	4.26	0.483884	29	0.946437	0.000253	0.832517	1.4e-05	0.97617	0.105563	0.8597	0.437138	0.8917	0.751731	0.644	0.325691	0.2	0.988374	0.619	0.443	0.953622	0.752216	0.541838	1	0.077	4.162	0.781	0.32	0.485	0.681476	-0.36	0.402	0.02079	0.1775	14.1996	-86	0.303836	3.77814	11.8562	3.78191	19.6955	4.39803	25.4658	4.8728	30.4941	6.49499	34.9112	7.87279	8.99577	9.92063	10.916	33	0.042332	0.0638668	0.0289517	0.299641	0.513
G165R	166	P	MH	0.860715	0.9785	0.789985	0.536716	0.533178	-2	30.5	30.5	0.97185	0.997578	0.668233	0.399789	0.99847	0.89784	-8.53403	-0.4582	0.939751	7.32499	0.697995	-9.712	-4.60188	-9.66415	-6.23	0.847745	0.92715	0.706548	-3.27825	1	4.26	0.782238	125	0.944082	0.000565	0.999394	2e-06	0.100163	0.799835	0.9854	0.990763	1.0195	0.922523	0.12	1.1271	2.965	0.999182	0.961	0.994	0.961887	0.3906	0.999989	1	0.991	9.959	1	1	0.933	0.896024	-6.2	0.957	0.301941	0.0023	14.1996	23	0.997428	3.78787	13.5564	4.97895	21.5238	6.59461	27.4838	8.27406	32.3731	9.37142	37.0741	10.2176	10.8306	11.8478	12.6752	38	0.508032	0.635362	0.644974	0.600489	0.768
G165E	166	B	-	0.851215	0.9803	0.791658	0.391042	0.323928	-2	27.8	27.8	0.9313	0.997497	0.667992	0.447336	0.993332	0.91118	-7.79775	-0.3734	0.926025	7.50277	0.864313	-10.198	-4.38811	-5.8338	-6.22	0.8371	0.935348	0.706548	-2.97807	1	4.26	0.807521	98	0.861309	0.000559	0.999084	2e-06	0.14388	0.805998	0.9854	0.982826	1.0195	0.900561	0.136	1.1478	2.965	0.999106	0.906	0.992	0.99742	0.3906	0.999982	1	0.99	9.959	1	1	0.941	0.886085	-6.16	0.922	0.145278	0.0004	14.1996	14	0.996706	3.78787	13.5564	4.97895	21.5238	6.59461	27.4838	8.27406	32.3731	9.37142	37.0741	10.2176	10.8306	11.8478	12.6752	31	0.497816	0.746655	0.716741	0.600489	0.685
D166N	167	P	MH	0.906011	0.8781	0.835883	0.200413	0.0501033	1	29.7	29.7	0.9731	0.995302	0.662128	0.355397	0.99788	0.74102	-8.04468	-0.3114	0.89703	8.1545	0.720997	-12.283	-4.63055	-10.4466	-5.85	0.8371	0.919142	0.706548	-2.20902	1	4.26	0.660745	23	0.983976	0.000566	0.9995	2e-06	0.112636	0.651529	0.9824	0.991601	1.041	0.956689	0.204	1.01482	2.98	0.997399	0.978	0.985	0.998163	0	0.999991	1	0.902	9.959	1	1	0.498	0.815165	-4	0.829	0.140373	0.0005	14.1996	19	0.996783	3.78787	13.1414	4.86601	21.9388	6.60725	28.4592	7.58539	33.4281	8.48454	38.1426	9.54071	10.3352	11.0987	12.0754	61	0.524011	0.612317	0.65074	0.520762	0.91
D167G	168	B	-	0.852845	0.9824	0.813722	0.38117	0.309748	-1	29.7	29.7	0.9262	0.997337	0.636177	0.198414	0.996814	0.83165	-7.38194	-0.3559	0.93915	7.17416	0.84546	-11.382	-3.56951	-10.8585	-4.94	0.824	0.927632	0.706548	-3.42828	0.999996	4.26	0.844142	94	0.975209	0.000557	0.997545	1e-06	0.145444	0.793988	0.9594	0.937081	1.0965	0.923658	0.312	1.18193	2.965	0.999063	0.631	0.996	0.99803	0.59465	0.999979	1	0.963	9.285	1	1	0.631	0.722692	-5.36	0.905	0.686586	0.0004	11.3652	44	0.995661	3.78144	11.5142	5.23777	20.6037	6.66549	27.6525	7.66311	32.7004	8.71848	37.5074	9.47443	10.0454	10.5146	10.8963	49	0.503871	0.72369	0.7912	0.485445	0.801
I168F	169	B	-	0.922617	0.5642	0.838027	0.175904	0.0148975	0	24.4	24.4	0.1721	0.76868	0.570243	0.2023	0.737385	0.46347	-2.57911	-0.3465	0.788802	2.03492	0.999079	-4.866	-3.49248	-5.47026	-5.13	0.42377	0.141403	0.706548	-0.429819	0.70282	0.71	0.864263	21	0.808258	0.000474	0.937906	0.03895	0.634442	0.594437	0.92	0.827231	1.0079	0.827246	0.374	0.780072	0.895	0.997036	0.674	0.81	0.962742	0.715643	0.843488	1	0.48	4.067	0.943	0.867	0.206	0.605626	-1.91	0.621	0.49288	0.0046	11.0443	-44	0.871174	6.06742	11.6258	7.67551	20.33	8.57251	27.4	9.03469	32.3237	9.60603	36.9873	10.0889	10.5062	10.922	11.2546	71	0.088657	0.188055	0.207035	0.412527	0.578
I168V	169	B	-	0.903436	0.1174	0.835551	0.0331756	-0.174636	3	22.2	22.2	0.0034	0.0902871	0.485881	0.114978	0.742164	0.04759	0.250295	-0.2309	0.61887	0.906091	1.04535	-0.031	-2.34316	-0.957098	-4.37	0.47651	0.490847	0.706548	-0.0796719	0.70282	0.71	0.447137	29	0.839148	0.000165	0.919108	0.03895	0.995618	0.060564	0.743	0.184459	0.1454	0.427556	0.652	0.276723	0.09	0.982669	NA	0.319	0.86048	0.763095	0.0866458	1	0.121	4.067	0.392	0.475	0.309	0.533529	-0.76	0.354	0.00619593	0.0938	11.0443	-86	0.0557589	6.06742	11.6258	7.67551	20.33	8.57251	27.4	9.03469	32.3237	9.60603	36.9873	10.0889	10.5062	10.922	11.2546	51	0.008677	0.044972	0.0250519	0.290389	0.345
I169N	170	B	-	0.89261	0.9928	0.828872	0.364358	0.285599	-3	29.5	29.5	0.9138	0.998314	0.625061	0.402114	0.979738	0.91411	-6.97449	-0.4595	0.951599	6.47611	0.539869	-13.643	-4.46537	-13.0689	-5.3	0.7822	0.916859	0.706548	-3.30545	0.999996	4.26	0.79357	149	0.964494	0.000578	0.999372	2e-06	0.121562	0.815024	0.9681	0.959917	1.0949	0.953453	0.314	1.39212	2.98	0.999139	NA	0.991	0.980132	0.328873	0.999976	1	0.968	7.984	1	1	0.772	0.849976	-5.55	0.907	0.925293	0.0002	11.3652	6	0.99595	7.03126	12.9107	8.39404	21.5031	9.04943	28.6208	10.0434	33.5471	10.6873	38.1288	11.2095	11.697	12.1306	12.5047	64	0.506011	0.738732	0.910712	0.553068	0.948
I169T	170	B	-	0.878698	0.9829	0.828607	0.413846	0.356684	-1	28.9	28.9	0.8406	0.997706	0.644209	0.255904	0.993435	0.81537	-5.58436	-0.3797	0.912408	6.94803	0.590992	-10.072	-2.78285	-10.1967	-5.26	0.76453	0.911717	0.706548	-3.03387	0.999996	4.26	0.571079	89	0.976944	0.000568	0.999082	2e-06	0.286475	0.843005	0.9661	0.954277	1.0971	0.927591	0.152	1.15973	2.98	0.998972	0.75	0.981	0.994864	0.328873	0.999892	1	0.926	7.984	1	1	0.878	0.855793	-3.97	0.897	0.397981	0.0003	11.3652	-36	0.998015	7.03126	12.9107	8.39404	21.5031	9.04943	28.6208	10.0434	33.5471	10.6873	38.1288	11.2095	11.697	12.1306	12.5047	57	0.493205	0.541047	0.650662	0.463322	0.925
V171L	172	B	-	0.91617	0.8837	0.827951	0.181814	0.0233862	1	27.1	27.1	0.9295	0.960357	0.629401	0.275864	0.973799	0.54529	-7.23055	-0.3496	0.842681	8.29993	0.746946	-4.044	-3.20728	-7.44137	-2.69	0.86311	0.926075	0.706548	-2.21135	1	4.26	0.672038	32	0.96721	0.000544	0.991801	1.4e-05	0.276553	0.489582	0.8486	0.88327	0.8946	0.84149	0.476	1.00338	2.93	0.997117	0.678	0.938	0.989914	0.755596	0.99821	1	0.91	9.959	1	0.999	0.505	0.831412	-2.29	0.767	0.00235814	0.0005	14.1996	-54	0.968403	4.03855	15.2584	4.62217	22.3686	8.26926	28.8601	10.5492	33.5685	11.9462	37.8351	12.9948	13.762	14.3631	14.8597	49	0.324215	0.470301	0.352903	0.360099	0.726
S172G	173	B	-	0.916539	0.7493	0.858335	0.194469	0.0415652	0	26.9	26.9	0.8341	0.908736	0.632161	0.317562	0.941591	0.22457	-6.78755	-0.2896	0.931755	7.29577	0.746377	-12.02	-4.80844	-7.70102	-2.8	0.824	0.931896	0.706548	-3.41571	0.999996	4.26	0.813978	56	0.978146	0.000525	0.993026	0	0.411845	0.622445	0.8437	0.929914	0.8595	0.604726	0.376	0.976565	2.91	0.99751	0.737	0.919	0.995209	0.611365	0.99993	1	0.989	9.285	1	0.995	0.359	0.819661	-3.06	0.772	0.583886	0.0034	11.3652	-16	0.962272	5.31214	16.1016	5.70668	22.5893	9.25696	28.3527	11.2222	32.8085	12.6067	36.8854	13.5745	14.414	15.0552	15.5929	62	0.381095	0.393362	0.491438	0.596807	0.81
V173A	174	B	-	0.849364	0.8108	0.806909	0.234783	0.0994736	0	27.8	27.8	0.8449	0.932974	0.624411	0.24336	0.994474	0.20415	-7.17511	-0.2438	0.871972	6.63532	0.691908	-6.302	-3.21235	-9.13317	-3.1	0.76453	0.894717	0.706548	-3.31718	0.999996	4.26	0.754536	64	0.793463	0.000514	0.911709	1.4e-05	0.506712	0.523146	0.8635	0.938933	0.9154	0.721208	0.292	1.12971	2.79	0.997093	0.824	0.934	0.99027	0.743851	0.985624	1	0.927	7.984	1	0.998	0.626	0.8392	-3.2	0.82	0.0440578	0.004	11.3652	-22	0.962833	7.79329	17.9056	8.58241	24.4189	11.4996	30.0476	13.4328	34.3612	14.6887	38.2641	15.639	16.3266	16.9598	17.4626	43	0.378817	0.215972	0.171221	0.347223	0.796
S174F	175	B	-	0.973895	0.8643	0.797372	0.251634	0.123679	-2	26.2	26.2	0.24765	0.99068	0.626667	0.262035	0.996839	0.59512	-6.76023	-0.3546	0.92282	6.53991	0.721327	-11.793	-4.56892	-8.24318	-5.05	0.77228	0.905073	0.706548	-1.18318	1	4.26	0.697112	155	0.983373	0.000448	0.883312	2e-06	0.149708	0.512182	0.9647	0.906071	1.0846	0.909709	0.384	1.03066	2.78	0.997321	0.694	0.96	0.977748	0.743999	0.999213	1	0.947	7.872	0.998	0.965	0.629	0.859137	-4.14	0.921	0.652364	0.0393	14.1996	29	0.986545	8.10851	19.3501	9.41598	25.4528	11.9789	30.4683	13.4589	34.6688	14.9037	38.3434	16.2136	17.2555	18.0535	18.6795	27	0.265818	0.285699	0.292499	0.435999	0.744
E176G	177	B	-	0.952265	0.8343	0.801278	0.16995	0.0063447	-2	26.9	26.9	0.9143	0.99013	0.539216	0.0961917	0.997269	0.64483	-5.37767	-0.3444	0.860662	4.3972	0.807039	-10.015	-1.34312	-10.0825	-2.47	0.824	0.923574	0.706548	-2.92884	0.999996	4.26	0.626778	98	0.839511	0.000478	0.910509	2e-06	0.178776	0.697394	0.7475	0.866773	0.6034	0.638608	0.524	1.11711	2.98	0.996807	0.616	0.958	0.984159	0.32202	0.999983	1	0.877	9.285	0.968	0.924	0.735	0.801271	-5.5	0.791	0.0541303	0.0006	11.3652	16	0.972429	3.80752	18.7535	5.26029	25.8476	10.4578	31.8088	13.1276	36.4813	14.7302	40.5688	15.8693	16.7575	17.5254	18.1917	19	0.333669	0.429889	0.386967	0.462621	0.694
E176K	177	B	-	0.958209	0.9408	0.783637	0.068584	0.0422676	1	27.6	27.6	0.9828	0.872119	0.63122	0.192656	0.998753	0.60624	-8.71035	-0.3406	0.848042	7.28711	0.719934	-10.528	-3.38537	-11.3183	-2.74	0.84195	0.895394	0.706548	-3.03017	1	4.26	0.777355	56	0.984052	0.000497	0.994539	2e-06	0.803918	0.679916	0.8486	0.927089	0.8946	0.820939	0.52	1.09206	2.98	0.997762	NA	0.972	0.992947	0.32202	0.999985	1	0.946	9.959	1	0.997	0.839	0.882317	-3.2	0.803	0.016227	0.0004	14.1996	14	0.801987	3.80752	18.7535	5.26029	25.8476	10.4578	31.8088	13.1276	36.4813	14.7302	40.5688	15.8693	16.7575	17.5254	18.1917	16	0.363151	0.545478	0.53295	0.334069	0.791
R177C	178	P	MH	0.957667	0.8823	0.83805	0.52785	0.520443	-3	26	26	0.9929	0.984512	0.643194	0.227147	0.997799	0.61454	-8.91751	-0.4148	0.895785	5.12908	0.604122	-11.504	-5.15829	-9.25629	-5.14	0.42659	0.353688	0.706548	-2.11275	0.958252	4.26	0.864955	180	0.915804	0.000486	0.997089	1.1e-05	0.0455268	0.691772	0.9656	0.987923	1.0898	0.712253	0.154	1.20759	2.98	0.998966	0.93	0.947	0.987573	0.289335	0.999976	1	0.929	2.381	1	1	0.725	0.863764	-6.39	0.931	0.343148	0.0001	9.4343	31	0.996956	3.76396	19.4182	11.3203	26.1651	13.9453	31.7158	15.431	36.2855	16.4123	40.3857	17.3544	18.0569	18.6061	19.0414	54	0.243451	0.361448	0.616643	0.566042	0.947
R177H	178	P	RRD	0.959316	0.9071	0.824394	0.361494	0.281484	0	28.4	28.4	0.9789	0.990776	0.643053	0.311652	0.998473	0.43136	-8.10588	-0.3757	0.872884	7.67299	0.659993	-11.034	-4.2947	-8.89199	-5.12	0.84206	0.923602	0.706548	-3.1457	1	4.26	0.714167	29	0.960903	0.000554	0.995789	1.1e-05	0.374307	0.667287	0.9695	0.934531	1.0863	0.872513	0.198	1.14905	2.98	0.998306	0.782	0.994	0.997717	0.289335	0.999948	1	0.921	9.959	1	0.999	0.386	0.831863	-3.99	0.908	0.141356	0.0002	14.1996	0	0.984822	5.69454	17.8823	10.8308	24.0039	12.7849	29.2068	14.0179	33.413	14.9579	37.1159	15.7559	16.3961	16.9351	17.362	37	0.43914	0.339507	0.369898	0.431834	0.726
Y178C	179	P	MH	0.924211	0.9777	0.807441	0.493959	0.471761	-2	28.3	28.3	0.8725	0.99662	0.632518	0.295432	0.991218	0.74129	-8.0854	-0.4187	0.939479	6.94049	0.562748	-5.895	-4.05535	-7.69729	-3.01	0.824	0.943245	0.706548	-3.42944	0.999996	4.26	0.800545	194	0.942424	0.000582	0.992701	8e-06	0.0803722	0.871584	0.8684	0.986321	0.9176	0.894811	0.116	1.1544	2.98	0.999204	0.885	0.992	0.992903	0.338443	0.999939	1	0.92	9.285	1	1	0.746	0.858096	-7.24	0.951	0.53556	0.0001	11.3652	30	0.998228	3.76396	17.398	10.0141	24.4536	12.1572	30.4117	13.8361	35.0463	14.844	39.3107	15.5859	16.1749	16.6592	17.0622	72	0.314079	0.607248	0.728767	0.523655	0.863
Y178H	179	B	-	0.934696	0.9849	0.802861	0.227578	0.0891239	2	26.9	26.9	0.8295	0.993512	0.632347	0.379796	0.993111	0.2754	-8.79576	-0.3558	0.919349	6.4549	0.582924	-6.877	-4.29225	-8.23194	-3	0.76453	0.916714	0.706548	-3.05398	0.999996	4.26	0.608207	83	0.801998	0.000567	0.988851	8e-06	0.123432	0.580763	0.8684	0.938147	0.9176	0.896789	0.368	1.17718	2.98	0.99814	0.757	0.979	0.985665	0.338443	0.999926	1	0.935	7.984	1	1	0.403	0.860762	-4.04	0.841	0.651325	0	11.3652	4	0.992233	3.76396	17.398	10.0141	24.4536	12.1572	30.4117	13.8361	35.0463	14.844	39.3107	15.5859	16.1749	16.6592	17.0622	57	0.485951	0.506592	0.570634	0.348561	0.762
H180Q	181	B	-	0.915133	0.9746	0.842772	0.347546	0.26145	0	24	24	0.58365	0.994177	0.64888	0.231262	0.969231	0.65946	-3.48346	-0.2564	0.947623	5.06932	0.618907	-9.416	-3.27342	-8.25618	-5.28	0.96446	0.627546	0.732398	-0.650747	0.164033	3.41	0.919692	24	0.931672	0.000366	0.978602	1e-06	0.666869	0.520961	0.9656	0.983785	1.0795	0.923738	0.165	1.03234	2.965	0.999275	0.913	0.922	0.996672	0.73353	0.999092	1	0.4555	0.912	1	1	0.777	0.811995	-6.66	0.7995	0.732055	0.0185	10.5522	26	0.997039	6.14937	15.5927	7.47663	21.9699	9.10995	27.812	10.3728	32.5649	11.6331	36.876	12.5833	13.4582	14.2733	14.9583	66	0.347181	0.794295	0.877364	0.478787	0.7
L181P	182	B	-	0.922502	0.992	0.835414	0.370438	0.46346	-3	26.3	26.3	0.9452	0.99183	0.620301	0.49962	0.993368	0.81459	-6.17954	-0.4989	0.913443	6.21233	0.591996	-10.985	-6.39813	-10.9447	-5.07	0.99408	0.96158	0.732398	-2.95121	0.998234	4.48	0.932043	98	0.984961	0.000551	0.978502	4.4e-05	0.14249	0.846579	0.9623	0.970009	1.0975	0.753231	0.124	1.32555	2.8	0.99937	0.787	0.972	0.981269	0.695324	0.999952	1	0.973	7.952	1	1	0.952	0.854455	-5.21	0.955	0.920179	0.0023	11.757	40	0.99539	9.90458	16.0832	10.5291	22.3157	11.1005	27.6228	11.4009	32.2067	12.5069	36.4348	13.4768	14.3288	14.9789	15.5105	50	0.488727	0.837132	0.902924	0.553956	0.892
S182L	183	B	-	0.967307	0.6639	0.828989	0.362683	0.283192	-2	25.3	25.3	0.242375	0.989025	0.628893	0.204506	0.997218	0.68937	-3.10619	-0.354	0.937094	6.77766	0.661997	-7.284	-3.65859	-10.5941	-4.89	0.9939	0.90101	0.732398	-2.95503	0.999984	4.48	0.882072	145	0.958833	0.00052	0.974702	4e-06	0.142445	0.481332	0.961	0.977657	1.095	0.820974	0.168	0.965881	2.825	0.998461	0.899	0.961	0.990231	0.716791	0.999627	1	0.97	7.841	1	1	0.891	0.791551	-4.78	0.907	0.382349	0.006	14.6786	27	0.99201	12.5391	18.2946	13.1666	24.2606	13.4914	29.1646	13.7282	33.6152	14.5152	37.7529	15.5606	16.329	17.0348	17.734	60	0.4596	0.5041	0.560564	0.424792	0.663
S182W	183	B	-	0.973838	0.953	0.826544	0.368663	0.307268	-3	25.1	25.1	0.9768	0.997772	0.630641	0.263176	0.985289	0.65743	-5.08483	-0.3643	0.938294	6.78329	0.574136	-10.365	-5.61553	-11.6081	-4.99	0.99437	0.924867	0.732398	-2.71842	0.999984	4.48	0.925027	177	0.800784	0.000557	0.993051	4e-06	0.120444	0.683791	0.961	0.982143	1.095	0.686368	0.166	1.21311	2.825	0.998939	0.864	0.98	0.991871	0.691479	0.999459	1	0.975	7.841	1	1	0.841	0.809097	-5.13	0.904	0.914842	0.0002	14.6786	71	0.992373	12.5391	18.2946	13.1666	24.2606	13.4914	29.1646	13.7282	33.6152	14.5152	37.7529	15.5606	16.329	17.0348	17.734	76	0.345442	0.692015	0.681075	0.469262	0.739
T183I	184	B	-	0.923978	0.1584	0.779668	-0.195634	-0.130496	-1	13.46	13.46	0.0004	0.0620967	0.479537	0.119688	0.969016	0.02978	-0.833122	-0.2466	0.63748	1.66524	0.935879	-7.206	-5.16231	-5.4602	-2.85	0.80004	0.326392	0.732398	-0.246174	0.175027	4.48	0.213397	89	0.666874	0.000152	0.874613	0.006505	0.982942	0.121692	0.5875	0.256964	0.2171	0.317496	0.61	0.373947	-0.365	0.990281	NA	0.346	0.93279	0.777726	0.311163	0.681	0.257	2.544	0.137	0.089	0.769	0.678994	-0.92	0.436	0.444083	0.3879	14.6786	15	0.017893	13.4705	19.8655	14.0218	25.6761	14.4611	30.4996	15.1722	35.0016	16.2685	39.1074	17.1292	17.9045	18.5907	19.149	17	0.04878	0.0593197	0.0616691	0.338214	0.571
T183N	184	B	-	0.924741	0.128	0.777343	-0.0115812	-0.254412	0	17.73	17.73	0.0174	0.608625	0.509561	0.151932	0.911743	0.04797	-0.899108	-0.2085	0.720247	2.7093	0.941301	-8.566	-4.1966	-6.35611	-2.61	0.72244	0.206282	0.732398	-0.358982	0.175027	4.48	0.239469	65	0.596907	0.000179	0.860314	0.006505	0.449874	0.114514	0.6295	0.604641	0.3411	0.362509	0.634	0.450892	0.895	0.987343	0.345	0.364	0.953176	0.777629	0.614053	0.681	0.703	2.544	0.984	0.845	0.679	0.631498	-1.39	0.178	0.0346541	0.2681	14.6786	-42	0.686074	13.4705	19.8655	14.0218	25.6761	14.4611	30.4996	15.1722	35.0016	16.2685	39.1074	17.1292	17.9045	18.5907	19.149	11	0.083678	0.086366	0.0806999	0.299161	0.52
A184G	185	B	-	0.818595	0.2304	0.797279	0.117648	-0.0687839	0	19.85	19.85	0.023	0.782105	0.510699	0.125282	0.985013	0.08198	1.35583	-0.1701	0.689934	2.51281	0.938055	-6.769	-4.00905	-5.742	-4.92	0.98328	0.725628	0.732398	-0.346016	0.999984	4.48	0.23427	60	0.863409	0.000235	0.913009	3e-06	0.408736	0.100619	0.8876	0.358155	0.7913	0.494217	0.782	0.558091	0.09	0.991915	0.313	0.457	0.955419	0.760663	0.515785	1	0.854	4.891	0.309	0.499	0.623	0.645508	-0.8	0.523	0.0153057	0.428	14.6786	-57	0.545012	16.6568	22.4052	16.9513	28.0367	17.2935	32.8326	17.5229	37.2391	18.4803	41.3656	19.528	20.3962	21.0548	21.7156	23	0.05333	0.0977289	0.0981321	0.277375	0.395
A184T	185	B	-	0.776741	0.204	0.782185	-0.0834937	-0.0376997	0	23.4	23.4	0.0341	0.270897	0.580543	0.178285	0.993263	0.14469	-0.146637	-0.2475	0.699441	4.35441	0.881665	-5.345	-3.95619	-7.59865	-4.9	0.98431	0.680641	0.732398	-0.391006	0.873327	4.48	0.327186	58	0.885436	0.000308	0.929907	3e-06	0.97392	0.250101	0.9362	0.54722	1.02	0.583332	0.71	0.808469	1.445	0.992945	0.296	0.607	0.979657	0.738446	0.908585	1	0.577	6.634	0.999	0.968	0.81	0.655453	-1.24	0.518	0.00347191	0.4321	14.6786	-69	0.115219	16.6568	22.4052	16.9513	28.0367	17.2935	32.8326	17.5229	37.2391	18.4803	41.3656	19.528	20.3962	21.0548	21.7156	22	0.114121	0.097588	0.0801629	0.277375	0.487
S185C	186	B	-	0.744414	0.1753	0.770397	0.11206	-0.0768101	-1	25	25	0.85	0.974099	0.55981	0.173532	0.94953	0.14775	-2.80432	-0.2742	0.875706	4.77711	0.768729	-7.854	-5.51262	-8.84722	-2.84	0.98198	0.740711	0.732398	-0.653902	0.998234	4.48	0.654809	112	0.830889	0.000498	0.960504	0	0.285743	0.524609	0.7985	0.717919	0.7318	0.493829	0.678	1.00933	2.005	0.995571	0.443	0.937	0.972596	0.746039	0.945896	1	0.978	7.422	1	0.99	0.75	0.648303	-3.63	0.601	0.885513	0.0054	11.757	-11	0.883958	17.958	22.6256	18.0846	27.6619	18.2103	31.8785	18.5385	35.9993	18.9448	40.0313	19.6973	20.3024	21.226	21.946	28	0.176626	0.296023	0.485253	0.332613	0.497
S185G	186	B	-	0.709038	0.1097	0.778549	0.0728768	-0.133094	0	23.3	23.3	0.1538	0.938314	0.559207	0.135296	0.920077	0.06205	-0.888221	-0.1651	0.725657	4.56058	0.916205	-7.587	-3.85515	-6.49264	-2.75	0.98999	0.796255	0.732398	-0.913009	0.998234	4.48	0.480065	56	0.90993	0.000413	0.957004	0	0.508512	0.318563	0.7948	0.549549	0.7227	0.463296	0.766	0.777712	2.005	0.993185	0.38	0.814	0.972186	0.758499	0.767475	1	0.976	7.422	0.987	0.864	0.782	0.59674	-2.03	0.53	0.0149307	0.1134	11.757	-35	0.757107	17.958	22.6256	18.0846	27.6619	18.2103	31.8785	18.5385	35.9993	18.9448	40.0313	19.6973	20.3024	21.226	21.946	23	0.117095	0.157205	0.178722	0.293917	0.412
S185N	186	B	-	0.700322	0.2781	0.770053	-0.0663684	-0.33311	1	15.6	15.6	0.0041	0.599897	0.473044	0.0869676	0.9702	0.04265	0.176139	-0.1472	0.531065	2.02032	0.944124	-4.315	-4.51472	-6.50153	-2.75	0.90284	0.508505	0.732398	-0.196227	0.922318	4.48	0.657095	46	0.696086	0.000195	0.893211	0	0.971574	0.074955	0.362	0.19737	-0.1731	0.157174	0.622	0.544597	-0.04	0.963763	NA	0.374	0.926556	0.754502	0.389013	1	0.678	4.226	0.536	0.28	0.698	0.676882	1.03	0.312	0.00785723	1	14.6786	-57	0.157175	17.958	22.6256	18.0846	27.6619	18.2103	31.8785	18.5385	35.9993	18.9448	40.0313	19.6973	20.3024	21.226	21.946	15	0.03117	0.107893	0.106962	0.257983	0.432
S185T	186	B	-	0.682936	0.1064	0.770108	0.0466702	-0.170738	1	23.8	23.8	0.0513	0.885719	0.559207	0.164088	0.840076	0.05195	-1.98319	-0.2144	0.720606	4.47348	0.920865	-2.712	-3.73831	-6.0659	-2.75	0.95589	0.537736	0.732398	-0.258205	0.922318	4.48	0.498302	58	0.761074	0.000274	0.763624	0	0.715637	0.211596	0.8055	0.473808	0.817	0.3241	0.64	0.628754	1.455	0.993654	0.355	0.731	0.970745	0.760421	0.720211	1	0.63	4.226	0.987	0.864	0.579	0.638582	-1.29	0.403	0.00667334	0.1312	14.6786	-60	0.65652	17.958	22.6256	18.0846	27.6619	18.2103	31.8785	18.5385	35.9993	18.9448	40.0313	19.6973	20.3024	21.226	21.946	13	0.075405	0.181962	0.215882	0.257983	0.364
G186E	187	B	-	0.450142	0.3986	0.773802	0.318465	0.235163	-2	23.6	23.6	0.0758	0.819198	0.58284	0.414792	0.986164	0.14203	-0.607625	-0.3404	0.889523	4.4558	0.880299	-9.167	-4.47074	-5.66682	-4.76	0.98511	0.910053	0.732398	-0.36928	0.847674	3.42	0.451686	98	0.868746	0.000404	0.875312	2e-06	0.963289	0.430475	0.9392	0.839792	1.0146	0.559504	0.332	1.16614	2.31	0.998177	0.622	0.809	0.979676	0.77496	0.905271	1	0.894	8.049	0.967	0.928	0.866	0.740091	-5.08	0.832	0.00845754	0.2952	11.3888	-13	0.83405	16.7581	23.0939	17.268	27.7998	18.5121	31.8048	19.2927	35.7596	19.8368	39.6144	20.2759	20.8679	21.7478	22.4663	18	0.19061	0.391835	0.367654	0.395107	0.646
G186R	187	B	-	0.466865	0.4333	0.772778	0.361204	0.281068	-2	27.4	27.4	0.9761	0.993928	0.614804	0.385193	0.997733	0.19197	-3.54729	-0.4252	0.910452	7.10918	0.779376	-10.045	-4.39537	-6.51597	-4.83	0.996375	0.935913	0.732398	-2.74114	0.999984	4.48	0.444353	125	0.887365	0.000552	0.951205	2e-06	0.199445	0.626078	0.9577	0.89961	1.0951	0.727393	0.279	1.10936	2.655	0.998644	0.686	0.95	0.994606	0.769078	0.97427	1	0.856	9.918	1	0.996	0.879	0.756562	-5.53	0.905	0.0420429	0.0122	14.6786	-7	0.981002	16.7581	23.0939	17.268	27.7998	18.5121	31.8048	19.2927	35.7596	19.8368	39.6144	20.2759	20.8679	21.7478	22.4663	25	0.412025	0.47837	0.477419	0.395107	0.742
E187K	188	B	-	0.491573	0.304	0.780459	0.319045	0.220509	1	22.8	22.8	0.0126	0.654642	0.552889	0.156097	0.998521	0.08868	-0.872437	-0.201	0.682159	3.03531	0.866141	-8.878	-3.77769	-7.85052	-4.8	0.91819	0.699296	0.732398	-0.515844	0.922318	4.48	0.355588	56	0.925231	0.000264	0.981102	0.000113	0.951704	0.20142	0.8755	0.762964	0.7946	0.732115	0.392	0.838673	0.69	0.996294	0.425	0.614	0.958828	0.76781	0.660248	1	0.233	4.237	0.933	0.707	0.924	0.68039	-1.47	0.647	0.0105891	0.4835	14.6786	12	0.856124	14.0952	20.2927	14.1744	25.1023	15.6005	29.0519	16.3168	33.0341	16.8668	36.8586	17.5141	18.0007	18.9044	19.6606	16	0.073259	0.140671	0.150397	0.296242	0.648
L188F	189	B	-	0.667187	0.3115	0.795993	0.284582	0.171006	0	22.8	22.8	0.041	0.919925	0.567106	0.211689	0.997739	0.03721	-1.26807	-0.2586	0.745556	3.34844	0.891779	-9.051	-4.50822	-8.82538	-4.92	0.97593	0.684833	0.732398	-0.506163	0.873327	4.48	0.327004	22	0.976126	0.000192	0.867413	3.6e-05	0.607127	0.255525	0.9167	0.550689	0.867	0.756013	0.516	0.92608	1.11	0.997172	0.494	0.615	0.9786	0.780927	0.685321	0.999	0.252	4.067	0.87	0.855	0.742	0.645226	-2.18	0.707	0.137026	0.1726	14.6786	-52	0.888195	11.0279	17.6963	11.1347	23.2283	12.7487	27.5112	13.7706	31.7115	14.4402	35.7082	15.0438	15.6557	16.4478	17.1212	21	0.061866	0.152794	0.15666	0.344827	0.457
Q189H	190	B	-	0.902904	0.2642	0.798053	0.290635	0.1797	0	16.665	16.665	0.0011	0.609496	0.529922	0.0971029	0.889932	0.03575	-1.92087	-0.0527	0.828842	1.91856	0.934993	-1.393	-3.70134	-8.1577	-4.87	0.92538	0.698862	0.732398	-0.227897	0.012499	2.06	0.277166	24	0.866667	0.000309	0.915808	0.000676	0.788411	0.147418	0.85845	0.418741	0.66975	0.836024	0.402	0.569561	1.185	0.996438	0.547	0.401	0.983106	0.782548	0.11665	1	0.247	4.067	0.392	0.173	0.832	0.586325	-1.54	0.7145	0.177987	0.6269	7.7619	-67	0.734272	10.6769	16.3913	11.824	22.0032	12.4738	26.2969	12.8022	30.4355	13.3327	34.461	13.8532	14.2519	14.9364	15.6999	33	0.018705	0.0461723	0.0532039	0.320237	0.539
V190A	191	B	-	0.766671	0.1372	0.826164	0.0436738	0.0616265	0	23.5	23.5	0.01	0.819268	0.654607	0.108741	0.831802	0.13586	-5.99642	-0.2292	0.893831	3.08911	0.726151	-9.264	-3.08293	-4.74085	-5.78	0.76372	0.166143	0.732398	-0.395731	0.00249363	0.318	0.448528	64	0.67452	0.000399	0.783822	1.4e-05	0.97816	0.573217	0.9689	0.847229	0.9986	0.631411	0.252	1.07636	2.945	0.997072	0.787	0.707	0.981981	0.789247	0.826607	1	0.109	2.553	0.993	0.988	0.564	0.486593	-3.2	0.579	0.112967	0.0244	3.2345	-59	0.890156	9.88701	14.843	10.1881	20.7799	10.8769	25.5458	11.3206	29.839	11.7158	33.9452	12.3192	13.001	13.5468	14.202	57	0.23276	0.120064	0.0946434	0.521657	0.385
D191Y	192	B	-	0.984282	0.9718	0.842528	0.479592	0.451124	-3	27	27	0.9628	0.974125	0.611799	0.173129	0.936717	0.49353	-5.07102	-0.3854	0.870942	6.35168	0.527427	-11.649	-4.52191	-12.8924	-4.9	0.98798	0.923799	0.732398	-3.32659	0.999971	4.33	0.606167	160	0.920298	0.000579	0.990726	1e-06	0.427742	0.47813	0.9572	0.945117	1.0926	0.918074	0.198	1.14472	2.635	0.998997	0.735	0.95	0.990064	0.714983	0.99992	1	0.996	9.914	1	1	0.87	0.767032	-6.76	0.919	0.685734	0.0027	14.3594	65	0.987088	8.21493	15.824	8.65724	21.9636	10.1731	26.9311	10.9365	31.3187	12.0663	35.4425	12.831	13.5451	14.4201	15.1031	34	0.516312	0.43802	0.557977	0.600141	0.805
A192S	193	B	-	0.785352	0.4477	0.843111	0.371106	0.295292	1	26.6	26.6	0.8731	0.872498	0.608493	0.251413	0.990484	0.15602	-6.99561	-0.219	0.82388	6.5227	0.661636	-10.775	-3.23415	-9.92692	-4.95	0.98795	0.902518	0.732398	-1.41152	0.999971	4.33	0.384173	99	0.933957	0.000532686	0.994554	3e-06	0.862487	0.372187	0.9554	0.808987	1.0919	0.710994	0.2	0.980403	2.965	0.99804	0.761	0.856	0.998288	0.740721	0.998589	1	0.929	9.914	1	1	0.548	0.600556	-2.33	0.837	0.0849971	0.0044	14.3594	-64	0.913256	5.40741	16.1937	5.40842	22.5376	8.50671	27.9086	10.2512	32.4385	11.7955	36.5664	12.8574	13.7284	14.5333	15.4097	47	0.451401	0.224909	0.234027	0.423229	0.574
A192T	193	B	-	0.71642	0.8167	0.842357	0.425617	0.373593	0	27.5	27.5	0.8549	0.991529	0.641476	0.299058	0.993264	0.22548	-7.84302	-0.303	0.892731	7.33808	0.620778	-10.135	-3.72968	-8.54707	-5.01	0.98583	0.858303	0.732398	-2.77969	0.999971	4.33	0.425728	58	0.974901	0.000533	0.975702	3e-06	0.389285	0.461372	0.9637	0.92976	1.0935	0.828923	0.19	1.01153	2.965	0.998772	0.732	0.952	0.998997	0.398247	0.999746	1	0.898	9.914	1	1	0.819	0.635405	-3.17	0.881	0.14053	0.0004	14.3594	-58	0.993844	5.40741	16.1937	5.40842	22.5376	8.50671	27.9086	10.2512	32.4385	11.7955	36.5664	12.8574	13.7284	14.5333	15.4097	55	0.477781	0.46256	0.388628	0.467672	0.73
S193C	194	B	-	0.568975	0.5189	0.83926	0.42217	0.368641	-1	26.9	26.9	0.9758	0.936405	0.621153	0.209824	0.986203	0.26237	-6.1125	-0.2631	0.909383	6.75638	0.769069	-9.623	-4.99617	-10.2319	-5.01	0.98302	0.895431	0.732398	-2.06219	0.999971	4.33	0.589935	112	0.987891	0.000545	0.962554	2e-06	0.580154	0.592693	0.959	0.929484	1.0949	0.760134	0.166	1.01255	2.695	0.998663	0.797	0.96	0.998189	0.621826	0.997133	1	0.959	7.838	1	0.997	0.79	0.711088	-3.17	0.934	0.73574	0.0006	14.3594	-22	0.979231	4.99798	17.9275	5.22499	24.6558	9.45677	30.3421	11.6419	35.0524	13.3681	39.2649	14.6544	15.6615	16.4337	17.2369	67	0.383419	0.294097	0.407424	0.599302	0.664
S193T	194	B	-	0.34392	0.6654	0.839374	0.347757	0.277239	1	25.3	25.3	0.6661	0.817531	0.618624	0.225407	0.927498	0.15621	-5.02502	-0.2033	0.816502	6.11839	0.852106	-11.096	-3.90618	-8.83495	-4.88	0.98011	0.887069	0.732398	-1.26505	0.997187	4.33	0.350305	58	0.853587	0.000512	0.946505	2e-06	0.872718	0.80792	0.9557	0.847506	1.1017	0.579708	0.264	0.976516	2.695	0.998143	NA	0.782	0.998028	0.621826	0.999101	1	0.954	6.15	1	0.987	0.611	0.707856	-1.97	0.78	0.0787546	0.0059	11.4957	-67	0.854937	4.99798	17.9275	5.22499	24.6558	9.45677	30.3421	11.6419	35.0524	13.3681	39.2649	14.6544	15.6615	16.4337	17.2369	60	0.307279	0.265461	0.256172	0.510626	0.565
M195R	196	B	-	0.892244	0.5203	0.780114	0.320068	0.304845	-1	24.2	24.2	0.2325	0.75115	0.578494	0.134093	0.945603	0.52954	-1.49383	-0.4237	0.838335	4.16779	0.856963	-8.313	-1.98185	-9.70834	-4.77	0.96778	0.786608	0.732398	-0.863405	0.997187	4.33	0.557079	91	0.800648	0.000402	0.913709	0	0.412306	0.385138	0.9284	0.865402	0.9302	0.788365	0.352	1.26445	2.3	0.998709	0.593	0.703	0.986179	0.708092	0.999535	1	0.902	4.861	0.996	0.979	0.957	0.781352	-2.77	0.832	0.630843	0.1818	11.4957	13	0.873574	6.45704	18.1601	7.27677	25.6676	10.9202	32.0723	12.8336	37.1219	14.0122	41.4738	15.0252	15.9306	16.765	17.5149	23	0.199587	0.406619	0.669964	0.454039	0.779
N202K	203	B	-	0.259797	0.726	0.796288	0.15836	-0.0103024	0	17.11	17.11	0.0019	0.88593	0.582465	0.137389	0.988756	0.19002	-2.67095	-0.1934	0.766791	1.77582	0.89225	-11.647	-2.65516	-11.4177	-4.77	0.730305	0.353838	0.732398	-2.38425	0.00247105	0.923	0.2837	94	0.93547	7.51e-05	0.957304	0.000714	0.576546	0.174446	0.9128	0.811581	0.8368	0.942929	0.344	0.849906	1.7	0.993082	0.722	0.3	0.930097	0.728395	0.991067	0.832	0.1505	-0.006	0.933	0.707	0.876	0.80094	-1.91	0.6705	0.196713	0.087	8.087	-25	0.947031	6.48484	12.6478	7.47141	18.0644	8.06805	23.1755	8.47538	27.5543	8.75077	31.9919	9.24844	10.1672	11.14	11.9744	41	0.066746	0.0741946	0.0651579	0.464207	0.726
P203A	204	B	-	0.734742	0.4433	0.823451	0.35747	0.275705	-1	24.8	24.8	0.822	0.992118	0.635146	0.15592	0.938466	0.27101	-6.78955	-0.3256	0.926078	7.98808	0.885137	-7.992	-2.32195	-7.63644	-4.87	0.98264	0.844044	0.732398	-2.40699	0.999971	4.33	0.465767	27	0.87111	0.000548	0.933207	2e-06	0.315806	0.503945	0.9621	0.867424	1.0927	0.921931	0.348	1.01206	2.93	0.998689	0.617	0.82	0.994994	0.633771	0.999032	1	0.926	7.838	1	0.999	0.621	0.704425	-6.77	0.911	0.109199	0.001	14.3594	0	0.982341	7.91408	13.6313	8.40823	18.3809	9.02097	22.6592	9.53234	26.8184	10.0612	30.9564	10.8695	11.596	12.3745	13.0543	56	0.468917	0.434676	0.520828	0.514336	0.61
P203R	204	B	-	0.768972	0.8925	0.826096	0.530665	0.524487	-2	26	26	0.9234	0.999602	0.635776	0.162488	0.995659	0.77177	-7.20698	-0.3954	0.889695	8.15651	0.713655	-10.579	-2.6198	-10.9252	-4.92	0.98264	0.891837	0.732398	-2.90508	0.999971	4.33	0.737658	103	0.962635	0.000568	0.924308	2e-06	0.141324	0.618714	0.9622	0.929541	1.0943	0.96533	0.28	1.05832	2.93	0.999367	0.645	0.971	0.993894	0.633771	0.999789	1	0.968	7.838	1	1	0.808	0.765323	-7.65	0.929	0.521759	0.0005	14.3594	15	0.995317	7.91408	13.6313	8.40823	18.3809	9.02097	22.6592	9.53234	26.8184	10.0612	30.9564	10.8695	11.596	12.3745	13.0543	52	0.559411	0.731756	0.835994	0.559068	0.864
I204L	205	B	-	0.674662	0.1598	0.794665	0.270453	0.15071	2	25.5	25.5	0.2448	0.93318	0.598968	0.166079	0.965595	0.20219	-3.06094	-0.1343	0.716081	2.64981	0.888448	-5.031	-2.36355	-5.09559	-4.8	0.9627	0.745001	0.732398	-0.367243	0.997187	4.33	0.111982	5	0.883973	0.00037	0.859414	0.018186	0.327553	0.111167	0.9223	0.475177	1.063	0.854001	0.634	0.386911	2.295	0.994484	0.63	0.332	0.928332	0.765594	0.876025	1	0.68	5.668	0.097	0.29	0.699	0.607276	-1.2	0.708	0.00371891	0.0271	11.4957	-87	0.8703	10.7964	14.8722	11.5889	18.4562	11.9548	21.8633	12.4239	25.5393	12.7221	29.436	13.0622	13.4779	13.9373	14.4015	42	0.107798	0.0916646	0.126812	0.329315	0.57
C205F	206	B	-	0.846512	0.183	0.800075	0.334087	0.242116	-2	24.2	24.2	0.0617	0.960245	0.584352	0.195551	0.945013	0.83183	-4.19908	-0.3261	0.914262	3.56489	0.800188	-5.944	-2.81512	-6.52965	-4.81	0.90301	0.63194	0.732398	-0.884191	0.0196447	3.27	0.251212	205	0.594289	0.000264	0.912409	0.757079	0.615437	0.197371	0.9417	0.824081	0.7567	0.726767	0.16	1.19609	2.39	0.997439	0.772	0.478	0.92442	0.74167	0.977565	1	0.423	2.714	0.992	0.901	0.449	0.490857	-5.09	0.682	0.459368	0.0132	10.7871	47	0.975804	10.5317	16.4863	12.5939	19.1358	13.2843	22.2156	14.006	25.691	14.5256	29.3399	14.9195	15.3589	15.7415	16.122	45	0.102653	0.417636	0.306353	0.460258	0.585
C205G	206	B	-	0.770374	0.1183	0.814686	0.325268	0.229448	-3	26.7	26.7	0.0848	0.814738	0.568926	0.159201	0.805219	0.74379	-4.45781	-0.3246	0.866358	3.1372	0.893834	-6.23	-2.35676	-6.29738	-4.78	0.90692	0.754258	0.732398	-0.408478	0.0504141	4.33	0.216244	159	0.605178	0.000199	0.89811	0.757079	0.236612	0.29125	0.9072	0.689833	0.6656	0.626761	0.29	0.937538	1.7	0.994638	0.692	0.498	0.859284	0.75007	0.978227	1	0.541	3.311	0.943	0.758	0.548	0.444053	-2.55	0.736	0.304105	0.012	7.1306	69	0.911409	10.5317	16.4863	12.5939	19.1358	13.2843	22.2156	14.006	25.691	14.5256	29.3399	14.9195	15.3589	15.7415	16.122	37	0.128505	0.150954	0.188646	0.505181	0.548
C205S	206	B	-	0.67058	0.1005	0.795462	0.041064	0.0470943	-1	19.095	19.095	0.0016	0.157188	0.507985	0.0597229	0.792373	0.43666	0.6579	-0.221	0.858002	1.24765	0.927891	-3.68	-1.84789	-3.60609	-4.67	0.83582	0.395859	0.732398	-0.0333705	0.0350294	3.8	0.154898	112	0.502077	0.000257	0.767123	0.757079	0.720987	0.0840065	0.77675	0.0907212	0.12945	0.274613	0.632	0.44541	0.745	0.981825	0.64	0.4035	0.78106	0.812039	0.167038	1	0.6355	3.0125	0.213	0.241	0.233	0.455862	-2.75	0.6205	0.0442261	0.7386	8.95885	52	0.169709	10.5317	16.4863	12.5939	19.1358	13.2843	22.2156	14.006	25.691	14.5256	29.3399	14.9195	15.3589	15.7415	16.122	25	0.0792975	0.145608	0.103256	0.415968	0.285
C205Y	206	B	-	0.773759	0.2311	0.795196	0.154648	0.166512	-2	22.7	22.7	0.0217	0.734757	0.569682	0.206267	0.910421	0.70956	-3.14512	-0.3354	0.875757	2.52876	0.85966	-4.9	-3.29703	-5.12639	-4.81	0.89482	0.624499	0.732398	-0.396148	0.0196447	3.27	0.286453	194	0.636297	0.000204	0.929607	0.757079	0.542563	0.167619	0.9043	0.618874	0.5743	0.51348	0.39	0.884334	1.845	0.995989	NA	0.476	0.883114	0.757908	0.977516	1	0.954	2.714	0.392	0.475	0.628	0.571911	-5.13	0.68	0.569242	0.0351	10.7871	60	0.764997	10.5317	16.4863	12.5939	19.1358	13.2843	22.2156	14.006	25.691	14.5256	29.3399	14.9195	15.3589	15.7415	16.122	31	0.055164	0.3846	0.231285	0.460258	0.57
S206F	207	B	-	0.919511	0.5986	0.793529	0.386416	0.317283	-2	25.4	25.4	0.2435	0.997669	0.627665	0.213101	0.997003	0.72574	-7.55354	-0.3529	0.942578	7.22264	0.761982	-12.003	-3.6068	-10.6739	-4.99	0.9701	0.727439	0.732398	-3.21226	0.999971	4.33	0.378606	155	0.963334	0.000497	0.955704	5e-06	0.146385	0.46424	0.9606	0.869279	1.0948	0.834604	0.35	1.06655	2.83	0.998931	0.552	0.961	0.993189	0.601629	0.999888	1	0.591	6.098	1	0.999	0.823	0.644778	-4.95	0.884	0.715186	0.0002	14.3594	10	0.988539	8.78654	17.1304	11.1519	20.3603	12.4607	23.4531	13.5908	27.0276	14.5796	30.5911	15.3151	15.8751	16.3604	16.7797	54	0.325975	0.661807	0.689489	0.472161	0.611
R207C	208	B	-	0.871063	0.0691	0.761056	0.131936	-0.048259	-3	14.15	14.15	0.0047	0.194067	0.570692	0.0796143	0.893138	0.35491	-3.24763	-0.2693	0.676695	1.02763	0.98068	-3.366	-4.07891	-3.76982	-4.85	0.4041	0.076913	0.732398	-0.0555739	0.0109117	-3.8	0.145419	180	0.342891	0.00016	0.867913	0.01222	0.507374	0.063286	0.8187	0.161941	0.2693	0.383226	0.678	0.418637	0	0.988556	0.654	0.218	0.892865	0.790219	0.0302934	0.783	0.221	0.854	0.146	0.041	0.091	0.270118	-1.15	0.459	0.572155	0.0328	10.7789	42	0.127706	11.9661	18.6912	13.6407	21.1394	14.6943	24.1285	15.7034	27.1346	16.5229	30.5166	17.1048	17.5713	17.959	18.3243	10	0.017376	0.0443707	0.0617369	0.470799	0.162
R207G	208	B	-	0.870467	0.0442	0.81554	0.0974564	-0.0977871	-2	5.353	5.353	0.0005	0.235881	0.429734	0.0329082	0.951659	0.19289	1.59634	-0.2706	0.534966	0.322504	1.02426	-0.413	-3.0035	-1.04347	-4.72	0.02415	0.047663	0.732398	0.054531	0.0109117	-3.8	0.0837343	125	0.186545	0.000147	0.754725	0.01222	0.747742	0.157421	0.5468	0.0579904	-0.0769	0.165302	0.626	0.391569	-2.015	0.939558	0.582	0.172	0.650292	0.78843	0.00329071	0.783	0.434	0.854	0.011	0.023	0.082	0.252667	3.43	0.367	0.140675	1	10.7789	39	0.146286	11.9661	18.6912	13.6407	21.1394	14.6943	24.1285	15.7034	27.1346	16.5229	30.5166	17.1048	17.5713	17.959	18.3243	15	0.021427	0.065577	0.0630586	0.426299	0.085
R207H	208	B	-	0.861477	0.0731	0.73228	0.158124	0.00484384	0	28.8	28.8	0.4224	0.676487	0.570186	0.179017	0.992644	0.15915	-2.51468	-0.3174	0.632097	4.94146	0.903744	-5.047	-4.0474	-3.07257	-4.83	0.96668	0.70632	0.732398	-0.277808	0.793601	3.26	0.0760668	29	0.679943	0.000225	0.945205	0.01222	0.755137	0.317981	0.9198	0.456055	0.5951	0.608278	0.636	0.974585	0.69	0.993102	0.572	0.326	0.98554	0.73056	0.769998	1	0.609	5.838	0.999	0.953	0.378	0.261471	-0.9	0.521	0.290566	0.024	10.2901	14	0.58916	11.9661	18.6912	13.6407	21.1394	14.6943	24.1285	15.7034	27.1346	16.5229	30.5166	17.1048	17.5713	17.959	18.3243	14	0.078633	0.0375685	0.0418246	0.341398	0.142
R207L	208	B	-	0.858281	0.1199	0.793843	0.131367	0.0515531	-2	27.8	27.8	0.245275	0.652042	0.569933	0.147393	0.982343	0.50174	-4.18966	-0.3501	0.712399	4.07081	1.03267	-3.661	-2.78472	-4.08658	-4.82	0.97789	0.77991	0.732398	-0.153823	0.793601	3.26	0.118313	102	0.777295	0.00025	0.927907	0.01222	0.777516	0.371793	0.8969	0.480571	0.6107	0.50796	0.52	0.526976	0.69	0.994489	0.657	0.348	0.980362	0.73056	0.87726	1	0.653	5.838	0.91	0.704	0.418	0.263859	-1.65	0.607	0.186468	0.0398	10.2901	43	0.745267	11.9661	18.6912	13.6407	21.1394	14.6943	24.1285	15.7034	27.1346	16.5229	30.5166	17.1048	17.5713	17.959	18.3243	23	0.126532	0.092693	0.0910542	0.426299	0.282
C208R	209	B	-	0.879289	0.2525	0.791672	0.327363	0.232458	-3	23.2	23.2	0.0136	0.980935	0.577953	0.182294	0.989365	0.71058	-0.614492	-0.4672	0.85257	2.93008	0.852606	-2.193	-2.0585	-7.22575	-4.8	0.89839	0.643282	0.732398	-0.337753	0.221148	4.06	0.3577	180	0.831282	0.000313	0.770023	0	0.726498	0.305184	0.8937	0.749547	0.807	0.83048	0.376	1.08942	1.61	0.998197	0.591	0.675	0.926388	0.762168	0.979393	1	0.257	2.9	0.791	0.707	0.598	0.608482	-3.51	0.793	0.248328	0.5145	11.0218	37	0.957123	13.3149	18.2267	14.3736	20.7594	14.9365	23.4977	15.5683	26.3495	16.2147	29.6171	16.7944	17.2484	17.6031	17.9313	19	0.068002	0.589974	0.642241	0.455063	0.637
E209K	210	B	-	0.562154	0.216	0.794978	0.165074	0.181488	1	24.5	24.5	0.0127	0.661079	0.586345	0.210939	0.998498	0.21423	1.73204	-0.334	0.735863	4.58488	0.926975	-9.337	-4.04918	-7.55701	-4.95	0.96464	0.872711	0.732398	-0.768394	0.786517	4.06	0.33481	56	0.773937	0.000447	0.90111	2e-06	0.979565	0.169915	0.916	0.629234	0.9848	0.790908	0.366	0.892598	2.075	0.996428	0.621	0.587	0.978349	0.742261	0.993952	1	0.846	7.5	0.95	0.497	0.352	0.676008	-2.11	0.711	0.0606612	0.5908	13.7785	-7	0.683155	11.7754	18.2604	13.1673	21.8617	13.7458	24.5729	14.7727	27.2515	15.486	30.245	16.1397	16.7468	17.2882	17.7579	16	0.15214	0.187301	0.205195	0.288383	0.566
E210D	211	B	-	0.674077	0.2161	0.775785	0.146609	-0.0271823	2	17.205	17.205	0.0006	0.618664	0.503364	0.159875	0.975942	0.17424	-2.93477	-0.1456	0.753897	1.37343	0.857504	-7.23	-3.34871	-4.68375	-4.26	0.388685	0.262618	0.732398	-1.44237	0.00488307	-2.09	0.215939	45	0.743095	0.000142	0.806219	2e-06	0.521075	0.092237	0.7907	0.329486	0.5059	0.609025	0.637	0.949213	0	0.995504	0.495	0.365	0.96395	0.732428	0.98116	0.695	0.0385	-0.125	0.992	0.867	0.733	0.548446	-2.14	0.616	0.0184492	0.1323	8.5426	-45	0.689744	8.29283	17.0364	9.7575	21.2917	10.5484	24.0937	11.5515	26.6356	12.796	29.5254	13.929	14.9361	15.7276	16.3644	16	0.0170695	0.119598	0.123921	0.293853	0.371
G211S	212	B	-	0.769013	0.6356	0.785194	0.261084	0.137252	0	35	35	0.9608	0.99466	0.620838	0.31949	0.99645	0.77703	-3.05366	-0.3825	0.734132	7.10959	0.783637	-10.733	-3.36281	-9.17027	-2.65	0.97171	0.901953	0.732398	-1.29943	0.999913	4.06	0.197055	56	0.896208	0.000504	0.817618	2e-06	0.220258	0.296348	0.8394	0.948001	0.8367	0.587101	0.234	1.00863	2.99	0.997767	0.842	0.81	0.992165	0.728072	0.99993	1	0.906	9.295	1	1	0.856	0.610276	-5.06	0.85	0.00871512	0.0065	13.7785	-28	0.991757	8.44899	15.157	8.68058	19.7981	9.36563	22.9259	10.6497	25.6835	11.4768	28.7143	12.5369	13.3078	13.9234	14.5425	28	0.281538	0.463242	0.487751	0.412782	0.691
G211V	212	B	-	0.810318	0.8772	0.790649	0.323383	0.226741	-3	32	32	0.2343	0.999235	0.620382	0.290604	0.994943	0.91968	-6.63223	-0.4634	0.762537	9.12217	0.760295	-12.303	-2.68677	-10.784	-2.69	0.99585	0.951643	0.719381	-4.14522	1	5.03	0.391596	109	0.9231	0.00055	0.857914	2e-06	0.113164	0.660161	0.8494	0.956363	0.8401	0.895273	0.226	1.15425	2.99	0.998956	0.783	0.977	0.993908	0.30979	0.999978	1	0.991	6.405	1	1	0.933	0.625272	-7.15	0.779	0.244232	0.0003	15.9087	36	0.994957	8.44899	15.157	8.68058	19.7981	9.36563	22.9259	10.6497	25.6835	11.4768	28.7143	12.5369	13.3078	13.9234	14.5425	38	0.543289	0.831688	0.915205	0.546766	0.783
F212I	213	B	-	0.161043	0.6278	0.806433	0.0951494	-0.101101	0	23.9	23.9	0.5817	0.942613	0.541121	0.267813	0.925443	0.53794	-4.79932	-0.287	0.744825	4.43425	0.857374	-9.036	-3.43306	-7.99758	-2.18	0.98295	0.866927	0.719381	-0.876924	0.999999	5.03	0.21729	21	0.596944	0.0005	0.89781	0.001089	0.287834	0.270894	0.6958	0.731789	0.0444	0.496607	0.636	1.10129	1.79	0.99509	0.667	0.77	0.97636	0.723827	0.953845	0.386	0.499	3.83	0.987	0.9	0.437	0.534793	-3.68	0.559	0.223209	0.0015	12.7629	-36	0.91714	9.5068	16.1328	10.9798	19.8954	12.0464	22.6909	12.6504	25.8766	13.1944	28.9101	14.0546	14.7297	15.2409	15.7003	30	0.320498	0.19173	0.322982	0.31935	0.431
V213L	214	B	-	0.702711	0.1755	0.837691	0.129155	-0.0522548	1	14.775	14.775	0.0003	0.157741	0.426735	0.0740415	0.875468	0.18208	-0.51436	-0.1494	0.384235	0.826493	0.960496	-2.529	-3.13379	-5.371	-1.04	0.84111	0.313101	0.719381	-0.0908801	0.973531	3.99	0.0935132	32	0.51056	0.000252	0.871013	0.001888	0.673231	0.0254195	0.1745	0.428843	-0.8299	0.157022	0.575	0.409923	0.05	0.965455	0.666	0.233	0.778	0.767884	0.146535	0.95	0.713	1.687	0.151	0.095	0.698	0.649476	-0.01	0.456	0.0366704	1	13.269	-63	0.485194	9.98871	15.5595	10.8796	18.8684	11.7482	21.5682	12.5058	25.0395	13.4372	28.1653	14.0624	14.5152	14.8587	15.2242	24	0.0128845	0.0569047	0.0551005	0.477371	0.643
V213M	214	B	-	0.67784	0.4234	0.826929	0.193734	0.0405085	1	24	24	0.0122	0.752456	0.537198	0.236825	0.98762	0.20203	-6.45089	-0.2007	0.558259	3.65719	0.885678	-6.124	-4.94882	-8.58809	-2.38	0.91097	0.464596	0.719381	-0.228858	0.973531	3.99	0.0972965	21	0.940838	0.000433	0.90251	0.001888	0.925196	0.226298	0.7627	0.815509	0.6716	0.524899	0.428	0.684154	1.59	0.996073	0.657	0.581	0.97486	0.758042	0.705562	0.95	0.863	1.687	0.999	0.957	0.693	0.680039	-0.85	0.592	0.307877	0.0164	13.269	-48	0.766468	9.98871	15.5595	10.8796	18.8684	11.7482	21.5682	12.5058	25.0395	13.4372	28.1653	14.0624	14.5152	14.8587	15.2242	51	0.112639	0.108231	0.107609	0.477371	0.742
T214A	215	B	-	0.243123	0.1119	0.847493	0.23531	0.10023	0	22.6	22.6	0.0043	0.905888	0.539972	0.142988	0.960447	0.04512	-3.59436	-0.1524	0.51592	3.73081	0.911861	-6.772	-2.74394	-7.84012	-2.12	0.99435	0.905148	0.719381	-0.19762	0.999999	5.03	0.161699	58	0.95773	0.000372	0.849215	8.7e-05	0.429223	0.177465	0.6212	0.759705	0.0836	0.335893	0.554	0.586445	2.28	0.993131	0.479	0.534	0.979827	0.757301	0.662161	1	0.962	8.788	0.872	0.472	0.713	0.617534	-1.4	0.644	0.0359432	0.3195	12.7629	-6	0.908274	13.5106	16.3996	13.5923	19.1674	14.033	21.4681	14.6818	24.8198	15.0755	28.1283	15.3448	15.5803	15.824	16.1071	15	0.188805	0.0572477	0.0781891	0.411123	0.606
T214M	215	B	-	0.270647	0.1043	0.812351	-0.125337	0.00665172	-1	22.5	22.5	0.001725	0.15891	0.540006	0.211375	0.984833	0.06961	-3.7963	-0.2782	0.435303	3.45127	0.845217	-7.507	-4.22909	-7.35914	-2.18	0.87648	0.248172	0.719381	-1.80061	0.992036	4	0.166298	81	0.73616	0.000202	0.975736	8.7e-05	0.9897	0.146148	0.7038	0.732847	0.3664	0.546145	0.584	1.02225	2.28	0.994907	NA	0.351	0.972485	0.740529	0.849363	0.777	0.541	1.517	1	0.97	0.703	0.676247	-0.81	0.533	0.569936	0.1285	11.3049	4	0.184461	13.5106	16.3996	13.5923	19.1674	14.033	21.4681	14.6818	24.8198	15.0755	28.1283	15.3448	15.5803	15.824	16.1071	19	0.179863	0.0444528	0.0354342	0.455297	0.647
G215A	216	B	-	0.360929	0.4854	0.847128	0.309518	0.206825	0	24.9	24.9	0.7686	0.996799	0.572737	0.32201	0.992723	0.57763	-5.65176	-0.3836	0.789391	5.9677	0.818324	-11.876	-3.37233	-9.6903	-3.16	0.99587	0.902319	0.719381	-4.25761	1	5.03	0.267207	60	0.86796	0.000521	0.993051	3e-06	0.212996	0.553514	0.8757	0.972661	0.9334	0.845783	0.176	1.06783	2.645	0.998778	0.838	0.967	0.990482	0.291461	0.999893	1	0.663	7.631	1	1	0.706	0.697757	-5.06	0.827	0.116937	0.0006	15.9087	30	0.994482	13.4697	15.9394	13.4812	18.6258	13.7148	21.0302	14.1115	24.3636	14.5113	27.8012	14.7838	15.0077	15.2861	15.5816	42	0.509073	0.618314	0.748871	0.457817	0.826
G215R	216	B	-	0.353945	0.9553	0.851781	0.481361	0.495098	-2	26.2	26.2	0.901	0.997688	0.618416	0.375104	0.997085	0.83891	-7.65738	-0.4601	0.895433	6.60099	0.758512	-13.329	-3.33514	-11.8145	-3.17	0.99548	0.919157	0.719381	-5.09574	1	5.03	0.456793	125	0.962063	0.00056	0.994554	3e-06	0.165157	0.597729	0.893	0.98081	0.9813	0.827498	0.2	1.12801	2.99	0.999218	0.833	0.998	0.982774	0.291461	0.999985	1	0.954	9.463	1	1	0.912	0.769708	-6.75	0.897	0.284297	0.0004	15.9087	50	0.997709	13.4697	15.9394	13.4812	18.6258	13.7148	21.0302	14.1115	24.3636	14.5113	27.8012	14.7838	15.0077	15.2861	15.5816	54	0.600113	0.669041	0.707229	0.547589	0.945
G216C	217	B	-	0.453082	0.808	0.813242	0.532724	0.527444	-3	26.3	26.3	0.985	0.999309	0.621165	0.279031	0.978765	0.84662	-6.34094	-0.4394	0.884226	7.49224	0.751411	-11.811	-5.15062	-12.2017	-4.24	0.99566	0.935998	0.719381	-3.9339	1	5.03	0.388878	159	0.975765	0.000579	0.990401	2e-06	0.0778202	0.659208	0.9466	0.991722	1.0863	0.894454	0.166	1.06127	2.945	0.999294	0.902	0.989	0.987704	0.611393	0.999875	1	0.958	6.434	1	1	0.86	0.735448	-7.6	0.928	0.666356	0.0001	15.9087	42	0.998357	10.7196	14.9875	11.3317	17.7174	11.776	20.2597	12.0105	23.3071	12.4956	26.5981	13.0903	13.6829	14.195	14.6319	58	0.685442	0.661646	0.818558	0.635048	0.909
G216D	217	B	-	0.522269	0.9351	0.823187	0.532448	0.527048	-1	25.5	25.5	0.7852	0.996512	0.621165	0.357288	0.990236	0.79674	-6.86784	-0.3722	0.898985	7.51868	0.855661	-11.717	-3.56395	-10.5876	-4.24	0.9951	0.931993	0.719381	-1.08104	1	5.03	0.269015	94	0.980244	0.000547	0.962704	2e-06	0.0810897	0.488916	0.9464	0.982861	1.0832	0.930563	0.174	1.17178	2.6	0.999355	0.861	0.981	0.997073	0.71726	0.99975	1	0.917	7.666	0.998	0.992	0.959	0.772993	-5.91	0.956	0.68109	0.0212	15.9087	45	0.998063	10.7196	14.9875	11.3317	17.7174	11.776	20.2597	12.0105	23.3071	12.4956	26.5981	13.0903	13.6829	14.195	14.6319	52	0.598854	0.667742	0.675399	0.548331	0.93
V218I	219	B	-	0.532352	0.2064	0.816709	0.378206	0.320976	3	25	25	0.5166	0.814744	0.590287	0.247708	0.979272	0.1038	-4.13506	-0.2825	0.52623	8.29116	0.864786	-7.091	-4.50322	-6.14214	-3.07	0.9951	0.878447	0.719381	-0.859595	1	5.03	0.0485365	29	0.988511	0.000553	0.979002	1.4e-05	0.894982	0.325373	0.8625	0.957957	0.9041	0.641306	0.184	0.917768	2.89	0.997937	0.873	0.844	0.987728	0.63098	0.996306	1	0.783	9.463	1	0.993	0.514	0.628378	-0.84	0.801	0.0249506	0.0022	15.9087	-74	0.923762	7.20505	12.5324	8.04016	16.0171	8.39191	19.2822	8.74185	22.0791	9.70778	25.1129	10.3537	10.8816	11.2784	11.9449	61	0.290911	0.14556	0.196872	0.280387	0.762
L219F	220	B	-	0.72628	0.4366	0.842464	0.247377	0.117564	0	23.9	23.9	0.2721	0.984925	0.575799	0.193432	0.998372	0.18316	-3.87161	-0.3176	0.736666	5.25488	0.870601	-4.955	-4.51161	-7.44183	-3	0.97308	0.583946	0.719381	-0.583032	1	5.03	0.231633	22	0.989664	0.000526	0.892511	1.8e-05	0.385839	0.184954	0.8519	0.78718	0.8355	0.736119	0.346	0.980252	2.19	0.997796	0.705	0.82	0.982575	0.751278	0.99074	0.885	0.362	1.783	0.943	0.896	0.742	0.704431	-2.85	0.707	0.21123	0.0262	15.9087	-34	0.955851	3.78181	11.8197	6.79438	15.7707	7.85857	19.3275	8.48947	22.2681	8.96439	25.4564	9.57193	10.2187	10.7951	11.3471	49	0.200684	0.205013	0.312998	0.396606	0.562
L219V	220	B	-	0.749866	0.146	0.840751	0.126344	-0.0562919	1	22.2	22.2	0.0358	0.808969	0.541589	0.134977	0.99442	0.12915	-1.52083	-0.2267	0.436403	4.09839	0.887161	-6.513	-3.77517	-5.2061	-2.34	0.97719	0.583946	0.719381	-0.137372	1	5.03	0.0951103	32	0.851619	0.000374	0.819218	1.8e-05	0.548859	0.085811	0.7206	0.66082	0.3233	0.535503	0.684	0.758404	1.845	0.995168	0.692	0.448	0.966723	0.762168	0.820265	0.885	0.121	1.783	0.756	0.678	0.82	0.663796	-0.96	0.534	0.0113119	0.0913	15.9087	-68	0.709379	3.78181	11.8197	6.79438	15.7707	7.85857	19.3275	8.48947	22.2681	8.96439	25.4564	9.57193	10.2187	10.7951	11.3471	29	0.029123	0.0990104	0.153004	0.354432	0.542
R220C	221	P	CCD	0.724331	0.6954	0.850855	0.422248	0.368754	-3	26.4	26.4	0.9417	0.992124	0.625238	0.242366	0.998264	0.68197	-6.12204	-0.4128	0.886368	4.88864	0.742835	-12.73	-4.39492	-10.5841	-2.77	0.93233	0.415613	0.719381	-4.44516	0.832429	3.99	0.567814	180	0.935604	0.000534	0.997173	3e-06	0.396133	0.48281	0.8439	0.965193	0.8603	0.637937	0.2	1.20624	2.98	0.999155	0.811	0.987	0.970485	0.592485	0.999913	0.814	0.843	1.175	1	0.999	0.934	0.794511	-6.75	0.835	0.410984	0	12.6132	47	0.995316	6.60722	12.1108	8.38909	16.5577	9.05142	20.2505	9.54748	23.3747	9.87875	26.2493	10.1247	10.409	10.9162	11.5765	81	0.325433	0.498585	0.768859	0.688447	0.922
R220H	221	B	-	0.648772	0.7362	0.840257	0.315965	0.397613	0	28.4	28.4	0.9795	0.993402	0.625664	0.204754	0.999178	0.38136	-8.4378	-0.3737	0.899517	9.67258	0.792344	-11.634	-4.10732	-10.9264	-2.76	0.9951	0.899534	0.719381	-4.18996	1	5.03	0.408032	29	0.978633	0.000574	0.981319	3e-06	0.242756	0.419965	0.8566	0.948611	0.8996	0.824118	0.324	1.14802	2.98	0.999104	NA	0.986	0.997797	0.723067	0.999532	1	0.647	6.434	1	0.999	0.855	0.743604	-4.22	0.898	0.243047	0.0003	15.9087	22	0.992137	6.60722	12.1108	8.38909	16.5577	9.05142	20.2505	9.54748	23.3747	9.87875	26.2493	10.1247	10.409	10.9162	11.5765	81	0.578631	0.540251	0.718059	0.562898	0.946
L221P	222	B	-	0.880743	0.9852	0.851033	0.538495	0.535735	-3	29.4	29.4	0.8175	0.998176	0.604323	0.48578	0.996073	0.94237	-6.18782	-0.4903	0.904346	7.30619	0.837708	-11.165	-6.50639	-9.33915	-3.82	0.99189	0.964374	0.719381	-3.96323	0.999999	5.03	0.888866	98	0.984601	0.000582	0.980302	6.2e-05	0.0275336	0.790403	0.9154	0.98243	1.0336	0.93911	0.15	1.07956	2.79	0.999385	0.847	0.993	0.98256	0.736711	0.99963	1	0.958	7.579	1	1	0.9	0.812757	-5.72	0.969	0.962744	0.0003	12.7629	25	0.99895	3.79149	10.9486	4.7669	16.0418	6.52061	20.3209	7.4319	23.6699	8.12173	26.54	8.64675	9.12191	9.69962	10.2866	29	0.628956	0.886163	0.947411	0.594054	0.984
L221V	222	B	-	0.776723	0.3924	0.834909	0.34214	0.253684	1	24.1	24.1	0.032	0.958899	0.60367	0.220779	0.9936	0.27467	-6.07459	-0.3173	0.880458	4.852	0.853337	-7.623	-3.78287	-8.57957	-3.73	0.94994	0.406857	0.719381	-2.61537	0.708038	4	0.190805	32	0.944697	0.000531	0.988301	6.2e-05	0.740361	0.448961	0.9022	0.93124	1.0586	0.890085	0.208	1.00132	2.79	0.998324	0.754	0.803	0.990807	0.728594	0.961513	0.964	0.419	1.91	1	0.998	0.802	0.698902	-2.41	0.774	0.0252517	0.0091	7.621	-55	0.990565	3.79149	10.9486	4.7669	16.0418	6.52061	20.3209	7.4319	23.6699	8.12173	26.54	8.64675	9.12191	9.69962	10.2866	78	0.233065	0.203888	0.276042	0.415966	0.774
H223R	224	B	-	0.892103	0.6166	0.848309	0.475413	0.508767	0	25.9	25.9	0.3837	0.932967	0.580376	0.198639	0.989613	0.50888	-2.87925	-0.3264	0.902897	7.14677	0.797437	-17.032	-4.23969	-12.5963	-3.87	0.99434	0.909504	0.719381	-1.51903	0.999999	5.03	0.812298	29	0.99939	0.000575	0.967253	1e-06	0.464111	0.443902	0.9048	0.98571	1.0029	0.884412	0.186	0.962938	2.61	0.999189	0.896	0.923	0.99553	0.773768	0.99684	1	0.969	8.826	1	0.999	0.916	0.70013	-6.75	0.956	0.504713	0.0168	12.7629	9	0.992011	5.62492	11.2345	5.76457	17.2555	6.15967	21.4211	6.95813	24.7816	7.45364	27.3034	7.98233	8.67002	9.4467	10.2823	74	0.395549	0.466865	0.645758	0.637941	0.912
G224R	225	B	-	0.75863	0.9811	0.812722	0.268172	0.238199	-2	30.55	30.55	0.98335	0.990682	0.622755	0.284603	0.998804	0.83012	-4.7581	-0.4563	0.795279	9.56656	0.779539	-11.828	-2.84815	-10.6491	-2.37	0.990895	0.93255	0.719381	-1.26206	1	5.03	0.437725	125	0.844186	0.000562	0.966303	2e-06	0.183653	0.352984	0.8229	0.921395	0.7608	0.63626	0.24	1.1271	2.93	0.998941	0.751	0.997	0.944559	0.712561	0.99995	1	0.9535	9.463	1	1	0.786	0.804204	-6.29	0.773	0.723971	0.0068	15.9087	27	0.975439	5.20679	12.2482	6.56071	18.0724	7.37731	22.0566	7.82456	25.4039	8.59868	27.9494	9.14206	9.72087	10.3726	11.3897	49	0.569325	0.707434	0.777266	0.459439	0.849
H225L	226	B	-	0.894545	0.7966	0.775277	0.343552	0.255712	-3	27.4	27.4	0.301	0.997893	0.59572	0.210984	0.959159	0.74275	-5.59195	-0.3414	0.832676	8.46506	0.869483	-13.02	-3.25719	-6.67212	-2.86	0.99045	0.920679	0.719381	-4.05783	0.999999	5.03	0.137239	99	0.96892	0.000562	0.915408	1e-06	0.363836	0.566483	0.8297	0.925266	0.8221	0.806703	0.242	1.13282	2.85	0.998863	0.721	0.956	0.962129	0.631143	0.999879	1	0.979	8.826	1	1	0.821	0.810125	-8.24	0.862	0.353809	0.0022	12.7629	33	0.986809	3.86386	12.8007	4.76279	18.3432	6.27273	21.7978	7.18137	24.754	8.07818	27.0382	8.96908	9.72644	10.8296	11.8865	41	0.52778	0.49918	0.713689	0.500141	0.73
H225Q	226	B	-	0.897066	0.9228	0.763315	0.24049	0.107672	0	23.2	23.2	0.13185	0.989994	0.595777	0.249136	0.948635	0.70915	-4.41977	-0.2598	0.779371	2.71095	0.8672	-11.201	-3.27462	-7.44732	-2.83	0.829745	0.392914	0.719381	-2.67705	0.123742	-0.7	0.0670718	24	0.902514	0.000496	0.913709	1e-06	0.891741	0.31843	0.7878	0.827217	0.54745	0.663687	0.412	1.02441	2.85	0.998426	0.602	0.731	0.866561	0.702622	0.999604	0.996	0.339	0.443	1	1	0.785	0.813027	-6.02	0.627	0.0600162	0.0079	8.4134	21	0.955177	3.86386	12.8007	4.76279	18.3432	6.27273	21.7978	7.18137	24.754	8.07818	27.0382	8.96908	9.72644	10.8296	11.8865	26	0.289688	0.404851	0.517899	0.36829	0.64
H225R	226	B	-	0.913673	0.8258	0.773952	0.317716	0.2186	0	26.4	26.4	0.9001	0.995953	0.565357	0.180451	0.991248	0.75353	-4.2027	-0.3279	0.779371	7.75102	0.881978	-12.086	-2.78847	-9.02576	-2.78	0.99005	0.919718	0.719381	-2.01038	0.999999	5.03	0.105892	29	0.893697	0.000551	0.934007	1e-06	0.264064	0.425851	0.8103	0.849578	0.7534	0.734683	0.382	1.12942	2.85	0.998678	0.645	0.931	0.94591	0.735398	0.999526	1	0.976	8.826	1	1	0.922	0.832072	-5.89	0.847	0.0793841	0.0062	12.7629	-13	0.970002	3.86386	12.8007	4.76279	18.3432	6.27273	21.7978	7.18137	24.754	8.07818	27.0382	8.96908	9.72644	10.8296	11.8865	35	0.377834	0.429499	0.646001	0.36829	0.615
M226K	227	P	MH	0.809499	0.6616	0.781793	0.397685	0.33347	-1	27.4	27.4	0.5449	0.986806	0.573734	0.223797	0.935847	0.58307	-5.61553	-0.3852	0.615509	6.72096	0.84704	-15.7	-2.33546	-7.97832	-2.15	0.98252	0.858073	0.719381	-2.39081	0.999994	5.03	0.431677	95	0.96	0.000458	0.914509	0	0.407841	0.194314	0.742	0.942983	0.516	0.84273	0.166	1.20464	2.515	0.998679	0.832	0.903	0.937473	0.640385	0.999803	1	0.974	5.325	0.99	0.928	0.947	0.794087	-2.67	0.841	0.190931	0.083	12.7629	23	0.994919	3.79813	13.5248	5.86291	18.4154	6.85438	21.9665	7.55606	24.9363	8.25198	27.1757	9.78322	10.9962	12.0083	12.8387	24	0.237749	0.474004	0.733548	0.45851	0.919
M226I	227	B	-	0.802039	0.9271	0.777653	0.134377	-0.0447528	1	27.2667	27.2667	0.237433	0.980503	0.573311	0.209614	0.990649	0.29085	-3.58409	-0.3077	0.544285	8.62097	0.86643	-13.497	-3.4139	-9.31296	-2.2	0.98907	0.907024	0.719381	-1.75378	1	5.03	0.195945	10	0.776523	0.00047	0.939306	0	0.494125	0.109202	0.7564	0.717348	0.5774	0.59938	0.684667	0.955407	2.515	0.996666	0.698	0.878	0.934377	0.736102	0.999338	1	0.875333	5.994	0.99	0.952	0.836	0.741952	-1.89	0.666	0.310415	0.0608	15.9087	-30	0.888806	3.79813	13.5248	5.86291	18.4154	6.85438	21.9665	7.55606	24.9363	8.25198	27.1757	9.78322	10.9962	12.0083	12.8387	27	0.304126	0.286614	0.500963	0.371361	0.604
M226R	227	B	-	0.811754	0.6289	0.781379	0.333642	0.324342	-1	31	31	0.353875	0.951888	0.573645	0.152326	0.967008	0.79928	-3.99029	-0.4802	0.636518	6.97643	0.82626	-15.457	-1.67927	-7.62307	-2.18	0.98321	0.868273	0.719381	-1.71288	0.999994	5.03	0.570418	91	0.872639	0.000488	0.910909	0	0.367522	0.223606	0.7484	0.87006	0.5632	0.912134	0.344	1.23577	2.17	0.998824	0.612	0.929	0.94172	0.640385	0.999914	1	0.993	5.325	0.99	0.965	0.957	0.77891	-2.74	0.803	0.268666	0.0544	12.7629	30	0.953499	3.79813	13.5248	5.86291	18.4154	6.85438	21.9665	7.55606	24.9363	8.25198	27.1757	9.78322	10.9962	12.0083	12.8387	22	0.249467	0.510681	0.752533	0.45851	0.862
M226T	227	B	-	0.827734	0.5372	0.773723	0.0958795	0.0814757	-1	23.7	23.7	0.0075	0.304596	0.573645	0.0767798	0.898656	0.20476	-0.262624	-0.3615	0.557129	4.33341	0.921553	-11.496	-0.357619	-7.99973	-2.18	0.98019	0.805239	0.719381	-0.446893	0.999994	5.03	0.205756	81	0.911521	0.000345	0.819218	0	0.940138	0.116611	0.7035	0.716253	0.2682	0.55792	0.348	0.570164	2.17	0.995801	0.666	0.774	0.891505	0.770534	0.994374	1	0.953	5.325	0.524	0.681	0.973	0.817405	-2.21	0.687	0.110434	1	12.7629	0	0.432658	3.79813	13.5248	5.86291	18.4154	6.85438	21.9665	7.55606	24.9363	8.25198	27.1757	9.78322	10.9962	12.0083	12.8387	11	0.167822	0.206546	0.347806	0.45851	0.767
M226V	227	B	-	0.827836	0.2768	0.778386	0.198363	0.0471577	1	25.4	25.4	0.0867	0.950561	0.53995	0.173726	0.964591	0.2056	-5.15192	-0.3398	0.551785	6.40832	0.914858	-12.477	-2.54872	-9.25017	-2.19	0.98789	0.92245	0.719381	-1.70444	0.999994	5.03	0.175593	21	0.892783	0.000298	0.925008	0	0.455307	0.090192	0.7129	0.72748	0.4178	0.558654	0.606	0.87172	2.515	0.996136	0.711	0.866	0.922677	0.640385	0.999513	1	0.943	8.147	0.977	0.928	0.905	0.693661	-1.83	0.702	0.246094	0.0958	12.7629	-22	0.860837	3.79813	13.5248	5.86291	18.4154	6.85438	21.9665	7.55606	24.9363	8.25198	27.1757	9.78322	10.9962	12.0083	12.8387	28	0.1188	0.198559	0.330143	0.371361	0.615
D227V	228	P	MH	0.764313	0.9769	0.781771	0.483899	0.457311	-3	32	32	0.244	0.999805	0.624753	0.21516	0.99016	0.90654	-7.3723	-0.3868	0.885476	9.51475	0.77786	-12.276	-3.29542	-11.8242	-2.5	0.99045	0.920679	0.719381	-4.54792	0.999999	5.03	0.471358	152	0.981413	0.00055	0.966703	2e-06	0.230828	0.725745	0.8149	0.988643	0.8006	0.893033	0.158	1.19675	3.005	0.999235	0.915	0.997	0.964526	0.347418	0.999996	1	0.971	8.826	1	0.998	0.924	0.733446	-7.59	0.933	0.405419	0.0055	12.7629	42	0.997849	3.79813	13.7012	4.50445	18.4007	5.21533	21.5711	6.75011	24.1995	7.97909	26.4316	9.66226	10.9407	11.9939	12.8899	44	0.513247	0.772297	0.872138	0.494797	0.945
D227N	228	B	-	0.700821	0.8197	0.776059	0.103378	-0.0892816	1	31	31	0.9107	0.998379	0.591305	0.221636	0.998562	0.55286	-4.10347	-0.3064	0.76385	10.303	0.810023	-8.339	-3.77579	-8.44172	-2.46	0.98995	0.9205	0.719381	-0.961186	1	5.03	0.134163	23	0.847032	0.000499	0.967703	2e-06	0.0553371	0.288248	0.8069	0.810944	0.7641	0.747398	0.644	1.01104	3.005	0.996812	0.641	0.991	0.953121	0.712193	0.999957	1	0.982	9.463	1	0.997	0.883	0.780581	-4.22	0.732	0.0632951	0.0002	15.9087	23	0.908766	3.79813	13.7012	4.50445	18.4007	5.21533	21.5711	6.75011	24.1995	7.97909	26.4316	9.66226	10.9407	11.9939	12.8899	24	0.434614	0.684703	0.812809	0.322801	0.613
D227Y	228	B	-	0.768938	0.961	0.77663	0.442533	0.397891	-3	32	32	0.9704	0.999763	0.624753	0.227958	0.989491	0.86016	-7.04432	-0.3847	0.885476	11.2412	0.765961	-13.511	-4.62869	-12.0393	-2.5	0.99142	0.92055	0.719381	-4.72027	1	5.03	0.379269	160	0.9074	0.00056	0.962204	2e-06	0.0745802	0.488911	0.8259	0.935509	0.8223	0.896033	0.222	1.14297	3.005	0.999321	0.76	0.998	0.96414	0.347418	0.999998	1	0.991	9.463	1	0.999	0.87	0.783559	-7.6	0.912	0.669117	0.0001	15.9087	55	0.995361	3.79813	13.7012	4.50445	18.4007	5.21533	21.5711	6.75011	24.1995	7.97909	26.4316	9.66226	10.9407	11.9939	12.8899	47	0.556736	0.860291	0.945568	0.494797	0.885
E228G	229	B	-	0.830241	0.8699	0.847406	0.23612	0.101393	-2	32	32	0.9147	0.995308	0.557264	0.190914	0.998385	0.32924	-7.00509	-0.2641	0.779839	7.90904	0.822596	-11.802	-3.71817	-6.7794	-2.3	0.99005	0.926706	0.719381	-1.16601	0.999999	5.03	0.315364	98	0.845779	0.000485	0.928907	2e-06	0.29106	0.422282	0.7391	0.881294	0.597	0.358826	0.612	1.10715	2.905	0.997869	0.596	0.988	0.947354	0.625796	0.999918	1	0.953	8.826	0.996	0.952	0.826	0.693498	-5.51	0.821	0.282259	0.0228	12.7629	-1	0.915889	3.8005	11.1197	3.81088	17.0079	3.97097	20.679	4.4849	23.6463	5.58178	26.0083	6.93781	8.19524	9.25788	10.2872	40	0.473725	0.666305	0.724727	0.489422	0.687
E228V	229	B	-	0.839785	0.9312	0.83413	0.281387	0.166416	-2	28.5	28.5	0.218675	0.997555	0.627029	0.143569	0.988779	0.67167	-8.19717	-0.3245	0.838538	7.28195	0.81414	-12.148	-3.37311	-10.3223	-2.25	0.99045	0.920679	0.719381	-3.35403	0.999999	5.03	0.230979	121	0.795196	0.000454	0.932107	2e-06	0.435363	0.496957	0.7848	0.867328	0.73	0.871873	0.43	1.10527	2.905	0.998274	0.611	0.987	0.931075	0.625796	0.999889	1	0.962	8.826	0.592	0.573	0.862	0.71461	-5.58	0.852	0.436619	0.0027	12.7629	-8	0.968241	3.8005	11.1197	3.81088	17.0079	3.97097	20.679	4.4849	23.6463	5.58178	26.0083	6.93781	8.19524	9.25788	10.2872	41	0.453663	0.55532	0.63621	0.489422	0.738
C229R	230	P	CCD	0.7799	0.9783	0.849019	0.362994	0.283639	-3	28.6	28.6	0.917	0.999713	0.613192	0.447747	0.990964	0.83709	-5.90091	-0.5428	0.881756	7.60441	0.849385	-13.514	-3.17332	-11.1042	-2.22	0.97273	0.880357	0.719381	-3.82291	0.999999	5.03	0.445806	180	0.951129	0.000562	0.979302	0	0.0290817	0.549858	0.7776	0.971416	0.7078	0.857075	0.19	1.37416	2.89	0.999233	0.838	0.976	0.954695	0.644686	0.99986	1	0.605	5.781	0.999	0.991	0.869	0.868759	-9.97	0.847	0.786068	0.0002	12.7629	7	0.993459	6.28376	12.0247	6.44549	17.2418	6.50936	21.2356	6.86394	24.1913	8.06832	26.6152	8.89214	9.87015	10.6681	11.3398	75	0.47296	0.907909	0.963631	0.506729	0.878
C229F	230	B	-	0.705065	0.9233	0.844132	0.360413	0.279932	-2	29.3	29.3	0.357475	0.99966	0.558792	0.365538	0.985189	0.71362	-3.53227	-0.4845	0.783002	9.44924	0.766645	-7.982	-2.82312	-9.5664	-1.97	0.99142	0.952693	0.719381	-1.03074	1	5.03	0.207916	205	0.794994	0.000572	0.968903	0	0.0491017	0.190128	0.716	0.921293	0.5265	0.664401	0.298	1.24589	2.89	0.999029	0.716	0.992	0.953967	0.644686	0.999174	1	0.853	9.463	0.999	0.991	0.705	0.828815	-9.25	0.828	0.384261	0.006	15.9087	-7	0.988437	6.28376	12.0247	6.44549	17.2418	6.50936	21.2356	6.86394	24.1913	8.06832	26.6152	8.89214	9.87015	10.6681	11.3398	32	0.529051	0.857026	0.928619	0.461796	0.832
C229Y	230	B	-	0.773392	0.9667	0.844282	0.317239	0.217916	-2	29.3	29.3	0.7004	0.998477	0.541426	0.358628	0.983586	0.74774	-3.08026	-0.4938	0.783002	8.26193	0.851144	-6.387	-2.77236	-7.66039	-2.19	0.98995	0.951204	0.719381	-1.03719	1	5.03	0.2906	194	0.914517	0.000575	0.975702	0	0.244772	0.139651	0.7292	0.915425	0.4435	0.58417	0.346	0.884334	2.545	0.998921	0.708	0.98	0.95888	0.739285	0.998808	1	0.948	9.463	0.999	0.991	0.913	0.876741	-9.22	0.773	0.583491	0.0051	15.9087	13	0.980442	6.28376	12.0247	6.44549	17.2418	6.50936	21.2356	6.86394	24.1913	8.06832	26.6152	8.89214	9.87015	10.6681	11.3398	31	0.465783	0.761153	0.855059	0.461796	0.874
L230V	231	B	-	0.796754	0.1973	0.837309	0.208347	0.0769852	1	23.3	23.3	0.0034	0.917506	0.605411	0.226775	0.994182	0.22692	-6.42758	-0.2601	0.783916	4.72182	0.886365	-6.37	-4.12226	-9.21541	-4.45	0.88495	0.327462	0.719381	-0.431551	0.411621	2.8	0.238737	32	0.934017	0.000341	0.89941	8.1e-05	0.946873	0.17303	0.9281	0.817829	1.0848	0.57947	0.314	0.94251	2.62	0.997312	0.825	0.828	0.941228	0.747551	0.913114	0.996	0.242	1.46	0.997	0.981	0.869	0.712853	-2.52	0.707	0.015746	0.0052	8.7514	-63	0.9238	3.78344	11.2372	5.48085	16.5171	6.57223	20.9324	7.49468	23.8773	8.06025	26.4863	8.62941	9.23312	9.97081	10.6652	68	0.196842	0.186849	0.244291	0.469017	0.512
T231P	232	B	-	0.726551	0.89	0.861038	0.378341	0.305684	-1	27.1	27.1	0.4008	0.993029	0.574696	0.408697	0.990447	0.80045	-6.94306	-0.3178	0.898067	6.51655	0.784967	-11.712	-5.01089	-12.7616	-2.65	0.96053	0.885708	0.719381	-1.56224	0.997604	5.03	0.496077	38	0.902229	0.000444	0.858314	0.000158	0.0725887	0.514056	0.814	0.926012	0.7845	0.825053	0.252	1.16437	2.795	0.998917	0.739	0.951	0.936195	0.704918	0.999881	1	0.901	5.386	0.999	0.979	0.806	0.583915	-4.52	0.882	0.794917	0.0094	12.7629	-12	0.987429	6.18805	11.6645	7.45854	16.7974	7.9388	20.5657	8.23293	23.5048	8.66862	26.0306	9.23782	9.92477	10.5979	11.1856	74	0.375387	0.822381	0.822414	0.520298	0.746
I232T	233	B	-	0.768569	0.5013	0.845083	0.200402	0.0500874	-1	23.8	23.8	0.2263	0.986685	0.541519	0.141464	0.994329	0.28973	-4.42952	-0.2352	0.751038	3.63562	0.914734	-6.005	-4.20646	-7.86216	-2.33	0.95125	0.68791	0.719381	-0.656354	0.999999	5.03	0.155346	89	0.714076	0.00036	0.894311	2e-06	0.18051	0.121251	0.5622	0.880226	0.1551	0.785792	0.306	0.929673	1.83	0.994928	0.741	0.888	0.919112	0.752085	0.969571	0.916	0.867	3.147	0.392	0.345	0.892	0.724795	-3.61	0.693	0.0992348	0.0332	12.7629	-30	0.966867	6.88263	13.0456	7.69456	17.7838	8.43337	21.3942	9.30541	24.1438	9.83224	26.7882	10.723	11.4143	11.9652	12.5239	45	0.173722	0.258862	0.358183	0.440154	0.792
P234L	235	B	-	0.835601	0.1102	0.814088	-0.018357	-0.264145	-3	23	23	0.013625	0.740345	0.461657	0.165844	0.96362	0.20028	-1.67126	-0.197	0.710628	2.50989	0.915866	-5.085	-3.18907	-4.96385	-2.13	0.74383	0.647746	0.719381	-0.241692	0.999925	5.03	0.0729629	98	0.4943	0.000194	0.874613	0.183833	0.244631	0.05489	0.4944	0.410796	-0.396	0.388538	0.848	0.406705	0.95	0.981462	0.48	0.637	0.930398	0.778462	0.169868	0.25	0.361	4.62	0.8	0.636	0.429	0.530943	-2.94	0.276	0.137961	0.0764	15.9087	20	0.680763	10.3851	14.6643	11.439	17.9341	11.9494	20.8509	12.3003	23.7098	12.656	26.1148	13.1723	13.6457	14.0314	14.3754	30	0.142339	0.0952682	0.131914	0.426715	0.376
D236A	237	B	-	0.777802	0.1461	0.773332	0.116786	-0.0545348	-2	25.2	25.2	0.2059	0.929728	0.519131	0.153509	0.991057	0.10579	-3.12012	-0.1434	0.768074	4.76057	0.897213	-8.585	-2.64362	-4.17051	-2.37	0.99082	0.893449	0.719381	-1.61074	0.999999	5.03	0.165514	126	0.782867	0.000445	0.721628	0.058286	0.604476	0.095912	0.6476	0.633471	0.1507	0.341596	0.79	0.96982	2.175	0.993561	0.563	0.602	0.987813	0.762096	0.854215	1	0.757	5.636	0.933	0.855	0.839	0.57952	-3.44	0.667	0.00253668	0.7323	12.7629	16	0.895424	11.4209	16.4564	12.7394	19.3146	13.3167	22.1042	13.9922	24.9758	14.4193	27.6385	14.942	15.3768	15.7535	16.0964	29	0.233772	0.129642	0.255198	0.38414	0.468
D236G	237	B	-	0.804544	0.1315	0.785003	0.172909	0.0105959	-1	25.3	25.3	0.1735	0.925233	0.540754	0.128905	0.99728	0.17759	0.244971	-0.2274	0.733994	5.54229	0.912866	-7.33	-2.75238	-4.5512	-2.39	0.99005	0.917806	0.719381	-0.567174	0.999999	5.03	0.169149	94	0.86242	0.000371	0.815518	0.058286	0.571958	0.064052	0.7091	0.622687	0.2849	0.340343	0.656	0.569328	1.83	0.995214	NA	0.675	0.990796	0.772929	0.901188	1	0.852	5.636	0.977	0.897	0.89	0.576856	-2.81	0.702	0.0146142	0.4163	12.7629	-10	0.911929	11.4209	16.4564	12.7394	19.3146	13.3167	22.1042	13.9922	24.9758	14.4193	27.6385	14.942	15.3768	15.7535	16.0964	29	0.202889	0.153286	0.241929	0.342541	0.433
D236N	237	B	-	0.813459	0.111	0.768552	-0.0211772	-0.268196	1	25.5	25.5	0.0197	0.858103	0.540823	0.181052	0.998274	0.0643	-3.6428	-0.183	0.631227	4.68608	0.923201	-5.903	-3.89626	-6.81049	-2.31	0.986	0.902468	0.719381	-0.4591	0.999903	3.99	0.0908621	23	0.652936	0.000436	0.857714	0.058286	0.874996	0.053094	0.6556	0.493395	0.1055	0.340408	0.824	0.887071	2.175	0.984161	0.503	0.637	0.986808	0.762724	0.936727	1	0.578	3.77	0.99	0.9	0.918	0.614487	-1.5	0.43	0.00847727	0.4782	13.269	-19	0.805949	11.4209	16.4564	12.7394	19.3146	13.3167	22.1042	13.9922	24.9758	14.4193	27.6385	14.942	15.3768	15.7535	16.0964	18	0.099029	0.0569503	0.0835108	0.266588	0.361
S237G	238	B	-	0.815877	0.0596	0.800297	0.0634207	-0.146677	0	22.6	22.6	0.0005	0.299404	0.434153	0.08563	0.962766	0.06381	0.376404	-0.0203	0.42518	1.09827	0.939415	-3.397	-3.20826	-3.97104	-2.79	0.6159	0.177091	0.719381	-0.119084	0.611457	4.02	0.0822455	56	0.67003	0.000169	0.610839	9.2e-05	0.84681	0.042452	0.3446	0.0835498	-0.6606	0.061624	0.836	0.302898	-0.635	0.965532	0.376	0.429	0.894733	0.780573	0.594606	1	0.852	3.201	0.004	0.012	0.27	0.531658	0.29	0.307	0.0119055	0.8274	6.4528	-60	0.119048	9.80297	17.8346	13.1587	20.7063	14.5344	23.4726	15.2719	26.1438	15.7512	28.4214	16.2276	16.7192	17.128	17.5121	16	0.011566	0.041831	0.0522559	0.285167	0.291
D238E	239	B	-	0.829926	0.0818	0.774981	-0.201254	-0.526863	2	0.0115	0.0115	0.0003	0.118323	0.433121	0.0364462	0.83131	0.02046	0.863475	-0.0811	0.426065	0.0102563	0.943667	-1.792	-3.00911	-2.98746	-2.05	0.02868	0.0571125	0.719381	-0.0367239	0.99618	-7.28	0.0405991	45	0.241236	2.12e-06	0.577142	0.011166	0.725968	0.154498	0.1674	0.0443617	-0.6038	0.101194	0.772	0.411838	-0.385	0.844066	0.351	0.237	0.43238	0.807445	0.0130251	0	0.0485	-3.65	0.379	0.193	0.219	0.536191	-0.6	0.206	0.000781	1	1.1622	-63	0.0208426	9.60823	19.8509	13.9906	22.9466	15.9312	25.6307	16.9828	28.1958	17.6425	30.2621	18.1646	18.6604	19.0338	19.4619	10	0.000143	0.0203606	0.0217965	0.226887	0.115
D238N	239	B	-	0.890661	0.082	0.768688	-0.0642917	-0.330127	1	27.8	27.8	0.0867	0.823289	0.534678	0.189422	0.998514	0.0289	-1.12585	-0.2095	0.451325	6.06633	0.936168	-6.889	-4.32256	-4.75405	-1.87	0.98949	0.904032	0.719381	-0.122206	1	5.03	0.061159	23	0.626742	0.000345	0.849815	0.011166	0.498047	0.105114	0.6241	0.385352	0.1064	0.257894	0.818	0.586001	1.345	0.982145	0.328	0.742	0.98835	0.760697	0.777244	1	0.857	9.432	0.996	0.93	0.339	0.564436	-0.9	0.288	0.00817218	0.0677	15.9087	-21	0.561802	9.60823	19.8509	13.9906	22.9466	15.9312	25.6307	16.9828	28.1958	17.6425	30.2621	18.1646	18.6604	19.0338	19.4619	9	0.145923	0.0454433	0.0816768	0.260001	0.288
D238V	239	B	-	0.866631	0.1418	0.773446	0.0658328	-0.0463581	-3	28.7	28.7	0.109975	0.982718	0.540989	0.122419	0.98942	0.19696	-2.97087	-0.2898	0.811251	5.60872	0.822934	-6.076	-3.59934	-6.83079	-2.15	0.96068	0.681186	0.719381	-0.462612	0.995998	5.03	0.167793	152	0.593858	0.000408	0.845915	0.011166	0.821436	0.369292	0.6939	0.544731	0.4552	0.371389	0.694	1.21124	1.895	0.99609	0.445	0.793	0.977062	0.766976	0.802241	1	0.728	5.714	0.996	0.93	0.672	0.52158	-4.21	0.617	0.139651	0.0349	12.7629	3	0.861937	9.60823	19.8509	13.9906	22.9466	15.9312	25.6307	16.9828	28.1958	17.6425	30.2621	18.1646	18.6604	19.0338	19.4619	16	0.184481	0.18265	0.276073	0.419189	0.484
D239E	240	B	-	0.773629	0.0987	0.803787	0.0121067	-0.220386	2	13.635	13.635	0.0002	0.409758	0.440678	0.0767983	0.987169	0.02586	0.697356	-0.0866	0.41424	0.791127	0.948403	-3.729	-3.00825	-5.27506	-2.08	0.60437	0.124299	0.719381	-0.0595548	0.118904	1.47	0.0442324	45	0.514049	0.000143	0.711829	0.000941	0.861727	0.023418	0.2401	0.216229	-0.8031	0.199223	0.748	0.346315	-0.275	0.963299	0.557	0.329	0.857403	0.798901	0.254748	0.721	0.0945	-0.159	0.05	0.089	0.437	0.558063	-0.82	0.413	0.000921	1	1.8702	-55	0.316055	6.17905	18.7664	10.9363	22.2665	13.3592	25.2512	14.5904	27.8347	15.612	29.9973	16.5402	17.2117	17.8073	18.3125	14	0.0097595	0.0237754	0.0277356	0.222334	0.555
D239N	240	B	-	0.818212	0.0876	0.796794	0.0204628	-0.208383	1	25.2	25.2	0.1462	0.928381	0.541595	0.198361	0.998416	0.0361	-0.914788	-0.1362	0.552515	5.74021	0.934852	-8.473	-4.2021	-8.57156	-1.87	0.97997	0.875928	0.719381	-0.386029	1	4.85	0.0705316	23	0.727606	0.000302	0.852415	0.000941	0.478305	0.082181	0.6141	0.658027	0.3023	0.679197	0.816	0.952909	2.005	0.988265	0.545	0.742	0.987794	0.759357	0.878823	1	0.542	6.044	0.961	0.707	0.518	0.58057	-2.08	0.512	0.0093568	0.1278	15.507	-12	0.872203	6.17905	18.7664	10.9363	22.2665	13.3592	25.2512	14.5904	27.8347	15.612	29.9973	16.5402	17.2117	17.8073	18.3125	13	0.151473	0.0773105	0.0864578	0.255004	0.59
R241C	242	B	-	0.876248	0.1622	0.829099	0.274419	0.220053	-3	29.9	29.9	0.9877	0.996961	0.577378	0.156092	0.998738	0.22269	-3.80736	-0.4082	0.824317	8.01947	0.725706	-9.055	-3.9901	-8.32401	-2.85	0.98352	0.921391	0.732398	-0.991971	1	4.85	0.26506	180	0.8677	0.000557	0.956004	4e-06	0.432178	0.36417	0.8247	0.887279	0.8137	0.720826	0.356	1.1951	2.515	0.998343	0.621	0.979	0.986847	0.757744	0.966391	1	0.925	7.473	1	0.993	0.857	0.691173	-4.89	0.851	0.759365	0.0351	15.507	20	0.945284	3.79675	15.8605	7.36108	19.8347	9.98902	22.7517	11.4283	25.6694	12.5201	28.3575	13.2826	13.8636	14.6731	15.3084	38	0.321877	0.358629	0.463997	0.427599	0.715
R241H	242	B	-	0.900959	0.0979	0.81383	0.0304125	0.00288047	0	24.3	24.3	0.0542	0.555741	0.538137	0.142253	0.998977	0.10461	-0.651611	-0.3691	0.405018	4.64578	0.929727	-4.501	-3.93167	-5.23354	-2.79	0.91789	0.626758	0.732398	-0.0791836	0.999648	4.85	0.162174	29	0.766416	0.00023	0.889011	4e-06	0.8945	0.082113	0.7496	0.552294	0.3421	0.664234	0.818	0.532759	1.475	0.994475	NA	0.742	0.988617	0.78184	0.761213	1	0.934	4.489	0.989	0.906	0.646	0.630432	-0.6	0.606	0.197577	0.3893	15.507	-23	0.578358	3.79675	15.8605	7.36108	19.8347	9.98902	22.7517	11.4283	25.6694	12.5201	28.3575	13.2826	13.8636	14.6731	15.3084	24	0.074557	0.0579174	0.0821231	0.303287	0.635
R242K	243	P	RRD	0.902129	0.1093	0.820679	0.133041	-0.0466726	2	33	33	0.9624	0.940977	0.530708	0.152361	0.962086	0.21697	-2.77538	-0.1895	0.550021	3.04391	0.93043	-4.37	-4.18947	-6.01843	-2.56	0.98197	0.922146	0.732398	-0.108071	1	4.85	0.154744	26	0.936748	0.000284	0.775222	1e-06	0.395106	0.057118	0.6157	0.676864	0.0803	0.535209	0.526	0.655868	1.995	0.992381	0.781	0.899	0.973157	0.790089	0.944329	1	0.987	6.273	0.246	0.349	0.77	0.668044	-2.1	0.589	0.00408247	0.0764	15.507	-41	0.975461	10.6882	18.6037	13.4711	22.1637	14.7975	25.0351	15.5212	27.7759	16.0779	30.3825	16.4649	16.9164	17.5591	18.0657	25	0.128124	0.204193	0.248234	0.243325	0.649
V244A	245	B	-	0.811696	0.3873	0.827641	0.00843028	-0.0498201	0	22.8	22.8	0.0153	0.224113	0.523977	0.113707	0.914796	0.14378	-4.68563	-0.1161	0.801944	2.21553	0.921222	-8.889	-3.83954	-5.16758	-2.86	0.85131	0.329463	0.732398	-0.354018	0.309198	4.5	0.0661265	64	0.689672	0.000206	0.839116	0.118433	0.890002	0.089171	0.5817	0.665984	-0.1035	0.469333	0.792	0.437308	1.205	0.991752	0.55	0.64	0.960426	0.774307	0.716951	1	0.609	4.313	0.379	0.349	0.646	0.607526	-2.99	0.533	0.0275453	0.092	6.6284	-21	0.795361	6.88866	14.3178	8.57303	19.0998	9.1753	23.1531	10.1041	25.9217	10.7072	28.2374	11.5898	12.4081	13.08	13.7656	52	0.09264	0.106972	0.079903	0.486873	0.854
V244L	245	B	-	0.927941	0.4258	0.828304	0.115605	0.0111478	1	23.7	23.7	0.4518	0.773437	0.541018	0.27102	0.967476	0.1407	-3.57016	-0.1504	0.638531	3.83658	0.91166	-7.716	-3.08462	-7.2171	-2.85	0.97738	0.870082	0.732398	-0.196848	0.996655	4.5	0.0912027	32	0.952258	0.000454	0.843016	0.118433	0.441766	0.071988	0.6719	0.693558	0.3869	0.376815	0.776	0.501018	2.215	0.994414	0.62	0.911	0.974165	0.775781	0.524486	1	0.695	7.579	0.592	0.349	0.558	0.588842	-2.13	0.613	0.0170303	0.0507	10.5788	-73	0.763116	6.88866	14.3178	8.57303	19.0998	9.1753	23.1531	10.1041	25.9217	10.7072	28.2374	11.5898	12.4081	13.08	13.7656	48	0.204145	0.193324	0.191382	0.442125	0.752
Y245C	246	B	-	0.975971	0.0862	0.814425	0.0985391	-0.0962319	-2	22.5	22.5	0.675	0.959745	0.492522	0.217216	0.9914	0.19749	-1.37539	-0.3096	0.807938	3.2178	0.742282	-7.116	-2.93283	-2.25981	-2.73	0.93751	0.668578	0.732398	-0.123734	0.999967	4.5	0.140902	194	0.613103	0.000341	0.906109	0.001331	0.221368	0.213166	0.6652	0.612735	0.364	0.578654	0.694	1.10936	1.04	0.995262	0.589	0.706	0.985392	0.765998	0.601986	0.824	0.452	3.354	0.995	0.95	0.438	0.431691	-4.82	0.56	0.483424	0.174	11.8133	36	0.951244	8.0657	13.5236	8.81949	18.7653	9.24813	22.7941	10.1098	25.486	10.6415	27.584	11.015	11.5858	12.1124	12.7662	42	0.095445	0.163593	0.18686	0.396217	0.622
Y245S	246	B	-	0.98879	0.1168	0.8156	0.0760471	-0.12854	-2	16.67	16.67	0.0621	0.619815	0.431095	0.202727	0.946028	0.18153	-1.16152	-0.2677	0.747966	1.2621	0.884067	-9.046	-2.22904	-3.29892	-2.73	0.94428	0.622999	0.732398	-0.0641077	0.999967	4.5	0.13743	144	0.451229	0.000263	0.723028	0.001331	0.489362	0.154482	0.4309	0.394318	-0.3128	0.381403	0.668	0.487761	-0.205	0.986042	0.565	0.661	0.896223	0.782868	0.395716	0.824	0.615	3.354	0.137	0.18	0.257	0.409228	-4.06	0.427	0.0944238	0.3884	11.8133	51	0.748632	8.0657	13.5236	8.81949	18.7653	9.24813	22.7941	10.1098	25.486	10.6415	27.584	11.015	11.5858	12.1124	12.7662	32	0.101964	0.20874	0.214045	0.396217	0.636
Y246C	247	B	-	0.900873	0.8381	0.84378	0.322994	0.226182	-2	29.1	29.1	0.9651	0.999347	0.634764	0.19366	0.989942	0.70126	-7.74261	-0.4097	0.842422	7.20609	0.753257	-8.971	-2.91004	-9.19553	-2.32	0.98975	0.923838	0.732398	-2.77043	0.999967	4.5	0.286766	194	0.829631	0.000579	0.979369	8e-06	0.142813	0.59654	0.7854	0.947639	0.7264	0.733298	0.186	1.15343	2.98	0.998902	0.773	0.997	0.988299	0.614061	0.999694	1	0.759	8.91	1	0.997	0.926	0.774676	-7.49	0.881	0.444493	0.0002	11.8133	44	0.992306	5.37636	12.1559	6.11977	17.9719	7.19885	21.9819	8.21554	24.6986	8.85048	26.9401	9.66201	10.3225	10.8214	11.5607	72	0.3279	0.614454	0.813018	0.511751	0.833
Y246F	247	B	-	0.945159	0.1604	0.843147	0.161843	-0.0053003	3	26.8	26.8	0.161375	0.962061	0.63462	0.125635	0.934863	0.16954	-2.76212	-0.1934	0.739517	6.89292	0.925246	-7.035	-3.05206	-7.59041	-2.31	0.99011	0.90429	0.732398	-0.2462	0.999967	4.5	0.0632502	22	0.857337	0.000527	0.905509	8e-06	0.913001	0.239215	0.7749	0.745393	0.6778	0.499885	0.432	0.913499	2.43	0.995967	0.737	0.837	0.986494	0.780402	0.90894	1	0.858	8.91	0.993	0.958	0.47	0.704784	-2.97	0.729	0.0679358	0.0833	11.8133	17	0.907897	5.37636	12.1559	6.11977	17.9719	7.19885	21.9819	8.21554	24.6986	8.85048	26.9401	9.66201	10.3225	10.8214	11.5607	40	0.162844	0.127852	0.187507	0.298787	0.563
Y246S	247	B	-	0.896662	0.9748	0.84394	0.26736	0.229133	-2	28.2	28.2	0.9582	0.998953	0.635961	0.233754	0.93919	0.6976	-7.50146	-0.4438	0.893264	7.17425	0.760007	-11.108	-1.94384	-10.3373	-2.27	0.99054	0.90429	0.732398	-2.73828	0.999967	4.5	0.270192	144	0.775937	0.000572	0.961204	8e-06	0.36768	0.629263	0.7854	0.94362	0.7264	0.620613	0.172	1.23595	2.98	0.999095	0.781	0.996	0.990251	0.614061	0.999925	1	0.862	8.91	1	0.997	0.782	0.718601	-7.41	0.888	0.16643	0.0005	11.8133	65	0.990698	5.37636	12.1559	6.11977	17.9719	7.19885	21.9819	8.21554	24.6986	8.85048	26.9401	9.66201	10.3225	10.8214	11.5607	49	0.51993	0.79369	0.895341	0.511751	0.844
E247D	248	B	-	0.828525	0.8223	0.845251	0.0788927	-0.124452	2	20.55	20.55	0.0163	0.847934	0.574463	0.248615	0.790225	0.40317	-4.43117	-0.2844	0.72759	1.78248	0.851875	-9.004	-3.22226	-6.3774	-2.26	0.78704	0.265921	0.732398	-0.699811	0.0197372	-1.49	0.138382	45	0.9927	0.000512	0.940906	2e-06	0.577103	0.254933	0.6886	0.634082	0.36	0.45272	0.645	0.968065	2.645	0.99514	0.629	0.785	0.937248	0.706681	0.999912	0.977	0.118	0.264	0.997	0.983	0.695	0.664298	-2.59	0.543	0.0836472	0.0015	7.8956	-6	0.777334	3.78591	12.2226	4.68862	17.6871	5.79013	21.1944	7.09559	23.8032	8.00905	25.9746	9.13328	9.99358	10.8213	11.5649	30	0.145771	0.137398	0.194168	0.312838	0.629
E247K	248	B	-	0.822843	0.8267	0.841958	0.258102	0.132969	1	31	31	0.9859	0.99584	0.594718	0.258687	0.998269	0.65875	-5.13552	-0.3407	0.757554	6.97795	0.825417	-11.635	-3.92721	-11.3043	-2.24	0.99011	0.90911	0.732398	-1.44451	1	4.5	0.249397	56	0.967768	0.000515	0.984901	2e-06	0.141033	0.21731	0.7628	0.907868	0.6223	0.745034	0.28	1.08903	2.99	0.998331	0.74	0.989	0.982134	0.353205	0.999981	1	0.971	9.553	0.999	0.991	0.91	0.737962	-3.45	0.751	0.197418	0.0208	14.7458	39	0.987473	3.78591	12.2226	4.68862	17.6871	5.79013	21.1944	7.09559	23.8032	8.00905	25.9746	9.13328	9.99358	10.8213	11.5649	21	0.403356	0.620032	0.649588	0.352778	0.767
E247V	248	B	-	0.848199	0.8974	0.838734	0.185413	0.197684	-2	28.9	28.9	0.18935	0.996469	0.628222	0.159566	0.963817	0.489	-7.06559	-0.3319	0.806557	6.84101	0.848824	-11.333	-3.71091	-9.86161	-2.31	0.9857	0.879086	0.732398	-3.11139	0.963814	4.5	0.211595	121	0.912011	0.000559	0.963604	2e-06	0.448378	0.605639	0.7782	0.930101	0.7044	0.716173	0.298	1.11383	2.99	0.998183	0.702	0.993	0.990037	0.353205	0.99995	1	0.967	8.91	1	0.998	0.885	0.646956	-6.04	0.791	0.405863	0.0002	11.8133	34	0.983952	3.78591	12.2226	4.68862	17.6871	5.79013	21.1944	7.09559	23.8032	8.00905	25.9746	9.13328	9.99358	10.8213	11.5649	34	0.441548	0.562258	0.694248	0.483324	0.814
G248R	249	P	MH	0.866506	0.6049	0.800565	0.399446	0.384428	-2	27.25	27.25	0.9937	0.992145	0.610819	0.347073	0.997941	0.50106	-5.34604	-0.4451	0.807176	6.74033	0.780419	-11.87	-3.82583	-10.4895	-2.24	0.98547	0.89467	0.732398	-2.25358	1	4.5	0.280452	125	0.917017	0.000549	0.972903	2e-06	0.229449	0.464083	0.7825	0.954669	0.7235	0.772394	0.181	1.10675	2.65	0.99871	0.926	0.9755	0.983036	0.741438	0.997233	1	0.9475	7.588	0.999	0.993	0.878	0.739757	-5.38	0.886	0.350204	0.0061	14.7458	27	0.992314	5.21076	13.9658	5.74726	18.6136	6.77728	21.6504	8.11162	23.9295	9.89204	26.0791	11.0801	12.0006	12.7887	13.4065	20	0.4654	0.481872	0.486513	0.399086	0.98
G248E	249	B	-	0.864339	0.8175	0.802484	0.294498	0.185249	-2	27.2	27.2	0.5404	0.996491	0.611144	0.384946	0.984986	0.28324	-3.33758	-0.3603	0.76868	7.52911	0.866663	-11.827	-3.42334	-11.1799	-2.22	0.9749	0.845382	0.732398	-2.07645	0.876291	4.5	0.255431	98	0.891591	0.000559	0.961004	2e-06	0.304372	0.397845	0.7825	0.919502	0.7235	0.813758	0.226	1.15522	2.65	0.99859	0.731	0.98	0.981798	0.741438	0.992637	1	0.833	9.553	0.999	0.99	0.863	0.726722	-5.38	0.796	0.234026	0.0072	14.7458	9	0.990398	5.21076	13.9658	5.74726	18.6136	6.77728	21.6504	8.11162	23.9295	9.89204	26.0791	11.0801	12.0006	12.7887	13.4065	16	0.526545	0.609112	0.56808	0.399086	0.876
G248V	249	B	-	0.875806	0.4628	0.800084	0.375591	0.301734	-3	26.9	26.9	0.148225	0.99684	0.610819	0.302342	0.992743	0.29061	-3.45969	-0.4553	0.82937	7.45061	0.848134	-12.181	-4.11564	-12.0302	-2.24	0.98366	0.896587	0.732398	-0.539833	0.876291	4.5	0.229283	109	0.892392	0.000559	0.950805	2e-06	0.36154	0.497854	0.7821	0.950672	0.7149	0.860717	0.174	1.03563	2.65	0.998419	0.804	0.981	0.981634	0.752777	0.993882	1	0.773	9.553	0.994	0.975	0.873	0.67592	-5.66	0.852	0.525194	0.0268	14.7458	41	0.99545	5.21076	13.9658	5.74726	18.6136	6.77728	21.6504	8.11162	23.9295	9.89204	26.0791	11.0801	12.0006	12.7887	13.4065	22	0.53426	0.527166	0.602297	0.442936	0.915
G248W	249	B	-	0.877199	0.7137	0.794689	0.18724	0.200309	-2	28.9	28.9	0.9846	0.995691	0.609823	0.335104	0.973767	0.36449	-5.19138	-0.4662	0.861032	6.78003	0.760232	-14.657	-5.76409	-14.5076	-2.29	0.98517	0.916966	0.732398	-2.40755	1	4.5	0.233094	184	0.922145	0.000571	0.964204	2e-06	0.413584	0.637338	0.783	0.945111	0.7321	0.627468	0.132	1.11383	2.65	0.998164	0.802	0.992	0.974524	0.741438	0.997951	1	0.979	7.588	1	0.998	0.806	0.72393	-5.72	0.861	0.907354	0.0014	14.7458	81	0.977031	5.21076	13.9658	5.74726	18.6136	6.77728	21.6504	8.11162	23.9295	9.89204	26.0791	11.0801	12.0006	12.7887	13.4065	41	0.336867	0.577465	0.534964	0.399086	0.829
A250V	251	B	-	0.779325	0.1361	0.784363	-0.0631131	-0.23158	0	24	24	0.0401	0.940699	0.542651	0.161202	0.947832	0.12304	-3.88205	-0.222	0.629673	5.48914	1.03509	-5.184	-2.85013	-6.76773	-2.9	0.97682	0.799917	0.732398	-0.8453	0.996894	4.5	0.0707208	64	0.852096	0.00036	0.957904	0.001814	0.862661	0.124707	0.815	0.516178	0.4454	0.456483	0.592	0.58691	1.965	0.989421	0.713	0.652	0.990007	0.766985	0.32436	0.993	0.565	7.566	0.987	0.9	0.213	0.432368	-2.55	0.421	0.0978024	0.0224	14.7458	-36	0.789756	6.78712	12.9263	7.92051	16.7475	8.65216	19.999	9.50715	22.5053	10.193	24.6367	10.8962	11.4337	11.8563	12.3662	29	0.213952	0.120032	0.093751	0.317271	0.406
V251M	252	B	-	0.881853	0.5647	0.82009	0.180902	0.0220768	1	26.6	26.6	0.4667	0.993757	0.609665	0.356269	0.995819	0.28182	-6.66065	-0.3587	0.654353	8.05178	0.788637	-6.201	-5.26292	-10.5345	-2.28	0.97902	0.860372	0.732398	-2.04936	0.998464	4.5	0.0740661	21	0.975852	0.000559	0.984502	1.4e-05	0.351371	0.282473	0.7825	0.817187	0.776	0.753908	0.642	1.02953	2.8	0.996467	0.657	0.946	0.991733	0.714872	0.990299	1	0.921	9.553	1	0.999	0.764	0.706194	-2.24	0.627	0.285681	0.0008	14.7458	-22	0.954327	6.18669	12.0725	6.98859	16.2609	7.78029	19.5948	8.47295	22.3839	9.22933	24.708	9.89119	10.5308	11.0769	11.6107	25	0.394888	0.310803	0.280474	0.257136	0.619
T253I	254	B	-	0.695886	0.2316	0.793348	0.0515265	0.13243	-1	17.89	17.89	0.008725	0.131581	0.528703	0.102526	0.994558	0.10368	-1.84684	-0.1259	0.768817	2.97307	0.924636	-7.169	-3.65602	-10.0843	-2.57	0.88417	0.460949	0.6512	-0.370782	0.799859	4.5	0.0996801	89	0.870067	0.000205	0.80342	0.001019	0.673967	0.104058	0.691	0.804531	0.2211	0.605162	0.308	0.427416	1.455	0.99667	0.718	0.513	0.976203	0.792957	0.142136	1	0.478	3.47	0.213	0.262	0.788	0.712009	-2.04	0.651	0.299525	0.0976	14.7458	-12	0.849092	9.22636	11.6525	9.28971	15.5161	9.40851	18.9664	9.5165	21.9213	9.71341	24.5281	10.1222	10.4848	10.7655	11.2383	15	0.157403	0.0987285	0.0997563	0.422207	0.919
H254D	255	B	-	0.706543	0.5816	0.844524	0.321223	0.223638	-1	23.8	23.8	0.5247	0.982604	0.555604	0.196457	0.954409	0.33052	-5.60711	-0.2801	0.762456	4.72326	0.848954	-16.686	-2.055	-6.2847	-2.48	0.98081	0.869148	0.6512	-0.420555	0.994307	4.31	0.179138	81	0.979551	0.000527	0.948205	0.002962	0.514335	0.360959	0.7719	0.919492	0.6902	0.783611	0.362	1.03167	2.39	0.998516	0.688	0.921	0.992607	0.73854	0.997698	1	0.987	7.566	0.996	0.977	0.919	0.709917	-5.02	0.771	0.129624	0.0012	14.3051	54	0.988949	8.55783	11.3595	9.20355	15.3122	9.58621	18.5399	9.90999	21.4549	10.1388	24.2276	10.4618	10.7591	10.9859	11.1878	20	0.412387	0.503549	0.457508	0.43353	0.819
H254Q	255	B	-	0.729918	0.2867	0.831881	0.0420671	-0.0865862	0	0.0115	0.0115	0.0003	0.212397	0.474155	0.0653545	0.702857	0.19741	-0.620389	-0.1003	0.621271	0.0102106	0.938084	-5.01	-3.30588	1.03902	-2.76	0.02729	0.07504	0.6512	-0.0990037	0.999118	-8.61	0.0962911	24	0.696697	7.53e-06	0.813419	0.002962	0.895409	0.217912	0.5332	0.511406	-0.4211	0.412406	0.447	0.452285	0.49	0.986214	0.607	0.497	0.671115	0.781685	0.408909	0	0.0585	-3.805	0.771	0.753	0.784	0.685347	-3.17	0.537	0.107004	0.907	19.5662	39	0.51631	8.55783	11.3595	9.20355	15.3122	9.58621	18.5399	9.90999	21.4549	10.1388	24.2276	10.4618	10.7591	10.9859	11.1878	13	0.0014275	0.128082	0.0628997	0.389953	0.685
A255V	256	B	-	0.832525	0.9198	0.836529	0.306107	0.201925	0	24.9	24.9	0.22365	0.996558	0.628492	0.258963	0.997689	0.39157	-7.50093	-0.3044	0.759644	7.64297	0.805258	-9.87	-3.826	-9.63132	-2.53	0.98078	0.867859	0.732398	-2.92516	1	4.31	0.168509	64	0.991364	0.000513	0.99634	5e-06	0.427378	0.611862	0.8234	0.959864	0.8375	0.812445	0.152	1.02663	2.99	0.998612	0.8	0.98	0.996993	0.578569	0.999958	1	0.861	7.566	1	1	0.819	0.795179	-3.45	0.837	0.104696	0.0003	14.3051	-23	0.994136	7.41721	11.0097	8.26309	15.123	8.5933	18.227	8.77397	21.3208	8.89406	24.2421	9.28475	9.6198	10.0766	10.5308	37	0.451168	0.605156	0.620273	0.377239	0.821
R256C	257	B	-	0.716749	0.7732	0.850802	0.220818	0.26156	-3	26.8	26.8	0.9739	0.972709	0.623674	0.240382	0.998516	0.24371	-4.04969	-0.4167	0.898283	6.8331	0.738066	-11.819	-4.51756	-10.2909	-2.68	0.93038	0.623221	0.732398	-1.25972	0.810745	4.31	0.252979	180	0.963343	0.000561	0.998556	9e-06	0.522899	0.490473	0.8491	0.952892	0.8958	0.829511	0.18	1.20759	3.005	0.998934	0.811	0.992	0.985952	0.718182	0.999934	1	0.959	4.615	1	1	0.934	0.79084	-6.9	0.839	0.603259	0.0109	14.3051	47	0.977591	7.70825	11.3002	8.57329	15.901	8.99245	19.0673	9.39677	22.0306	9.72858	24.9201	9.97715	10.2482	10.4595	10.9095	34	0.295536	0.497142	0.688487	0.601261	0.851
R256H	257	B	-	0.729588	0.6644	0.839358	0.204104	0.237552	0	29.7	29.7	0.9925	0.944921	0.590833	0.269475	0.998998	0.18844	-7.28952	-0.3776	0.831932	8.53038	0.792588	-11.76	-4.03496	-9.5408	-2.66	0.9875	0.895091	0.6512	-1.31987	1	4.31	0.189752	29	0.944263	0.000568	0.998323	9e-06	0.517151	0.467405	0.8322	0.907684	0.8445	0.7316	0.384	1.14994	3.005	0.998487	NA	0.99	0.997715	0.336912	0.999929	1	0.931	9.553	1	1	0.855	0.743286	-4.31	0.85	0.279774	0.0099	14.3051	23	0.896419	7.70825	11.3002	8.57329	15.901	8.99245	19.0673	9.39677	22.0306	9.72858	24.9201	9.97715	10.2482	10.4595	10.9095	28	0.461015	0.37532	0.476052	0.467708	0.744
R256S	257	B	-	0.713398	0.9722	0.852315	0.261944	0.138488	-1	25.1	25.1	0.8317	0.985434	0.623824	0.228064	0.991225	0.33496	-5.47196	-0.4084	0.791095	6.80437	0.758053	-14.232	-2.71641	-8.52676	-2.64	0.94187	0.729477	0.732398	-1.34859	0.810745	4.31	0.294469	110	0.969098	0.000509	0.990644	9e-06	0.07251	0.387106	0.8488	0.938562	0.9016	0.71889	0.208	1.09343	3.005	0.99874	0.788	0.966	0.997353	0.336912	0.999975	1	0.853	4.615	1	1	0.88	0.727259	-5.17	0.717	0.0436957	0.0027	14.3051	23	0.988909	7.70825	11.3002	8.57329	15.901	8.99245	19.0673	9.39677	22.0306	9.72858	24.9201	9.97715	10.2482	10.4595	10.9095	14	0.401701	0.553145	0.730441	0.512669	0.803
L258F	259	B	-	0.653691	0.9452	0.851751	0.280688	0.262267	0	25.1	25.1	0.3315	0.986904	0.601938	0.225696	0.998259	0.19811	-5.85212	-0.351	0.786734	6.23881	0.801535	-12.586	-4.5408	-7.58222	-4.16	0.89707	0.415162	0.6512	-2.03638	0.847631	4.31	0.110876	22	0.958873	0.000559	0.994001	0.00013	0.474763	0.491996	0.915	0.964475	1.0037	0.789107	0.176	1.07171	2.99	0.99882	0.864	0.913	0.985134	0.358274	0.999901	1	0.397	3.18	1	1	0.73	0.743374	-3.45	0.805	0.283256	0.0006	7.9939	-24	0.990465	5.00988	10.9491	5.72685	15.3759	6.76411	18.8807	7.34442	21.7476	7.88204	24.8126	8.58111	9.28809	9.93545	10.4832	57	0.417154	0.548212	0.731644	0.474678	0.793
W259C	260	B	-	0.712387	0.9967	0.847772	0.541195	0.539612	-2	32.5	32.5	0.97885	0.999904	0.653096	0.320855	0.98284	0.81508	-9.14559	-0.5124	0.911048	9.84137	0.722737	-12.885	-3.37808	-8.19372	-5.79	0.98959	0.917731	0.6512	-3.1591	1	4.31	0.802305	215	0.905803	0.000586	0.999608	5e-06	0.0982641	0.683033	0.9781	0.987858	1.0634	0.823752	0.149	1.31191	3.005	0.999473	0.905	0.993	0.933696	0.724984	0.999988	1	0.9895	9.553	1	1	0.956	0.851344	-11.23	0.97	0.578209	0.0001	14.3051	26	0.997233	4.62284	11.6286	5.32086	16.0275	7.04982	19.5673	7.96519	22.4033	8.67619	25.5682	9.50382	10.1013	10.6139	11.1581	87	0.590105	0.820543	0.915552	0.696878	0.912
R260W	261	B	-	0.749522	0.788	0.826564	0.414031	0.372437	-3	32	32	0.9576	0.989356	0.619605	0.249117	0.998029	0.25451	-7.06588	-0.4237	0.878325	6.41573	0.769091	-11.22	-5.31954	-9.07818	-2.92	0.89715	0.790422	0.6512	-3.14731	0.45234	4.31	0.488909	101	0.954206	0.000568	0.9964	4e-06	0.0222747	0.658671	0.8471	0.939085	0.8289	0.825641	0.28	1.04844	2.97	0.999375	0.68	0.964	0.997446	0.340707	0.999981	1	0.955	4.231	1	1	0.903	0.786224	-6.9	0.847	0.869875	0	7.8817	55	0.991941	6.34716	12.7242	7.38783	16.6943	8.42609	19.7658	9.10497	22.7103	9.7533	25.8206	10.4334	11.0255	11.6692	12.221	24	0.430107	0.512944	0.736719	0.605498	0.888
L261M	262	B	-	0.588401	0.2991	0.838935	0.132094	-0.0480322	2	23.8	23.8	0.0945	0.85791	0.590038	0.383356	0.986427	0.06308	-5.57887	-0.2452	0.625159	4.17113	0.858734	-7.403	-5.02545	-7.24463	-2.92	0.8893	0.342125	0.6512	-0.364786	0.0524728	2.16	0.13971	15	0.869963	0.000547	0.878412	0.000144	0.681776	0.213173	0.8306	0.82239	0.8026	0.8899	0.506	1.0074	2.79	0.997377	0.716	0.582	0.974868	0.735568	0.948633	0.986	0.328	1.542	1	0.996	0.846	0.572585	-1.22	0.566	0.181681	0.0102	8.4168	-92	0.891453	9.06137	14.3104	9.64491	17.7771	10.3936	20.518	11.28	23.9157	11.9014	27.0975	12.4794	12.9364	13.3238	13.8656	52	0.166095	0.105756	0.195157	0.379804	0.602
E262G	263	B	-	0.623529	0.9743	0.846174	0.456026	0.417273	-2	33	33	0.9564	0.995897	0.629114	0.245182	0.997964	0.79401	-8.09825	-0.3444	0.902679	8.43021	0.758022	-13.086	-4.02935	-13.9839	-2.8	0.98765	0.905346	0.6512	-1.6498	0.999936	4.31	0.626828	98	0.966531	0.000576	0.984002	4e-06	0.250366	0.667821	0.8402	0.984619	0.8488	0.913672	0.192	1.11602	2.99	0.999387	0.865	0.987	0.997831	0.728107	0.999964	1	0.923	8.91	1	0.999	0.836	0.555784	-6.04	0.941	0.556135	0.0002	11.4519	-16	0.997816	9.3327	15.2395	9.88122	18.5176	11.2153	21.1887	12.0336	24.4223	12.8025	27.8535	13.3705	13.9453	14.4365	14.8341	45	0.554427	0.698549	0.8199	0.724875	0.862
R265K	266	B	-	0.646841	0.5274	0.824948	0.14573	-0.0284451	2	27.8	27.8	0.521	0.956609	0.58581	0.241319	0.956457	0.13067	-2.24026	-0.2981	0.719912	8.35694	0.865702	-9.749	-3.90314	-8.22683	-2.86	0.97831	0.877108	0.660377	-0.508721	0.997112	4.31	0.144354	26	0.918772	0.000386	0.964704	1.8e-05	0.287571	0.124415	0.8217	0.719367	0.9357	0.861886	0.58	0.955879	2.56	0.99601	0.71	0.848	0.996774	0.74151	0.998265	1	0.78	9.553	1	0.992	0.743	0.750806	-2.46	0.572	0.144899	0.0514	14.3051	-38	0.892845	11.7924	15.9905	12.1807	20.3519	12.56	23.5441	12.8561	27.2745	13.293	31.4167	14.1378	14.7414	15.2409	15.6299	18	0.231451	0.225735	0.335904	0.396187	0.592
I266S	267	B	-	0.4455	0.9423	0.774168	0.235017	0.0998095	-2	28.3	28.3	0.3075	0.972278	0.559501	0.201418	0.969578	0.73545	-4.21243	-0.4051	0.751968	6.57594	0.812397	-8.482	-1.53734	-9.93474	-2.03	0.97457	0.870146	0.660377	-2.12817	0.905173	4.31	0.176164	142	0.789528	0.000547	0.860114	4e-06	0.591176	0.495436	0.69	0.896219	0.4659	0.696784	0.426	1.25062	2.645	0.997585	0.567	0.953	0.986782	0.709165	0.999218	1	0.908	7.674	1	0.996	0.943	0.787183	-4.38	0.769	0.233685	0.0095	11.4519	-6	0.97114	10.1202	14.753	10.2468	19.1803	10.4216	22.7231	11.1221	26.3136	11.8927	30.4979	12.5962	13.1867	13.725	14.2338	25	0.356784	0.363976	0.512145	0.539026	0.818
W268C	269	B	-	0.474124	0.9836	0.822014	0.247922	0.118347	-2	32	32	0.829	0.999709	0.627292	0.25177	0.968099	0.88315	-7.87969	-0.5105	0.779306	8.9421	0.726771	-7.052	-2.80658	-9.32353	-2.13	0.99339	0.931501	0.615465	-2.03654	1	4.63	0.330422	215	0.738815	0.000582	0.9949	3e-06	0.0978043	0.688602	0.7918	0.957859	0.7556	0.763886	0.199	1.30913	2.83	0.998914	0.821	0.969	0.851194	0.288773	0.999986	1	0.9895	9.678	1	0.997	0.663	0.83905	-10.27	0.805	0.694953	0.0001	15.025	60	0.978201	11.9958	15.392	12.2718	19.4481	12.5072	22.7579	12.9422	26.6511	13.2244	30.6922	13.5419	13.774	14.0398	14.7675	37	0.472257	0.786997	0.789214	0.63951	0.726
S269N	270	B	-	0.524253	0.619	0.837197	-0.0388703	-0.293611	1	26.9	26.9	0.2008	0.961105	0.573734	0.297712	0.942229	0.65438	-1.44737	-0.3028	0.714477	6.72389	0.826472	-10.543	-4.32655	-9.87674	-2.15	0.98177	0.887944	0.615465	-0.462926	1	4.63	0.0547309	46	0.939904	0.000363	0.983202	0	0.201467	0.344807	0.7589	0.657865	0.6359	0.653569	0.738	0.982309	2.36	0.993278	0.357	0.857	0.981304	0.72645	0.99875	1	0.97	9.678	1	0.992	0.454	0.684321	-2.29	0.462	0.313469	0.0026	15.025	-32	0.80619	12.2832	15.8276	13.0769	18.8347	13.4151	21.9534	13.8369	25.3854	14.1782	29.2367	14.4761	14.8701	15.2254	15.5457	29	0.210664	0.328867	0.436065	0.416544	0.472
G270R	271	B	-	0.319965	0.8402	0.838723	0.559588	0.566032	-2	29.55	29.55	0.91705	0.999033	0.630123	0.335424	0.998595	0.78157	-4.31006	-0.4602	0.899323	9.2327	0.765836	-11.635	-3.59615	-12.9295	-4.67	0.992875	0.929459	0.660377	-0.798495	1	4.63	0.227545	125	0.957277	0.000572	0.993092	2e-06	0.0671236	0.669817	0.9557	0.982316	1.0946	0.917549	0.156	1.1271	2.61	0.999452	0.862	0.993	0.989795	0.747693	0.999712	1	0.9675	9.678	1	0.999	0.918	0.702057	-6.3	0.9845	0.276285	0.0087	15.025	28	0.997081	14.127	16.6903	14.4815	18.7294	14.9328	21.6603	15.2202	24.8753	15.5247	28.5102	15.7999	16.0513	16.2747	16.4778	70	0.622791	0.814647	0.885093	0.707835	0.851
S271N	272	B	-	0.242686	0.3849	0.846592	-0.0454354	-0.133913	1	26.6	26.6	0.0546	0.80268	0.595769	0.265216	0.934888	0.2939	-5.80274	-0.2207	0.613816	6.59311	0.89422	-8.742	-4.56911	-9.7981	-2.85	0.92485	0.760319	0.660377	-0.282044	0.998987	4.63	0.0493429	46	0.987905	0.000485	0.956938	5e-06	0.440926	0.238487	0.8301	0.775913	0.903	0.782858	0.68	0.971975	2.69	0.996884	0.585	0.824	0.988404	0.756415	0.960087	1	0.95	7.879	0.998	0.971	0.658	0.60163	-2	0.603	0.135546	0.0349	15.025	-62	0.712576	13.0215	17.3178	14.1491	19.9443	15.0154	22.7501	15.5102	26.2624	15.8687	29.9113	16.2308	16.5525	16.7962	17.028	29	0.236162	0.241348	0.393282	0.378427	0.547
H272R	273	B	-	0.305295	0.6711	0.849326	0.144992	-0.029506	0	26.3	26.3	0.2696	0.97435	0.587286	0.317677	0.910795	0.73935	-5.92935	-0.3295	0.766114	5.80245	0.827512	-9.109	-2.55666	-9.4912	-2.78	0.97863	0.83121	0.660377	-2.17087	0.999979	4.63	0.15436	29	0.9185	0.000388	0.944006	1e-06	0.291476	0.293509	0.8005	0.785781	0.6525	0.736395	0.676	1.09813	2.67	0.997803	0.576	0.824	0.990756	0.702807	0.989714	1	0.907	9.025	0.99	0.926	0.899	0.680937	-4.53	0.775	0.0858994	0.0163	12.0398	9	0.915827	13.59	17.8623	13.9262	20.4145	14.4293	23.1139	15.0889	26.5864	15.7027	30.0559	16.1613	16.6752	17.1228	17.4987	22	0.182872	0.362118	0.463828	0.353115	0.563
H272Y	273	B	-	0.311123	0.1643	0.845171	0.0964287	-0.0992633	2	23.5	23.5	0.0962	0.769101	0.541802	0.17911	0.920296	0.5752	-1.58754	-0.1971	0.730903	4.75517	0.896403	-5.752	-4.06045	-7.79281	-2.76	0.94916	0.599559	0.660377	-0.24929	1	4.63	0.114144	83	0.976144	0.000299	0.869313	1e-06	0.454746	0.135185	0.7871	0.736928	0.5449	0.584865	0.738	0.571959	2.12	0.997639	0.549	0.709	0.978298	0.772945	0.897797	1	0.317	2.593	0.997	0.968	0.804	0.683456	-3.47	0.631	0.504966	0.0848	15.025	13	0.75112	13.59	17.8623	13.9262	20.4145	14.4293	23.1139	15.0889	26.5864	15.7027	30.0559	16.1613	16.6752	17.1228	17.4987	26	0.178014	0.353963	0.491737	0.275792	0.551
R274C	275	B	-	0.364737	0.1753	0.815669	0.0928098	0.0713852	-3	24.8	24.8	0.0917	0.963725	0.540081	0.154985	0.998125	0.25486	-1.48516	-0.3243	0.858297	4.64165	0.842901	-9.951	-4.66444	-7.47322	-2.22	0.88519	0.536818	0.660377	-0.263641	0.687279	4.63	0.120894	180	0.718261	0.000203	0.978102	0.001217	0.751206	0.268916	0.6791	0.846906	0.3492	0.529185	0.432	0.760239	1.275	0.996739	NA	0.606	0.962094	0.754049	0.899579	0.935	0.512	1.719	1	0.993	0.732	0.597777	-4.6	0.6	0.706339	0.3614	10.1295	37	0.926585	8.72182	17.9892	9.88701	21.4135	11.865	24.5143	12.9624	28.2921	13.9114	31.728	15.0655	16.0202	16.776	17.4344	34	0.133346	0.133503	0.211795	0.508578	0.661
R274G	275	B	-	0.344503	0.379	0.858738	0.186683	0.0303803	-2	23.6	23.6	0.0099	0.756241	0.526022	0.142296	0.995576	0.21933	0.476741	-0.283	0.756424	3.33642	0.867741	-10.363	-3.85546	-8.16567	-2.18	0.89578	0.568389	0.660377	-0.308797	0.687279	4.63	0.142073	125	0.6619	0.000261	0.911709	0.001217	0.604803	0.2004	0.5908	0.574976	-0.2092	0.149214	0.4	0.498354	1.275	0.995934	0.675	0.512	0.949859	0.773835	0.912455	0.935	0.697	1.719	0.995	0.944	0.6	0.507699	-4.11	0.553	0.181053	0.4993	10.1295	33	0.713216	8.72182	17.9892	9.88701	21.4135	11.865	24.5143	12.9624	28.2921	13.9114	31.728	15.0655	16.0202	16.776	17.4344	31	0.190394	0.267084	0.382787	0.463636	0.369
R274H	275	B	-	0.357142	0.1323	0.795883	-0.264269	-0.158856	0	24.1	24.1	0.0163	0.166537	0.540025	0.197912	0.99859	0.1382	-1.769	-0.2851	0.709286	3.88579	0.921379	-8.909	-4.0889	-7.2014	-2.16	0.81011	0.250382	0.660377	-0.244284	0.207902	3.59	0.0571305	29	0.669242	0.000213	0.975002	0.001217	0.997072	0.182845	0.6183	0.0861864	-0.0963	0.51545	0.758	0.708993	1.415	0.99161	NA	0.499	0.975848	0.761807	0.832684	0.971	0.56	3.619	0.998	0.903	0.453	0.523578	-1.94	0.462	0.280916	0.4022	6.3139	-3	0.0146594	8.72182	17.9892	9.88701	21.4135	11.865	24.5143	12.9624	28.2921	13.9114	31.728	15.0655	16.0202	16.776	17.4344	18	0.043234	0.0561856	0.102587	0.376178	0.438
R274L	275	B	-	0.372605	0.3211	0.839258	0.237021	0.102688	-2	24.3	24.3	0.07435	0.957952	0.539418	0.188847	0.992871	0.30781	-2.42456	-0.3178	0.825621	4.16215	0.8271	-7.803	-3.21014	-7.74046	-2.19	0.93639	0.60304	0.660377	-0.732676	0.207902	3.59	0.114585	102	0.815104	0.000366	0.987301	0.001217	0.97183	0.253137	0.6638	0.819793	0.255	0.562327	0.408	1.04326	1.965	0.997516	0.668	0.709	0.96123	0.728651	0.987302	0.971	0.666	3.619	0.99	0.924	0.501	0.536638	-4.35	0.672	0.293472	0.4135	6.3139	32	0.933978	8.72182	17.9892	9.88701	21.4135	11.865	24.5143	12.9624	28.2921	13.9114	31.728	15.0655	16.0202	16.776	17.4344	26	0.21114	0.216665	0.336229	0.463636	0.609
R274P	275	B	-	0.367101	0.6653	0.856127	0.0581895	0.211108	-2	24.1	24.1	0.0112	0.0730831	0.530635	0.205566	0.989303	0.62008	-3.98772	-0.4575	0.856362	2.55468	0.828453	-10.85	-3.45457	-6.63744	-2.19	0.93018	0.787157	0.660377	-1.40797	0.207902	3.59	0.318546	103	0.853991	0.000193	0.913109	0.001217	0.899193	0.190618	0.4792	0.58472	-0.0972	0.439653	0.5	0.720973	1.275	0.997602	NA	0.627	0.965392	0.747899	0.996359	0.971	0.726	3.619	0.895	0.498	0.596	0.54338	-4.18	0.624	0.182762	0.1401	6.3139	41	0.424177	8.72182	17.9892	9.88701	21.4135	11.865	24.5143	12.9624	28.2921	13.9114	31.728	15.0655	16.0202	16.776	17.4344	31	0.1346	0.55392	0.710106	0.463636	0.698
W275C	276	B	-	0.443903	0.9889	0.818642	0.314538	0.444518	-2	31	31	0.7617	0.997606	0.628118	0.226458	0.985579	0.87518	-6.95138	-0.4341	0.894836	7.951	0.80903	-10.011	-3.13707	-7.92018	-2.59	0.96848	0.852351	0.660377	-0.826654	1	4.63	0.503698	215	0.86658	0.000583	0.972103	3e-06	0.37048	0.633391	0.8324	0.965543	0.8641	0.603994	0.199	1.31105	2.97	0.999599	0.848	0.991	0.899539	0.75552	0.99988	1	0.9655	7.708	1	0.999	0.893	0.71579	-9.88	0.8815	0.665077	0.0068	16.4169	53	0.968277	5.17807	17.1055	8.81039	21.7987	10.0537	25.3252	11.4846	29.1243	12.7431	32.4315	13.8952	14.8732	15.6614	16.3508	69	0.35458	0.876936	0.904117	0.592874	0.834
W275G	276	B	-	0.406186	0.9471	0.841456	0.462537	0.426626	-2	31	31	0.1601	0.99725	0.628934	0.344912	0.93571	0.81221	-7.05429	-0.5563	0.90057	7.64138	0.822931	-9.737	-2.60049	-8.26589	-2.52	0.99032	0.920401	0.660377	-2.23924	0.999995	4.63	0.388948	184	0.638229	0.00058	0.982102	3e-06	0.117115	0.733567	0.8212	0.978161	0.8269	0.688854	0.184	1.39058	2.97	0.999613	0.836	0.989	0.926917	0.629825	0.999982	1	0.989	7.767	1	0.997	0.708	0.686473	-9.91	0.948	0.272017	0	13.1591	81	0.989901	5.17807	17.1055	8.81039	21.7987	10.0537	25.3252	11.4846	29.1243	12.7431	32.4315	13.8952	14.8732	15.6614	16.3508	56	0.49897	0.889991	0.946195	0.592874	0.849
W275R	276	B	-	0.414601	0.9966	0.824347	0.445978	0.40284	-3	29.4	29.4	0.52965	0.99949	0.627959	0.372807	0.988933	0.85241	-7.57358	-0.555	0.90057	7.65755	0.850582	-11.831	-2.39112	-9.129	-2.58	0.989585	0.90845	0.660377	-2.23924	0.999995	4.63	0.435166	101	0.902365	0.000583	0.975602	3e-06	0.0723284	0.619053	0.8212	0.98798	0.8269	0.8748	0.183	1.39109	2.97	0.999595	0.895	0.989	0.994957	0.629825	0.999979	1	0.982	7.767	1	0.998	0.905	0.757717	-10.66	0.941	0.250898	0	13.1591	63	0.997755	5.17807	17.1055	8.81039	21.7987	10.0537	25.3252	11.4846	29.1243	12.7431	32.4315	13.8952	14.8732	15.6614	16.3508	70	0.582248	0.856823	0.928736	0.635489	0.904
G276S	277	B	-	0.313819	0.3882	0.811713	0.177476	0.0171556	0	26.9	26.9	0.1873	0.994789	0.546209	0.218457	0.997617	0.33687	-2.34714	-0.3876	0.764329	6.11191	0.879386	-7.872	-4.35012	-7.2315	-3.08	0.96889	0.788774	0.660377	-0.437226	1	4.63	0.141	56	0.925844	0.000283	0.930507	2e-06	0.376214	0.369832	0.8357	0.911909	0.811	0.753511	0.376	1.00863	2.455	0.998224	0.773	0.86	0.989805	0.772133	0.983586	1	0.969	6.583	0.994	0.976	0.721	0.543597	-4.1	0.762	0.0139473	0.0907	16.4169	-43	0.98017	5.02976	17.2116	8.35289	22.1813	9.46372	25.8925	11.7015	29.8069	13.0865	33.1073	14.0542	14.9552	15.7309	16.527	21	0.192216	0.435373	0.516862	0.456658	0.762
Q277L	278	B	-	0.254957	0.2278	0.832483	0.303545	0.198245	-2	26.9	26.9	0.08075	0.976124	0.601389	0.194266	0.975557	0.17949	-5.08333	-0.2229	0.892033	5.69984	0.847767	-8.999	-3.84885	-9.16787	-2.96	0.98697	0.82279	0.660377	-0.558532	0.999995	4.63	0.224883	113	0.897317	0.000499	0.907009	4e-06	0.413109	0.643447	0.8529	0.895249	0.894	0.53845	0.346	0.941319	2.69	0.998644	0.566	0.887	0.985788	0.704809	0.99844	1	0.957	7.116	0.986	0.952	0.781	0.479371	-4.93	0.889	0.366439	0.0071	13.1591	-48	0.977312	8.44125	17.8224	9.03065	21.7111	11.1268	25.0883	13.0094	28.9283	14.2147	32.5268	15.1136	15.7898	16.549	17.1612	47	0.376853	0.347073	0.483277	0.564483	0.708
P278S	279	B	-	0.258658	0.1256	0.80399	0.0815914	-0.120576	-1	21.8	21.8	0.0072	0.44208	0.532118	0.0693019	0.929854	0.27052	-4.53956	-0.11	0.7516	2.50648	0.887797	-9.544	-3.76112	-7.45503	-2.8	0.86066	0.327158	0.660377	-0.12966	0.918102	4.63	0.0523524	74	0.87694	0.000173	0.927507	0.000164	0.657121	0.066959	0.6157	0.600089	0.2073	0.502472	0.776	0.378493	1.35	0.991679	0.616	0.576	0.966736	0.80216	0.664111	1	0.711	2.408	0.392	0.349	0.227	0.473116	-3.26	0.471	0.129567	0.092	10.0849	-21	0.849011	10.4319	17.7759	11.0011	21.4196	12.9048	24.834	13.9611	28.5005	14.6254	32.0552	15.2303	16.0793	16.756	17.3025	9	0.10579	0.160122	0.179876	0.374673	0.708
P278T	279	B	-	0.341702	0.1375	0.803809	0.137785	-0.0398572	-1	23.9	23.9	0.0041	0.960151	0.579171	0.215023	0.950176	0.48436	-4.66883	-0.2303	0.762204	3.87835	0.87972	-10.234	-3.90129	-8.82541	-2.74	0.94785	0.554251	0.660377	-0.178624	0.918102	4.63	0.067835	38	0.866347	0.000292	0.90251	0.000164	0.320742	0.151294	0.7062	0.823078	0.5457	0.891979	0.616	0.49564	2.25	0.996578	0.621	0.741	0.984366	0.756044	0.886276	1	0.348	2.408	0.563	0.475	0.387	0.494544	-3.67	0.642	0.201616	0.0123	10.0849	-29	0.958585	10.4319	17.7759	11.0011	21.4196	12.9048	24.834	13.9611	28.5005	14.6254	32.0552	15.2303	16.0793	16.756	17.3025	40	0.157648	0.191797	0.333051	0.374673	0.701
L279F	280	B	-	0.319545	0.0778	0.84173	0.0716947	-0.134792	0	16.48	16.48	0.0006	0.0678494	0.351662	0.0303815	0.92257	0.37975	2.00449	-0.1644	0.385901	0.364065	0.979647	-2.168	-4.24348	-3.63345	-2.64	0.48779	0.186423	0.660377	0.00622295	0.687371	3.6	0.0641224	22	0.249721	0.000438	0.868613	0.000113	0.454641	0.168264	0.247	0.213054	-0.6192	0.102991	0.738	0.335603	-1.64	0.974709	NA	0.303	0.768038	0.780324	0.0204353	1	0.295	4.631	0.007	0.017	0.274	0.540194	2.05	0.387	0.293928	1	6.3846	-35	0.131719	11.9263	16.6731	12.5486	19.919	13.0432	23.0808	13.3465	26.637	13.7721	30.0894	14.68	15.3699	15.9011	16.3265	25	0.004298	0.0617198	0.0458917	0.378552	0.285
L279V	280	B	-	0.323501	0.1118	0.84018	0.0839786	-0.117147	1	23.9	23.9	0.0453	0.588104	0.521655	0.150916	0.752352	0.39452	-0.776251	-0.2526	0.506016	2.12257	0.882294	-4.33	-3.41706	-4.29419	-2.72	0.93787	0.619786	0.660377	-0.267135	0.687371	3.6	0.068208	32	0.70553	0.000546	0.937106	0.000113	0.635518	0.180088	0.6558	0.650304	0.2868	0.568894	0.56	0.551553	1.15	0.996482	0.68	0.607	0.952066	0.693306	0.934934	1	0.291	4.631	0.872	0.81	0.238	0.521564	-1.21	0.445	0.12726	0.0384	6.3846	-67	0.670197	11.9263	16.6731	12.5486	19.919	13.0432	23.0808	13.3465	26.637	13.7721	30.0894	14.68	15.3699	15.9011	16.3265	42	0.071129	0.100093	0.0912911	0.337224	0.511
R280Q	281	B	-	0.281572	0.8485	0.813986	0.541	0.539333	1	29.8	29.8	0.5767	0.992147	0.629185	0.332793	0.986083	0.83468	-8.34248	-0.3826	0.8826	5.96644	0.794402	-11.956	-3.92345	-8.93752	-4.38	0.9918	0.868126	0.660377	-1.40567	1	4.63	0.441975	43	0.975249	0.000573	0.999654	1e-05	0.205028	0.505332	0.9476	0.990559	1.0947	0.830344	0.16	1.09721	2.92	0.999543	0.957	0.976	0.996776	0.709933	0.999834	1	0.865	9.678	1	0.979	0.768	0.595791	-3.14	0.877	0.175926	0.0025	16.4169	-9	0.996639	9.99513	15.904	10.959	19.3182	12.0687	22.628	12.6591	26.0081	13.3754	29.2417	13.9918	14.5374	14.9506	15.4313	76	0.517908	0.469516	0.593749	0.523307	0.765
R282Q	283	B	-	0.395545	0.5482	0.828444	0.284982	0.369224	1	29.4	29.4	0.2417	0.91284	0.587872	0.271506	0.99454	0.57379	-5.24205	-0.3708	0.880437	7.28761	0.797545	-10.817	-3.85713	-8.6762	-3.18	0.99182	0.911253	0.660377	-1.09177	1	4.63	0.359851	43	0.974217	0.000576	0.994451	2e-06	0.603359	0.429368	0.8777	0.963112	0.9509	0.942561	0.214	1.08526	2.845	0.999309	0.79	0.925	0.996293	0.720605	0.998671	1	0.886	9.678	0.999	0.977	0.862	0.591613	-2.99	0.904	0.201796	0.0218	16.4169	35	0.950019	3.76744	13.1504	6.83769	17.5844	8.35706	20.7996	9.12173	23.654	9.80244	26.7724	10.5643	11.1886	11.7319	12.4733	72	0.576623	0.301007	0.426116	0.415131	0.815
R282W	283	B	-	0.469713	0.8087	0.843341	0.415706	0.359356	-3	25	25	0.3092	0.992855	0.616448	0.281245	0.998277	0.61445	-5.64758	-0.4138	0.906258	4.11427	0.773837	-12.688	-5.74972	-10.8035	-3.27	0.93014	0.694874	0.660377	-1.84664	0.865272	2.42	0.556131	101	0.933449	0.000564	0.99604	2e-06	0.0385252	0.514105	0.8777	0.952335	0.8817	0.939953	0.192	1.04639	2.845	0.999623	0.728	0.91	0.993711	0.681819	0.999685	0.569	0.976	1.27	1	0.997	0.908	0.721454	-5.95	0.816	0.888488	0.0015	12.1048	77	0.993171	3.76744	13.1504	6.83769	17.5844	8.35706	20.7996	9.12173	23.654	9.80244	26.7724	10.5643	11.1886	11.7319	12.4733	88	0.455035	0.567982	0.708477	0.593224	0.834
H283R	284	P	RRD	0.313296	0.9946	0.860657	0.530386	0.524087	0	25.4	25.4	0.0684	0.9959	0.637912	0.425937	0.986243	0.83029	-8.00965	-0.3295	0.912129	7.10519	0.874833	-15.532	-6.98579	-12.5659	-5.39	0.99201	0.927206	0.660377	-2.65201	0.999995	4.63	0.746773	29	0.99939	0.000574	0.982768	1e-06	0.0936356	0.761783	0.9718	0.994288	1.09	0.898097	0.13	1.13382	2.575	0.999515	0.935	0.982	0.998226	0.55357	0.999983	1	0.893	9.025	0.999	0.992	0.735	0.78247	-6.24	0.983	0.192096	0	13.1591	7	0.998102	9.79718	13.7482	9.98407	17.9761	10.2188	21.0091	10.5968	23.6618	10.8508	26.7591	11.2109	11.5326	12.2814	13.0686	68	0.403404	0.711134	0.826868	0.70754	0.938
H283Y	284	B	-	0.332782	0.9687	0.85571	0.279245	0.469317	2	24.7	24.7	0.2628	0.889396	0.637779	0.382347	0.952099	0.75245	-7.18786	-0.265	0.910996	5.51492	0.797208	-14.947	-7.21509	-10.8806	-5.38	0.97802	0.743906	0.660377	-2.65201	0.999379	3.59	0.632436	83	0.956562	0.000556	0.988601	1e-06	0.852701	0.46101	0.9711	0.977675	1.0939	0.822184	0.192	1.10594	2.92	0.999335	0.877	0.876	0.994408	0.55357	0.999982	1	0.985	5.925	0.998	0.988	0.428	0.781435	-4.69	0.916	0.258378	0	13.0541	19	0.939945	9.79718	13.7482	9.98407	17.9761	10.2188	21.0091	10.5968	23.6618	10.8508	26.7591	11.2109	11.5326	12.2814	13.0686	60	0.404225	0.472975	0.611074	0.627942	0.782
V284I	285	B	-	0.401554	0.0924	0.824733	0.0246816	-0.202323	3	16.22	16.22	0.0008	0.0479039	0.427455	0.0894992	0.961018	0.03752	0.110013	-0.0867	0.393367	1.02849	0.952498	-4.778	-4.50099	-3.84093	-2.18	0.76478	0.196854	0.660377	-0.0403749	0.341756	3.6	0.0385562	29	0.718923	0.000327	0.950905	0.000308	0.998602	0.05601	0.2753	0.0680449	-0.5099	0.337359	0.818	0.3065	-0.055	0.970309	NA	0.295	0.816236	0.798264	0.0360713	1	0.039	2.364	0.379	0.124	0.21	0.437271	0.05	0.249	0.0167885	0.6914	11.7642	-64	0.0440437	3.76863	11.2173	4.91737	15.9467	6.1773	19.1768	7.26997	21.9558	7.94371	24.9558	8.41135	9.14188	9.81787	10.5514	11	0.014346	0.0409229	0.0618093	0.269383	0.309
T285I	286	B	-	0.418287	0.9186	0.842871	0.248854	0.119685	-1	24.9	24.9	0.188075	0.994014	0.588575	0.287251	0.920694	0.38729	-5.09972	-0.3467	0.824487	6.28727	0.789133	-11.555	-4.71658	-11.5572	-2.31	0.98787	0.892532	0.660377	-0.713212	1	4.54	0.187767	89	0.929921	0.000518	0.990601	1e-06	0.18228	0.4772	0.7698	0.95377	0.647	0.774389	0.238	1.00385	2.87	0.998545	0.764	0.916	0.988559	0.741664	0.998308	1	0.882	7.659	1	0.995	0.788	0.801005	-4.71	0.804	0.365407	0.0058	16.2096	-1	0.991073	5.87523	11.3426	5.90946	15.7911	5.93515	18.7197	7.14022	21.8888	8.24795	24.8686	8.99132	9.55384	10.2048	10.7855	40	0.466162	0.359827	0.577584	0.402214	0.887
T286S	287	B	-	0.387783	0.2239	0.833279	0.212395	0.0673137	1	22.95	22.95	0.00225	0.91916	0.539558	0.204573	0.81768	0.15772	-1.06563	-0.2101	0.729197	3.19368	0.932851	-5.645	-3.36038	-5.97014	-3.91	0.991115	0.915511	0.647577	-0.107342	0.999996	4.54	0.187258	58	0.896158	0.000437	0.90181	1e-06	0.304332	0.280778	0.8231	0.926146	0.59925	0.824492	0.331	0.785567	1.175	0.998452	0.85	0.7225	0.977165	0.78109	0.919065	1	0.975	8.342	0.927	0.842	0.285	0.704264	-2.78	0.7285	0.0430147	0.179	14.5988	-32	0.974014	5.74945	12.701	7.00819	17.0944	7.57	20.0364	8.18101	23.1307	8.99372	26.1527	9.91605	10.6142	11.3946	12.1199	41	0.201272	0.18141	0.300676	0.604513	0.745
G287R	288	B	-	0.337985	0.9187	0.82831	0.331328	0.430244	-2	26.4	26.4	0.8372	0.961233	0.594134	0.401222	0.98628	0.82625	-8.35764	-0.4583	0.81669	7.12039	0.780735	-8.424	-5.40128	-10.3064	-3.36	0.992465	0.938914	0.634777	-2.5644	1	4.54	0.394995	125	0.956662	0.000572	0.999394	2e-06	0.283873	0.630201	0.8842	0.978137	0.9747	0.826709	0.214	1.12437	2.92	0.999366	0.944	0.993	0.979376	0.297042	0.999989	1	0.98	9.678	1	0.997	0.927	0.818341	-6.3	0.9145	0.262228	0.0004	16.2096	43	0.973201	5.16134	12.9109	7.00869	17.6943	7.65015	20.812	8.32909	23.5435	8.9398	26.5373	9.95955	10.7591	11.5654	12.282	28	0.625991	0.635215	0.778777	0.447624	0.852
A291E	292	B	-	0.439612	0.944	0.856412	0.170097	0.00655596	-1	22.3	22.3	0.0059	0.859437	0.557656	0.355621	0.876777	0.68774	-4.85155	-0.2092	0.842374	2.97644	0.857638	-15.19	-4.49077	-10.9959	-2.28	0.94408	0.295199	0.634777	-0.692721	0.12607	2.18	0.417233	107	0.923101	0.000279	0.957004	0.078959	0.524685	0.249794	0.7069	0.839975	0.3631	0.808025	0.426	1.02137	2.28	0.998891	0.591	0.729	0.947444	0.749706	0.998595	0.052	0.255	0.386	0.977	0.898	0.754	0.617186	-2.63	0.707	0.572978	0.0019	13.3531	-49	0.940403	10.2285	17.4876	10.6781	21.4638	12.7659	25.3379	13.868	28.4739	14.5784	31.3784	15.0695	15.7543	16.3389	16.9756	44	0.251398	0.424002	0.402056	0.457378	0.776
A291V	292	B	-	0.435344	0.549	0.84497	-0.128883	-0.130759	0	22.6	22.6	0.00025	0.306357	0.557585	0.263296	0.931084	0.1652	-3.9507	-0.1095	0.815067	2.94239	0.866434	-8.903	-3.8166	-7.49648	-2.32	0.94022	0.301871	0.634777	-0.231971	0.12607	2.18	0.150213	64	0.856826	0.000315	0.972453	0.078959	0.962469	0.157521	0.708	0.559094	0.2583	0.607695	0.712	0.943244	2.28	0.997549	NA	0.648	0.94097	0.760441	0.924383	0.052	0.061	0.386	0.995	0.905	0.692	0.581291	-2.42	0.624	0.0999586	0.0127	13.3531	-57	0.200773	10.2285	17.4876	10.6781	21.4638	12.7659	25.3379	13.868	28.4739	14.5784	31.3784	15.0695	15.7543	16.3389	16.9756	43	0.216594	0.129004	0.111841	0.413155	0.583
L292I	293	B	-	0.18717	0.1542	0.803685	0.0439398	-0.17466	2	23.5	23.5	0.0109	0.837649	0.540994	0.274782	0.905119	0.03843	-1.36162	-0.2471	0.487274	4.7629	0.879577	-7.415	-4.63471	-8.27457	-2.2	0.98698	0.663263	0.634777	-0.0936176	0.999396	4.43	0.0479356	5	0.804762	0.000372	0.854015	0.002462	0.562349	0.069283	0.6949	0.670844	0.2904	0.4516	0.828	0.774709	2.565	0.994634	0.565	0.507	0.964983	0.766922	0.818585	1	0.273	4.808	0.997	0.98	0.262	0.591065	-1.18	0.45	0.0106075	0.1238	10.2814	-82	0.763471	11.6945	19.0952	13.1734	23.2982	14.7084	27.5381	15.6324	30.7025	16.3384	33.3155	16.9094	17.4293	17.9393	18.5373	43	0.229052	0.110652	0.160977	0.311116	0.454
E294K	295	B	-	0.410822	0.1259	0.773876	0.0299033	-0.0145264	1	25.8	25.8	0.5744	0.835978	0.611945	0.208845	0.995125	0.19699	-5.02642	-0.2782	0.737355	6.84673	0.86097	-11.869	-4.3405	-7.70878	-2.33	0.99597	0.914676	0.660377	-0.51906	1	4.43	0.152417	56	0.845527	0.000518	0.970003	0.000117	0.778563	0.437821	0.779	0.886285	0.7318	0.857003	0.502	1.03682	2.69	0.99844	0.708	0.941	0.980026	0.750942	0.987619	1	0.918	7.829	0.998	0.962	0.346	0.708593	-2.8	0.707	0.0283847	0.0137	15.9584	-12	0.593661	13.9494	23.6214	17.0075	27.7329	18.4816	31.7474	19.6908	34.6291	20.6208	36.9014	21.3962	21.9571	22.4382	23.0022	27	0.353737	0.299599	0.393248	0.260903	0.631
D295E	296	B	-	0.23999	0.1006	0.777095	-0.0451431	-0.302621	2	20.25	20.25	0.00055	0.366023	0.459255	0.0685406	0.993694	0.07644	-1.07881	-0.0916	0.629024	1.86082	0.936373	-4.088	-3.43323	-4.14954	-1.99	0.718865	0.213237	0.660377	-0.0296999	0.0544725	3.39	0.0357773	45	0.690572	0.000144	0.833717	0.008701	0.814525	0.086369	0.4092	0.276022	-0.5276	0.288637	0.774	0.516598	-0.36	0.990552	0.529	0.318	0.932667	0.79585	0.213166	0.831	0.079	-0.272	0.938	0.836	0.438	0.567731	-2.15	0.39	0.00634885	0.607	3.227	-50	0.376867	12.37	24.0493	16.3476	28.1872	18.3863	31.6517	19.8574	34.3586	21.0554	36.5831	21.9345	22.5793	23.092	23.6099	18	0.0167435	0.101918	0.137641	0.201772	0.634
D295Y	296	B	-	0.217538	0.2877	0.771017	0.254286	0.127488	-3	26.3	26.3	0.8767	0.994119	0.541241	0.21715	0.97661	0.55024	-5.41351	-0.2999	0.839439	6.60934	0.765621	-12.135	-6.3474	-12.2106	-2.23	0.99639	0.921831	0.660377	-1.21488	1	4.43	0.148677	160	0.93756	0.000564	0.962204	0.008701	0.518495	0.536877	0.7428	0.932729	0.6304	0.878761	0.24	1.13589	1.965	0.999247	0.728	0.967	0.986808	0.73163	0.994938	1	0.977	9.673	1	0.999	0.718	0.594991	-6.14	0.79	0.764866	0.0003	15.9584	34	0.988396	12.37	24.0493	16.3476	28.1872	18.3863	31.6517	19.8574	34.3586	21.0554	36.5831	21.9345	22.5793	23.092	23.6099	42	0.399428	0.670062	0.783361	0.383402	0.832
G297D	298	B	-	0.459527	0.5665	0.802898	0.170838	0.0231071	-1	24.7	24.7	0.0484	0.971114	0.557993	0.353529	0.994145	0.17361	-1.82685	-0.3557	0.750856	5.18983	0.875452	-8.847	-3.27052	-6.73551	-2.8	0.97943	0.801509	0.660377	-0.478214	0.998705	4.43	0.206755	94	0.779419	0.000324	0.907009	2e-06	0.859516	0.290607	0.805	0.791469	0.6277	0.578899	0.694	1.13654	2.38	0.998843	0.531	0.876	0.980037	0.74847	0.993433	1	0.23	6.373	1	0.995	0.966	0.675362	-3.54	0.718	0.39998	0.0582	15.9584	-4	0.880185	11.0688	19.989	14.0117	24.6345	15.0186	28.7313	16.0417	31.565	16.8989	33.8658	17.6377	18.271	18.8476	19.4729	9	0.203899	0.493116	0.500267	0.325642	0.601
G297V	298	B	-	0.504408	0.4613	0.800007	0.168172	0.00379115	-3	24.6	24.6	0.01875	0.996733	0.557874	0.172392	0.994163	0.33912	-3.78701	-0.2907	0.768166	5.57528	0.873848	-11.692	-3.74748	-6.94514	-2.81	0.96564	0.770524	0.660377	-0.527415	0.998705	4.43	0.274851	109	0.776832	0.000479	0.865113	2e-06	0.450126	0.455151	0.8129	0.867342	0.7716	0.798749	0.554	1.11417	2.38	0.999065	0.639	0.898	0.982035	0.778088	0.928705	1	0.224	6.373	1	0.998	0.936	0.597376	-5.52	0.711	0.285898	0.0456	15.9584	17	0.960723	11.0688	19.989	14.0117	24.6345	15.0186	28.7313	16.0417	31.565	16.8989	33.8658	17.6377	18.271	18.8476	19.4729	13	0.265904	0.559092	0.737536	0.409043	0.609
V301A	302	B	-	0.0984186	0.1878	0.830953	-0.0766584	-0.166363	0	23.4	23.4	0.0384	0.726505	0.538917	0.252039	0.974674	0.04177	-3.13947	-0.1676	0.632228	4.1973	0.899029	-3.802	-3.82369	-4.9988	-2.16	0.91151	0.419476	0.634777	-0.74905	0.999992	4.51	0.0967511	64	0.719013	0.000209	0.805019	0.001287	0.931506	0.125425	0.7008	0.278607	0.4259	0.360309	0.746	1.04129	2.26	0.997555	0.541	0.547	0.954273	0.750695	0.898888	0.267	0.104	2.101	0.933	0.853	0.549	0.560263	-1.88	0.536	0.0501326	0.0095	12.941	-37	0.43293	7.18109	17.5986	8.57843	21.9185	10.696	24.8616	12.4962	27.7364	13.7023	30.718	14.5479	15.238	16.1972	16.9703	27	0.09727	0.120299	0.159878	0.422332	0.388
V301L	302	B	-	0.0886976	0.1418	0.831595	0.0239646	-0.203353	1	16.52	16.52	0.0025	0.329999	0.519866	0.116054	0.975706	0.04383	-0.564782	-0.1435	0.5303	2.01568	0.93706	-4.761	-3.16348	-5.18095	-2.19	0.80231	0.350131	0.634777	-0.0765177	0.90675	4.51	0.0955778	32	0.614232	0.000134	0.778122	0.001287	0.393632	0.049585	0.3933	0.144053	-0.2344	0.20455	0.834	0.481051	1.71	0.994115	0.491	0.383	0.904455	0.806975	0.351666	0.229	0.131	0.201	0.213	0.122	0.296	0.542692	-1.18	0.324	0.0149764	0.2238	11.3909	-65	0.162857	7.18109	17.5986	8.57843	21.9185	10.696	24.8616	12.4962	27.7364	13.7023	30.718	14.5479	15.238	16.1972	16.9703	33	0.023441	0.0974443	0.176933	0.379135	0.151
D302N	303	B	-	0.0654278	0.1243	0.790119	-0.1318	-0.24557	1	29.1	29.1	0.1621	0.983843	0.541598	0.264324	0.998573	0.15221	-1.63494	-0.3055	0.757571	7.35923	0.892336	-6.707	-4.59312	-8.44344	-2.66	0.99391	0.921831	0.634777	-0.183882	1	4.51	0.0996095	23	0.824723	0.000544	0.923708	1e-06	0.226148	0.189089	0.8	0.675297	0.7227	0.641095	0.652	1.01034	2.705	0.996967	0.571	0.899	0.993665	0.757821	0.971187	1	0.937	9.719	1	0.997	0.882	0.659992	-3.85	0.662	0.0203543	0.058	16.1498	27	0.848127	9.21254	17.1489	9.62947	21.4513	10.5703	24.4522	11.9448	27.1531	12.8798	30.1924	14.0455	15.0592	15.8434	16.5498	25	0.302779	0.335943	0.46524	0.290307	0.458
A303T	304	B	-	0.126313	0.0872	0.784645	-0.135173	-0.206242	0	25	25	0.0067	0.481148	0.539886	0.22406	0.997413	0.04116	-3.91622	-0.0779	0.504623	3.93757	0.862759	-3.961	-3.79971	-5.41209	-2.12	0.32702	0.397703	0.634777	-0.256121	0.816648	4.51	0.0665815	58	0.775965	0.000295	0.876112	0.002636	0.913496	0.123408	0.7276	0.398384	0.7334	0.550192	0.786	0.92639	2.015	0.996091	NA	0.689	0.965097	0.751322	0.556789	0.316	0.13	3.466	0.996	0.901	0.828	0.484184	-1.05	0.333	0.0195192	0.0109	16.1498	-61	0.21265	9.25523	16.399	9.86128	21.0952	10.8012	24.1315	11.9222	26.7412	12.9005	29.8706	13.6672	14.3494	15.078	15.7463	20	0.084511	0.14157	0.157841	0.35517	0.339
A306T	307	B	-	0.568404	0.503	0.834354	0.0258018	-0.200714	0	26	26	0.0601	0.98715	0.619672	0.349153	0.996569	0.19965	-6.41129	-0.2804	0.79082	5.50796	0.847061	-5.532	-3.59283	-8.02572	-2.22	0.96516	0.585807	0.660377	-1.34716	0.873967	3.46	0.129268	58	0.882106	0.000421	0.856014	3e-06	0.637965	0.2507	0.7814	0.677767	0.7433	0.51402	0.658	0.948189	2.89	0.996884	NA	0.946	0.977444	0.704471	0.996595	1	0.118	3.231	1	0.995	0.826	0.536934	-2.9	0.487	0.0131306	0.0005	13.4054	-79	0.869383	12.4438	18.3944	12.5529	22.7316	13.0194	25.7541	14.5161	28.7287	15.5107	31.8981	16.1931	16.8594	17.4236	17.8873	23	0.222664	0.45423	0.464774	0.321489	0.458
A306V	307	B	-	0.63022	0.6335	0.833939	-0.113713	-0.175415	0	25.6	25.6	0.030575	0.888882	0.619114	0.319646	0.99793	0.20305	-6.02257	-0.2774	0.781346	5.50392	0.87428	-7.365	-3.71379	-9.0493	-2.25	0.95592	0.689782	0.660377	-1.30754	0.999045	3.46	0.161616	64	0.941425	0.000371	0.869313	3e-06	0.951364	0.371544	0.7819	0.718192	0.725	0.75757	0.714	1.0195	2.89	0.996859	0.458	0.949	0.969929	0.727772	0.993871	1	0.374	5.905	0.988	0.954	0.834	0.54688	-3.3	0.556	0.136251	0.0004	13.4054	-59	0.668281	12.4438	18.3944	12.5529	22.7316	13.0194	25.7541	14.5161	28.7287	15.5107	31.8981	16.1931	16.8594	17.4236	17.8873	28	0.197303	0.442985	0.52901	0.321489	0.484
H307N	308	B	-	0.74739	0.046	0.783129	-0.150343	-0.453734	1	17.98	17.98	0.0002	0.143118	0.379678	0.0742326	0.890768	0.04883	3.1668	-0.0315	0.385555	0.722375	0.955022	-1.509	-3.02393	-3.84418	-2.04	0.10837	0.107873	0.660377	-0.026991	0.0277631	2.26	0.0274273	68	0.283981	0.000137	0.605739	0.00843	0.694083	0.042672	0.204	0.0712979	-0.8685	0.0838858	0.762	0.344575	-0.805	0.966603	0.338	0.241	0.773547	0.790345	0.140497	0.701	0.313	1.228	0.05	0.055	0.459	0.621987	0.36	0.126	0.0174259	0.2249	3.1829	26	0.0493289	14.5305	20.0634	15.327	24.3452	15.975	27.5111	16.5446	30.5709	17.2613	33.9487	17.9368	18.447	18.9854	19.4966	6	0.015763	0.0476734	0.103551	0.288918	0.27
H307Y	308	B	-	0.790985	0.1204	0.783319	-0.0377718	-0.292033	2	22.5	22.5	0.0015	0.617901	0.507132	0.138913	0.950156	0.10585	-0.194546	-0.037	0.623239	1.64761	0.860352	-7.614	-3.989	-7.45227	-2.16	0.25665	0.178625	0.660377	-0.845643	0.0277631	2.26	0.0493841	83	0.56302	0.000195	0.814719	0.00843	0.569413	0.075352	0.4156	0.180185	-0.4876	0.369837	0.768	0.917075	1.1	0.99165	0.495	0.624	0.888957	0.736684	0.537279	0.701	0.398	1.228	0.137	0.18	0.505	0.639062	-2.32	0.258	0.424675	0.0019	3.1829	10	0.321875	14.5305	20.0634	15.327	24.3452	15.975	27.5111	16.5446	30.5709	17.2613	33.9487	17.9368	18.447	18.9854	19.4966	22	0.062686	0.151027	0.175102	0.253373	0.375
T308I	309	B	-	0.227505	0.2467	0.796973	0.0747968	-0.130336	-1	22.7	22.7	0.00105	0.834039	0.541051	0.172261	0.996586	0.10041	0.039274	-0.1124	0.736954	3.91219	0.95907	-4.52	-4.1823	-8.19086	-2.18	0.88326	0.484139	0.660377	-0.126685	0.999606	4.51	0.0868786	89	0.926716	0.000182	0.690631	0.0016	0.400198	0.101485	0.698	0.619495	0.2683	0.594086	0.796	0.705603	1.725	0.996968	0.532	0.611	0.961466	0.800442	0.793583	1	0.663	1.693	0.743	0.656	0.911	0.683415	-2.16	0.529	0.29149	0.7748	16.1498	-30	0.755086	14.8754	19.194	15.3604	23.3374	16.1962	26.7561	16.6466	29.9668	16.9942	33.426	17.2735	17.7122	18.231	18.7425	27	0.07402	0.167772	0.211672	0.367477	0.595
K309T	310	B	-	0.143597	0.1468	0.785546	0.111606	-0.0774615	-1	24.1	24.1	0.0092	0.983811	0.541277	0.085798	0.995963	0.13883	-2.64272	-0.3309	0.759851	5.15049	0.87357	-10.478	-2.87706	-8.33621	-2.27	0.94581	0.686842	0.660377	-0.143117	0.969709	4.51	0.111157	78	0.895199	0.000276	0.848915	1e-06	0.510773	0.198223	0.7061	0.787889	0.5177	0.614545	0.714	0.758104	2.045	0.998624	0.482	0.756	0.975524	0.804794	0.548157	1	0.726	4.174	0.935	0.809	0.738	0.665879	-4.16	0.651	0.018792	0.158	12.941	-18	0.917579	17.6328	20.6232	17.7124	24.8209	17.9019	28.5557	18.0164	31.9021	18.2749	35.0883	18.8532	19.3212	19.807	20.2372	18	0.154765	0.286615	0.43354	0.380875	0.566
A310G	311	B	-	0.224502	0.136	0.843322	0.00954342	-0.224068	0	24	24	0.0126	0.87073	0.539853	0.143711	0.992606	0.03126	-3.83291	-0.0541	0.640913	3.26453	0.86694	-8.841	-3.25888	-7.00121	-2.14	0.45118	0.382897	0.660377	-0.382789	0.901104	4.51	0.0571604	60	0.700915	0.000336	0.960704	0.359158	0.593696	0.093102	0.7018	0.360659	0.5429	0.355895	0.786	0.90219	2.095	0.992895	0.527	0.607	0.976382	0.767197	0.537386	0.361	0.179	1.12	0.933	0.796	0.485	0.488959	-1.9	0.345	0.0927196	0.035	16.1498	-54	0.809075	14.5737	19.724	14.7768	23.6148	15.7621	27.4504	16.2562	30.7738	17.1951	33.7032	17.9729	18.5284	18.9472	19.2991	22	0.137818	0.207135	0.247521	0.384737	0.198
A310V	311	B	-	0.274954	0.1025	0.826768	0.00586911	-0.1657	0	22.9	22.9	0.0014	0.329672	0.538261	0.109973	0.997675	0.04722	-1.99797	-0.021	0.86628	2.69086	0.927433	-4.071	-3.71437	-6.90106	-2	0.30434	0.189911	0.660377	-0.152785	0.901104	4.51	0.0778206	64	0.71529	0.000165	0.923908	0.359158	0.977367	0.100998	0.6014	0.321556	0.2861	0.427476	0.802	0.448812	1.2	0.992859	NA	0.642	0.952042	0.790207	0.185557	0.361	0.073	1.12	0.872	0.674	0.656	0.512215	-2.19	0.383	0.123188	0.0787	16.1498	-34	0.278982	14.5737	19.724	14.7768	23.6148	15.7621	27.4504	16.2562	30.7738	17.1951	33.7032	17.9729	18.5284	18.9472	19.2991	28	0.074491	0.180955	0.195834	0.384737	0.41
T311A	312	B	-	0.229343	0.1386	0.845073	0.0535595	-0.160842	0	23.5	23.5	0.0075	0.969814	0.531721	0.174325	0.980965	0.10535	-3.48904	-0.117	0.776129	2.77088	0.916913	-9.147	-3.05178	-7.54203	-2.27	0.91087	0.360937	0.660377	-0.066233	0.961848	4.51	0.117621	58	0.871375	0.000295	0.807619	0.000286	0.393104	0.144499	0.6354	0.287061	0.4085	0.569572	0.708	0.629133	1.595	0.988236	0.51	0.601	0.976627	0.784476	0.669817	0.954	0.341	2.271	0.846	0.781	0.707	0.520874	-3.18	0.375	0.0458291	0.0446	12.941	-14	0.810822	11.9118	17.7924	12.9491	21.3646	13.579	25.1597	14.1831	28.4019	14.8891	31.457	15.6459	16.3116	16.8151	17.3485	28	0.12486	0.173279	0.209386	0.478091	0.345
S312P	313	B	-	0.283978	0.9297	0.851302	0.124829	-0.0584688	-1	27.2	27.2	0.0504	0.876224	0.524527	0.277647	0.995802	0.46572	-4.12787	-0.2867	0.730665	4.53637	0.885951	-11.132	-3.51951	-8.6311	-2.17	0.94566	0.886744	0.660377	-1.39847	0.993776	3.44	0.630537	74	0.797293	0.000488	0.872813	0.000238	0.709826	0.246071	0.6199	0.727555	0.2539	0.373023	0.622	1.14057	1.7	0.998127	0.672	0.882	0.981574	0.714758	0.998444	1	0.522	4.977	0.999	0.949	0.72	0.518248	-2.12	0.677	0.67162	0.0013	8.9616	12	0.887872	13.1759	17.7088	13.5408	21.4265	14.3289	25.1782	14.9314	28.691	15.4215	31.8978	15.8345	16.3024	16.7799	17.2519	23	0.253068	0.458722	0.495066	0.446597	0.513
S312T	313	B	-	0.267747	0.1443	0.835214	0.00683253	-0.227962	1	23.5	23.5	0.0043	0.843073	0.477693	0.120538	0.946826	0.12392	-0.556642	-0.1917	0.448552	3.55779	0.918739	-7.289	-3.86865	-4.12807	-2.07	0.94464	0.731672	0.660377	-0.191682	0.993776	3.44	0.120215	58	0.771221	0.00032	0.770923	0.000238	0.950854	0.141499	0.4656	0.336853	-0.085	0.23754	0.728	0.894031	1.01	0.99309	0.512	0.502	0.955959	0.777516	0.336826	1	0.367	4.977	0.969	0.855	0.299	0.500096	-1.13	0.393	0.0927553	0.2202	8.9616	-47	0.769853	13.1759	17.7088	13.5408	21.4265	14.3289	25.1782	14.9314	28.691	15.4215	31.8978	15.8345	16.3024	16.7799	17.2519	24	0.096779	0.07709	0.14101	0.36021	0.356
F313S	314	B	-	0.54815	0.997	0.845149	0.285124	0.171785	-2	32	32	0.2731	0.997187	0.632059	0.339631	0.987269	0.69136	-7.84999	-0.4263	0.910272	7.70602	0.808251	-11.507	-2.68938	-11.1987	-2.44	0.99085	0.916901	0.660377	-2.46187	0.999992	4.51	0.466673	155	0.8318	0.000563	0.973403	1e-06	0.263722	0.600044	0.8199	0.911208	0.8217	0.908019	0.294	1.39058	2.575	0.999406	0.676	0.997	0.990732	0.591013	0.999958	1	0.965	7.799	1	0.998	0.847	0.65411	-6.56	0.884	0.930883	0.0001	12.941	31	0.986534	9.55644	16.4242	11.8849	20.7163	13.2388	24.6515	13.9221	28.3744	14.4333	31.4448	15.0047	15.4224	15.7483	16.01	50	0.467967	0.853751	0.94104	0.527087	0.683
C314Y	315	B	-	0.728122	0.6818	0.830855	0.283943	0.170088	-2	28.3	28.3	0.3282	0.995773	0.570207	0.328821	0.987794	0.18204	-2.48121	-0.4523	0.782252	6.75903	0.863556	-6.253	-3.50705	-10.478	-2.18	0.98435	0.887999	0.660377	-0.778167	1	4.51	0.416885	194	0.809632	0.000529	0.942406	0	0.0443209	0.239765	0.7546	0.876507	0.6124	0.852751	0.414	1.35264	2.53	0.999156	0.598	0.951	0.956537	0.748812	0.995805	1	0.954	7.738	0.999	0.991	0.951	0.659261	-4.75	0.776	0.43197	0.0838	16.1498	56	0.958981	6.05123	16.171	9.62388	20.8656	11.302	24.7939	12.5045	28.6815	13.3192	31.8366	13.9494	14.5589	15.0193	15.6073	46	0.292889	0.608395	0.676827	0.453292	0.805
R316L	317	P	RRD	0.825151	0.7071	0.850273	0.358634	0.446504	-2	31	31	0.164575	0.983224	0.610322	0.233226	0.995673	0.62045	-3.4896	-0.4123	0.806864	9.23582	0.855919	-11.188	-3.46759	-10.9928	-2.86	0.99448	0.92751	0.660377	-0.926093	1	4.51	0.401253	102	0.889247	0.000549	0.991058	1.9e-05	0.160869	0.335123	0.8499	0.980969	0.8895	0.80057	0.2	1.14831	2.905	0.999598	0.9	0.972	0.997897	0.713972	0.998303	1	0.829	9.719	1	1	0.85	0.550903	-5.91	0.928	0.220671	0.0152	16.1498	62	0.983	9.05358	17.6088	11.7949	22.9513	13.0723	26.763	13.9164	30.4012	14.5051	33.3138	15.119	15.7422	16.3294	16.9237	26	0.451137	0.692575	0.708544	0.460931	0.713
R316C	317	B	-	0.818561	0.3	0.836573	0.327625	0.340491	-3	28.1	28.1	0.242	0.869016	0.579465	0.207888	0.998506	0.27563	-3.9814	-0.4187	0.786502	5.86415	0.806363	-7.542	-4.47468	-9.63168	-2.97	0.96351	0.676321	0.660377	-0.820992	0.925921	4.51	0.321521	180	0.88076	0.000505	0.991001	1.9e-05	0.442947	0.249615	0.8393	0.947528	0.7681	0.805145	0.41	1.20473	2.56	0.999236	NA	0.898	0.994968	0.757823	0.979589	1	0.957	1.892	1	1	0.934	0.606448	-6.79	0.793	0.639401	0.0439	11.3909	52	0.932492	9.05358	17.6088	11.7949	22.9513	13.0723	26.763	13.9164	30.4012	14.5051	33.3138	15.119	15.7422	16.3294	16.9237	21	0.194383	0.311572	0.430493	0.50586	0.774
R316H	317	B	-	0.766836	0.3305	0.822589	0.168219	0.185387	0	32	32	0.9135	0.970632	0.579679	0.294612	0.999023	0.21899	-6.29395	-0.3796	0.763655	8.54468	0.788217	-8.652	-3.92091	-8.51752	-2.98	0.99369	0.916039	0.660377	-1.35695	1	4.51	0.221225	29	0.865325	0.00055	0.975802	1.9e-05	0.103592	0.347329	0.8579	0.724471	0.9059	0.852321	0.426	1.14905	2.905	0.999142	NA	0.977	0.997911	0.728541	0.993072	1	0.812	9.719	1	1	0.855	0.54311	-4.23	0.816	0.23251	0.0061	16.1498	27	0.79959	9.05358	17.6088	11.7949	22.9513	13.0723	26.763	13.9164	30.4012	14.5051	33.3138	15.119	15.7422	16.3294	16.9237	26	0.458837	0.449018	0.598197	0.373628	0.644
I317T	318	B	-	0.673201	0.187	0.776311	-0.0544395	-0.315975	-1	18.61	18.61	0.0005	0.191482	0.526603	0.0994991	0.853124	0.11301	-0.0446014	-0.1479	0.399489	1.37543	0.956333	-0.359	-3.32145	0.719753	-2.07	0.06992	0.072733	0.660377	-0.00407827	0.269162	3.49	0.0701377	89	0.314559	0.000196	0.823618	0.43784	0.993648	0.068361	0.3792	0.0976608	-0.7008	0.159137	0.812	0.435064	-0.205	0.972386	0.538	0.315	0.860008	0.791916	0.409534	0.036	0.274	2.29	0.095	0.089	0.267	0.55079	-0.35	0.195	0.115889	0.1884	5.6799	-45	0.0642957	3.77725	15.9206	6.14519	21.9062	8.90037	26.3266	10.2868	29.7071	11.8105	32.7302	12.9081	13.7198	14.3649	15.1301	28	0.032447	0.0484111	0.0987125	0.422138	0.215
I317V	318	B	-	0.67494	0.0723	0.780327	-0.147018	-0.448958	3	9.09	9.09	0.0002	0.033158	0.490105	0.0725101	0.783825	0.02691	-1.56419	-0.017	0.38829	0.257757	0.976476	-1.308	-2.88481	-1.89029	-2.14	0.0135	0.047857	0.660377	-0.00241227	0.227294	-4.57	0.0319649	29	0.578334	0.000142	0.770023	0.43784	0.984643	0.032496	0.3485	0.0392892	-0.774	0.140915	0.798	0.280792	0	0.939921	NA	0.208	0.625092	0.828574	0.00938686	0	0.024	-0.253	0.05	0.055	0.14	0.428152	0.09	0.147	0.00747949	0.2267	10.4532	-87	0.01559	3.77725	15.9206	6.14519	21.9062	8.90037	26.3266	10.2868	29.7071	11.8105	32.7302	12.9081	13.7198	14.3649	15.1301	22	0.000909	0.0422785	0.0349808	0.262309	0.079
S318C	319	B	-	0.761917	0.2802	0.801003	0.228637	0.0906444	-1	26.7	26.7	0.7114	0.992605	0.608218	0.234606	0.984301	0.22713	-4.61808	-0.3138	0.769377	8.27696	0.792498	-9.909	-4.96945	-10.2641	-2.24	0.98729	0.881066	0.660377	-1.53715	0.999218	4.51	0.163673	112	0.9549	0.000551	0.951905	0.000315	0.126107	0.503415	0.7892	0.747688	0.7717	0.764973	0.416	1.01083	2.815	0.998711	0.62	0.901	0.993794	0.702334	0.993108	1	0.892	7.69	1	1	0.79	0.586086	-4.17	0.676	0.748466	0.0005	16.1498	-39	0.929366	5.36753	16.9369	5.64578	23.4446	7.85465	27.8862	10.1988	31.1286	12.1375	33.99	13.5066	14.4983	15.2479	16.0389	52	0.306975	0.462395	0.6368	0.401051	0.47
S318T	319	B	-	0.784737	0.1379	0.800855	0.109937	-0.0798597	1	24.1	24.1	0.0036	0.966937	0.54163	0.120776	0.92913	0.14562	-0.222722	-0.1679	0.626847	4.99939	0.922642	-8.05	-3.8989	-8.99579	-2.2	0.93753	0.329528	0.660377	-0.108586	0.610592	4.51	0.108218	58	0.752466	0.000282	0.929107	0.000315	0.443017	0.123325	0.712	0.473158	0.4689	0.463784	0.78	0.77527	2.27	0.996745	0.476	0.676	0.980194	0.791308	0.910236	1	0.672	4.911	1	0.999	0.611	0.583748	-2.38	0.57	0.00956678	0.1768	12.941	-78	0.860079	5.36753	16.9369	5.64578	23.4446	7.85465	27.8862	10.1988	31.1286	12.1375	33.99	13.5066	14.4983	15.2479	16.0389	26	0.137443	0.192274	0.296578	0.31839	0.378
E320K	321	P	RRD	0.693676	0.9259	0.782768	0.201459	0.0516056	1	33	33	0.0403	0.970929	0.52668	0.1894	0.997939	0.21563	-4.3385	-0.3245	0.729269	4.60072	0.874061	-9.465	-4.03963	-13.139	-2.33	0.98736	0.927463	0.660377	-1.74183	1	4.61	0.131698	56	0.660413	0.000313	0.90121	2e-06	0.423955	0.356765	0.6536	0.728172	0.2639	0.748008	0.452	0.627664	1.975	0.99817	0.651	0.881	0.963605	0.71925	0.999444	1	0.972	8.012	0.927	0.679	0.755	0.668872	-3.09	0.661	0.025289	0.002	16.353	-40	0.952738	9.05358	22.3699	11.2345	28.4714	14.3573	32.1516	16.4041	35.1487	18.0154	37.763	19.1289	19.9463	20.8092	21.6345	19	0.146107	0.297339	0.414154	0.312143	0.522
L322V	323	B	-	0.766496	0.0902	0.767307	0.0295339	-0.195353	1	16.37	16.37	0.0004	0.0723229	0.490197	0.0651916	0.950144	0.03899	-2.2143	-0.0799	0.628656	0.862377	0.962336	-8.705	-3.65761	-1.05277	-2.11	0.75476	0.270809	0.660377	-0.0895528	0.0186721	1.3	0.0335618	32	0.719685	0.000116	0.883212	0.52597	0.919806	0.047691	0.4271	0.201085	-0.4964	0.289543	0.808	0.453935	1.22	0.989503	0.45	0.25	0.770118	0.795914	0.679485	0.88	0.25	-0.026	0.87	0.636	0.496	0.488668	-1.54	0.496	0.115288	0.3266	3.4625	-74	0.154485	6.25188	21.0576	7.60152	27.2954	10.012	31.1337	12.1234	34.6887	14.4984	37.8903	16.362	17.8405	19.0805	20.0565	18	0.002391	0.0438417	0.0777862	0.289711	0.358
D323Y	324	B	-	0.853588	0.3956	0.768584	0.34854	0.262877	-3	25.3	25.3	0.7619	0.979764	0.546109	0.137645	0.94639	0.27354	-3.75647	-0.3049	0.837357	4.58214	0.772929	-10.295	-3.80621	-13.3353	-3.05	0.96165	0.845335	0.634777	-1.16415	0.999318	3.56	0.170667	160	0.911948	0.000555	0.991521	0.001196	0.927127	0.363454	0.8166	0.900468	0.7577	0.695127	0.39	1.07799	2.365	0.999036	0.601	0.933	0.981688	0.733454	0.993845	1	0.981	7.774	1	0.999	0.589	0.534811	-6.12	0.765	0.796012	0.0011	12.9992	23	0.98524	9.33803	20.7091	11.683	33.7658	13.834	46.2746	15.184	55.0172	16.2126	61.4312	17.0746	17.7782	18.783	19.76	39	0.363851	0.500498	0.61454	0.478559	0.791
P326L	327	B	-	0.549041	0.0854	0.771416	0.0965988	-0.00216489	-3	17.75	17.75	0.0012	0.639299	0.506896	0.0895523	0.99175	0.13432	-2.73417	-0.0922	0.724135	1.8929	0.922537	-1.878	-1.64166	-7.3674	-2.13	0.69846	0.382505	0.660377	-0.0983303	0.93605	4.61	0.0700443	98	0.7327	0.00015	0.791921	0.003822	0.596318	0.217604	0.5066	0.453906	-0.091	0.330794	0.534	0.355965	1.15	0.994208	0.48	0.486	0.80398	0.797092	0.82769	0.002	0.113	1.59	0.05	0.089	0.532	0.498486	-1.5	0.53	0.129233	0.2386	16.353	-4	0.676483	6.93578	19.7058	8.90607	23.8994	11.0213	27.4927	13.9005	31.5137	15.6924	35.2772	16.9307	17.8956	18.6243	19.2089	22	0.06957	0.0828317	0.0773579	0.458787	0.601
K327M	328	B	-	0.867767	0.6237	0.783899	0.144122	-0.0152697	-1	25.1	25.1	0.218075	0.961996	0.584561	0.13934	0.983196	0.44674	-4.23462	-0.2867	0.784169	5.4681	0.775239	-3.561	-3.68765	-10.386	-2.8	0.96792	0.71523	0.660377	-0.984084	0.987821	4.61	0.0962112	95	0.764291	0.000531	0.940606	1e-06	0.871233	0.687458	0.8238	0.891804	0.8562	0.50369	0.544	1.19749	2.67	0.998077	0.573	0.875	0.990674	0.725381	0.924348	1	0.858	2.672	1	0.999	0.793	0.528589	-4.02	0.656	0.519868	0.0337	13.1052	7	0.94012	3.77899	20.2333	8.28258	24.4819	11.1757	27.915	13.8616	32.0791	15.8926	35.92	17.2925	18.3229	19.1046	19.7176	34	0.31438	0.23172	0.339512	0.348782	0.589
R328W	329	P	MH	0.781469	0.4159	0.766371	0.239195	0.287338	-3	24	24	0.4433	0.99105	0.581627	0.157533	0.996385	0.26754	-4.53507	-0.3629	0.798907	3.11736	0.776567	-8.723	-4.35333	-12.3021	-2.25	0.76677	0.680819	0.660377	-1.80886	0.0165115	-0.715	0.106665	101	0.912769	0.000448	0.941106	1.2e-05	0.772461	0.466942	0.7067	0.96605	0.4148	0.795615	0.146	1.04639	2.545	0.999281	0.87	0.956	0.96401	0.736449	0.993807	0.64	0.208	-0.08	1	0.998	0.913	0.676624	-5.17	0.76	0.915035	0.01	9.3077	40	0.985285	16.4489	22.1283	17.7085	26.4335	18.6733	29.6393	19.4264	33.9947	20.0258	37.85	20.4775	20.8055	21.2299	21.6045	44	0.26845	0.402075	0.533964	0.463882	0.817
R328Q	329	B	-	0.678149	0.1538	0.73736	0.120135	-0.0652108	1	26.4	26.4	0.3823	0.944211	0.582366	0.206053	0.998522	0.17699	-2.44628	-0.3199	0.750242	5.24828	0.856083	-7.879	-3.65412	-9.07766	-2.18	0.96139	0.674327	0.634777	-0.595905	0.999403	3.58	0.0626195	43	0.760651	0.000476	0.921908	1.2e-05	0.979052	0.244969	0.7428	0.565896	0.7331	0.77518	0.674	1.0944	2.545	0.99789	0.56	0.819	0.968704	0.748432	0.983595	0.963	0.431	3.504	1	0.99	0.906	0.551003	-2.3	0.592	0.0654286	0.0283	11.7173	-25	0.8214	16.4489	22.1283	17.7085	26.4335	18.6733	29.6393	19.4264	33.9947	20.0258	37.85	20.4775	20.8055	21.2299	21.6045	21	0.19674	0.138786	0.182776	0.296333	0.458
D329E	330	B	-	0.460418	0.1846	0.789173	-0.00524149	-0.245306	2	3.3815	3.3815	0.00045	0.631349	0.534834	0.0659564	0.960062	0.07017	0.139235	-0.1331	0.716646	0.384403	0.930223	-4.334	-3.00739	-6.27181	-2.15	0.062225	0.199409	0.634777	-0.0948549	0.99944	-9.22	0.0512238	45	0.657857	5.12e-05	0.718628	1e-06	0.751948	0.258622	0.5528	0.319591	-0.2537	0.19288	0.743	0.715308	0.965	0.98979	0.455	0.513	0.503807	0.798882	0.237329	0	0.1025	-3.05	0.846	0.759	0.676	0.607035	-1.8	0.552	0.0117243	0.5563	14.1299	-41	0.503072	3.78056	17.9526	9.80081	23.1186	12.2968	26.5463	13.8587	30.8721	14.8759	34.9776	15.6627	16.29	16.9158	17.412	18	0.000942	0.0828869	0.120769	0.263415	0.391
D329N	330	B	-	0.490298	0.2631	0.780452	0.0446213	-0.173681	1	25.1	25.1	0.0656	0.98609	0.570175	0.191376	0.997757	0.10622	-2.47945	-0.2552	0.763328	6.94757	0.892049	-9.685	-4.21136	-8.87834	-2.22	0.98969	0.917282	0.634777	-0.269751	1	4.61	0.123393	23	0.801085	0.00051	0.877212	1e-06	0.519506	0.317826	0.7575	0.744002	0.6016	0.620798	0.706	0.802746	2.08	0.996774	0.5	0.905	0.982328	0.739897	0.951879	1	0.946	9.895	0.927	0.888	0.882	0.629073	-3.41	0.585	0.0492623	0.187	16.353	-10	0.895867	3.78056	17.9526	9.80081	23.1186	12.2968	26.5463	13.8587	30.8721	14.8759	34.9776	15.6627	16.29	16.9158	17.412	19	0.190539	0.273646	0.350679	0.299798	0.513
D329Y	330	B	-	0.546225	0.4835	0.780878	0.3906	0.323293	-3	29.1	29.1	0.9519	0.997605	0.604945	0.155709	0.983092	0.47474	-4.77403	-0.3335	0.826743	8.20392	0.771085	-13.227	-4.36774	-12.8247	-2.26	0.99123	0.917282	0.634777	-2.07681	1	4.61	0.249716	160	0.83087	0.000567	0.904909	1e-06	0.394898	0.79125	0.7835	0.930509	0.7375	0.82751	0.314	1.13675	2.63	0.999446	0.645	0.994	0.886749	0.716326	0.998817	1	0.993	9.895	1	0.997	0.87	0.633923	-6.23	0.867	0.715982	0.0002	16.353	32	0.979665	3.78056	17.9526	9.80081	23.1186	12.2968	26.5463	13.8587	30.8721	14.8759	34.9776	15.6627	16.29	16.9158	17.412	34	0.447916	0.711669	0.831836	0.467999	0.767
V330M	331	B	-	0.323769	0.1081	0.772641	-0.0622442	-0.145658	1	22.8	22.8	0.0037	0.59426	0.541761	0.271582	0.995491	0.07845	-3.78293	-0.3519	0.53369	3.35739	0.887809	-4.716	-4.59382	-5.18629	-2.95	0.82923	0.152227	0.634777	-0.215864	0.112618	2.4	0.053015	21	0.588097	0.000172	0.759724	1.4e-05	0.989666	0.248756	0.7792	0.28935	0.6927	0.416439	0.684	0.818041	1.91	0.995872	NA	0.559	0.95314	0.787258	0.558526	0.984	0.101	1.881	0.87	0.744	0.771	0.411482	-1.16	0.432	0.354384	0.0649	10.1895	-59	0.281607	6.33285	18.2508	10.6332	23.0827	12.5645	26.5951	13.5478	30.9062	14.5504	34.8748	15.247	16.1534	16.8969	17.5582	24	0.01113	0.0853977	0.0703847	0.260483	0.405
G332A	333	B	-	0.53891	0.4958	0.808422	0.161131	-0.00632331	0	27.1	27.1	0.3138	0.998435	0.616357	0.30738	0.996722	0.46229	-6.3899	-0.3837	0.825136	9.49372	0.859271	-8.776	-3.28148	-8.99736	-2.28	0.99172	0.927225	0.634777	-0.747172	1	4.7	0.14305	60	0.75699	0.000508	0.90061	2e-06	0.390149	0.509813	0.788	0.785898	0.6826	0.671158	0.5	1.0671	2.89	0.998195	0.613	0.872	0.988814	0.745281	0.997926	1	0.918	9.895	1	1	0.805	0.66651	-4.41	0.699	0.0213147	0.1268	16.5604	10	0.955376	11.7382	17.3427	11.7966	21.7645	12.2849	25.1913	12.5412	29.325	13.3243	33.1628	14.5324	15.4737	16.2369	16.8312	26	0.334582	0.428324	0.469316	0.328688	0.554
M333I	334	B	-	0.523449	0.9273	0.809883	0.13387	-0.0454821	1	24.7667	24.7667	0.0453667	0.982328	0.540307	0.171706	0.989908	0.5983	-2.44453	-0.317	0.741435	7.30568	0.92209	-7.199	-2.87258	-8.16993	-2.25	0.990937	0.910535	0.634777	-0.561285	1	4.7	0.0933928	10	0.712698	0.000472	0.933807	0	0.277053	0.250108	0.7152	0.607949	0.4475	0.621834	0.524667	1.05994	1.875	0.997858	0.712	0.884	0.972891	0.734777	0.999271	1	0.976333	9.895	0.999	0.996	0.704	0.672159	-2.9	0.665	0.110355	0.2451	16.5604	-63	0.886382	12.9668	17.9345	13.201	21.2542	14.0387	24.2601	14.5284	27.8967	15.411	31.558	16.0777	16.6881	17.1627	17.5901	38	0.264067	0.321259	0.46074	0.245838	0.631
M333T	334	B	-	0.450955	0.9005	0.810491	0.268309	0.147631	-1	26.6	26.6	0.7189	0.98959	0.611822	0.177183	0.892564	0.63461	-7.00961	-0.3709	0.791991	7.57533	0.82312	-7.825	-2.12948	-9.01175	-2.2	0.98315	0.899292	0.634777	-2.71219	0.999996	4.7	0.171649	81	0.920837	0.00054	0.907309	0	0.177741	0.771099	0.7763	0.901157	0.714	0.852967	0.362	1.10129	2.845	0.999283	0.592	0.982	0.975493	0.604213	0.999827	1	0.986	7.935	1	0.994	0.862	0.741892	-4.91	0.877	0.0603504	0.0059	13.2763	-25	0.976034	12.9668	17.9345	13.201	21.2542	14.0387	24.2601	14.5284	27.8967	15.411	31.558	16.0777	16.6881	17.1627	17.5901	36	0.391817	0.726431	0.808037	0.318453	0.742
G334A	335	B	-	0.314258	0.5813	0.811279	0.193507	0.0401831	0	25.9	25.9	0.7547	0.997362	0.622672	0.319465	0.996003	0.55514	-7.75933	-0.3836	0.892736	7.28511	0.856224	-7.178	-3.16226	-10.7402	-2.94	0.97891	0.885729	0.634777	-3.7737	0.999562	3.67	0.192664	60	0.795509	0.000513	0.954405	2e-06	0.695122	0.578519	0.864	0.816691	0.8914	0.653546	0.476	1.06783	3.005	0.998315	0.674	0.96	0.987741	0.740224	0.99945	1	0.836	8.048	1	1	0.769	0.721359	-5.1	0.785	0.0156477	0.0013	11.8886	-6	0.962455	10.9982	18.9272	13.6141	22.3315	14.7328	25.3585	15.5835	28.9885	16.1083	32.599	16.7605	17.4198	17.967	18.4759	25	0.339403	0.611056	0.686781	0.340661	0.637
G334D	335	B	-	0.409801	0.9093	0.815575	0.160929	0.169234	-1	26.5	26.5	0.8067	0.974449	0.622692	0.350311	0.99578	0.81906	-7.55124	-0.4439	0.843794	7.28726	0.855695	-12.065	-3.74643	-9.72347	-2.89	0.95668	0.854029	0.634777	-4.07087	0.999562	3.67	0.228825	94	0.909866	0.000546	0.987176	2e-06	0.628145	0.644451	0.864	0.888076	0.8914	0.802675	0.366	1.17962	3.005	0.998995	0.579	0.987	0.989271	0.36946	0.999931	1	0.908	8.048	1	1	0.959	0.787806	-5.97	0.835	0.0348142	0.0003	11.8886	-2	0.927968	10.9982	18.9272	13.6141	22.3315	14.7328	25.3585	15.5835	28.9885	16.1083	32.599	16.7605	17.4198	17.967	18.4759	20	0.406859	0.802074	0.808384	0.382178	0.779
G334V	335	B	-	0.414448	0.7812	0.810875	0.199634	0.218112	-3	26.3	26.3	0.219825	0.999183	0.622386	0.315328	0.995213	0.90006	-6.83203	-0.4704	0.824835	7.28726	0.784627	-10.76	-3.28474	-12.0084	-2.99	0.97711	0.908803	0.634777	-3.72587	0.999562	3.67	0.262254	109	0.936491	0.000555	0.989401	2e-06	0.779512	0.76816	0.864	0.92872	0.8914	0.670968	0.266	1.15507	3.005	0.999141	NA	0.99	0.98921	0.718745	0.999942	1	0.902	8.048	1	1	0.926	0.728688	-7.66	0.821	0.248404	0.0003	11.8886	26	0.981735	10.9982	18.9272	13.6141	22.3315	14.7328	25.3585	15.5835	28.9885	16.1083	32.599	16.7605	17.4198	17.967	18.4759	32	0.470574	0.783771	0.863009	0.46996	0.838
P335L	336	B	-	0.351028	0.061	0.789697	0.0318814	-0.191981	-3	19.17	19.17	0.000875	0.423626	0.499154	0.129489	0.99454	0.11333	-0.389183	-0.1769	0.542473	1.55202	0.936934	-3.816	-2.74549	-4.45569	-2.16	0.15473	0.107332	0.634777	0.0294585	0.15246	3.67	0.0546288	98	0.529457	0.000164	0.90061	0.075663	0.708992	0.149426	0.4065	0.203397	-0.3572	0.284361	0.666	0.462812	1.04	0.988179	0.592	0.463	0.883103	0.782562	0.26689	0.003	0.093	1.656	0.274	0.27	0.367	0.4937	-1.2	0.328	0.208923	0.3289	8.4346	2	0.31785	12.2405	19.7609	13.9021	23.3701	15.4191	26.3233	16.4234	29.7466	17.3848	32.958	18.0789	18.5983	18.9978	19.3925	21	0.056814	0.0539472	0.0656606	0.487654	0.525
P336L	337	B	-	0.713277	0.2855	0.804626	0.185596	0.0288187	-3	27.2	27.2	0.2245	0.991256	0.593246	0.211148	0.997181	0.4942	-6.45171	-0.3227	0.819241	8.59542	0.84157	-8.089	-1.5177	-8.50423	-2.85	0.98406	0.902178	0.634777	-2.61354	1	4.7	0.120283	98	0.865392	0.000527	0.979822	0.000163	0.101079	0.686039	0.8399	0.891156	0.8685	0.786589	0.536	1.03877	2.79	0.999166	0.573	0.971	0.993118	0.719286	0.998127	0.991	0.746	7.824	0.999	0.992	0.575	0.658214	-6.52	0.733	0.206058	0.0005	16.5604	-40	0.967845	14.2681	18.8811	14.4898	22.1107	14.6216	25.0671	15.4658	28.3665	16.2422	31.3995	16.8065	17.3554	17.8374	18.3597	42	0.372279	0.559456	0.529625	0.444098	0.624
P336S	337	B	-	0.718899	0.1576	0.80114	-0.0297201	-0.0989394	-1	23.3	23.3	0.021	0.983561	0.56295	0.111063	0.99535	0.28076	-3.86481	-0.1816	0.756151	5.15642	0.887797	-7.617	-2.4903	-7.83435	-2.72	0.91203	0.494364	0.634777	-0.367334	0.944841	4.7	0.0871875	74	0.818052	0.000198	0.893711	0.000163	0.772038	0.297168	0.7762	0.469348	0.5967	0.456315	0.744	1.03257	2.44	0.997927	0.405	0.694	0.976124	0.769828	0.848518	0.934	0.472	2.093	0.927	0.888	0.602	0.585895	-4.16	0.464	0.0117236	0.063	12.4361	-72	0.81159	14.2681	18.8811	14.4898	22.1107	14.6216	25.0671	15.4658	28.3665	16.2422	31.3995	16.8065	17.3554	17.8374	18.3597	26	0.120832	0.221113	0.245667	0.357878	0.522
P336T	337	B	-	0.756569	0.2419	0.800712	0.131163	-0.0493702	-1	24.5	24.5	0.0544	0.993029	0.593398	0.231072	0.996563	0.47942	-7.07934	-0.2858	0.7672	6.33873	0.860827	-8.613	-2.63734	-9.7093	-2.79	0.93099	0.483616	0.634777	-1.86078	0.944841	4.7	0.100926	38	0.747525	0.000362	0.969003	0.000163	0.412933	0.525431	0.8248	0.667233	0.8583	0.842475	0.664	1.08704	2.79	0.998843	0.413	0.945	0.980998	0.719286	0.993945	0.934	0.369	2.093	0.999	0.992	0.601	0.612457	-4.69	0.555	0.0376201	0.0008	12.4361	-79	0.918468	14.2681	18.8811	14.4898	22.1107	14.6216	25.0671	15.4658	28.3665	16.2422	31.3995	16.8065	17.3554	17.8374	18.3597	33	0.249314	0.308133	0.471264	0.357878	0.553
E337D	338	B	-	0.456789	0.4196	0.821417	0.0857917	-0.114543	2	22.85	22.85	0.02135	0.829021	0.532184	0.224977	0.967151	0.26483	-0.974842	-0.1523	0.607023	3.02976	0.891515	-3.741	-3.92633	-5.49228	-2.82	0.931655	0.470423	0.634777	-0.226259	0.338878	2.48	0.0491548	45	0.973275	0.000178	0.935806	2e-06	0.807426	0.108027	0.644	0.29776	0.1915	0.380242	0.796	0.771819	1.33	0.995556	0.355	0.736	0.959472	0.760269	0.931683	1	0.478	1.701	0.938	0.75	0.692	0.714256	-2.12	0.493	0.0212538	0.2463	8.3616	-49	0.612305	10.8674	18.0148	11.9385	21.7316	12.9938	25.0079	14.1663	28.5212	14.9276	31.4433	15.6433	16.2572	16.9027	17.4661	23	0.037423	0.15764	0.197298	0.30584	0.441
I338T	339	B	-	0.450436	0.9939	0.837636	0.29416	0.184764	-1	27.6	27.6	0.7416	0.996026	0.617926	0.359771	0.993557	0.69783	-6.84835	-0.3798	0.811207	8.14292	0.824558	-9.919	-4.2038	-11.7762	-2.44	0.98315	0.903764	0.634777	-3.45899	0.999996	4.7	0.200165	89	0.903269	0.000559	0.993861	2e-06	0.22197	0.750979	0.8157	0.893307	0.8105	0.751072	0.332	1.1574	2.91	0.999093	0.595	0.996	0.984584	0.582093	0.999788	1	0.867	7.935	1	0.997	0.896	0.804742	-4.29	0.907	0.0374847	0.004	13.2763	-46	0.982654	9.6044	16.1107	9.74329	20.0064	11.2731	23.47	12.8228	27.038	13.7589	30.0627	14.4072	14.8911	15.2906	15.6183	33	0.451928	0.587624	0.720363	0.523536	0.851
K339N	340	B	-	0.654522	0.9842	0.802833	0.145021	-0.0294636	0	24.45	24.45	0.44715	0.993551	0.611448	0.298912	0.995333	0.88428	-7.21715	-0.3388	0.849391	5.00407	0.779717	-7.737	-4.05502	-12.1224	-2.46	0.95255	0.543499	0.634777	-3.78761	0.123076	2.55	0.107066	94	0.827191	0.000473	0.992501	1e-06	0.513363	0.505268	0.7882	0.806973	0.6441	0.90108	0.659	1.11281	2.87	0.999063	0.481	0.954	0.981298	0.558452	0.999989	1	0.9655	2.515	1	0.998	0.588	0.701865	-4.26	0.647	0.0660696	0.0003	10.0873	-46	0.966269	6.6181	15.127	9.75834	19.2807	10.9125	22.9753	11.7076	26.2356	12.2377	29.2163	12.8319	13.4652	14.0461	14.5849	42	0.36414	0.651657	0.796029	0.337327	0.605
G341R	342	P	MH	0.268049	0.9592	0.788537	0.427768	0.376683	-2	27.5	27.5	0.5925	0.995234	0.537218	0.370418	0.99808	0.81524	-7.63337	-0.4602	0.775153	6.08012	0.850827	-6.759	-4.71626	-11.4581	-2.05	0.9716	0.922686	0.634777	-3.88612	0.999499	3.65	0.353603	125	0.90711	0.000513	0.998172	2e-06	0.113752	0.504145	0.6945	0.969772	0.4789	0.834759	0.188	1.12361	2.215	0.999504	0.866	1	0.975129	0.407411	0.999984	1	0.9325	8.035	1	0.9935	0.755	0.767594	-6.63	0.87	0.19729	0.0002	13.1801	13	0.994491	9.66108	13.8151	10.0186	18.8468	10.735	22.8365	11.2727	25.9879	11.5972	28.6091	11.9066	12.438	12.9323	13.3858	29	0.400949	0.811232	0.868602	0.551769	0.748
E342D	343	B	-	0.361485	0.2677	0.784783	0.0722262	-0.134028	2	16.64	16.64	0.00205	0.327876	0.509412	0.0642471	0.961227	0.06993	0.751822	-0.1245	0.385152	1.81758	0.960609	-4.861	-2.93283	-4.81025	-2.62	0.83592	0.375887	0.634777	-0.278291	0.0925367	2.58	0.105606	45	0.841989	0.000178	0.892511	2e-06	0.757549	0.091076	0.629	0.251409	-0.0135	0.604123	0.786	0.47031	0.66	0.994347	0.547	0.574	0.925239	0.749808	0.803373	1	0.4695	0.97	0.169	0.242	0.738	0.543183	1.15	0.448	0.0306095	1	9.8373	-20	0.280253	3.79322	13.7757	7.62351	18.7453	9.38489	23.177	10.3713	26.4354	11.0912	29.0228	11.7238	12.1881	12.6361	13.1708	14	0.019374	0.0972396	0.154073	0.363546	0.432
L344P	345	B	-	0.291513	0.6838	0.786802	0.390802	0.323584	-3	25	25	0.2495	0.978158	0.504618	0.272334	0.99667	0.74086	-4.37997	-0.3611	0.760094	2.91794	0.864754	-9.657	-4.63906	-7.79823	-2.27	0.98311	0.956604	0.634777	-2.09213	0.999996	4.7	0.43113	98	0.646438	0.000544	0.927007	2.3e-05	0.0426077	0.298542	0.4771	0.722652	-0.0507	0.836483	0.352	0.747435	0.83	0.996878	0.631	0.964	0.810183	0.750881	0.999446	1	0.812	7.935	0.392	0.261	0.661	0.687794	-3.81	0.784	0.684056	0.0105	13.2763	36	0.956246	8.58356	13.8527	8.62981	19.2666	9.78038	24.0151	10.7069	27.2922	11.3499	30.0041	11.7883	12.1235	12.4954	13.1754	26	0.253666	0.611915	0.755248	0.447749	0.709
F346C	347	B	-	0.755693	0.9454	0.827463	0.353566	0.270096	-2	27.5	27.5	0.142225	0.979746	0.596959	0.207717	0.975366	0.79582	-5.63272	-0.3623	0.838185	5.79001	0.740102	-7.801	-3.61989	-10.0193	-2.2	0.97965	0.741165	0.634777	-2.12196	0.976423	4.59	0.473008	205	0.878008	0.000558	0.969303	1e-06	0.453151	0.666511	0.7698	0.936953	0.6914	0.539499	0.262	1.24496	2.65	0.999191	0.707	0.982	0.976092	0.709762	0.999198	1	0.483	4.019	1	0.999	0.716	0.790211	-5.67	0.843	0.569989	0.0003	13.08	-6	0.988672	5.1526	13.9018	7.79915	20.0008	8.80159	24.6863	10.0847	28.1813	10.8941	30.9536	11.4405	12.023	12.6827	13.3224	53	0.214665	0.556243	0.7759	0.49525	0.848
V347L	348	B	-	0.428429	0.1421	0.828604	0.107374	-0.0351138	1	23.5	23.5	0.00775	0.76068	0.530609	0.106425	0.97993	0.2013	1.14234	-0.2189	0.550911	3.96097	0.938876	-2.53	-2.77924	-6.77439	-2.01	0.95925	0.66817	0.634777	-0.181394	0.970803	4.59	0.193065	32	0.777454	0.000347	0.861414	1.4e-05	0.419846	0.120346	0.6055	0.539313	0.0084	0.411404	0.606	0.72169	1.57	0.996495	0.469	0.646	0.943594	0.794309	0.659859	0.991	0.6725	2.099	0.977	0.942	0.57	0.694287	-1.45	0.5315	0.0426002	0.1891	16.3211	-61	0.664728	6.28989	14.3835	9.21216	19.7378	10.3879	24.2636	11.131	27.8254	11.6358	30.7525	12.2926	12.7912	13.3272	13.8784	21	0.059425	0.152224	0.196864	0.359089	0.521
V347M	348	B	-	0.404371	0.176	0.816024	0.120369	-0.0648744	1	23.9	23.9	0.0168	0.940012	0.521231	0.150388	0.996444	0.19428	-2.44826	-0.228	0.563805	4.15157	0.893808	-3.295	-5.22968	-10.5302	-2.85	0.9263	0.452814	0.634777	-0.103369	0.970803	4.59	0.245825	21	0.910004	0.000377	0.913409	1.4e-05	0.479329	0.098419	0.7129	0.590631	0.4985	0.782851	0.792	0.92511	2.06	0.99676	NA	0.691	0.963764	0.785548	0.760463	0.991	0.388	2.099	0.995	0.902	0.657	0.721151	-1.63	0.54	0.427698	0.1034	16.3211	-42	0.840364	6.28989	14.3835	9.21216	19.7378	10.3879	24.2636	11.131	27.8254	11.6358	30.7525	12.2926	12.7912	13.3272	13.8784	44	0.101317	0.144464	0.127356	0.359089	0.585
A351T	352	B	-	0.0835221	0.075	0.776065	0.0385403	-0.182416	0	23	23	0.0037	0.803171	0.529214	0.133631	0.997004	0.04087	-1.79494	-0.0751	0.550467	3.33513	0.921677	-5.382	-4.11087	-7.30125	-2.16	0.87923	0.399772	0.634777	-0.205535	0.766675	4.59	0.0959245	58	0.74209	0.000183	0.836416	0.029801	0.516598	0.084754	0.5608	0.394605	-0.2396	0.292087	0.742	0.511893	1.67	0.991962	0.639	0.557	0.943884	0.784787	0.381688	0.997	0.134	2.201	0.872	0.739	0.396	0.575704	-1.42	0.413	0.0429765	0.1497	10.0074	-57	0.690894	14.1573	20.7941	15.1247	25.7068	16.2067	29.9543	17.0084	33.575	17.7219	36.5792	18.2617	18.9726	19.5594	20.0884	26	0.101194	0.0814873	0.10039	0.318689	0.27
S352L	353	B	-	0.197654	0.5036	0.8032	0.121813	0.118728	-2	25.7	25.7	0.06075	0.971317	0.55772	0.310734	0.997627	0.39798	-4.81029	-0.2628	0.802306	5.10459	0.840794	-5.947	-5.89982	-7.75925	-2.3	0.9395	0.490086	0.634777	-1.12813	0.703418	4.59	0.542951	145	0.899109	0.000311	0.971703	0.049262	0.435819	0.355579	0.7225	0.903201	0.628	0.669557	0.23	0.936225	2.465	0.999032	0.82	0.899	0.975877	0.729949	0.997708	0.672	0.299	1.243	0.994	0.975	0.514	0.662076	-4.12	0.707	0.334527	0.0004	11.3104	25	0.981845	14.5116	20.8541	14.9588	25.9408	15.5246	30.6141	16.6015	33.995	17.4647	36.669	18.1534	18.868	19.453	20.1034	42	0.247494	0.417687	0.48135	0.639449	0.633
W355R	356	B	-	0.229189	0.9994	0.850722	0.481273	0.453539	-3	28.75	28.75	0.9797	0.999528	0.622993	0.418924	0.989314	0.91391	-7.39655	-0.4887	0.87921	8.13394	0.850582	-11.85	-2.98197	-11.2068	-3.13	0.9927	0.914509	0.634777	-4.07169	0.999994	4.59	0.842029	101	0.916238	0.000585	0.998506	3e-06	0.237957	0.676308	0.8694	0.97979	0.9324	0.75669	0.19	1.39212	2.99	0.99961	0.842	0.973	0.992891	0.268695	0.999998	1	0.9035	7.908	1	1	0.958	0.833367	-12	0.945	0.280129	0	13.08	66	0.996691	8.74069	16.3564	9.30269	22.4144	10.106	27.1302	11.6657	30.4414	12.9218	32.8675	13.927	14.6556	15.3048	15.8828	66	0.615648	0.69361	0.847787	0.560824	0.809
Y358C	359	B	-	0.109824	0.757	0.816958	0.321499	0.224035	-2	26.2	26.2	0.5442	0.999043	0.618815	0.204555	0.993307	0.89139	-3.60806	-0.4207	0.855016	8.3869	0.810323	-8.274	-2.76028	-6.57989	-2.25	0.99462	0.939868	0.634777	-2.02127	0.999994	4.59	0.492597	194	0.884548	0.000578	0.9954	8e-06	0.118008	0.728913	0.7844	0.927173	0.7358	0.864764	0.34	1.15343	2.895	0.99938	0.636	0.998	0.990017	0.689121	0.999301	1	0.792	9.194	1	0.999	0.92	0.807934	-7.75	0.899	0.615992	0.0001	13.08	28	0.993233	8.13872	14.716	9.72263	20.5986	10.8117	24.4625	11.6354	27.278	12.3146	29.6391	12.9644	13.4399	13.9082	14.2866	39	0.342621	0.65277	0.7946	0.517619	0.856
A359V	360	B	-	0.201841	0.1312	0.79857	0.065794	-0.143268	0	23.3	23.3	0.002525	0.891012	0.539881	0.197765	0.997995	0.08927	-0.547933	-0.2296	0.569677	3.72211	0.863163	-3.651	-3.45809	-2.75045	-2.2	0.47103	0.259315	0.634777	-1.34615	0.510895	4.59	0.127439	64	0.775376	0.000251	0.957004	0.000264	0.566807	0.116131	0.7035	0.623022	0.1485	0.781664	0.794	0.936949	2.08	0.99664	0.452	0.696	0.951252	0.737365	0.953075	0.001	0.018	0.798	0.933	0.853	0.359	0.641543	-1.8	0.403	0.125282	0.015	12.2306	-57	0.800142	9.68635	16.6411	12.0269	21.9844	13.0383	25.5145	13.6637	28.2911	14.1626	30.6615	14.627	15.1527	15.7031	16.2021	32	0.134356	0.135873	0.174063	0.318507	0.544
A360S	361	B	-	0.236447	0.0919	0.767474	0.0726624	-0.133402	1	22.1	22.1	0.009	0.748111	0.534821	0.0775584	0.991638	0.09117	-0.758021	-0.123	0.522226	3.39085	0.924309	-3.79	-3.18382	-5.52049	-2.72	0.97227	0.687115	0.634777	-0.0866873	0.999629	4.59	0.0833814	99	0.792379	0.000346	0.90321	0.003293	0.602581	0.113841	0.7289	0.441303	0.2992	0.389208	0.764	0.792916	1.02	0.993327	0.561	0.457	0.964312	0.808512	0.2992	0.998	0.318	2.579	0.972	0.895	0.527	0.564446	-0.91	0.466	0.0377329	0.5221	16.3211	-81	0.714348	9.46486	17.6344	11.4649	21.5919	12.932	25.1579	13.7508	28.0307	14.4743	30.1385	15.18	15.815	16.5412	17.1366	16	0.173536	0.0879821	0.113715	0.270464	0.44
A360T	361	B	-	0.280166	0.1266	0.766328	-0.0558144	-0.136422	0	22.6	22.6	0.0036	0.792361	0.537762	0.171723	0.996158	0.15247	0.653004	-0.1392	0.710057	4.25124	0.928677	-4.266	-3.71078	-6.67137	-2.8	0.98314	0.675297	0.634777	-0.209902	0.999629	4.59	0.109382	58	0.842285	0.000251	0.919208	0.003293	0.916958	0.151126	0.7518	0.59538	0.3857	0.400258	0.748	0.874496	1.42	0.994629	0.437	0.562	0.977778	0.786736	0.807846	0.998	0.318	2.579	0.988	0.954	0.817	0.599255	-1.97	0.471	0.0539425	0.641	16.3211	-81	0.613573	9.46486	17.6344	11.4649	21.5919	12.932	25.1579	13.7508	28.0307	14.4743	30.1385	15.18	15.815	16.5412	17.1366	21	0.12336	0.125381	0.11725	0.307417	0.51
P361S	362	B	-	0.0798598	0.137	0.784037	-0.0340689	-0.18986	-1	15.45	15.45	0.002	0.460951	0.452743	0.159674	0.993392	0.09837	0.998613	-0.0796	0.558194	1.88247	0.933741	-3.312	-2.78572	-4.1768	-2.08	0.21122	0.124908	0.634777	-0.14587	0.286687	4.59	0.144061	74	0.614028	0.000162	0.823718	0.274059	0.886673	0.155253	0.4295	0.209074	-0.5867	0.0968721	0.736	0.575117	1.04	0.985885	0.499	0.315	0.935693	0.773619	0.814826	0	0.591	0.283	0.89	0.707	0.238	0.489572	-0.81	0.424	0.0156907	0.3968	6.4466	-55	0.388463	11.0581	18.499	12.1534	21.9435	13.7586	25.4553	14.872	28.1875	15.7698	30.2778	16.3701	16.9949	17.5282	18.0001	20	0.07298	0.0376168	0.0348874	0.348757	0.322
D362Y	363	B	-	0.154175	0.809	0.778342	0.320023	0.221914	-3	27.9	27.9	0.9777	0.998721	0.596629	0.280023	0.989155	0.44458	-5.25813	-0.3827	0.782521	9.04299	0.777476	-10.137	-5.15284	-12.1585	-2.22	0.99559	0.921831	0.660377	-3.22961	1	4.59	0.466674	160	0.880368	0.000567	0.935506	1e-06	0.296956	0.745035	0.7832	0.932231	0.7371	0.86572	0.326	1.14238	2.8	0.999613	0.644	1	0.988366	0.681321	0.999963	1	0.997	9.794	1	1	0.868	0.689432	-7.26	0.831	0.56787	0.0002	16.3211	29	0.99173	7.41646	17.2484	11.3364	20.7492	12.7377	24.072	13.9994	26.6002	14.7811	28.526	15.3168	15.8692	16.4074	16.8458	22	0.471198	0.824189	0.915157	0.474571	0.821
P363A	364	B	-	0.158465	0.0783	0.778508	-0.00501907	-0.244986	-1	13.99	13.99	0.0005	0.62481	0.314794	0.0455856	0.99259	0.05423	0.630151	-0.0815	0.385672	0.825882	0.962374	-0.252	-2.81896	-1.90279	-2.04	0.4955	0.153043	0.660377	0.103589	0.529217	3.53	0.057181	27	0.308482	0.000162	0.754824	0.000231	0.885338	0.056936	0.1551	0.124327	-0.8408	0.0665363	0.834	0.306871	-1.435	0.960276	0.384	0.472	0.780615	0.773085	0.0131419	1	0.287	3.94	0.05	0.023	0.282	0.49656	0.58	0.191	0.0158215	1	7.9037	-47	0.415541	6.26822	18.0311	11.9618	21.357	14.0311	24.6996	15.25	27.1782	16.0035	28.9895	16.5125	16.9542	17.3579	17.7214	18	0.004186	0.0490615	0.0606322	0.361138	0.152
P363S	364	B	-	0.138238	0.1436	0.776215	0.0219178	-0.190807	-1	19.29	19.29	0.0018	0.258887	0.391653	0.138541	0.991213	0.09807	0.278796	-0.1067	0.397526	1.24456	0.937695	-0.896	-2.6014	-3.08033	-2.06	0.91604	0.544375	0.660377	0.100011	0.529217	3.53	0.0846337	74	0.26215	0.000165	0.784022	0.000231	0.872905	0.086378	0.2468	0.202898	-0.7904	0.136492	0.81	0.352167	-0.145	0.982269	NA	0.6	0.857807	0.777701	0.475396	1	0.213	3.94	0.137	0.18	0.301	0.476047	-0.09	0.29	0.0103347	0.1938	7.9037	-49	0.14608	6.26822	18.0311	11.9618	21.357	14.0311	24.6996	15.25	27.1782	16.0035	28.9895	16.5125	16.9542	17.3579	17.7214	22	0.030874	0.0545347	0.0682699	0.361138	0.248
K364R	365	B	-	0.148748	0.178	0.781961	-0.0219706	-0.00490725	2	26.6	26.6	0.207	0.727782	0.568498	0.165255	0.997161	0.24959	-4.1864	-0.2542	0.765976	7.10938	0.829637	-4.313	-3.04136	-3.40813	-2.92	0.99439	0.922384	0.634777	-0.918327	0.999958	4.59	0.0789832	26	0.855567	0.000435	0.971703	1e-06	0.936206	0.1866	0.8344	0.551077	0.773	0.600034	0.748	0.864991	2.47	0.998632	0.443	0.917	0.998048	0.619324	0.999244	1	0.91	9.132	1	0.997	0.534	0.64702	-2.54	0.673	0.0299312	0.0027	13.08	-75	0.468108	4.50016	17.0726	9.98765	20.9754	12.3117	24.1266	13.6091	26.5186	14.4054	28.3238	14.9929	15.5396	16.089	16.5537	27	0.157189	0.244693	0.352726	0.257913	0.401
K364T	365	B	-	0.125847	0.8945	0.777841	0.160078	0.00764991	-1	24.5	24.5	0.0387	0.974405	0.544327	0.137858	0.996779	0.52472	-2.23784	-0.3425	0.794076	6.21604	0.859267	-5.555	-3.11516	-4.50044	-2.91	0.99501	0.903358	0.634777	-1.33207	0.999958	4.59	0.199459	78	0.895199	0.000486	0.976302	1e-06	0.947122	0.319444	0.807	0.773838	0.6568	0.422796	0.712	1.12194	2.125	0.998695	0.515	0.893	0.995597	0.730794	0.999258	1	0.952	9.132	1	0.997	0.681	0.704406	-4.95	0.821	0.0269879	0.085	13.08	-55	0.9049	4.50016	17.0726	9.98765	20.9754	12.3117	24.1266	13.6091	26.5186	14.4054	28.3238	14.9929	15.5396	16.089	16.5537	23	0.270929	0.273599	0.492391	0.373624	0.603
A365T	366	B	-	0.094014	0.1334	0.777205	-0.116094	-0.307683	0	21.1	21.1	0.0004	0.715954	0.523055	0.130865	0.99643	0.05093	-1.88903	-0.0681	0.387625	2.0889	0.972387	-2.939	-3.63084	-4.10382	-2.76	0.89403	0.26851	0.634777	-0.0854925	0.0270887	3.56	0.0831332	58	0.64957	0.000247	0.822218	0.084766	0.970789	0.078197	0.6034	0.211113	-0.1224	0.287374	0.806	0.438672	1.145	0.990231	0.388	0.468	0.983146	0.780967	0.30898	1	0.036	1.179	0.213	0.137	0.823	0.591039	0.05	0.278	0.028388	0.6599	11.4135	-79	0.480993	5.64962	17.9167	10.8129	21.2918	12.9503	24.3854	14.3963	26.4129	15.4939	28.099	16.2429	16.78	17.1937	17.5622	28	0.030104	0.0657755	0.0631079	0.338165	0.455
L366R	367	B	-	0.166801	0.4494	0.778681	-0.0624294	-0.145924	-2	23	23	0.001725	0.491104	0.471309	0.213056	0.993073	0.11824	1.60798	-0.3761	0.44324	2.94681	0.928942	-4.904	-3.73171	-7.1314	-2.1	0.9468	0.623011	0.660377	-0.0909536	0.921163	4.59	0.124874	102	0.375623	0.000207	0.913909	0.008616	0.583695	0.217625	0.5315	0.608107	-0.0115	0.428654	0.754	0.565787	0.95	0.994272	0.47	0.595	0.971018	0.771931	0.796139	0.318	0.509	3.693	0.99	0.925	0.698	0.640256	-0.98	0.319	0.134565	0.5662	13.08	5	0.512774	3.81552	16.5455	8.87696	19.8182	11.3051	23.0649	12.8352	25.2081	13.8245	26.8711	14.4978	15.021	15.642	16.1345	16	0.098594	0.194575	0.396429	0.454068	0.655
R367L	368	P	MH	0.0869849	0.8795	0.804588	0.400419	0.337397	-2	27.8	27.8	0.1012	0.99442	0.590003	0.166919	0.993138	0.33915	-4.90004	-0.4123	0.773696	7.31191	0.858052	-11.02	-2.76815	-7.6453	-2.86	0.99559	0.92382	0.660377	-0.810368	1	4.59	0.411214	102	0.894052	0.000415	0.973003	3e-06	0.315647	0.408467	0.8369	0.956896	0.7981	0.783674	0.206	1.04978	2.4	0.999081	0.877	0.929	0.93759	0.725741	0.999507	1	0.791	9.767	0.989	0.96	0.85	0.741419	-5.44	0.866	0.124783	0.0754	16.3211	46	0.981395	13.129	16.5208	13.736	20.04	14.0241	22.801	14.5886	24.9007	14.964	26.698	15.3068	15.5855	15.8792	16.1749	42	0.299209	0.430682	0.505526	0.503085	0.679
R367Q	368	B	-	0.0624075	0.656	0.732542	0.306182	0.202033	1	25.3	25.3	0.0661	0.964119	0.542816	0.188067	0.998789	0.13313	-2.22462	-0.3846	0.725422	6.22853	0.86414	-7.377	-3.5002	-8.79576	-2.83	0.99499	0.903287	0.660377	-0.770811	1	4.59	0.246891	43	0.837725	0.000491	0.980402	3e-06	0.245712	0.370473	0.8001	0.621801	0.6037	0.692352	0.468	1.06345	2.75	0.998172	NA	0.895	0.99207	0.726701	0.998246	1	0.676	9.767	1	0.999	0.904	0.670468	-2.73	0.651	0.0593422	0.1521	16.3211	18	0.881636	13.129	16.5208	13.736	20.04	14.0241	22.801	14.5886	24.9007	14.964	26.698	15.3068	15.5855	15.8792	16.1749	19	0.262387	0.193728	0.276859	0.371039	0.478
R367W	368	B	-	0.10301	0.7839	0.764292	0.0591286	0.0838262	-3	20.8	20.8	0.6818	0.959693	0.589982	0.18232	0.984109	0.20237	-6.00987	-0.4276	0.84872	1.6382	0.77713	-10.917	-4.3699	-9.22454	-2.88	0.92645	0.696825	0.660377	-2.13757	0.00452422	-2.06	0.372	101	0.86	0.000486	0.986501	3e-06	0.607477	0.675588	0.8416	0.773683	0.6828	0.581918	0.328	1.04727	2.75	0.998881	NA	0.874	0.945499	0.698828	0.999772	0.096	0.213	-0.026	1	1	0.922	0.78386	-5.96	0.671	0.911514	0.0101	16.0148	70	0.683492	13.129	16.5208	13.736	20.04	14.0241	22.801	14.5886	24.9007	14.964	26.698	15.3068	15.5855	15.8792	16.1749	66	0.158102	0.335878	0.332774	0.547937	0.596
L368F	369	B	-	0.0751873	0.4804	0.760933	0.0730745	-0.13281	0	24	24	0.0556	0.979696	0.593596	0.173508	0.997666	0.12791	-3.88157	-0.2933	0.749089	5.10077	0.828206	-9.618	-4.63938	-4.98576	-2.29	0.77402	0.217447	0.634777	-1.41469	0.472042	4.59	0.0850495	22	0.813067	0.000289	0.856614	5.4e-05	0.544248	0.292051	0.7755	0.500726	0.7202	0.508168	0.734	1.06844	2.61	0.997589	0.453	0.921	0.981729	0.741549	0.981892	0.826	0.656	0.672	1	0.998	0.696	0.72684	-2.7	0.496	0.289784	0.0075	16.3211	-37	0.870882	3.79808	14.9571	8.53292	18.801	10.3332	21.4616	11.5058	23.5017	12.3946	25.1997	13.2049	13.7873	14.2503	14.6393	32	0.17595	0.286068	0.382264	0.347119	0.304
G369R	370	B	-	0.0374866	0.9271	0.77546	0.155692	0.154993	-2	28	28	0.7318	0.98859	0.561252	0.319924	0.998145	0.47161	-2.20787	-0.4567	0.786981	5.97544	0.84964	-9.667	-2.83715	-10.3814	-2.94	0.99578	0.933985	0.634777	-1.06168	1	4.59	0.504176	125	0.799221	0.000559	0.956904	2e-06	0.126844	0.609459	0.8462	0.863688	0.8343	0.637665	0.212	1.1271	2.56	0.998971	0.762	0.95	0.936993	0.711082	0.999869	1	0.967	9.767	1	1	0.877	0.763693	-6.1	0.778	0.156496	0.0079	16.3211	5	0.949388	5.87893	16.6289	9.28789	19.8255	11.6578	22.486	12.8644	24.3488	13.7483	25.9526	14.4504	15.0267	15.6369	16.1797	30	0.410365	0.38102	0.508056	0.475709	0.805
G369S	370	B	-	0.0202367	0.5123	0.768955	-0.0351697	0.0278607	0	27.8	27.8	0.3289	0.898709	0.608367	0.273576	0.996776	0.22443	-4.73088	-0.3131	0.802282	6.71491	0.875712	-5.421	-2.61127	-9.9735	-2.98	0.99499	0.926404	0.634777	-0.939666	1	4.59	0.37257	56	0.906112	0.00054	0.979302	2e-06	0.824368	0.620947	0.8678	0.832367	0.9148	0.54273	0.374	0.987213	2.56	0.998736	0.72	0.943	0.994578	0.738935	0.999373	1	0.923	9.767	1	1	0.754	0.692029	-4.45	0.766	0.022679	0.0226	16.3211	-41	0.634779	5.87893	16.6289	9.28789	19.8255	11.6578	22.486	12.8644	24.3488	13.7483	25.9526	14.4504	15.0267	15.6369	16.1797	25	0.344952	0.361729	0.451943	0.387623	0.651
V370L	371	B	-	0.0472416	0.1072	0.771758	-0.171023	-0.297896	1	17.175	17.175	0.00075	0.0601959	0.460494	0.0875453	0.966239	0.06225	1.24039	-0.0353	0.469989	1.59764	0.937057	-5.382	-2.73746	-3.91933	-2.75	0.65749	0.13879	0.634777	-0.0109443	0.0205984	3.5	0.0914241	32	0.579479	0.000144	0.851815	0.914779	0.850931	0.160672	0.5005	0.100511	-0.4666	0.146244	0.733	0.348016	-0.205	0.976818	0.475	0.418	0.856889	0.779051	0.148017	0	0.377	0.848	0.059	0.097	0.154	0.637349	-1.1	0.2735	0.0533258	0.6954	11.0445	-82	0.0713507	8.22462	15.9635	8.70689	19.5253	10.0428	22.0187	11.1784	24.0472	12.1668	25.6726	12.9986	13.9646	14.7934	15.4405	15	0.017055	0.0876859	0.100461	0.285792	0.235
V370M	371	B	-	0.0306449	0.1072	0.750794	-0.157436	-0.199494	1	22.6	22.6	0.0018	0.0339543	0.461727	0.113392	0.996226	0.04184	-0.904399	-0.0419	0.415373	2.38751	0.895918	-4.695	-4.43557	-5.29008	-2.82	0.70264	0.145052	0.634777	-0.0532477	0.0205984	3.5	0.0754922	21	0.427202	0.000143	0.911709	0.914779	0.984537	0.19438	0.522	0.0846363	-0.3314	0.382044	0.754	0.464579	0.205	0.989958	0.441	0.478	0.923646	0.762498	0.4701	0	0.026	0.848	0.925	0.481	0.72	0.663713	-0.54	0.354	0.408595	0.2338	11.0445	-70	0.0199304	8.22462	15.9635	8.70689	19.5253	10.0428	22.0187	11.1784	24.0472	12.1668	25.6726	12.9986	13.9646	14.7934	15.4405	24	0.02243	0.075037	0.0524476	0.285792	0.428
K372E	373	B	-	0.13387	0.6942	0.810415	0.105695	-0.0859522	1	23.2	23.2	0.0159	0.942821	0.509757	0.186175	0.995701	0.22847	1.36613	-0.2858	0.558716	4.19185	0.929286	-7.811	-2.76411	-9.64902	-2.09	0.99439	0.918321	0.634777	-0.31144	0.999958	4.59	0.180387	56	0.836919	0.000508	0.928807	1e-06	0.730539	0.212906	0.5891	0.572261	-0.0767	0.302396	0.696	0.990993	1.175	0.997584	0.502	0.779	0.972811	0.753948	0.993412	1	0.797	3.287	0.988	0.962	0.755	0.765085	-1.51	0.596	0.0520976	1	13.08	-4	0.860693	7.18925	14.3921	8.62745	19.6467	9.51244	22.5415	10.1557	24.8537	10.9905	26.9937	11.692	12.354	12.8968	13.5234	20	0.128193	0.259031	0.401784	0.357329	0.512
K374T	375	B	-	0.0299338	0.51	0.796628	0.215277	0.0714547	-1	32	32	0.0729	0.986643	0.583261	0.156252	0.994912	0.17184	-5.16929	-0.3125	0.814301	5.64261	0.830866	-9.562	-2.66883	-8.3751	-2.64	0.97037	0.682849	0.634777	-1.36028	0.271227	4.59	0.384315	78	0.99279	0.000478	0.990234	1e-06	0.372253	0.574147	0.8047	0.87638	0.7125	0.702511	0.348	1.11986	2.64	0.999258	0.69	0.877	0.999035	0.740931	0.981101	1	0.464	3.43	1	0.998	0.773	0.740031	-4.41	0.805	0.0682276	0.0072	8.3035	-22	0.971654	11.109	14.9201	11.3938	20.5412	11.5383	24.1911	12.075	26.8364	12.6108	29.0122	13.1098	13.5611	13.9156	14.2357	37	0.338702	0.315664	0.519361	0.47016	0.57
M376V	377	B	-	0.0296818	0.0665	0.794544	-0.101493	-0.202036	1	19.64	19.64	0.0847	0.263453	0.469655	0.0993017	0.957223	0.07481	5.09155	-0.2853	0.382965	1.92863	0.946241	-0.509	-1.93359	-0.877981	-1.89	0.90477	0.814605	0.634777	-0.155662	0.999999	4.07	0.0763361	21	0.640724	0.000277	0.883312	4.8e-05	0.892443	0.087459	0.3529	0.220317	-0.5548	0.253888	0.826	0.328025	-0.22	0.989294	NA	0.65	0.9012	0.79097	0.193902	1	0.951	7.158	0.069	0.18	0.234	0.521954	0.73	0.304	0.08579	0.3455	12.1504	-56	0.100809	11.1077	16.367	11.9583	21.9542	12.6349	26.3213	13.6428	29.0661	14.2515	31.3441	14.7374	15.1358	15.5562	15.9877	18	0.02396	0.105907	0.11125	0.283872	0.42
L377V	378	B	-	0.0659406	0.3983	0.824621	0.0721075	-0.134199	1	23.3	23.3	0.0081	0.916444	0.580395	0.21101	0.915848	0.24914	-2.13499	-0.1962	0.723846	3.42921	0.876276	-6.873	-4.84226	-7.797	-2.08	0.42815	0.366244	0.634777	-0.296861	0.999838	3.03	0.130065	32	0.831381	0.000268	0.950405	6.5e-05	0.793511	0.18305	0.6783	0.577764	0.4288	0.841595	0.744	0.955407	2.88	0.997168	0.45	0.685	0.967523	0.749902	0.917219	0.005	0.303	0.038	0.994	0.9	0.18	0.702339	-2.08	0.52	0.0878531	0.0227	5.448	-64	0.900635	10.6754	17.0906	12.7653	22.9073	13.4632	27.437	14.1103	30.4149	14.6712	32.7413	15.1532	15.6432	16.1374	16.6483	24	0.167646	0.130192	0.165961	0.36984	0.544
H382N	383	P	MH	0.0344661	0.9429	0.792912	0.100135	-0.0939391	1	25.3	25.3	0.7232	0.987592	0.62061	0.236495	0.913225	0.47072	-7.66164	-0.3038	0.782565	6.92788	0.820278	-9.656	-2.95393	-8.25476	-2.15	0.9466	0.89301	0.650006	-1.8806	1	4.07	0.172065	68	0.966667	0.000501	0.991867	1e-06	0.475286	0.465636	0.7881	0.815813	0.7691	0.725051	0.698	0.940861	2.89	0.998431	0.448	0.951	0.982143	0.601683	0.999948	1	0.948	7.749	0.999	0.988	0.716	0.849277	-5.41	0.739	0.0288883	0.0015	15.1829	15	0.951977	13.4155	18.6214	13.9759	24.3741	14.8884	27.7509	15.5262	30.302	16.0366	32.5784	16.5305	17.1073	17.5888	18.0853	32	0.400744	0.674247	0.759784	0.317017	0.629
H382R	383	B	-	0.0280294	0.9279	0.797084	0.117131	-0.0695252	0	23.8	23.8	0.205	0.94591	0.584445	0.164125	0.942436	0.64108	-3.26109	-0.3334	0.790737	4.24374	0.890197	-10.337	-2.10122	-6.98898	-2.18	0.95534	0.922338	0.650006	-0.757629	1	4.07	0.234906	29	0.844528	0.000397	0.974353	1e-06	0.462199	0.308475	0.6949	0.518436	0.4591	0.787148	0.702	0.907956	2.545	0.998756	0.493	0.862	0.967531	0.724702	0.999874	1	0.987	9.133	0.91	0.737	0.474	0.853124	-6.1	0.594	0.0833771	0.0072	12.1504	-20	0.861292	13.4155	18.6214	13.9759	24.3741	14.8884	27.7509	15.5262	30.302	16.0366	32.5784	16.5305	17.1073	17.5888	18.0853	19	0.191766	0.583535	0.593777	0.357216	0.52
M383T	384	B	-	0.00841372	0.9295	0.765393	0.246345	0.116081	-1	25.4	25.4	0.3099	0.992133	0.590003	0.175699	0.865382	0.32794	-7.86703	-0.3728	0.829167	5.34938	0.872693	-8.828	-2.88868	-7.94438	-2.86	0.93497	0.896343	0.650006	-1.44528	1	4.07	0.595705	81	0.967549	0.000511	0.951205	0	0.427877	0.63112	0.7572	0.896025	0.6436	0.908698	0.434	0.642835	2.62	0.999499	0.657	0.991	0.979364	0.75546	0.999891	1	0.992	7.859	0.935	0.656	0.764	0.823018	-5.24	0.834	0.0293606	0.0122	12.1504	-37	0.981047	3.80431	16.4354	7.78095	22.8385	9.59415	26.632	11.3271	29.2916	12.5163	31.7146	13.4168	14.2235	14.9275	15.5504	26	0.392833	0.814691	0.867046	0.387619	0.792
M383V	384	B	-	0.0109306	0.7429	0.772793	0.203706	0.0548338	1	25	25	0.2363	0.991233	0.622172	0.151983	0.950703	0.22797	-3.99564	-0.351	0.860458	5.11798	0.845976	-7.898	-1.97721	-7.0445	-2.78	0.95534	0.922338	0.650006	-0.584137	1	4.07	0.434106	21	0.94054	0.000506	0.993967	0	0.57221	0.645062	0.8132	0.806482	0.7975	0.880199	0.48	0.839577	2.97	0.999378	0.658	0.98	0.982349	0.593302	0.999978	1	0.981	9.133	0.943	0.823	0.512	0.717813	-3.46	0.775	0.11674	0.0112	12.1504	-63	0.973836	3.80431	16.4354	7.78095	22.8385	9.59415	26.632	11.3271	29.2916	12.5163	31.7146	13.4168	14.2235	14.9275	15.5504	31	0.284258	0.791453	0.804947	0.306308	0.66
D385N	386	B	-	0.0370591	0.9719	0.84222	0.0922645	-0.00839081	1	27.4	27.4	0.4239	0.994423	0.619045	0.301641	0.970469	0.34878	-7.97041	-0.3154	0.790754	6.53184	0.864959	-12.02	-4.31353	-8.94837	-3.3	0.95511	0.910128	0.650006	-2.89122	1	4.07	0.611062	23	0.940851	0.000551	0.9995	2e-06	0.624749	0.533248	0.8917	0.897005	1.0021	0.733805	0.384	1.0065	2.635	0.998971	0.711	0.991	0.993155	0.719945	0.999978	1	0.914	9.795	1	0.995	0.307	0.764075	-4.26	0.732	0.0496066	0.0006	15.1829	5	0.977092	5.95089	13.4525	8.78918	20.1172	9.7754	24.2201	10.4034	27.4512	10.9965	29.9295	11.544	12.0267	12.3956	12.7112	32	0.458315	0.685851	0.725624	0.626092	0.58
A386T	387	B	-	0.086573	0.3868	0.815509	0.0102949	-0.0414606	0	24	24	0.4914	0.415945	0.565952	0.158774	0.874826	0.14636	-3.02951	-0.1633	0.738346	4.15249	0.849429	-4.041	-4.08698	-5.47139	-2.88	0.92168	0.697285	0.650006	-0.465213	1	4.07	0.474153	58	0.90716	0.000412	0.866613	3e-06	0.973921	0.263168	0.8151	0.596734	0.7638	0.452	0.606	0.928605	2.25	0.998127	0.634	0.798	0.970747	0.78195	0.503272	0.997	0.058	6.622	0.995	0.863	0.214	0.56495	-2.37	0.618	0.0361035	0.0135	15.1829	-79	0.464318	9.13372	12.9468	9.26701	19.3277	9.9707	23.9007	10.3892	27.2776	10.7179	29.8639	11.1614	11.4792	11.7323	12.196	32	0.211994	0.238241	0.154528	0.466533	0.328
S388L	389	B	-	0.333183	0.1217	0.830225	0.00136076	-0.079456	-2	23	23	0.005425	0.552924	0.54275	0.133091	0.920131	0.04915	-4.77988	-0.2116	0.797789	2.39442	0.852568	-7.617	-2.77678	-5.83405	-2.75	0.82187	0.457168	0.650006	-0.831221	0.999997	4.07	0.561867	145	0.703739	0.000182	0.933407	0.004928	0.970762	0.267721	0.6246	0.815982	0.4854	0.638143	0.598	0.642628	2.045	0.996566	0.647	0.75	0.964279	0.762123	0.848662	0.82	0.337	3.003	0.604	0.274	0.348	0.594994	-2.9	0.544	0.146823	0.0093	11.2569	9	0.827615	5.5755	11.9565	6.88112	17.1307	7.40558	21.6476	7.88278	25.1778	8.48703	27.8159	9.08072	9.82312	10.5745	11.319	53	0.157522	0.157784	0.133314	0.461522	0.633
L389M	390	B	-	0.102326	0.303	0.833341	0.157561	-0.0114514	2	22.9	22.9	0.0744	0.822749	0.569541	0.225594	0.984756	0.05498	-5.33763	-0.1267	0.613742	3.41938	0.800606	-6.233	-5.16512	-8.00014	-3.38	0.50716	0.247301	0.650006	-0.647377	0.999937	3.01	0.156406	15	0.723669	0.000491	0.848715	0.001645	0.985033	0.229911	0.84	0.626321	0.8759	0.498565	0.68	1.00222	2.66	0.998427	NA	0.672	0.962522	0.761091	0.646582	0.196	0.346	0.663	1	0.995	0.36	0.625413	-1.36	0.621	0.184003	0.0067	8.3688	-68	0.791843	5.73609	11.8642	5.83491	16.5843	7.05387	20.7289	7.85862	24.1321	8.76994	27.084	9.43764	10.192	10.8036	11.3321	64	0.158948	0.11727	0.161192	0.326012	0.388
R391C	392	B	-	0.185142	0.2837	0.784398	0.151332	0.182256	-3	24.3	24.3	0.803	0.619126	0.597022	0.190271	0.970491	0.15358	-6.1171	-0.4187	0.766277	3.86868	0.729514	-8.879	-4.56779	-9.36801	-2.92	0.8136	0.627815	0.650006	-1.36241	1	4.07	0.654379	180	0.907737	0.000332	0.985801	7e-06	0.769026	0.365088	0.7455	0.789008	0.6846	0.816111	0.364	1.19956	2.765	0.998741	NA	0.981	0.974036	0.64454	0.999369	0.791	0.957	1.594	0.977	0.425	0.701	0.77293	-6.69	0.684	0.791501	0.0044	15.1829	37	0.683415	6.49598	12.1179	7.3728	16.2638	8.22383	19.759	9.17433	22.8743	9.79695	25.8725	10.3822	10.9573	11.4021	11.7742	35	0.245495	0.478811	0.661639	0.553791	0.775
R391H	392	B	-	0.130795	0.2498	0.756268	0.0858334	0.0658133	0	31	31	0.7745	0.909872	0.597223	0.233701	0.99078	0.13817	-4.59619	-0.3796	0.737942	8.44753	0.784535	-7.895	-4.4716	-9.43861	-2.9	0.95108	0.909149	0.650006	-1.90674	1	4.07	0.461525	29	0.860155	0.000533	0.979502	7e-06	0.759975	0.358227	0.8542	0.852179	0.9236	0.836298	0.59	1.1307	2.765	0.99852	NA	0.987	0.991835	0.721956	0.999059	1	0.911	9.795	1	0.972	0.37	0.720933	-4.32	0.735	0.31702	0.0071	15.1829	13	0.799774	6.49598	12.1179	7.3728	16.2638	8.22383	19.759	9.17433	22.8743	9.79695	25.8725	10.3822	10.9573	11.4021	11.7742	32	0.436213	0.391556	0.483193	0.419679	0.651
R391P	392	B	-	0.13512	0.7704	0.830163	0.423076	0.369943	-2	32	32	0.899	0.995881	0.598164	0.253576	0.970421	0.55366	-6.49212	-0.5519	0.724402	8.49708	0.752877	-5.83	-3.85947	-10.5059	-2.73	0.9575	0.966182	0.650006	-3.66624	1	4.07	0.825931	103	0.974436	0.000534	0.966003	7e-06	0.116282	0.525557	0.831	0.896337	0.8571	0.900879	0.414	1.23128	2.765	0.999364	0.482	0.994	0.987759	0.64454	0.999985	1	0.94	9.795	1	0.979	0.767	0.735309	-5.73	0.839	0.518785	0.0005	15.1829	47	0.993047	6.49598	12.1179	7.3728	16.2638	8.22383	19.759	9.17433	22.8743	9.79695	25.8725	10.3822	10.9573	11.4021	11.7742	30	0.472194	0.840493	0.850828	0.508995	0.851
C392Y	393	B	-	0.541368	0.9117	0.827874	0.213834	0.0693806	-2	26	26	0.1666	0.983499	0.530285	0.217436	0.967959	0.17315	-3.72688	-0.4143	0.725843	4.50735	0.802209	-7.218	-3.08725	-10.6753	-2.95	0.81495	0.7309	0.650006	-2.09583	0.999989	4.07	0.810615	194	0.659614	0.000401	0.972203	0.000135	0.78273	0.29125	0.7484	0.859713	0.6672	0.855919	0.534	1.20464	1.665	0.998735	0.281	0.945	0.958055	0.714996	0.999807	0.99	0.992	2.54	0.997	0.921	0.613	0.672661	-4.5	0.591	0.604285	0.0016	11.2569	28	0.972441	6.16961	12.2391	6.67059	15.7314	8.32219	19.1452	9.34864	22.1674	10.0293	25.0894	10.5386	10.9665	11.4439	11.8806	54	0.269075	0.438935	0.396934	0.516394	0.823
Q393H	394	B	-	0.331868	0.6354	0.7804	0.217052	0.0740032	0	23.3	23.3	0.1395	0.984146	0.6075	0.193061	0.936464	0.14619	-4.25464	-0.3009	0.697676	3.49153	0.859922	-3.836	-3.82688	-7.94347	-4.25	0.8785	0.463045	0.650006	-0.539947	0.99992	1.84	0.414055	24	0.9	0.0005	0.943306	4e-06	0.736514	0.363629	0.9271	0.779843	1.0564	0.779712	0.647	0.971583	2.955	0.998873	0.195	0.918	0.995095	0.733473	0.998666	1	0.591	2.405	1	0.984	0.503	0.62502	-4.29	0.559	0.342479	0.0197	8.4654	-70	0.944725	5.27124	13.1957	8.09951	16.249	9.29057	19.543	10.1153	22.5336	10.9203	25.2823	11.5532	12.0825	12.5158	12.8696	17	0.307582	0.447149	0.563118	0.385627	0.621
Q393P	394	B	-	0.285773	0.4122	0.802404	0.357422	0.275635	-1	27.4	27.4	0.8983	0.992767	0.607736	0.218171	0.951151	0.37296	-6.07033	-0.4735	0.707517	6.49588	0.78879	-1.812	-3.54478	-9.28408	-4.26	0.93973	0.927072	0.650006	-3.84039	0.999999	4.07	0.552392	76	0.996074	0.000528	0.940406	4e-06	0.258409	0.50808	0.9364	0.867506	1.0652	0.907426	0.418	1.10401	2.955	0.999407	0.228	0.986	0.996758	0.639266	0.999959	1	0.953	7.384	0.999	0.979	0.752	0.593255	-5.01	0.783	0.496734	0.008	12.1504	-37	0.97862	5.27124	13.1957	8.09951	16.249	9.29057	19.543	10.1153	22.5336	10.9203	25.2823	11.5532	12.0825	12.5158	12.8696	21	0.428186	0.745764	0.771681	0.429061	0.74
Q394L	395	B	-	0.499044	0.0919	0.788089	0.076957	-0.127233	-2	22.3	22.3	0.002125	0.155562	0.534771	0.0787507	0.954858	0.01668	-2.36147	-0.0589	0.621939	1.73477	0.95113	-3.802	-2.14125	-2.67581	-4.09	0.67817	0.295438	0.650006	-0.25436	0.999616	2.98	0.180912	113	0.581405	0.000157	0.69743	0.009162	0.873692	0.14307	0.689	0.259354	-0.0138	0.278243	0.706	0.309491	1.04	0.996423	0.306	0.688	0.975432	0.779203	0.0319445	0.763	0.186	1.685	0.069	0.024	0.095	0.450785	-3.58	0.222	0.163487	0.0313	4.4995	-41	0.274198	5.41553	13.3673	7.99459	16.7011	9.68249	19.6928	10.6106	22.4756	11.3139	25.1682	11.8717	12.3712	12.7683	13.0777	18	0.065641	0.173298	0.16955	0.506503	0.456
E396K	397	P	CCD	0.740566	0.8772	0.841534	0.39606	0.331136	1	29.7	29.7	0.9733	0.993295	0.609134	0.269172	0.991211	0.30138	-7.26696	-0.3351	0.80741	5.01002	0.821186	-10.231	-3.75533	-11.1459	-4.36	0.95239	0.918271	0.650006	-4.44611	1	3.01	0.921892	56	0.968937	0.000572	0.9963	2e-06	0.510374	0.578239	0.9343	0.848928	1.0637	0.862145	0.348	0.985032	2.955	0.999681	0.545	0.953	0.998518	0.719724	0.999948	1	0.938	9.795	0.997	0.967	0.829	0.706722	-3.43	0.812	0.032436	0.0005	12.0505	-8	0.991878	8.58532	13.3262	9.54698	16.2378	10.0319	19.0873	10.3249	22.3079	10.6598	24.9751	11.1269	11.7857	12.3612	12.8649	55	0.443942	0.732226	0.807585	0.47702	0.729
E396A	397	B	-	0.640978	0.7413	0.839265	0.278353	0.331187	-1	28.6	28.6	0.7614	0.981112	0.609456	0.147798	0.872094	0.20944	-8.15544	-0.3131	0.829816	4.577	0.843121	-7.037	-2.49611	-11.4462	-4.39	0.94768	0.876668	0.650006	-4.44611	0.999998	3.04	0.833673	107	0.939243	0.000577	0.993401	2e-06	0.977807	0.734783	0.9325	0.850106	1.0414	0.727598	0.384	1.04791	2.955	0.999655	0.465	0.955	0.998686	0.314086	0.999418	1	0.737	9.133	1	0.99	0.618	0.638221	-5.15	0.777	0.055194	0.0005	9.7747	-16	0.974922	8.58532	13.3262	9.54698	16.2378	10.0319	19.0873	10.3249	22.3079	10.6598	24.9751	11.1269	11.7857	12.3612	12.8649	69	0.519817	0.598381	0.746092	0.566621	0.675
S397P	398	B	-	0.55773	0.9626	0.844598	0.354501	0.27144	-1	28	28	0.9664	0.988016	0.608711	0.338165	0.986788	0.34421	-6.09261	-0.411	0.787521	6.16563	0.791799	-8.388	-4.03068	-11.6798	-4.33	0.92977	0.903852	0.650006	-2.75651	1	4.07	0.869081	74	0.958908	0.000496	0.932607	2e-06	0.195258	0.5508	0.9371	0.882701	1.0669	0.914561	0.42	1.12556	2.865	0.999735	0.313	0.964	0.998557	0.751014	0.99912	1	0.68	6.048	1	0.987	0.607	0.636501	-4.24	0.793	0.5812	0.0006	12.1504	-44	0.987687	3.79941	11.6439	5.03374	15.4279	6.67535	18.5382	7.67419	21.4152	8.38753	24.2391	9.30333	10.0391	10.628	11.176	57	0.448965	0.834223	0.862029	0.510155	0.798
A399V	400	B	-	0.84425	0.6162	0.840396	0.243622	0.112169	0	25.5	25.5	0.22585	0.895557	0.591469	0.166621	0.964604	0.11254	-4.79229	-0.2486	0.621085	6.35013	0.869721	-7.685	-3.32253	-8.12547	-4.14	0.94778	0.886367	0.536635	-2.24943	1	4.07	0.32514	64	0.955624	0.00047	0.980302	3e-06	0.789161	0.371744	0.9093	0.768107	1.0287	0.631234	0.604	0.985488	2.61	0.999485	0.3	0.914	0.998179	0.737073	0.991711	1	0.88	7.749	0.987	0.827	0.384	0.641681	-2.07	0.757	0.0372623	0.0012	15.1829	-48	0.91276	5.05666	10.7867	5.19784	15.0914	5.52517	17.8865	6.53832	21.1813	7.71885	24.1396	8.52907	9.19742	9.7502	10.2912	34	0.322254	0.320663	0.256829	0.516215	0.618
A400T	401	B	-	0.800585	0.5218	0.839942	0.205748	0.140631	0	25.8	25.8	0.2504	0.974583	0.608808	0.355344	0.94486	0.10015	-8.27782	-0.2835	0.6629	6.7434	0.85415	-7.421	-3.99717	-7.74865	-4.41	0.93106	0.784723	0.536635	-2.57392	1	4.07	0.374236	58	0.972554	0.000487	0.990468	0.00025	0.933152	0.302942	0.9301	0.826895	1.0713	0.80795	0.656	0.922824	2.93	0.99953	0.296	0.973	0.998068	0.699377	0.997696	1	0.898	7.796	1	0.973	0.587	0.641726	-3.42	0.709	0.0525892	0.0005	10.5627	-65	0.960005	3.77649	10.7645	4.52174	14.9899	5.01493	17.8871	6.12521	21.11	7.2223	24.0281	8.05044	8.90974	9.58558	10.1665	55	0.412203	0.570124	0.482961	0.496662	0.771
R401C	402	P	MH	0.739064	0.6268	0.781686	0.351975	0.43694	-3	25	25	0.988	0.991203	0.608581	0.162683	0.998309	0.12103	-3.20856	-0.4187	0.805728	5.31652	0.810573	-8.083	-4.83829	-9.35593	-4.32	0.90955	0.582599	0.536635	-0.742539	0.999944	3.08	0.542353	180	0.942957	0.000492	0.983668	1.1e-05	0.651447	0.434162	0.9326	0.969169	1.0046	0.694808	0.236	0.788968	2.585	0.999698	NA	0.906	0.9856	0.743985	0.998604	0.91	0.977	1.855	1	0.997	0.92	0.750592	-4.9	0.886	0.878789	0.0271	10.6532	44	0.992825	10.5309	16.7111	11.7979	20.7106	12.7582	23.5111	13.4553	25.9181	14.0496	28.3295	14.7173	15.3008	15.7851	16.2604	47	0.180995	0.248153	0.316069	0.612525	0.951
R401H	402	P	MH	0.674852	0.4176	0.757407	0.507765	0.491593	0	27.2	27.2	0.984	0.990875	0.608108	0.245715	0.984035	0.11766	-3.99527	-0.3796	0.730189	6.8142	0.792572	-8.003	-4.46696	-8.14251	-4.28	0.97752	0.919449	0.536635	-1.42745	1	4.18	0.405104	29	0.9664	0.000518	0.994026	1.1e-05	0.56031	0.357833	0.9304	0.972166	1.0405	0.760435	0.208	1.00237	2.93	0.99979	0.869	0.987	0.998791	0.718596	0.998859	1	0.963	9.856	0.995	0.849	0.762	0.695442	-3.76	0.903	0.318309	0.001	15.4493	21	0.997428	5.3021	12.1588	6.94371	16.3716	7.89487	19.3244	8.66135	22.1589	9.16804	25.1893	10.0019	10.6397	11.1886	11.6693	35	0.39304	0.43692	0.457195	0.479484	0.91
R401L	402	P	MH	0.689611	0.7144	0.815154	0.533196	0.528123	-2	27.2	27.2	0.2403	0.996592	0.607871	0.190092	0.988258	0.22041	-4.10041	-0.4123	0.743657	8.26315	0.864548	-7.541	-2.96892	-8.80866	-4.28	0.9795	0.925137	0.536635	-0.877036	1	4.18	0.621557	102	0.932285	0.000553	0.991521	1.1e-05	0.321225	0.611344	0.942	0.984256	1.0887	0.905579	0.174	1.13147	2.93	0.999843	0.862	0.968	0.994572	0.708424	0.999695	1	0.979	9.856	1	0.993	0.777	0.70141	-5.11	0.965	0.116739	0.0347	15.4493	43	0.997939	7.73374	15.2052	8.97355	20.5635	9.7705	24.5064	10.5972	27.6725	11.3803	30.5294	12.2931	13.1751	13.8948	14.5341	38	0.505323	0.642489	0.656951	0.569042	0.943
R401S	402	P	MH	0.658145	0.9391	0.78709	0.469414	0.436504	-1	23.9	23.9	0.4322	0.993018	0.607043	0.154211	0.965679	0.13753	-2.22105	-0.4104	0.741199	5.25052	0.829388	-8.208	-3.14211	-8.84134	-4.22	0.87001	0.489339	0.536635	-0.754962	0.999944	3.08	0.608445	110	0.974045	0.000234	0.960204	1.1e-05	0.405355	0.584352	0.9315	0.978632	1.011	0.887463	0.146	0.912984	2.93	0.999759	0.851	0.907	0.997726	0.752279	0.999216	0.91	0.582	1.855	1	0.993	0.793	0.68236	-4.35	0.839	0.0170492	0.0436	10.6532	22	0.99671	8.94956	16.7285	9.98847	22.6594	10.7083	27.0975	11.5652	30.4293	12.4865	33.1994	13.4388	14.4428	15.2478	15.9666	38	0.322246	0.353609	0.418565	0.524461	0.846
R401G	402	B	-	0.695045	0.8409	0.83722	0.473099	0.441797	-2	24.1	24.1	0.6918	0.987031	0.607871	0.156176	0.97679	0.19372	-3.32348	-0.4452	0.781043	5.34342	0.827051	-10.062	-3.75541	-8.96254	-4.28	0.91857	0.613297	0.536635	-0.881714	0.999944	3.08	0.583032	125	0.938763	0.000424	0.961904	1.1e-05	0.342179	0.645019	0.9323	0.987729	1.0305	0.699193	0.138	0.795884	2.93	0.99977	0.889	0.916	0.990106	0.761777	0.999378	0.91	0.981	1.855	1	0.993	0.623	0.673291	-5.41	0.865	0.373912	0.0232	10.6532	47	0.997846	5.3021	12.1588	6.94371	16.3716	7.89487	19.3244	8.66135	22.1589	9.16804	25.1893	10.0019	10.6397	11.1886	11.6693	41	0.339693	0.501744	0.541164	0.569042	0.956
M402V	403	B	-	0.630583	0.2803	0.804877	0.153433	0.0794742	1	14.12	14.12	0.7482	0.404825	0.531894	0.0602296	0.940864	0.02521	2.74754	-0.1872	0.277219	1.93019	0.95072	-3.445	-2.38974	-1.14518	-3.85	0.91131	0.664124	0.536635	-0.203791	1	4.18	0.301812	21	0.860987	0.000399	0.910809	0	0.982149	0.130226	0.7252	0.450901	0.3564	0.575915	0.488	0.372562	0.695	0.998436	0.438	0.498	0.960767	0.781508	0.468304	0.925	0.47	2.144	0.024	0.024	0.252	0.675415	-0.07	0.626	0.0964558	1	12.3724	-52	0.561511	3.7989	10.6447	3.80379	14.8991	5.69129	18.3261	6.69149	21.3904	7.79445	24.6599	8.64567	9.27282	9.82423	10.254	32	0.025652	0.193778	0.250464	0.423046	0.678
I403M	404	P	MH	0.807077	0.5554	0.832162	0.41479	0.35804	1	15.93	15.93	0.0308	0.818608	0.609423	0.316475	0.593216	0.08518	-5.11902	-0.3152	0.659911	1.55123	0.8488	-8.013	-4.12793	-7.8899	-4.38	0.28692	0.249621	0.536635	-2.24527	0.999639	-3.09	0.38463	10	0.952798	0.000155	0.935206	2e-06	0.969485	0.459602	0.9064	0.987213	0.7281	0.7373	0.138	1.02396	2.955	0.99974	0.808	0.659	0.914385	0.705448	0.999642	0	0.389	-0.511	1	0.99	0.428	0.743164	-2.41	0.618	0.149825	0.0002	3.8762	-68	0.979159	5.3021	12.7526	7.90537	15.788	9.01655	18.9169	9.69516	22.3108	10.3388	25.3792	10.9251	11.4992	12.0138	12.4196	33	0.143806	0.194989	0.241672	0.46453	0.923
I403T	404	B	-	0.78948	0.9806	0.840035	0.514927	0.501881	-1	25.5	25.5	0.7466	0.992397	0.609373	0.34221	0.880665	0.15927	-7.57266	-0.3817	0.825161	5.98622	0.819667	-7.823	-3.45015	-10.4003	-4.37	0.9692	0.859579	0.536635	-3.45349	1	4.18	0.428601	89	0.961789	0.000571	0.948005	2e-06	0.354156	0.651912	0.9363	0.939137	1.0698	0.853095	0.218	1.11945	2.955	0.999789	0.703	0.983	0.988775	0.6319	0.99992	1	0.986	7.904	0.999	0.971	0.79	0.832619	-4.32	0.931	0.110512	0.0001	12.3724	-17	0.996707	5.3021	12.7526	7.90537	15.788	9.01655	18.9169	9.69516	22.3108	10.3388	25.3792	10.9251	11.4992	12.0138	12.4196	65	0.547565	0.525557	0.531663	0.554264	0.934
H404R	405	B	-	0.513493	0.1417	0.825006	-0.205748	-0.183888	0	10.67	10.67	0.0251	0.0285808	0.440456	0.057503	0.775145	0.01041	3.76136	-0.08	0.276263	0.549986	1.09382	0.876	-2.53685	3.55421	-3.84	0.2386	0.152254	0.536635	0.169282	0.999948	4.18	0.292345	29	0.290879	0.000166	0.851715	0.013282	0.943117	0.080337	0.5219	0.0349464	-0.5582	0.312718	0.702	0.369461	-1.445	0.987968	NA	0.406	0.894876	0.757638	0.0201903	0	0.264	1.128	0.004	0.003	0.112	0.416013	1.15	0.306	0.0447991	1	12.3724	-5	0.0103674	3.79224	11.9379	4.44469	15.595	6.20421	18.9489	7.60572	22.1525	8.59553	25.2803	9.29891	10.1106	10.7845	11.4005	24	0.007643	0.0884022	0.074218	0.450015	0.356
H404Y	405	B	-	0.692945	0.0556	0.820372	-0.0843609	-0.262101	2	1.055	1.055	0.0022	0.0405306	0.430606	0.0147135	0.850474	0.03712	-1.50532	-0.0065	0.308145	0.1149	1.0845	-5.222	-3.51727	-5.44398	-4.04	0.02604	0.044186	0.536635	0.147975	0.999815	-4	0.251178	83	0.605228	0.000114	0.813119	0.013282	0.577207	0.091623	0.535	0.122365	-0.3599	0.164211	0.698	0.350896	-1.79	0.989136	0.43	0.324	0.713353	0.77483	0.0126254	0	0.115	-0.346	0.011	0.006	0.077	0.408953	-0.78	0.323	0.304978	0.1248	11.4026	15	0.030527	3.79224	11.9379	4.44469	15.595	6.20421	18.9489	7.60572	22.1525	8.59553	25.2803	9.29891	10.1106	10.7845	11.4005	11	0.010294	0.0947831	0.0424394	0.363394	0.264
S405N	406	B	-	0.719739	0.1725	0.790969	0.13457	-0.0444766	1	18.43	18.43	0.3827	0.595076	0.549824	0.118999	0.880061	0.08363	-1.87915	-0.197	0.341172	2.2498	0.932217	-6.822	-4.22246	-3.88751	-4.14	0.86432	0.581768	0.536635	-0.22554	1	4.18	0.258801	46	0.847608	0.000195	0.776822	5e-06	0.824873	0.115182	0.7602	0.255358	0.5317	0.613582	0.68	0.343073	0.97	0.997406	0.304	0.598	0.984836	0.799482	0.727797	1	0.038	4.097	0.589	0.223	0.525	0.651436	-0.59	0.474	0.0451689	0.3593	15.4493	-52	0.617164	5.44772	12.1874	6.07671	15.7201	7.4402	19.5472	8.57712	22.5707	9.46181	25.9015	10.0746	10.7171	11.2811	11.7562	31	0.07904	0.170547	0.110976	0.394252	0.407
T406I	407	B	-	0.619643	0.8383	0.832465	0.300135	0.193347	-1	22.8	22.8	0.08465	0.961486	0.566138	0.152021	0.977622	0.08868	-3.59139	-0.3467	0.67726	3.19937	0.82059	-7.386	-2.62022	-7.48931	-4.14	0.95321	0.68315	0.536635	-1.12701	1	3.13	0.514236	89	0.965227	0.000527	0.824718	1e-06	0.728098	0.576547	0.9083	0.862933	0.9674	0.698884	0.376	1.03534	2.14	0.999548	0.457	0.841	0.995903	0.726363	0.998113	1	0.431	6.037	0.982	0.898	0.411	0.768377	-4.24	0.733	0.0365529	0.0299	12.1891	5	0.964952	5.09209	12.235	6.92672	15.3253	8.50238	18.9421	9.43788	22.5694	10.042	25.9198	10.6599	11.1133	11.4834	11.8802	42	0.277548	0.264547	0.256806	0.553461	0.767
G408D	409	B	-	0.4412	0.3995	0.795368	0.251157	0.122993	-1	17.08	17.08	0.1148	0.931694	0.56413	0.193896	0.989665	0.03864	-2.46112	-0.3794	0.613435	3.55521	0.858864	-5.704	-2.90233	-5.81377	-4.03	0.83529	0.505815	0.536635	-1.29579	0.999997	4.18	0.454557	94	0.839505	0.000185	0.880612	2e-06	0.470764	0.345523	0.9047	0.757697	0.8857	0.925257	0.444	0.971337	2.19	0.999218	0.383	0.622	0.997179	0.751036	0.995675	0.081	0.101	0.602	0.979	0.822	0.875	0.629707	-2.25	0.624	0.0399471	0.2272	15.4493	31	0.971062	8.35309	13.8353	9.73224	17.2073	10.7378	20.7317	11.6043	24.2453	12.1704	27.5315	12.5656	12.8575	13.1528	13.505	17	0.158032	0.381082	0.199291	0.371509	0.765
G408S	409	B	-	0.434739	0.1076	0.787948	-0.0101426	-0.0496916	0	15.52	15.52	0.1923	0.711473	0.536265	0.0763175	0.995599	0.01854	1.60728	-0.325	0.32899	1.91614	0.943177	-1.16	-2.58553	-1.97232	-3.97	0.82749	0.434947	0.536635	-0.0710108	1	4.18	0.276981	56	0.550673	0.000157	0.820618	2e-06	0.967002	0.185819	0.8488	0.167093	0.5706	0.556572	0.67	0.33054	0.87	0.997844	0.284	0.534	0.990504	0.775162	0.69625	0.054	0.699	0.884	0.201	0.118	0.589	0.520247	-0.79	0.449	0.00985262	0.4699	15.4493	3	0.422326	8.35309	13.8353	9.73224	17.2073	10.7378	20.7317	11.6043	24.2453	12.1704	27.5315	12.5656	12.8575	13.1528	13.505	19	0.090532	0.182561	0.11814	0.330527	0.403
Y410C	411	B	-	0.732371	0.6578	0.839706	0.42966	0.379401	-2	25.9	25.9	0.4965	0.975307	0.564062	0.167248	0.986872	0.23917	-4.30943	-0.3407	0.709969	4.15623	0.739694	-3.814	-3.59859	-5.93316	-4.06	0.87569	0.722356	0.536635	-3.42686	0.999997	4.18	0.500126	194	0.848395	0.000534	0.960654	0.000109	0.173666	0.744313	0.887	0.914844	0.9594	0.919343	0.288	1.09557	1.59	0.999643	0.551	0.959	0.997531	0.640278	0.998014	1	0.447	2.385	0.999	0.972	0.784	0.725948	-4.54	0.802	0.641327	0.0001	8.051	40	0.99321	7.48454	12.9187	8.9115	16.8634	9.40551	20.5746	9.75807	24.6912	10.4249	28.0015	11.0953	11.583	11.9945	12.4581	66	0.210514	0.322562	0.489399	0.529614	0.862
N411D	412	B	-	0.582359	0.1924	0.801826	0.15513	-0.0149432	1	25.3	25.3	0.1837	0.856995	0.565504	0.165303	0.975497	0.06204	-2.29795	-0.2393	0.601128	3.05008	0.853078	-5.316	-2.9882	-7.94942	-4.11	0.94787	0.792188	0.536635	-0.661148	0.999998	3.15	0.382362	23	0.933495	0.000475	0.910309	0.156586	0.794462	0.152672	0.8825	0.833641	0.8799	0.916294	0.58	0.372673	2.395	0.998706	0.579	0.72	0.996231	0.758759	0.946032	1	0.46	6.176	0.979	0.833	0.712	0.587041	-2.56	0.508	0.0315613	0.015	9.0753	-31	0.947447	8.75603	14.5844	9.20105	18.2587	10.042	21.7191	10.5127	25.7014	11.5392	28.954	12.2521	12.9792	13.6202	14.1529	35	0.090011	0.240277	0.152874	0.286677	0.786
N411Y	412	B	-	0.643843	0.1325	0.795218	0.293329	0.183571	-2	25.8	25.8	0.6444	0.95142	0.56781	0.150812	0.982149	0.12067	-3.66345	-0.2768	0.764365	3.30332	0.773022	-3.335	-3.91602	-7.44152	-4.2	0.95956	0.826716	0.536635	-0.855326	0.999998	3.15	0.451276	143	0.833141	0.000569	0.907809	0.156586	0.692963	0.340872	0.8955	0.880154	0.8841	0.881082	0.362	0.491674	2.395	0.999283	0.597	0.904	0.994869	0.755251	0.94349	1	0.854	6.176	0.994	0.945	0.812	0.577544	-4.47	0.646	0.62464	0.034	9.0753	31	0.986437	8.75603	14.5844	9.20105	18.2587	10.042	21.7191	10.5127	25.7014	11.5392	28.954	12.2521	12.9792	13.6202	14.1529	41	0.315552	0.308912	0.229756	0.408194	0.912
Q412R	413	B	-	0.64505	0.0847	0.798118	0.0137928	-0.217964	1	14.37	14.37	0.0065	0.172055	0.552281	0.0662055	0.780385	0.00904	0.424005	-0.1003	0.458124	1.19823	0.93356	-5.598	-3.13023	-4.87608	-4.08	0.77233	0.346975	0.536635	-0.00889471	0.999873	3.17	0.118279	43	0.807899	0.000124	0.29797	0.000683	0.873333	0.076467	0.7265	0.217542	0.0323	0.541203	0.7	0.396108	1.445	0.995497	0.368	0.402	0.961559	0.793994	0.10227	0.434	0.185	0.867	0.112	0.032	0.399	0.500801	-1.04	0.337	0.0398263	1	4.3787	-59	0.180605	8.54025	15.5601	9.50727	19.5023	10.9929	23.0472	11.9163	26.9583	12.7796	30.3096	13.5044	14.1741	14.6911	15.1623	21	0.012055	0.0614201	0.0489154	0.326646	0.513
F413L	414	B	-	0.627298	0.9939	0.833213	0.317806	0.21873	0	26.4	26.4	0.7109	0.997104	0.606284	0.250685	0.98946	0.16934	-2.95123	-0.3553	0.757559	5.59183	0.866071	-9.26	-1.90581	-7.44599	-4.24	0.94744	0.696494	0.536635	-1.43394	1	4.18	0.450995	22	0.947429	0.000473	0.849515	1e-06	0.224671	0.631171	0.938867	0.867828	1.08127	0.791759	0.392667	0.643342	2.945	0.998641	0.472	0.968	0.997795	0.7534	0.997389	1	0.822	4.01333	1	0.998	0.45	0.81003	-5.05	0.807667	0.0108917	0.0118	14.4237	-23	0.98894	6.20325	14.3991	6.92763	18.9159	8.80529	22.7377	9.75568	27.028	10.8091	30.3945	11.6606	12.5552	13.3025	13.9077	64	0.391432	0.724437	0.812736	0.472847	0.774
I414L	415	B	-	0.572525	0.2311	0.826592	0.17461	0.0130386	2	22.5	22.5	0.7111	0.63398	0.578581	0.0983201	0.954735	0.04838	-1.91771	-0.2934	0.427451	3.96075	0.928842	-3.386	-2.29085	-4.38285	-4.12	0.96398	0.819355	0.536635	-0.359441	1	4.18	0.277777	5	0.864757	0.00031	0.824218	9.7e-05	0.50632	0.172562	0.9054	0.610924	0.889	0.607189	0.634	0.392047	2.32	0.998748	0.482	0.718	0.974032	0.782986	0.48996	1	0.149	4.274	0.719	0.443	0.532	0.674824	-1.65	0.726	0.0169032	0.083	12.3724	-81	0.608313	5.0523	14.8698	5.57371	19.0198	7.25003	23.0447	8.71543	27.2328	10.1437	30.5191	11.1031	12.2962	13.2753	14.1051	47	0.11211	0.205138	0.215707	0.297702	0.629
I414M	415	B	-	0.387778	0.2689	0.820813	0.163663	0.0941677	1	23.4	23.4	0.2484	0.899144	0.602132	0.247311	0.971508	0.09663	-5.30903	-0.2991	0.719826	4.21642	0.795593	-5.533	-3.92217	-5.6564	-4.3	0.91761	0.645493	0.536635	-2.57392	0.999994	3.12	0.304139	10	0.955734	0.000412	0.929307	9.7e-05	0.969979	0.308331	0.9338	0.7884	1.0438	0.753414	0.562	0.990736	2.87	0.999535	0.584	0.868	0.980882	0.741225	0.988475	1	0.167	1.247	0.999	0.986	0.793	0.648244	-2.28	0.811	0.208858	0.0011	11.7825	-69	0.906917	5.0523	14.8698	5.57371	19.0198	7.25003	23.0447	8.71543	27.2328	10.1437	30.5191	11.1031	12.2962	13.2753	14.1051	49	0.25244	0.447684	0.329895	0.336645	0.805
K415N	416	B	-	0.495732	0.4557	0.785494	0.0897707	-0.108827	0	24.3	24.3	0.05565	0.478054	0.555711	0.0951499	0.939375	0.17559	-1.39681	-0.1738	0.451955	2.81082	0.901245	-4.263	-3.76579	-6.15297	-4.16	0.81159	0.312446	0.554377	-0.581124	1	2.12	0.312163	94	0.738362	0.000154	0.641436	1e-06	0.860326	0.247462	0.8538	0.669548	0.6539	0.708239	0.676	0.422318	0.97	0.997666	0.419	0.6875	0.997078	0.77668	0.855965	1	0.512	1.377	0.402	0.341	0.426	0.622955	-1.6	0.58	0.010393	0.1397	7.7176	-37	0.71404	5.41471	17.1797	7.61806	21.2229	9.75951	24.9211	11.4602	29.0073	12.6992	32.2284	13.8635	14.9057	15.7185	16.5048	17	0.082732	0.137253	0.160699	0.30994	0.608
K415R	416	B	-	0.529617	0.0642	0.78939	0.0419067	-0.0807263	2	18.51	18.51	0.013	0.535047	0.516325	0.0606103	0.974064	0.02985	-0.371101	-0.0696	0.317214	1.66129	0.945512	-2.044	-3.15297	-2.46772	-4.08	0.72242	0.549443	0.536635	-0.102687	0.998802	4.18	0.117516	26	0.852243	0.000229	0.713829	1e-06	0.944144	0.653071	0.7014	0.322051	0.3873	0.46806	0.702	0.284578	0.77	0.993965	NA	0.614	0.994955	0.806015	0.203856	1	0.157	3.591	0.22	0.075	0.31	0.546713	-0.37	0.44	0.0127341	1	12.3724	-56	0.494229	5.41471	17.1797	7.61806	21.2229	9.75951	24.9211	11.4602	29.0073	12.6992	32.2284	13.8635	14.9057	15.7185	16.5048	17	0.015213	0.139382	0.146161	0.238577	0.363
S416N	417	B	-	0.368953	0.128	0.823842	-0.0126435	-0.255938	1	23.6	23.6	0.202	0.933651	0.518604	0.194524	0.965809	0.01815	-1.89536	-0.2297	0.281674	2.13395	1.05057	-6.87	-4.2926	-6.83752	-4.09	0.92809	0.724341	0.554377	-0.0199101	1	4.32	0.174339	46	0.842647	0.000282	0.729327	0.000103	0.424428	0.103775	0.7208	0.242431	0.5065	0.442799	0.65	0.295431	-0.145	0.992402	0.302	0.799	0.993512	0.767712	0.328895	1	0.748	6.101	0.157	0.017	0.625	0.566646	-0.36	0.334	0.0162599	0.0675	15.8192	-62	0.713617	3.78652	17.5862	7.21229	21.9848	9.99048	25.7568	11.4042	29.9896	13.0165	33.298	14.1371	15.2906	16.235	16.9831	25	0.05689	0.173289	0.159907	0.332139	0.27
S416R	417	B	-	0.498078	0.5213	0.828371	0.0557819	-0.15765	-1	21.4333	21.4333	0.0122	0.784366	0.529516	0.169078	0.962339	0.05459	-0.949966	-0.3013	0.407475	1.49783	1.04462	-7.178	-3.71513	-9.54462	-4.1	0.47928	0.339583	0.554377	-0.0170824	1	1.59567	0.332352	110	0.615305	0.000299	0.767423	0.000103	0.583062	0.382755	0.6773	0.284269	0.1259	0.522918	0.633333	0.348144	0	0.994517	0.409	0.581	0.984581	0.771506	0.499163	0.646	0.297333	1.437	0.946	0.326	0.692	0.566182	-1.41	0.36	0.0429434	0.0783	5.6474	-29	0.671772	3.78652	17.5862	7.21229	21.9848	9.99048	25.7568	11.4042	29.9896	13.0165	33.298	14.1371	15.2906	16.235	16.9831	23	0.104226	0.147599	0.106207	0.416176	0.538
L417P	418	P	RRD	0.212518	0.9923	0.850764	0.311862	0.509129	-3	28.7	28.7	0.1995	0.82638	0.575209	0.461053	0.997194	0.41827	-5.26196	-0.4955	0.808031	5.67581	0.825572	-12.636	-5.21544	-13.1673	-4.45	0.95648	0.850346	0.554377	-3.55634	1	4.32	0.922368	98	0.941267	0.000533	0.781022	6.6e-05	0.496797	0.768364	0.9259	0.937594	1.0527	0.877204	0.16	1.21586	2.445	0.999849	0.821	0.989	0.991631	0.736361	0.999928	1	0.899	5.627	0.996	0.903	0.755	0.764927	-4.6	0.961	0.66709	0.0002	12.6732	34	0.95689	8.64164	18.7727	10.9407	22.8258	11.8357	26.8611	13.2906	30.8894	14.5826	34.2044	15.588	16.5568	17.408	18.1541	56	0.44462	0.855435	0.924588	0.620032	0.936
D418N	419	B	-	0.575954	0.4191	0.787572	0.128899	-0.0526219	1	24	24	0.2047	0.989926	0.576873	0.226592	0.997897	0.12004	-2.26827	-0.3099	0.592565	5.33185	0.896738	-6.505	-3.45228	-6.41828	-4.2	0.97932	0.900054	0.554377	-0.285616	1	4.32	0.288961	23	0.893234	0.000265	0.872913	1e-06	0.370172	0.425378	0.8999	0.585206	0.9593	0.888809	0.608	0.627798	2.33	0.999066	0.33	0.881	0.998286	0.765936	0.936958	1	0.906	9.109	0.678	0.213	0.314	0.663879	-2.79	0.64	0.00943881	0.0389	15.8192	5	0.901543	3.79262	18.1627	7.07609	22.8618	9.55143	26.8788	11.2284	30.9535	12.9943	34.2393	14.4256	15.4853	16.4756	17.403	21	0.143007	0.315275	0.399917	0.308029	0.597
S419N	420	B	-	0.546444	0.1153	0.79222	0.113132	-0.0752695	1	22.4	22.4	0.0096	0.167851	0.551569	0.192032	0.944651	0.01174	-1.70159	-0.0838	0.399484	2.16787	0.926339	-5.063	-4.5266	-5.74843	-4.13	0.84223	0.373834	0.554377	-0.460269	1	4.32	0.154112	46	0.849057	0.000156	0.665033	0.035079	0.91351	0.085496	0.7646	0.233406	0.2966	0.461385	0.708	0.348191	1.185	0.996316	0.184	0.561	0.946765	0.790199	0.40629	0.747	0.523	2.1	0.11	0.04	0.476	0.603015	-1.44	0.274	0.0106445	0.1223	12.3218	-55	0.166385	5.33758	20.693	9.4268	24.9986	12.3021	28.8363	13.8532	32.968	15.669	36.2107	17.032	18.05	19.0855	19.9713	18	0.037668	0.16355	0.168253	0.247877	0.471
S421G	422	B	-	0.630373	0.0729	0.796909	0.195046	0.0423933	0	23.1	23.1	0.047	0.922157	0.566098	0.18675	0.972601	0.07536	-0.496174	-0.1254	0.605648	3.20139	0.918042	-4.735	-3.85303	-2.7803	-4.19	0.94257	0.680138	0.554377	-0.479182	1	4.32	0.277257	56	0.853411	0.000363	0.691931	0.000101	0.624741	0.267699	0.8252	0.303689	0.9643	0.813461	0.67	0.29475	2.045	0.998964	0.17	0.761	0.974818	0.803313	0.214603	1	0.947	5.332	0.093	0.046	0.337	0.567986	-2.9	0.503	0.0986967	0.1832	12.6732	-51	0.709492	6.25096	19.4767	9.45996	24.8584	11.8211	29.2094	13.0472	33.1241	14.4224	36.527	15.547	16.6298	17.7839	18.7075	27	0.124945	0.303095	0.314443	0.299874	0.529
S421R	422	B	-	0.684189	0.468	0.788385	0.213895	0.13468	-1	20.88	20.88	0.0841	0.878021	0.56711	0.120391	0.995605	0.18109	-1.30967	-0.2055	0.611158	3.79393	0.900614	-2.721	-3.74766	-6.38854	-4.15	0.821823	0.368162	0.554377	-0.410631	1	3.59333	0.598158	110	0.784545	0.000179	0.708429	0.000101	0.786472	0.388998	0.877133	0.523471	0.868967	0.818539	0.442667	0.390075	1.7	0.999358	0.289	0.739	0.975936	0.789451	0.256868	0.997333	0.445	2.03133	0.561	0.177333	0.655	0.657866	-2.89	0.670333	0.0933719	0.1881	7.0782	-37	0.793908	6.25096	19.4767	9.45996	24.8584	11.8211	29.2094	13.0472	33.1241	14.4224	36.527	15.547	16.6298	17.7839	18.7075	41	0.0810443	0.42822	0.428699	0.338981	0.665
G422E	423	B	-	0.477992	0.4015	0.777833	0.270826	0.151246	-2	22.3	22.3	0.0619	0.959756	0.559443	0.262613	0.995079	0.15415	-1.45778	-0.3797	0.664164	3.09941	0.915946	-4.358	-3.429	-4.03296	-4.02	0.82597	0.609592	0.554377	-0.217954	1	4.32	0.252399	98	0.870662	0.000197	0.80472	2e-06	0.593852	0.314306	0.8786	0.328397	0.7665	0.730939	0.454	0.691607	1.935	0.999702	0.256	0.86	0.96865	0.773309	0.978149	1	0.513	1.665	0.069	0.076	0.639	0.604579	-2.88	0.686	0.0100712	0.8704	15.8192	-13	0.855609	9.77987	22.0547	13.043	27.6132	15.2541	32.0301	16.4275	35.8782	17.4557	39.1961	18.6028	19.5372	20.2826	21.2541	15	0.107139	0.53427	0.461093	0.36407	0.392
G422R	423	B	-	0.541229	0.3699	0.776466	0.307078	0.20332	-2	23.05	23.05	0.19795	0.953238	0.565021	0.124478	0.998346	0.17291	-1.03302	-0.3208	0.669086	3.76081	0.913189	-3.198	-3.2691	-4.40843	-4.06	0.898985	0.544045	0.554377	-0.292107	1	4.32	0.282418	125	0.709282	0.000181	0.709529	2e-06	0.627075	0.484704	0.89985	0.448298	0.9033	0.881705	0.382	1.08019	2.14	0.999742	0.323	0.855	0.980693	0.773294	0.982146	1	0.4535	1.983	0.402	0.107	0.71	0.619151	-3.13	0.7875	0.0706672	0.4093	15.8192	1	0.837353	9.77987	22.0547	13.043	27.6132	15.2541	32.0301	16.4275	35.8782	17.4557	39.1961	18.6028	19.5372	20.2826	21.2541	14	0.111	0.403206	0.389823	0.36407	0.511
G422W	423	B	-	0.613652	0.4513	0.769888	0.312949	0.211753	-2	31	31	0.2018	0.95289	0.567449	0.297347	0.988628	0.18265	-2.5269	-0.4178	0.703189	5.64508	0.757694	-5.754	-5.00091	-7.17795	-4.16	0.87383	0.601616	0.554377	-1.92318	1	4.32	0.293023	184	0.585639	0.000437	0.817618	2e-06	0.26782	0.523858	0.91	0.717398	1.0313	0.898432	0.364	1.11146	2.485	0.999768	0.349	0.968	0.96849	0.75127	0.99798	1	0.797	1.983	0.999	0.975	0.637	0.608	-4.19	0.759	0.925351	0.0131	15.8192	78	0.926077	9.77987	22.0547	13.043	27.6132	15.2541	32.0301	16.4275	35.8782	17.4557	39.1961	18.6028	19.5372	20.2826	21.2541	20	0.170178	0.493526	0.503168	0.36407	0.535
K423E	424	B	-	0.457758	0.4876	0.784787	0.227636	0.0892069	1	23	23	0.0879	0.950129	0.55483	0.193895	0.990382	0.19546	0.204557	-0.3396	0.386015	2.88323	0.916959	-4.364	-3.17386	-2.62717	-4.12	0.94006	0.828081	0.554377	-0.198225	1	4.32	0.186707	56	0.918597	0.000306	0.825917	1e-06	0.728621	0.233914	0.7873	0.410764	0.583	0.746905	0.622	0.942418	2.045	0.998997	NA	0.833	0.948342	0.762111	0.991936	1	0.8	5.689	0.033	0.076	0.29	0.65493	-1.9	0.599	0.0192513	0.2375	12.6732	21	0.80788	11.0211	24.2515	14.8434	29.4627	17.0506	33.7087	18.4958	37.7144	19.6054	41.1344	20.7413	21.5862	22.4781	23.4544	25	0.100567	0.341082	0.392952	0.264754	0.447
P424L	425	B	-	0.680633	0.1175	0.781381	0.230981	0.0940122	-3	20.5	20.5	0.01715	0.427915	0.550992	0.0988851	0.992003	0.09566	-0.86561	-0.2008	0.587011	2.62232	0.929038	0.414	-2.73648	-4.57308	-4.02	0.76137	0.264764	0.554377	-0.321114	1	4.47	0.0848643	98	0.771135	0.000148	0.90391	0.021776	0.486444	0.190038	0.8268	0.223097	0.6541	0.835002	0.416	0.326212	0.55	0.99878	0.287	0.6	0.965392	0.768798	0.784286	0.003	0.915	1.455	0.011	0.014	0.512	0.619194	-2.04	0.617	0.0731424	0.2587	14.7499	15	0.47123	12.4046	23.8847	15.9961	29.7863	17.6009	34.161	18.8855	38.3078	19.7797	41.6566	20.4592	21.3135	22.2967	23.1655	18	0.053116	0.119238	0.122021	0.436295	0.467
R425G	426	B	-	0.394318	0.2028	0.82917	0.17263	0.0101953	-2	22.5	22.5	0.0026	0.98676	0.577985	0.158119	0.992363	0.07759	-3.44805	-0.2803	0.664434	1.58081	0.86476	-3.357	-2.77326	-2.28167	-4.13	0.30701	0.151075	0.554377	-0.397534	1	-0.911	0.165216	125	0.773396	0.000204	0.854215	0.000361	0.880587	0.253202	0.8563	0.262418	0.5025	0.856313	0.664	0.396161	1.27	0.999294	0.339	0.928	0.931856	0.745477	0.99178	0.091	0.538	0.341	0.028	0.026	0.62	0.482491	-3.98	0.53	0.115521	0.0637	11.1733	58	0.753469	12.9326	24.924	16.7162	30.2958	18.1546	34.252	19.6421	38.6778	20.5402	42.0778	21.3213	22.1389	23.2157	24.1483	25	0.11379	0.492607	0.478883	0.378034	0.465
R425Q	426	B	-	0.364225	0.1202	0.744737	0.146855	-0.0268301	1	24.7	24.7	0.046	0.780979	0.564533	0.142394	0.998742	0.03859	-2.32042	-0.2247	0.587128	3.56493	0.892729	-4.7	-3.68672	-3.35671	-4.06	0.57229	0.119242	0.554377	-0.241033	1	3.37	0.0811311	43	0.588954	0.000241	0.906609	0.000361	0.981423	0.108111	0.8277	0.333231	0.3488	0.59358	0.698	0.673506	1.815	0.99786	0.279	0.873	0.984231	0.760739	0.956801	0.997	0.507	3.134	0.908	0.394	0.372	0.441918	-2.25	0.384	0.0627482	0.0748	6.6326	13	0.603549	12.9326	24.924	16.7162	30.2958	18.1546	34.252	19.6421	38.6778	20.5402	42.0778	21.3213	22.1389	23.2157	24.1483	18	0.100523	0.138319	0.13586	0.261627	0.407
R425W	426	B	-	0.53958	0.2975	0.777049	0.124327	0.0376649	-3	24.7	24.7	0.0208	0.989947	0.578893	0.201863	0.99747	0.09581	-4.44152	-0.3355	0.709207	2.57507	0.863281	-5.678	-5.33709	-6.03646	-4.17	0.3127	0.233459	0.554377	-1.25895	1	-0.911	0.149157	101	0.659682	0.000312	0.928607	0.000361	0.569244	0.248549	0.896	0.541151	0.5981	0.837653	0.662	0.993668	1.815	0.999467	0.338	0.882	0.984963	0.781784	0.895191	0.091	0.307	0.341	0.996	0.937	0.724	0.56545	-5.36	0.51	0.883044	0.001	11.1733	65	0.813374	12.9326	24.924	16.7162	30.2958	18.1546	34.252	19.6421	38.6778	20.5402	42.0778	21.3213	22.1389	23.2157	24.1483	26	0.262604	0.488805	0.491221	0.421133	0.505
G426A	427	B	-	0.45919	0.1027	0.773955	0.142935	-0.0324604	0	19.21	19.21	0.0391	0.761583	0.525388	0.131025	0.9943	0.09054	-1.9395	-0.1244	0.292221	2.41674	0.932204	-3.936	-3.28321	-3.96247	-4.06	0.9067	0.368561	0.554377	-0.0858244	1	4.47	0.0914198	60	0.543941	0.00019	0.757724	0.024098	0.653878	0.112542	0.7448	0.232074	0.4055	0.519041	0.692	0.343511	0.83	0.997174	0.221	0.465	0.970167	0.814546	0.0810034	1	0.173	3.021	0.447	0.085	0.374	0.517429	0.25	0.441	0.0182951	0.576	12.5803	-2	0.594567	16.5908	26.9983	20.0423	32.9212	21.2986	37.0005	21.9432	41.2322	22.7047	44.6835	23.6577	24.5485	25.4218	26.2426	17	0.063455	0.0878212	0.0595882	0.311596	0.358
G426D	427	B	-	0.426808	0.3158	0.776223	0.263917	0.141322	-1	22.1	22.1	0.0333	0.808716	0.560917	0.214089	0.997048	0.06675	0.3941	-0.2768	0.390418	3.75323	0.881587	-4.866	-4.06429	-4.85739	-4.1	0.84055	0.359093	0.554377	-0.388215	1	4.47	0.113698	94	0.719029	0.000186	0.784022	0.024098	0.563558	0.199562	0.8257	0.445063	0.8075	0.798909	0.474	0.649069	1.525	0.998813	0.277	0.645	0.988799	0.768282	0.595466	1	0.183	3.021	0.79	0.379	0.545	0.599896	-1.09	0.571	0.0675943	0.1951	12.5803	16	0.817621	16.5908	26.9983	20.0423	32.9212	21.2986	37.0005	21.9432	41.2322	22.7047	44.6835	23.6577	24.5485	25.4218	26.2426	16	0.10341	0.182559	0.12443	0.351417	0.459
G426S	427	B	-	0.434552	0.0932	0.767565	0.139783	-0.0369873	0	21.9	21.9	0.06	0.751578	0.505687	0.0992269	0.993035	0.07185	0.865341	-0.1143	0.268665	1.80551	0.933084	-3.751	-3.08695	-3.70593	-4.03	0.78942	0.330408	0.554377	-0.0714355	1	4.47	0.0658102	56	0.680616	0.000172	0.754725	0.024098	0.646383	0.121135	0.6641	0.196836	0.3578	0.583225	0.686	0.313924	-0.6	0.99613	0.263	0.597	0.953657	0.808848	0.191347	1	0.35	2.553	0.069	0.024	0.321	0.496356	0.13	0.495	0.00778499	0.7734	12.5803	-40	0.600597	16.5908	26.9983	20.0423	32.9212	21.2986	37.0005	21.9432	41.2322	22.7047	44.6835	23.6577	24.5485	25.4218	26.2426	7	0.033443	0.14447	0.118491	0.311596	0.462
P429L	430	B	-	0.3741	0.0745	0.774586	0.0411722	-0.0371016	-3	21.8	21.8	0.077	0.669278	0.498661	0.158959	0.997653	0.09845	-2.29189	-0.1654	0.613103	2.1812	0.907839	-3.168	-3.3158	-3.79705	-4.06	0.34047	0.162007	0.554377	-0.266748	1	4.47	0.139819	98	0.538536	0.000145	0.839916	0.013351	0.682564	0.15177	0.806	0.235201	0.7819	0.610268	0.482	0.316456	1.355	0.997577	NA	0.701	0.95071	0.806685	0.0370218	0.09	0.334	2.879	0.621	0.271	0.34	0.36573	-2.83	0.388	0.086527	0.3827	14.7499	35	0.442331	14.7568	26.6944	18.672	31.3978	20.0788	34.7309	22.009	39.084	23.211	42.6933	24.0249	24.7428	25.2816	26.0268	28	0.081159	0.134708	0.101276	0.421884	0.315
P430H	431	B	-	0.0518908	0.1124	0.78591	0.12785	-0.0541285	-2	19.17	19.17	0.0261	0.760636	0.536424	0.21839	0.994337	0.10455	-0.0466851	-0.2636	0.410498	2.30286	0.918811	-4.546	-4.88443	-5.70364	-4.1	0.5743	0.445165	0.554377	-0.18216	1	4.47	0.146566	77	0.305193	0.000239	0.741726	0.898217	0.718936	0.096834	0.8338	0.225131	0.3163	0.71343	0.736	0.378593	1.67	0.997706	0.209	0.511	0.972543	0.784623	0.277653	0.045	0.413	3.502	0.149	0.076	0.443	0.520865	-2.05	0.351	0.490069	0.5688	12.5803	-15	0.653148	10.9672	23.7549	14.91	28.5459	16.5235	32.0213	18.4112	36.4425	19.8015	39.9942	20.7898	21.6597	22.3623	23.1263	22	0.099161	0.125845	0.111465	0.399649	0.446
A431D	432	B	-	0.123305	0.1996	0.782555	0.134672	-0.04433	-2	22.5	22.5	0.0104	0.743423	0.561585	0.258485	0.993764	0.08671	-1.72233	-0.2219	0.420316	2.3277	0.90964	-4.665	-4.12989	-7.12305	-4.12	0.29113	0.146857	0.554377	-0.135652	1	3.44	0.241737	126	0.269643	0.000141	0.728927	0.001366	0.957163	0.232953	0.8244	0.408095	0.2291	0.746132	0.672	0.99274	0.55	0.997036	0.329	0.552	0.973162	0.764219	0.945703	0.037	0.257	3.412	0.979	0.767	0.503	0.558401	-1.58	0.387	0.104176	0.3801	8.1612	-25	0.77028	9.73878	24.0426	14.0079	28.4287	16.2616	32.0321	18.0281	36.3333	19.6748	39.791	20.7821	21.8101	22.6452	23.3806	22	0.109648	0.175134	0.185066	0.380781	0.566
A431P	432	B	-	0.108606	0.0752	0.782571	0.0899079	-0.10863	-1	21	21	0.0234	0.28641	0.562731	0.124179	0.994452	0.06124	0.148042	-0.1722	0.400147	1.81875	0.924965	-3.033	-3.28982	-2.07263	-4.18	0.17912	0.206452	0.554377	-0.0657387	1	3.37	0.191854	27	0.639847	0.000133	0.69753	0.001366	0.870683	0.154467	0.7719	0.216784	0.1488	0.622961	0.678	0.479721	0.895	0.995233	0.339	0.538	0.967118	0.787339	0.228625	0.005	0.657	0.164	0.432	0.198	0.382	0.525665	-0.73	0.317	0.225676	0.4112	10.5577	-42	0.410183	9.73878	24.0426	14.0079	28.4287	16.2616	32.0321	18.0281	36.3333	19.6748	39.791	20.7821	21.8101	22.6452	23.3806	22	0.029288	0.148251	0.154446	0.339356	0.312
A431S	432	B	-	0.111976	0.0716	0.773823	0.0519214	-0.163195	1	16.72	16.72	0.0199	0.251381	0.560467	0.11129	0.994437	0.05706	-0.381006	-0.0002	0.312309	1.61231	0.916038	-2.98	-3.32579	-3.19028	-4.07	0.23146	0.153333	0.554377	-0.019307	1	3.37	0.118119	99	0.656215	0.000136	0.690331	0.001366	0.997007	0.130644	0.7644	0.142129	0.004	0.303822	0.702	0.349313	0.895	0.991697	0.298	0.348	0.953269	0.793817	0.332877	0.005	0.722	0.164	0.242	0.099	0.181	0.453716	-0.48	0.276	0.0131838	0.6026	10.5577	-81	0.190592	9.73878	24.0426	14.0079	28.4287	16.2616	32.0321	18.0281	36.3333	19.6748	39.791	20.7821	21.8101	22.6452	23.3806	10	0.090607	0.0667801	0.0554039	0.263837	0.207
A431T	432	B	-	0.100392	0.067	0.772961	0.0868461	-0.113028	0	18.77	18.77	0.0169	0.399697	0.561585	0.0774424	0.997784	0.05046	-2.75851	-0.0312	0.307952	2.17299	0.922424	-4.399	-4.0276	-4.52194	-4.13	0.24035	0.139373	0.554377	-0.0230042	1	3.37	0.114212	58	0.666581	0.000137	0.709329	0.001366	0.966724	0.163023	0.8164	0.191824	0.2413	0.633556	0.674	0.338402	0.55	0.995395	0.222	0.367	0.970222	0.800698	0.203574	0.005	0.388	0.164	0.414	0.124	0.34	0.475303	-0.27	0.328	0.0275073	0.3625	10.5577	-78	0.482624	9.73878	24.0426	14.0079	28.4287	16.2616	32.0321	18.0281	36.3333	19.6748	39.791	20.7821	21.8101	22.6452	23.3806	24	0.045272	0.0749201	0.0502701	0.300246	0.374
A431V	432	B	-	0.146982	0.0776	0.777718	0.0846985	-0.116113	0	22.8	22.8	0.002575	0.78489	0.561585	0.12395	0.998077	0.05236	-1.82271	-0.018	0.343055	2.50795	0.923856	-4.985	-4.19196	-5.11763	-4.13	0.1962	0.08756	0.554377	-0.07823	1	3.44	0.142727	64	0.499667	0.000117	0.711229	0.001366	0.933638	0.175666	0.8421	0.271505	0.3309	0.579161	0.674	0.611997	0.55	0.99605	0.318	0.487	0.969095	0.815751	0.00669055	0.037	0.11	3.412	0.865	0.594	0.392	0.497432	-0.79	0.276	0.0927905	0.1992	8.1612	-50	0.735198	9.73878	24.0426	14.0079	28.4287	16.2616	32.0321	18.0281	36.3333	19.6748	39.791	20.7821	21.8101	22.6452	23.3806	22	0.054791	0.0625663	0.0574535	0.300246	0.304
G432A	433	B	-	0.112382	0.0884	0.797731	0.152567	-0.0186248	0	19.21	19.21	0.0216	0.659101	0.552518	0.137431	0.994817	0.04951	0.382996	-0.0679	0.341159	1.32503	0.934103	-2.808	-2.94805	-2.92852	-4.09	0.18751	0.108106	0.554377	0.00821807	1	4.47	0.201938	60	0.560418	0.000165	0.728327	NA	0.773548	0.067358	0.7623	0.260666	-0.1476	0.481546	0.698	0.367284	0.69	0.997049	0.336	0.558	0.965236	0.723198	0.359283	0.917	0.098	4.62	0.069	0.076	0.582	0.632611	-0.91	0.457	0.0169672	0.8606	12.5803	-8	0.637012	9.64769	23.309	13.7835	27.3748	16.2393	30.8335	17.9406	34.8977	19.4487	38.322	20.5627	21.3867	22.1338	22.7771	17	0.046532	0.140868	0.104849	0.316294	0.523
T433A	434	B	-	0.158224	0.0618	0.783026	0.015346	-0.215733	0	16.16	16.16	0.0015	0.0549242	0.509334	0.116709	0.882893	0.02316	-1.0584	-0.0214	0.299313	0.712704	1.06496	-2.624	-2.78606	-2.35601	-4.03	0.05447	0.036444	0.554377	-0.0288017	1	0.883	0.17431	58	0.666037	0.00014	0.457154	NA	0.960463	0.030165	0.618	0.130671	-0.2604	0.423768	0.754	0.300674	0.805	0.991066	0.32	0.343	0.931598	0.786469	0.0102867	0.004	0.055	0.456	0.069	0.024	0.141	0.461039	-0.88	0.235	0.0204734	0.1585	0.3664	-47	0.0727851	10.2193	21.6498	13.828	25.7093	16.0559	29.131	17.523	33.0501	18.5454	36.5001	19.4004	20.0419	20.6363	21.1693	38	0.012005	0.0347966	0.0308568	0.329019	0.345
T433K	434	B	-	0.184068	0.1578	0.78492	0.0698359	-0.137462	-1	22.6	22.6	0.008	0.379378	0.552063	0.196473	0.930977	0.07493	-0.456672	-0.1866	0.379653	2.09842	1.01561	-5.212	-3.65234	-6.28458	-4.07	0.20782	0.144469	0.554377	-0.182928	1	2.18	0.304029	78	0.463077	0.000136	0.630437	NA	0.967266	0.128787	0.7682	0.399037	0.1665	0.50555	0.69	0.432731	1.15	0.996615	0.442	0.441	0.98989	0.786469	0.0695493	0.007	0.111	1.912	0.905	0.532	0.25	0.512885	-1.79	0.343	0.102956	0.1344	2.9728	-61	0.489258	10.2193	21.6498	13.828	25.7093	16.0559	29.131	17.523	33.0501	18.5454	36.5001	19.4004	20.0419	20.6363	21.1693	34	0.061163	0.0940755	0.0827756	0.369916	0.452
T433M	434	B	-	0.158127	0.0826	0.710955	0.0100848	-0.140425	-1	23.2	23.2	0.001875	0.187161	0.552281	0.19951	0.99459	0.04952	-0.918802	-0.1483	0.28375	2.3927	1.01157	-4.004	-4.70363	-4.72497	-4.08	0.05332	0.048684	0.554377	-0.0536598	1	2.18	0.194737	81	0.496949	7.97e-05	0.669433	NA	0.996947	0.131814	0.8158	0.29452	0.2318	0.436734	0.702	0.353808	0.11	0.997262	0.369	0.345	0.98978	0.786469	0.0112337	0.007	0.156	1.912	0.998	0.771	0.228	0.488476	-0.38	0.3	0.307669	0.069	2.9728	-35	0.165907	10.2193	21.6498	13.828	25.7093	16.0559	29.131	17.523	33.0501	18.5454	36.5001	19.4004	20.0419	20.6363	21.1693	24	0.047023	0.0440695	0.0247908	0.369916	0.334
T433S	434	B	-	0.148126	0.0752	0.78087	-0.0318314	-0.2835	1	14.79	14.79	0.0023	0.0599196	0.528406	0.0474682	0.825402	0.02739	0.516318	0.0237	0.302266	0.788371	1.05274	-2.729	-2.86036	-2.76071	-4.05	0.06405	0.042179	0.554377	-0.0282147	1	0.883	0.118747	58	0.462391	0.000146	0.378562	NA	0.938681	0.024502	0.6567	0.102275	-0.2167	0.303594	0.73	0.27453	1.15	0.990394	0.335	0.294	0.943719	0.82266	0.0116286	0.004	0.139	0.456	0.069	0.053	0.09	0.456944	-1.11	0.198	0.0105228	0.2753	0.3664	-77	0.0633226	10.2193	21.6498	13.828	25.7093	16.0559	29.131	17.523	33.0501	18.5454	36.5001	19.4004	20.0419	20.6363	21.1693	27	0.015312	0.037545	0.0275804	0.290557	0.125
A434T	435	B	-	0.0334663	0.0635	0.767541	0.0662103	-0.14267	0	20.2	20.2	0.0027	0.18144	0.536868	0.105545	0.9973	0.03561	-0.566298	-0.0047	0.268665	1.81202	0.92899	-3.496	-3.71476	-3.90724	-4.11	0.46929	0.094617	0.554377	-0.0144719	1	3.4	0.0692261	58	0.509572	0.00014	0.528347	NA	0.969159	0.127437	0.6751	0.129775	-0.1279	0.254879	0.696	0.335784	0.525	0.994578	0.246	0.429	0.983536	0.81345	0.0422623	0.951	0.014	1.834	0.112	0.082	0.275	0.487029	-0.07	0.237	0.0339737	0.6452	8.0001	-80	0.189499	10.0516	20.1393	13.135	24.3692	14.7408	27.8035	15.8802	31.9066	17.0134	35.4485	17.7889	18.4781	19.0533	19.6394	23	0.03768	0.0916432	0.0492287	0.354047	0.177
A434V	435	B	-	0.0383835	0.0768	0.772857	0.131717	-0.0485746	0	22.1	22.1	0.00395	0.715972	0.567031	0.142516	0.997184	0.03727	-1.64612	-0.0302	0.37833	2.2768	0.927568	-3.989	-3.63218	-2.93484	-4.15	0.69551	0.172634	0.554377	-0.0981044	1	3.44	0.111118	64	0.737944	7.85e-05	0.588541	NA	0.946164	0.178582	0.8246	0.263045	0.2589	0.582756	0.674	0.563692	1.5	0.998255	0.365	0.476	0.989243	0.778921	0.182082	0.972	0.194	2.167	0.627	0.087	0.422	0.508466	-1.45	0.444	0.0489917	0.1897	8.2132	-47	0.644456	10.0516	20.1393	13.135	24.3692	14.7408	27.8035	15.8802	31.9066	17.0134	35.4485	17.7889	18.4781	19.0533	19.6394	17	0.027218	0.0844672	0.043603	0.354047	0.359
L435M	436	B	-	0.30116	0.2292	0.809202	0.166293	0.00109157	2	24.1	24.1	0.051	0.920045	0.58315	0.317353	0.992392	0.0637	-4.50284	-0.2189	0.453926	4.82388	0.867581	-5.994	-5.03168	-6.58541	-4.22	0.87771	0.453738	0.554377	-0.314746	1	3.41	0.0760916	15	0.657519	0.000363	0.713829	5.6e-05	0.908431	0.286433	0.9208	0.405478	1.071	0.622412	0.646	0.629066	2.61	0.99925	0.299	0.724	0.996523	0.760788	0.860954	0.969	0.16	0.713	0.999	0.991	0.369	0.624396	-1.6	0.569	0.226289	0.0142	9.1552	-85	0.805861	7.7744	17.3554	10.2154	22.0671	11.6242	25.5431	13.21	29.8344	14.1713	33.4118	15.0347	15.7225	16.2457	16.7641	14	0.133044	0.153548	0.143176	0.247884	0.333
L435P	436	B	-	0.24289	0.5324	0.82965	0.385969	0.316641	-3	25.6	25.6	0.7548	0.992237	0.569022	0.377032	0.997228	0.18929	-2.48949	-0.3947	0.728875	5.21169	0.848523	-4.334	-3.40821	-7.48624	-4.23	0.93043	0.963449	0.554377	-3.42694	1	4.47	0.604548	98	0.881901	0.000452	0.623938	5.6e-05	0.181359	0.751797	0.9212	0.872502	1.0326	0.895963	0.264	0.706721	2.06	0.999804	0.616	0.98	0.98882	0.758849	0.997796	1	0.924	7.92	0.768	0.387	0.727	0.729416	-5.61	0.918	0.411812	0.0059	13.6427	27	0.991977	7.7744	17.3554	10.2154	22.0671	11.6242	25.5431	13.21	29.8344	14.1713	33.4118	15.0347	15.7225	16.2457	16.7641	20	0.266832	0.82833	0.82127	0.447769	0.771
P436A	437	B	-	0.0256321	0.349	0.816394	0.230781	0.0937248	-1	23.8	23.8	0.2305	0.980139	0.583063	0.231091	0.979318	0.07286	-2.80727	-0.3255	0.739285	7.24581	0.914374	-6.755	-3.12026	-8.07568	-4.04	0.93526	0.850776	0.554377	-1.23788	1	4.47	0.370868	27	0.862704	0.00036	0.820318	2e-06	0.774057	0.608593	0.9221	0.792754	1.0061	0.692087	0.534	0.924405	2.63	0.999383	0.396	0.88	0.998871	0.731835	0.993021	1	0.914	7.81	0.998	0.952	0.621	0.714506	-6.25	0.745	0.013969	0.0186	16.9942	-5	0.951663	10.3382	15.8559	11.5452	20.3495	12.4316	23.8669	12.902	28.0003	13.5439	31.6172	14.1396	14.6437	15.0837	15.4448	27	0.201093	0.429018	0.350338	0.382159	0.484
P436R	437	B	-	0.0264134	0.6955	0.819729	0.236889	0.274956	-2	26.6	26.6	0.5714	0.965493	0.584003	0.312806	0.996876	0.17563	-2.39359	-0.3953	0.715227	7.80269	0.853705	-7.885	-3.51592	-10.1203	-4.09	0.94696	0.893706	0.554377	-1.1545	1	4.47	0.489188	103	0.930275	0.000529	0.80302	2e-06	0.968535	0.774564	0.9262	0.905005	1.0653	0.674678	0.366	1.03325	2.63	0.999692	0.454	0.973	0.998845	0.744041	0.998133	1	0.969	7.81	0.999	0.986	0.803	0.768163	-6.99	0.87	0.104059	0.0449	16.9942	19	0.944377	10.3382	15.8559	11.5452	20.3495	12.4316	23.8669	12.902	28.0003	13.5439	31.6172	14.1396	14.6437	15.0837	15.4448	27	0.394846	0.586447	0.65668	0.425472	0.713
I437L	438	B	-	0.0295574	0.0893	0.806864	0.00108774	-0.236214	2	18.41	18.41	0.025	0.117846	0.468712	0.0498707	0.944164	0.02248	0.787212	-0.0661	0.305575	0.964066	0.938158	-3.523	-1.96309	-3.102	-2.43	0.60653	0.17096	0.554377	-0.0415413	1	3.44	0.130073	5	0.506391	0.000215	0.692631	0.040619	0.94378	0.033016	0.3453	0.0940785	-0.5982	0.0841366	0.826	0.31359	0.035	0.989222	0.362	0.377	0.89429	0.793219	0.0434299	0.903	0.302	1.512	0.112	0.074	0.541	0.406511	-0.98	0.186	0.00289878	0.8885	6.6796	-93	0.118508	11.0846	15.5147	11.2779	20.2434	11.6218	23.9007	12.3553	28.2248	13.1015	31.8012	13.6544	14.0905	14.4683	14.8979	34	0.008387	0.0566841	0.0692297	0.381768	0.206
I437M	438	B	-	0.0199501	0.0969	0.797892	0.0346123	-0.167787	1	13.35	13.35	0.0039	0.128957	0.533642	0.17871	0.979735	0.04454	-2.11123	-0.0714	0.401134	1.29273	0.928702	-5.05	-3.75807	-2.91982	-2.55	0.34555	0.124455	0.554377	-0.043602	1	-0.279	0.1219	10	0.720607	0.000396	0.782022	0.040619	0.997822	0.068872	0.4727	0.251852	-0.2873	0.288084	0.82	0.42996	2.08	0.996924	0.35	0.54	0.931308	0.778029	0.569474	0.685	0.07	-0.206	0.637	0.298	0.785	0.390291	-1.8	0.505	0.105419	0.3307	4.8469	-88	0.137471	11.0846	15.5147	11.2779	20.2434	11.6218	23.9007	12.3553	28.2248	13.1015	31.8012	13.6544	14.0905	14.4683	14.8979	8	0.06971	0.127655	0.148806	0.425053	0.367
I437T	438	B	-	0.0173277	0.2543	0.803526	0.234216	0.0986592	-1	24.7	24.7	0.7265	0.95136	0.533585	0.202228	0.970852	0.08775	-4.00235	-0.242	0.611801	4.11432	0.869422	-7.302	-2.87077	-5.81429	-2.54	0.93007	0.91029	0.554377	-0.372532	1	4.47	0.183939	89	0.645183	0.000511	0.747925	0.040619	0.77754	0.141357	0.6291	0.446467	0.3496	0.558448	0.516	0.430623	1.735	0.999115	0.488	0.878	0.992823	0.779353	0.602023	1	0.94	7.92	0.58	0.186	0.889	0.499963	-3.56	0.701	0.120308	0.0605	13.6427	-63	0.891065	11.0846	15.5147	11.2779	20.2434	11.6218	23.9007	12.3553	28.2248	13.1015	31.8012	13.6544	14.0905	14.4683	14.8979	50	0.269916	0.294608	0.308272	0.514488	0.5
I437V	438	B	-	0.0310371	0.0869	0.803729	0.0374403	-0.183996	3	17.97	17.97	0.0134	0.364477	0.502132	0.0766739	0.931443	0.01071	-0.560587	-0.1299	0.334571	1.58319	0.933551	-3.718	-2.53105	-2.54304	-2.51	0.6424	0.210059	0.554377	-0.100806	1	3.44	0.076237	29	0.755404	0.00017	0.746125	0.040619	0.962671	0.024462	0.4192	0.15904	-0.3179	0.25394	0.828	0.272701	1.11	0.994958	0.347	0.423	0.955873	0.800531	0.353553	0.903	0.075	1.512	0.112	0.119	0.521	0.354396	-0.73	0.232	0.001793	0.3097	6.6796	-92	0.292566	11.0846	15.5147	11.2779	20.2434	11.6218	23.9007	12.3553	28.2248	13.1015	31.8012	13.6544	14.0905	14.4683	14.8979	34	0.012625	0.051747	0.0507665	0.340288	0.277
E438D	439	B	-	0.00752942	0.1014	0.78742	0.0646167	-0.144959	2	19.945	19.945	0.01015	0.125019	0.531132	0.0844976	0.954903	0.03148	-1.31844	-0.0813	0.325176	1.52325	0.919776	-4.711	-3.5416	-3.81501	-2.47	0.370665	0.210396	0.554377	-0.0452218	1	3.37	0.157653	45	0.76822	0.000149	0.894111	0.011004	0.912556	0.0467155	0.4373	0.195182	-0.6806	0.232627	0.794	0.311814	0.18	0.995428	0.413	0.373	0.97759	0.805265	0.388342	0.13	0.1575	1.336	0.188	0.062	0.381	0.63359	-1.03	0.489	0.0591851	0.3153	4.1415	-38	0.239126	11.405	15.8783	12.3311	20.1966	12.9548	23.8887	13.4258	28.0005	13.762	31.5352	14.0326	14.4779	14.9661	15.4586	11	0.0495595	0.0720512	0.102538	0.333368	0.415
E438K	439	B	-	0.00693753	0.1401	0.784653	0.0848408	0.0674824	1	32	32	0.5666	0.930153	0.557332	0.177015	0.999005	0.06364	-2.26862	-0.2458	0.589905	7.17613	0.882087	-5.708	-4.11125	-7.31544	-2.35	0.95554	0.908693	0.554377	-0.356605	1	4.47	0.240587	56	0.868027	0.000496	0.950605	0.011004	0.744933	0.229071	0.739	0.781966	0.5972	0.589647	0.528	0.454084	2.08	0.999117	0.501	0.909	0.997873	0.77309	0.72119	1	0.903	9.876	0.995	0.787	0.768	0.717327	-3.03	0.73	0.040165	0.1424	16.9942	5	0.871083	11.405	15.8783	12.3311	20.1966	12.9548	23.8887	13.4258	28.0005	13.762	31.5352	14.0326	14.4779	14.9661	15.4586	20	0.263772	0.283905	0.336139	0.374492	0.624
E438Q	439	B	-	0.00699435	0.1274	0.778943	0.144675	-0.029961	2	28.9	28.9	0.6346	0.935694	0.55716	0.166279	0.997429	0.03396	-4.37677	-0.1963	0.437295	6.83193	0.882203	-4.304	-3.85687	-5.52597	-2.38	0.96217	0.910197	0.554377	-0.13622	1	4.47	0.177832	29	0.797571	0.00049	0.868913	0.011004	0.884134	0.150302	0.7606	0.549783	0.6568	0.416244	0.67	0.469444	2.08	0.998653	0.415	0.837	0.997475	0.783986	0.439964	1	0.966	9.876	0.888	0.578	0.617	0.612793	-2.22	0.637	0.0433666	0.0667	16.9942	7	0.800996	11.405	15.8783	12.3311	20.1966	12.9548	23.8887	13.4258	28.0005	13.762	31.5352	14.0326	14.4779	14.9661	15.4586	20	0.179725	0.180338	0.235668	0.333368	0.499
G439D	440	B	-	0.0230464	0.2074	0.801335	0.0496985	-0.166388	-1	19.15	19.15	0.0222	0.204048	0.536921	0.146039	0.96325	0.03575	-0.0773513	-0.2557	0.318303	2.01378	0.918699	-1.339	-2.3037	-1.93297	-2.44	0.27291	0.197658	0.554377	-0.00949701	1	3.41	0.319525	94	0.602909	0.000138	0.80432	0.774553	0.994178	0.137883	0.6357	0.406794	-0.2328	0.505265	0.732	0.50781	0.895	0.997701	0.499	0.509	0.973826	0.764935	0.760233	0	0.054	-0.128	0.274	0.18	0.622	0.635288	-0.47	0.493	0.140154	0.1815	4.1709	15	0.330159	9.52765	14.4162	10.4302	18.5901	11.6515	22.2809	12.2817	26.108	12.6726	29.7845	13.0306	13.291	13.7123	14.0772	17	0.096662	0.10943	0.0735922	0.365846	0.553
G439V	440	B	-	0.0183556	0.1811	0.798921	0.0442085	-0.174274	-3	22.8	22.8	0.028675	0.483526	0.536817	0.16613	0.946997	0.04622	0.174688	-0.2822	0.396429	2.15695	0.864613	-5.679	-4.06306	-3.81182	-2.32	0.2933	0.236566	0.554377	-0.182383	1	3.41	0.188269	109	0.341519	0.000141	0.906209	0.774553	0.945923	0.19715	0.5449	0.613565	-0.3085	0.551711	0.68	0.774709	1.245	0.997584	0.54	0.619	0.982762	0.76887	0.751148	0	0.072	-0.128	0.8	0.561	0.628	0.542492	-1.64	0.47	0.234601	0.1236	4.1709	32	0.712406	9.52765	14.4162	10.4302	18.5901	11.6515	22.2809	12.2817	26.108	12.6726	29.7845	13.0306	13.291	13.7123	14.0772	23	0.105269	0.165122	0.118038	0.452646	0.552
V440I	441	B	-	0.00388134	0.1127	0.807622	-0.144204	-0.0254671	3	24.2	24.2	0.058	0.0857707	0.561295	0.176278	0.996184	0.02677	-3.01788	-0.1814	0.368048	4.3954	0.925184	-5.645	-3.63377	-6.1381	-3.93	0.83022	0.276554	0.554377	-0.14272	1	4.47	0.228325	29	0.918974	0.000191	0.950605	0.000621	0.99784	0.106289	0.8444	0.083632	0.8342	0.675349	0.524	0.439492	0.72	0.998622	0.541	0.547	0.989117	0.783419	0.47007	1	0.32	3.51	0.946	0.751	0.41	0.523286	-0.65	0.477	0.0066824	0.047	9.0367	-80	0.0408228	10.7151	13.0514	10.7482	17.4624	11.1819	21.3737	11.5101	25.5608	11.7621	29.1286	12.0203	12.222	12.4138	12.6479	49	0.038179	0.0724569	0.0630079	0.308922	0.346
V440L	441	B	-	0.00384492	0.4161	0.823899	0.241576	0.109231	1	24.7	24.7	0.0827	0.894337	0.588467	0.148692	0.994188	0.07414	-2.69959	-0.3245	0.446987	5.59145	0.925961	-6.172	-2.66889	-8.61783	-3.86	0.88275	0.646931	0.554377	-0.285674	1	4.47	0.51373	32	0.966145	0.000365	0.954405	0.000621	0.731184	0.349227	0.8787	0.813534	0.9616	0.80796	0.38	0.608071	1.125	0.999263	0.627	0.857	0.991148	0.765947	0.954085	1	0.77	3.51	0.887	0.84	0.505	0.645701	-2.12	0.746	0.0101807	0.0696	9.0367	-61	0.942653	10.7151	13.0514	10.7482	17.4624	11.1819	21.3737	11.5101	25.5608	11.7621	29.1286	12.0203	12.222	12.4138	12.6479	44	0.110016	0.228045	0.194592	0.390474	0.663
S443T	444	B	-	0.0374046	0.2429	0.828473	0.0639693	-0.145889	1	22.7	22.7	0.0497	0.365944	0.457607	0.0793516	0.989996	0.02737	-1.32198	-0.1565	0.286504	2.02644	0.928564	-4.446	-3.67755	-4.10297	-2.42	0.71984	0.209267	0.554377	-0.0882234	1	4.47	0.306146	58	0.59665	0.000139	0.843016	0.004242	0.853067	0.040207	0.4658	0.259906	-0.4907	0.179478	0.772	0.416281	0.605	0.98705	0.535	0.465	0.949583	0.781161	0.490888	1	0.444	1.917	0.379	0.444	0.169	0.745095	-0.22	0.449	0.0467792	0.5835	12.8318	-57	0.444984	8.54913	12.4226	9.05202	16.2442	9.3818	20.2043	9.83853	23.9436	10.5311	27.5009	11.0138	11.373	11.6698	12.0437	34	0.060934	0.108705	0.123493	0.405318	0.374
L444V	445	B	-	0.0296032	0.6651	0.840702	0.280679	0.1654	1	25.6	25.6	0.1617	0.95235	0.577894	0.337596	0.994854	0.12933	-3.27619	-0.3299	0.913323	5.25076	0.874972	-8.11	-4.84573	-9.6744	-3.84	0.88956	0.667201	0.554377	-0.666806	1	3.4	0.546773	32	0.9563	0.000491	0.952605	6.1e-05	0.852893	0.418311	0.8849	0.857892	0.9178	0.663622	0.198	0.94251	1.505	0.999392	0.805	0.926	0.995092	0.750072	0.98666	1	0.313	3.851	0.972	0.946	0.197	0.742863	-2.53	0.78	0.0365661	0.0064	10.4284	-58	0.979201	6.06418	12.0352	8.05443	15.6939	8.82248	20.1233	9.54913	24.1124	10.1075	27.4731	10.578	10.981	11.294	11.6495	74	0.213672	0.551372	0.580538	0.481517	0.581
Q445K	446	B	-	0.0167556	0.0977	0.809118	0.239199	0.105817	1	23.9	23.9	0.2718	0.974586	0.571469	0.163999	0.988063	0.01144	-2.23026	-0.3235	0.816495	4.63194	0.905778	-7.398	-3.28642	-4.23398	-3.68	0.90355	0.675265	0.554377	-0.70446	1	4.47	0.545364	53	0.910721	0.000359	0.927907	4e-06	0.450879	0.208783	0.8179	0.687136	0.8054	0.890173	0.354	0.616673	1.115	0.99879	0.702	0.888	0.997333	0.7731	0.95363	1	0.91	5.995	0.592	0.444	0.401	0.693542	-3.24	0.741	0.00555527	0.029	16.9942	-66	0.946839	5.233	13.2711	8.38052	16.852	9.59117	21.2146	10.3494	25.1179	10.8143	28.2914	11.4937	12.0196	12.4992	12.9024	36	0.165242	0.508457	0.614484	0.430535	0.618
D446G	447	B	-	0.531071	0.9685	0.80452	0.420703	0.366534	-1	32	32	0.5951	0.995527	0.573352	0.184928	0.997621	0.48365	-8.05302	-0.3598	0.907461	5.66071	0.851696	-9.907	-4.18212	-8.34847	-2.71	0.95209	0.92276	0.554377	-4.6952	1	4.47	0.77101	94	0.939134	0.000543	0.994351	1e-06	0.267319	0.80023	0.7976	0.943701	0.7593	0.876954	0.18	0.96943	1.86	0.999664	0.779	0.997	0.997875	0.263887	0.999978	1	0.962	9.209	0.972	0.883	0.425	0.74862	-6.24	0.944	0.292614	0.001	13.6427	20	0.996422	5.45271	12.6224	7.55309	16.5619	8.66831	20.4983	9.67275	24.0156	10.3173	27.308	10.9441	11.4051	11.7701	12.1591	60	0.451128	0.893715	0.926243	0.46086	0.873
L447V	448	B	-	0.807788	0.5732	0.837477	0.241064	0.108495	1	25	25	0.209	0.98016	0.625262	0.323663	0.994856	0.15679	-5.09864	-0.3279	0.867782	6.4921	0.855926	-11.71	-4.61907	-10.3317	-5.02	0.87428	0.609331	0.554377	-1.88109	1	4.47	0.499856	32	0.951734	0.000429	0.995856	3.2e-05	0.729253	0.772861	0.9522	0.955448	1.0915	0.868817	0.206	0.994339	2.645	0.999627	0.838	0.906	0.971121	0.400857	0.999874	1	0.248	1.006	1	0.999	0.496	0.673696	-2.57	0.771	0.00981921	0.0005	8.156	-56	0.985822	3.80083	11.8142	7.11761	15.1905	8.32696	19.2413	9.17665	22.9391	9.76142	26.1319	10.2888	10.7788	11.1678	11.5145	76	0.280219	0.471722	0.558922	0.433529	0.592
I448F	449	P	RRD	0.777756	0.8946	0.81903	0.218114	0.257676	0	29.2	29.2	0.6594	0.954185	0.629689	0.305453	0.983746	0.29885	-7.06333	-0.3872	0.934966	8.89965	0.869856	-10.947	-3.54832	-10.4464	-3.86	0.95225	0.918715	0.554377	-3.43632	1	4.47	0.624076	21	0.949371	0.000552	0.973303	2e-06	0.889853	0.836028	0.9244	0.903901	1.061	0.764659	0.234	1.1426	2.505	0.999647	0.603	0.961	0.99442	0.592748	0.999782	1	0.947	9.209	0.999	0.995	0.49	0.678371	-3.33	0.935	0.271035	0.0004	13.6427	-36	0.975022	10.1577	13.6402	10.7695	16.847	11.0561	21.2273	11.6376	24.7254	12.0815	27.5819	12.4303	12.7681	13.0981	13.387	58	0.405066	0.664219	0.581021	0.433807	0.858
I448L	449	B	-	0.730208	0.3419	0.819815	0.196477	0.0444494	2	25.4	25.4	0.7394	0.950149	0.585904	0.188632	0.966397	0.10036	-3.04023	-0.3115	0.724156	6.36635	0.928598	-7.317	-1.9765	-6.63502	-3.58	0.95464	0.922399	0.554377	-0.447747	1	4.47	0.365275	5	0.972925	0.000377	0.940406	2e-06	0.756831	0.361336	0.8679	0.82208	0.8321	0.779642	0.484	0.541507	1.355	0.999095	0.621	0.806	0.991332	0.756663	0.998609	1	0.925	9.209	0.861	0.834	0.216	0.67323	-1.38	0.755	0.00774735	0.0272	13.6427	-83	0.953121	10.1577	13.6402	10.7695	16.847	11.0561	21.2273	11.6376	24.7254	12.0815	27.5819	12.4303	12.7681	13.0981	13.387	40	0.13104	0.218509	0.27947	0.348351	0.677
I449V	450	B	-	0.794731	0.0678	0.78325	-0.137803	-0.435721	3	16.79	16.79	0.0758	0.367633	0.398425	0.100205	0.930096	0.00745	0.837845	-0.0248	0.485133	0.605533	1.06272	-2.645	-2.74457	-2.07333	-2.41	0.06409	0.077612	0.554377	-0.0612627	1	3.43	0.0949674	29	0.542557	6.46e-05	0.617538	0.090271	0.924296	0.036606	0.2966	0.129909	-0.6954	0.255882	0.788	0.268502	-0.205	0.974615	0.48	0.185	0.747085	0.785107	0.00519433	0	0.152	0.439	0.047	0.089	0.134	0.44766	0.34	0.224	0.183911	0.1922	7.5093	-89	0.205321	3.80124	13.3646	8.20532	17.1708	9.92773	21.2339	10.8572	24.6439	11.4416	27.3984	11.9349	12.3533	12.6998	12.9963	20	0.004752	0.0343743	0.0270226	0.232652	0.105
F451L	452	B	-	0.846004	0.9454	0.841356	0.164583	-0.0013635	0	21.28	21.28	0.21	0.995147	0.576478	0.154336	0.950801	0.22724	-3.13743	-0.2662	0.877777	2.03377	0.934886	-10.383	-1.93157	-9.17533	-2.29	0.458637	0.408641	0.554377	-1.45801	1	-2.02667	0.430002	22	0.820237	0.00046	0.90061	1e-06	0.704479	0.315699	0.6649	0.716626	0.253933	0.784191	0.401333	0.902525	1.965	0.999532	0.626	0.941	0.913487	0.770153	0.98899	0.336	0.345	0.925	0.955667	0.886	0.431	0.745355	-5.35	0.640667	0.00151491	0.0189	8.16687	-26	0.943241	5.33147	11.9975	6.49651	15.883	7.40783	19.7645	7.87156	23.0331	8.97102	25.7941	9.72573	10.3297	10.9927	11.527	35	0.220817	0.777373	0.878115	0.487159	0.658
E452K	453	B	-	0.813297	0.1062	0.791556	0.154147	-0.0163551	1	22.8	22.8	0.193	0.81052	0.51619	0.127991	0.998627	0.09716	-0.569332	-0.167	0.602185	2.34576	0.917471	-0.688	-3.51065	-2.96156	-2.4	0.78156	0.531865	0.554377	-0.280255	1	4.47	0.243834	56	0.736187	0.000212	0.944006	0.017445	0.730418	0.074456	0.4069	0.457353	-0.1661	0.703666	0.582	0.391556	1.39	0.997401	NA	0.464	0.948335	0.784764	0.561731	0.989	0.184	2.491	0.604	0.274	0.44	0.551219	-1.16	0.518	0.0050424	0.1705	11.74	7	0.823578	6.22246	13.9207	7.99725	17.4856	8.97423	21.6069	9.53764	24.6412	10.4548	27.0865	11.5438	12.3422	12.9489	13.4725	24	0.068107	0.140305	0.168878	0.442488	0.521
P453A	454	B	-	0.755691	0.1221	0.795038	0.0958525	-0.100091	-1	23.3	23.3	0.6252	0.983128	0.537771	0.128121	0.981361	0.06383	-4.82272	-0.2062	0.86972	3.63384	0.918984	-6.227	-3.20718	-5.48412	-2.42	0.94707	0.874511	0.554377	-0.325445	1	4.47	0.214479	27	0.813141	0.000301	0.859214	0.000151	0.71916	0.152141	0.6722	0.406507	0.1793	0.6777	0.644	0.65537	1.28	0.998588	0.541	0.665	0.97757	0.733239	0.940985	0.995	0.863	7.81	0.771	0.672	0.437	0.544907	-4.99	0.556	0.00633889	0.0857	16.9942	-30	0.893149	8.67174	14.4657	9.21143	18.6561	9.47224	22.3798	9.94253	24.868	11.0483	27.1713	11.8826	12.6674	13.3258	13.8989	23	0.133288	0.24003	0.205955	0.441364	0.496
P453L	454	B	-	0.733054	0.1414	0.794494	0.106141	-0.0853129	-3	23.2	23.2	0.0093	0.974984	0.537888	0.0629357	0.990714	0.14604	-2.32114	-0.3227	0.876089	3.05337	0.914588	-3.215	-2.94691	-4.52124	-2.45	0.37769	0.208102	0.554377	-0.390007	1	4.47	0.34468	98	0.767022	0.000163	0.90141	0.000151	0.516354	0.127243	0.6642	0.668998	0.1868	0.798131	0.694	0.678997	1.08	0.998822	0.52	0.704	0.957097	0.777756	0.553522	0.448	0.447	1.092	0.771	0.753	0.596	0.609632	-6.68	0.585	0.150668	0.2132	11.2201	-5	0.927264	8.67174	14.4657	9.21143	18.6561	9.47224	22.3798	9.94253	24.868	11.0483	27.1713	11.8826	12.6674	13.3258	13.8989	34	0.104252	0.240202	0.187857	0.531062	0.6
P454A	455	B	-	0.947194	0.5278	0.817813	0.199789	0.0492061	-1	24.6	24.6	0.6485	0.990847	0.575453	0.198324	0.977565	0.1229	-6.24697	-0.3276	0.890651	5.68004	0.888176	-8.892	-3.42356	-7.1597	-3.69	0.94707	0.868298	0.554377	-4.11784	1	4.47	0.34014	27	0.907547	0.000432	0.817118	2e-06	0.69081	0.715024	0.8996	0.791298	1.0106	0.868432	0.444	0.660061	1.87	0.999375	0.556	0.921	0.994869	0.726938	0.99749	1	0.493	7.81	0.927	0.888	0.407	0.642386	-6.86	0.779	0.0137483	0.0044	16.9942	-36	0.975962	11.2145	16.4522	11.5926	20.484	11.9421	23.7085	12.3627	26.056	13.264	28.1922	14.0055	14.6086	15.255	15.8838	37	0.286599	0.520105	0.552242	0.43597	0.55
P454S	455	B	-	0.944439	0.8342	0.817066	0.219108	0.0769576	-1	25.4	25.4	0.6734	0.981091	0.55681	0.272408	0.979451	0.1891	-4.33779	-0.3273	0.880579	6.60317	0.850362	-8.185	-2.91209	-6.77659	-3.71	0.93489	0.902758	0.554377	-1.84772	1	4.47	0.479231	74	0.940188	0.000447	0.874613	2e-06	0.570232	0.75438	0.9024	0.816067	1.016	0.806675	0.438	0.898817	1.87	0.999603	0.458	0.949	0.99626	0.685538	0.999031	1	0.66	7.81	0.992	0.972	0.377	0.651888	-6.86	0.769	0.00900325	0.0055	16.9942	-50	0.973686	11.2145	16.4522	11.5926	20.484	11.9421	23.7085	12.3627	26.056	13.264	28.1922	14.0055	14.6086	15.255	15.8838	33	0.321896	0.622978	0.675198	0.43597	0.511
S455F	456	B	-	0.980282	0.1986	0.784237	0.158325	-0.010353	-2	24.6	24.6	0.010125	0.702605	0.538641	0.218999	0.964938	0.08292	-2.19745	-0.1994	0.831253	3.13768	0.836861	-7.298	-4.38242	-8.28813	-3.79	0.67464	0.163066	0.554377	-0.415258	1	3.43	0.13721	155	0.668715	0.000288	0.966103	0.03744	0.991675	0.313052	0.7758	0.399594	0.2214	0.521149	0.656	0.840955	0.895	0.998719	0.427	0.719	0.96473	0.750981	0.79563	0.988	0.165	3.063	0.819	0.727	0.287	0.499324	-2.76	0.475	0.590555	0.016	3.1701	-36	0.727479	14.3717	18.796	14.4382	22.5702	14.5898	25.4455	15.2482	27.9764	16.0429	29.995	16.7893	17.4329	17.9723	18.4136	29	0.085776	0.181562	0.152764	0.404785	0.429
S455T	456	B	-	0.957157	0.0728	0.781545	0.122796	-0.0613879	1	23.4	23.4	0.0561	0.755111	0.520568	0.204744	0.929321	0.03962	-1.17538	-0.112	0.643559	2.92089	0.884827	-3.945	-3.90144	-3.36735	-3.68	0.74428	0.275052	0.554377	-0.112296	1	4.47	0.0964402	58	0.717862	0.000268	0.923908	0.03744	0.776514	0.120079	0.7348	0.284685	0.1218	0.200413	0.562	0.574232	0.895	0.997912	0.344	0.57	0.98039	0.753006	0.527428	0.996	0.175	4.124	0.623	0.597	0.142	0.475801	-1.16	0.382	0.0212472	0.1837	9.4813	-87	0.704815	14.3717	18.796	14.4382	22.5702	14.5898	25.4455	15.2482	27.9764	16.0429	29.995	16.7893	17.4329	17.9723	18.4136	18	0.059267	0.121184	0.100708	0.283809	0.29
E456K	457	B	-	0.765289	0.1182	0.780833	0.292641	0.182582	1	28.9	28.9	0.2691	0.992187	0.603302	0.17427	0.998827	0.07721	-2.50156	-0.2973	0.824952	7.02696	0.871409	-9.086	-3.87418	-7.45988	-3.91	0.90174	0.831623	0.554377	-0.458038	1	4.47	0.250969	56	0.953507	0.000407	0.952205	0.000106	0.610967	0.404137	0.9171	0.820611	1.1075	0.843699	0.358	0.741099	2.025	0.998983	0.579	0.851	0.994152	0.77029	0.971199	1	0.46	6.656	0.999	0.955	0.628	0.681712	-2.83	0.754	0.0109357	0.051	16.9942	-49	0.979614	15.8364	20.5142	16.3106	23.9971	16.8199	26.5605	17.2962	28.953	17.7867	30.7403	18.3626	19.0435	19.6131	20.0995	26	0.176949	0.277756	0.321156	0.281081	0.574
L458V	459	B	-	0.368594	0.1438	0.785637	-0.117102	-0.15094	1	20.9	20.9	0.3526	0.564871	0.535548	0.315074	0.990752	0.06497	-2.29184	-0.3279	0.699549	2.04166	0.913501	-7.466	-3.92309	-8.24778	-2.46	0.49708	0.492172	0.554377	-0.340682	1	2.33	0.14625	32	0.86566	7.08e-05	0.866813	8.3e-05	0.999494	0.15172	0.6651	0.290814	0.1422	0.261095	0.462	0.81994	1.64	0.998381	NA	0.401	0.960207	0.757496	0.913209	0.114	0.15	0.568	0.935	0.809	0.481	0.591443	-1.81	0.548	0.120151	0.0385	9.5885	-69	0.367137	16.8147	21.014	17.6368	24.2333	17.9775	26.9826	18.2722	29.3645	18.6434	31.293	19.3091	19.8218	20.2396	20.6046	26	0.004588	0.122548	0.103488	0.289834	0.268
L458W	459	B	-	0.588263	0.4481	0.780688	0.158875	-0.00956382	-2	28.1	28.1	0.216175	0.935359	0.591128	0.339635	0.932903	0.14121	-3.12872	-0.4501	0.872864	7.26061	0.86029	-12.5	-5.66106	-11.2179	-2.48	0.93922	0.935554	0.554377	-1.10673	1	4.47	0.248575	61	0.694132	0.000545	0.880112	8.3e-05	0.967582	0.574211	0.7961	0.766886	0.7494	0.646856	0.61	1.33484	2.19	0.999342	0.351	0.936	0.993311	0.739884	0.99258	1	0.888	7.92	1	0.998	0.685	0.686288	-3.96	0.781	0.90611	0.0321	13.6427	15	0.88611	16.8147	21.014	17.6368	24.2333	17.9775	26.9826	18.2722	29.3645	18.6434	31.293	19.3091	19.8218	20.2396	20.6046	45	0.309494	0.504957	0.348832	0.411889	0.56
Q459R	460	B	-	0.709761	0.0754	0.783944	0.00317625	-0.233214	1	21.7	21.7	0.1492	0.707497	0.531311	0.089149	0.950035	0.02801	0.69365	-0.157	0.741932	1.86149	0.9337	-4.562	-3.40927	-7.14541	-2.53	0.8572	0.532409	0.554377	-0.259567	1	3.3	0.0747389	43	0.763062	0.000185	0.785321	0.000217	0.907725	0.076365	0.4988	0.20042	-0.112	0.372228	0.786	0.341564	0.805	0.991479	0.508	0.55	0.975727	0.803288	0.135464	1	0.449	4.423	0.182	0.066	0.3	0.467895	-1.44	0.269	0.186004	0.0535	9.5459	-84	0.714607	17.7371	21.5291	17.9549	24.9277	18.3912	27.7607	18.9649	30.0312	19.5947	31.8135	20.0816	20.4655	20.8816	21.2255	24	0.011539	0.175946	0.142899	0.284892	0.281
H460Q	461	B	-	0.188818	0.943	0.773288	0.0525233	-0.0777663	0	17.79	17.79	0.10825	0.919857	0.624036	0.120582	0.965194	0.1729	-3.3641	-0.1845	0.898168	2.4648	0.869737	-8.236	-2.19357	-7.49185	-3.66	0.384975	0.359048	0.554377	-0.573119	1	-0.0975	0.319326	24	0.839942	0.00038	0.810419	1e-06	0.97123	0.685447	0.883	0.597703	0.83295	0.580156	0.407	0.979303	1.7	0.99956	0.64	0.885	0.99615	0.752074	0.999059	0.049	0.369	-0.596	1	0.998	0.539	0.67741	-6.83	0.6235	0.0693223	0.0331	8.2622	-37	0.84659	14.2811	20.1149	15.453	24.1504	16.0519	26.9357	16.9336	28.8886	17.5878	30.4714	18.1745	18.7145	19.2796	19.7399	21	0.189942	0.623637	0.790109	0.350177	0.4
H460Y	461	B	-	0.335072	0.7544	0.778314	0.240004	0.106972	2	25.4	25.4	0.5889	0.99497	0.624395	0.140176	0.993035	0.19571	-4.60538	-0.264	0.904257	8.84221	0.821011	-8.207	-3.799	-8.32113	-3.73	0.93489	0.90435	0.554377	-1.07008	1	4.47	0.417946	83	0.986142	0.0005	0.968003	1e-06	0.771387	0.71472	0.9279	0.743567	1.0734	0.676201	0.392	1.10175	2.595	0.999661	0.668	0.956	0.999208	0.718401	0.999845	1	0.964	7.81	1	0.997	0.295	0.7001	-5.18	0.902	0.436407	0.0075	16.9942	-46	0.970522	14.2811	20.1149	15.453	24.1504	16.0519	26.9357	16.9336	28.8886	17.5878	30.4714	18.1745	18.7145	19.2796	19.7399	55	0.390118	0.782569	0.831029	0.273216	0.482
E461A	462	B	-	0.09772	0.7753	0.789422	0.206241	0.0584739	-1	28.5	28.5	0.7152	0.998541	0.631038	0.154822	0.965481	0.18283	-5.5599	-0.3206	0.886575	8.66382	0.831581	-9.641	-3.71217	-9.47979	-3.76	0.95464	0.903702	0.554377	-4.07818	1	4.47	0.224101	107	0.857986	0.000525	0.973103	2e-06	0.747423	0.848461	0.9235	0.839124	1.0592	0.645974	0.478	1.04418	2.54	0.999499	0.491	0.97	0.999388	0.355357	0.999594	1	0.907	9.209	0.999	0.981	0.499	0.661567	-5.08	0.907	0.0431941	0.0005	13.6427	-31	0.97383	13.3688	19.1861	14.4394	23.1165	14.9432	25.9005	16.1385	28.1084	16.934	29.9759	17.4805	17.9808	18.4546	18.8365	34	0.382255	0.742074	0.744668	0.43098	0.513
E461K	462	B	-	0.146893	0.6779	0.787269	0.240295	0.10739	1	29.8	29.8	0.5688	0.97034	0.6309	0.20012	0.998968	0.22282	-4.30996	-0.3426	0.90295	9.89644	0.864812	-9.997	-4.05934	-9.17068	-3.81	0.95563	0.913969	0.554377	-1.93069	1	4.47	0.234732	56	0.811447	0.000449	0.984702	2e-06	0.487516	0.702391	0.925	0.858841	1.0574	0.800729	0.454	0.960015	2.19	0.999525	0.56	0.894	0.999484	0.748069	0.999877	1	0.965	9.876	0.993	0.942	0.636	0.736072	-3.03	0.863	0.0238649	0.0118	16.9942	-41	0.966803	13.3688	19.1861	14.4394	23.1165	14.9432	25.9005	16.1385	28.1084	16.934	29.9759	17.4805	17.9808	18.4546	18.8365	36	0.219849	0.456917	0.540664	0.345714	0.608
E462G	463	B	-	0.506374	0.2156	0.810069	0.192243	0.0383674	-2	25.9	25.9	0.5315	0.99294	0.604622	0.185195	0.99815	0.05571	-4.68388	-0.2538	0.885806	5.35518	0.85488	-7.971	-4.53676	-10.3681	-3.74	0.95209	0.927289	0.554377	-0.83957	1	4.47	0.174625	98	0.92332	0.000499	0.821218	0.0001	0.440854	0.529225	0.9039	0.496507	0.9781	0.757242	0.56	0.517029	2.34	0.998342	0.483	0.864	0.998466	0.760668	0.97078	1	0.823	9.209	0.392	0.238	0.652	0.583706	-3.97	0.836	0.417974	0.0143	13.6427	-24	0.911026	14.2677	18.8277	14.7477	22.6066	15.9252	25.3366	16.6469	27.6734	17.0969	29.7765	17.4266	17.6979	18.0418	18.4562	40	0.241302	0.437102	0.384439	0.486002	0.433
E462K	463	B	-	0.547245	0.1594	0.793424	0.0500688	0.0367978	1	26.7	26.7	0.5786	0.94128	0.604513	0.20464	0.998988	0.08201	-3.19779	-0.2501	0.870704	5.97908	0.914233	-10.666	-4.28336	-10.4536	-3.72	0.93683	0.915761	0.554377	-0.505326	1	4.47	0.178144	56	0.774913	0.000432	0.950805	0.0001	0.887677	0.418249	0.8991	0.603817	0.9347	0.59369	0.414	0.743645	2.34	0.998678	0.495	0.71	0.998442	0.753289	0.984177	1	0.472	4.374	0.723	0.505	0.756	0.678237	-2.6	0.786	0.023496	0.0327	16.9942	-30	0.788255	14.2677	18.8277	14.7477	22.6066	15.9252	25.3366	16.6469	27.6734	17.0969	29.7765	17.4266	17.6979	18.0418	18.4562	34	0.164475	0.34512	0.437091	0.355231	0.523
K463R	464	B	-	0.444345	0.1082	0.82105	0.044661	-0.173624	2	24.1	24.1	0.3051	0.93798	0.541483	0.0915522	0.988877	0.04419	-1.25159	-0.1655	0.726522	4.11205	0.914632	-4.326	-2.88643	-4.35639	-2.64	0.91814	0.806601	0.490419	-0.0396983	1	4.47	0.165191	26	0.808986	0.000233	0.914708	1e-06	0.515136	0.096916	0.7425	0.295348	0.566	0.502004	0.75	0.465006	1.02	0.996532	0.422	0.719	0.995549	0.807995	0.173339	1	0.151	6.208	0.877	0.78	0.571	0.59365	-2.07	0.528	0.105891	0.1905	13.6427	-65	0.79307	12.2642	18.1235	12.868	22.1261	13.7793	24.8555	14.4269	26.8863	15.2317	28.779	15.827	16.2985	16.9009	17.469	34	0.035002	0.263016	0.221566	0.321458	0.278
Q464E	465	B	-	0.558944	0.7238	0.805058	0.228155	0.0899517	2	25.4	25.4	0.4615	0.987279	0.627928	0.201556	0.955129	0.17231	-7.83447	-0.305	0.871635	8.53099	0.884392	-12.388	-2.93474	-9.03461	-3.79	0.94707	0.90904	0.490419	-2.93217	1	4.47	0.644142	29	0.97589	0.00047	0.968803	4e-06	0.713679	0.688941	0.929	0.747567	1.0762	0.767426	0.412	0.792396	2.54	0.998628	0.579	0.956	0.999213	0.580054	0.999986	1	0.964	7.81	0.999	0.981	0.364	0.656504	-2.67	0.878	0.0692625	0.0004	16.9942	-67	0.960823	9.97643	16.9629	10.3122	21.3974	12.0047	23.9291	12.8619	25.8905	13.6596	27.6783	14.3989	15.1553	15.7432	16.3044	55	0.280934	0.756647	0.735067	0.330251	0.458
Q464H	465	B	-	0.650641	0.9864	0.793487	0.208446	0.0616416	0	24.6	24.6	0.10665	0.987592	0.601808	0.231123	0.931045	0.19378	-8.63559	-0.3009	0.914446	4.08057	0.790379	-12.059	-4.59899	-6.35166	-3.8	0.870595	0.630014	0.490419	-0.661327	1	2.3	0.708556	24	0.9	0.000337	0.962304	4e-06	0.859842	0.682105	0.8916	0.705785	0.8467	0.817788	0.424	0.994701	2.54	0.99842	0.576	0.883	0.998214	0.710677	0.999962	1	0.5285	2.709	0.992	0.962	0.466	0.692485	-4.46	0.755	0.452154	0.0061	6.4789	-78	0.961151	9.97643	16.9629	10.3122	21.3974	12.0047	23.9291	12.8619	25.8905	13.6596	27.6783	14.3989	15.1553	15.7432	16.3044	54	0.201617	0.562594	0.628404	0.414119	0.466
K466Q	467	B	-	0.574103	0.1509	0.79119	0.122304	-0.0620948	1	24	24	0.1934	0.878551	0.544883	0.132985	0.987752	0.02421	-5.74276	-0.2565	0.761898	3.0503	0.871288	-5.458	-3.49865	-7.62545	-3.7	0.76207	0.355686	0.490419	-0.366125	1	4.47	0.218926	53	0.571491	0.000172	0.921208	1e-06	0.673535	0.17733	0.7607	0.304738	0.7141	0.507976	0.574	0.777774	1.265	0.992781	0.488	0.7	0.995356	0.767544	0.870186	1	0.752	3.318	0.563	0.345	0.675	0.658609	-2.31	0.455	0.0240731	0.0727	13.6427	-13	0.809426	8.55894	15.4601	10.3666	19.7064	11.4871	22.2807	12.0939	24.9251	12.4797	27.1207	12.9884	13.5833	14.3038	14.9405	27	0.054208	0.273041	0.350825	0.382305	0.453
K466R	467	B	-	0.58889	0.0754	0.805187	0.016769	-0.213689	2	22.1	22.1	0.3017	0.814668	0.510541	0.0593507	0.9836	0.01187	-0.426975	-0.0905	0.633682	2.1305	0.93541	-1.412	-2.86054	-3.88218	-3.66	0.85585	0.66548	0.490419	-0.0871698	1	4.47	0.130772	26	0.772939	0.000266	0.883612	1e-06	0.523665	0.059237	0.6139	0.170693	0.1437	0.521599	0.68	0.49296	0.315	0.975104	0.383	0.419	0.993202	0.808858	0.141981	0.997	0.247	2.043	0.392	0.238	0.571	0.631125	-1.07	0.281	0.0191908	0.8139	13.6427	-37	0.602594	8.55894	15.4601	10.3666	19.7064	11.4871	22.2807	12.0939	24.9251	12.4797	27.1207	12.9884	13.5833	14.3038	14.9405	23	0.013182	0.185976	0.16456	0.340782	0.379
L467P	468	B	-	0.478704	0.9921	0.820467	0.369885	0.293538	-3	31	31	0.5623	0.997258	0.624648	0.444888	0.997094	0.19507	-6.2288	-0.5029	0.896995	7.8615	0.773864	-12.486	-5.62618	-11.959	-3.82	0.92042	0.967084	0.490419	-2.72331	1	4.47	0.854761	98	0.966126	0.000475	0.970703	2.2e-05	0.121758	0.931433	0.9205	0.947495	1.0523	0.915413	0.124	1.31906	2.375	0.999305	0.774	0.99	0.995133	0.718946	0.999872	1	0.963	7.92	0.97	0.907	0.808	0.826131	-5.6	0.956	0.867399	0.0005	13.6427	34	0.994911	6.13567	14.5413	8.34484	19.262	9.21555	21.9028	9.69932	24.0798	10.4723	26.1516	11.2128	11.8126	12.8529	13.7702	27	0.409657	0.931158	0.938739	0.566944	0.784
S469R	470	B	-	0.750992	0.9066	0.81372	0.200097	0.0496494	-1	24.0667	24.0667	0.4312	0.99174	0.563274	0.189594	0.994648	0.2599	-2.28687	-0.3113	0.824197	3.42018	0.842016	-10.177	-3.41555	-12.2797	-2.45	0.311177	0.265146	0.205752	-2.50733	1	2.19667	0.550381	110	0.897531	0.0003	0.967203	0.002321	0.806715	0.623432	0.7463	0.878289	0.567	0.82102	0.461333	1.06223	2.095	0.998526	0.64	0.748333	0.974309	0.708184	0.99908	0.0323333	0.185667	-0.694333	0.999	0.993	0.434	0.710924	-3.29	0.606667	0.0346256	0.0005	8.2648	-47	0.982214	5.4924	13.2006	7.07244	17.4061	7.91547	20.091	9.30074	22.9673	10.1473	25.4981	10.9736	11.583	12.164	12.6385	40	0.255839	0.727884	0.820822	0.470197	0.76
S469T	470	B	-	0.710237	0.2405	0.807556	0.01414	-0.0483371	1	25.9	25.9	0.1878	0.8958	0.539515	0.163527	0.901424	0.09272	-1.73536	-0.2081	0.708263	4.23636	0.905049	-6.265	-3.82321	-8.72481	-2.45	0.64847	0.329994	0.205752	-0.377233	1	3.44	0.206594	58	0.793636	0.000369	0.829717	0.002321	0.998065	0.182022	0.6707	0.310482	0.4511	0.363421	0.648	0.84754	1.055	0.994536	0.469	0.586	0.982813	0.760891	0.938974	0.793	0.387	5.479	0.926	0.846	0.224	0.658291	-1.88	0.397	0.0186474	0.0389	7.328	-73	0.723113	5.4924	13.2006	7.07244	17.4061	7.91547	20.091	9.30074	22.9673	10.1473	25.4981	10.9736	11.583	12.164	12.6385	23	0.113851	0.368549	0.253655	0.38239	0.551
R471C	472	P	MH	0.225317	0.4674	0.783256	0.41031	0.351605	-3	24.9	24.9	0.0465	0.99812	0.581649	0.166342	0.998655	0.11986	-5.9879	-0.3244	0.931177	4.09716	0.803766	-11.182	-4.77426	-6.46837	-3.96	0.71239	0.529339	0.205752	-2.00358	1	4.47	0.553951	180	0.859848	0.000259	0.985401	0.461054	0.22294	0.810982	0.9165	0.736675	0.9437	0.717117	0.344	1.20205	2.08	0.999113	0.282	0.869	0.995396	0.704435	0.996742	0.948	0.336	2.017	0.809	0.249	0.475	0.730761	-5.37	0.578	0.775808	0.0003	10.3774	26	0.971069	5.20545	13.1922	7.1597	17.7001	8.07035	20.3155	9.04887	22.6093	9.63899	25.0602	10.3949	11.1598	11.9363	12.5672	66	0.179711	0.587026	0.513833	0.574243	0.611
R471H	472	B	-	0.134115	0.3428	0.759609	0.293368	0.183627	0	28.4	28.4	0.0613	0.98054	0.581291	0.215415	0.998981	0.09859	-5.61095	-0.2853	0.888143	5.07695	0.866964	-10.224	-4.72278	-5.74013	-3.94	0.442	0.240325	0.205752	-1.9329	1	4.47	0.395062	29	0.75084	0.000322	0.979002	0.461054	0.299612	0.751499	0.8866	0.663237	0.514	0.843894	0.26	1.13589	2.08	0.997941	0.686	0.719	0.995636	0.704435	0.99271	0.95	0.429	2.754	0.999	0.953	0.337	0.661013	-3.37	0.528	0.423922	0.0024	5.727	-7	0.960606	5.20545	13.1922	7.1597	17.7001	8.07035	20.3155	9.04887	22.6093	9.63899	25.0602	10.3949	11.1598	11.9363	12.5672	51	0.270382	0.483753	0.354305	0.440067	0.508
R471P	472	B	-	0.164031	0.984	0.836677	0.448592	0.406595	-2	29.2	29.2	0.1771	0.98808	0.581291	0.295647	0.990395	0.29767	-6.38078	-0.4576	0.882071	4.97356	0.788586	-14.107	-4.86123	-5.37902	-3.94	0.73421	0.77526	0.205752	-2.37388	1	4.47	0.891693	103	0.890249	0.000295	0.964804	0.461054	0.15564	0.834247	0.8819	0.928648	0.6333	0.912512	0.14	1.23128	2.08	0.999405	0.722	0.828	0.994179	0.704435	0.999818	0.95	0.687	2.754	0.993	0.91	0.595	0.68671	-4.07	0.649	0.6481	0.0021	5.727	30	0.994624	5.20545	13.1922	7.1597	17.7001	8.07035	20.3155	9.04887	22.6093	9.63899	25.0602	10.3949	11.1598	11.9363	12.5672	53	0.243584	0.881294	0.816829	0.529759	0.71
R471S	472	B	-	0.16595	0.9442	0.789012	0.409451	0.350371	-1	25.7	25.7	0.049	0.980441	0.560698	0.177811	0.992501	0.12944	-3.72626	-0.3161	0.859609	4.13616	0.815586	-11.644	-3.76605	-3.78218	-3.89	0.34336	0.254619	0.205752	-1.04251	1	4.47	0.627181	110	0.915031	0.000245	0.962704	0.461054	0.322064	0.817123	0.8575	0.903205	0.5892	0.680661	0.142	1.02088	2.08	0.998837	0.727	0.812	0.991477	0.704435	0.996586	0.948	0.47	2.017	0.954	0.733	0.293	0.648894	-3.17	0.67	0.0570998	0.0022	10.3774	-3	0.987208	5.20545	13.1922	7.1597	17.7001	8.07035	20.3155	9.04887	22.6093	9.63899	25.0602	10.3949	11.1598	11.9363	12.5672	48	0.198304	0.542007	0.593787	0.484792	0.615
N472D	473	B	-	0.0831279	0.4859	0.800405	0.141222	-0.0349212	1	28	28	0.3264	0.997882	0.606534	0.177976	0.993116	0.3773	-6.48341	-0.3184	0.849614	6.57496	0.856738	-9.66	-2.78535	-9.31319	-3.68	0.93471	0.794029	0.205752	-1.62627	1	4.47	0.27741	23	0.930756	0.000459	0.984002	1e-06	0.633862	0.7893	0.8976	0.750859	0.9924	0.874186	0.412	1.07568	1.74	0.997793	0.511	0.924	0.998183	0.730109	0.99793	1	0.891	7.39	0.996	0.983	0.447	0.740972	-4.23	0.729	0.0447136	0.001	13.6427	-39	0.959843	3.78603	11.7413	4.64229	15.849	5.96305	18.8388	7.56747	21.6221	8.53738	24.1447	9.39359	10.0199	10.6394	11.1742	34	0.224623	0.842213	0.754092	0.377685	0.483
N472H	473	B	-	0.121828	0.1566	0.789418	0.215531	0.0718189	1	26.8	26.8	0.458	0.998318	0.607278	0.175341	0.989633	0.22758	-7.12822	-0.3201	0.875832	6.8945	0.850938	-8.722	-3.52161	-6.76625	-3.76	0.96136	0.830724	0.205752	-1.67334	1	4.47	0.254281	68	0.936396	0.000499	0.986101	1e-06	0.554779	0.779513	0.9149	0.866684	1.0349	0.792603	0.414	1.039	2.435	0.998266	0.44	0.956	0.998396	0.74562	0.993937	1	0.899	7.39	0.999	0.995	0.458	0.70374	-4.2	0.775	0.312825	0.0007	13.6427	-49	0.97606	3.78603	11.7413	4.64229	15.849	5.96305	18.8388	7.56747	21.6221	8.53738	24.1447	9.39359	10.0199	10.6394	11.1742	42	0.335027	0.849072	0.802585	0.377685	0.61
R473C	474	B	-	0.108266	0.8671	0.832745	0.556484	0.561574	-3	28.1	28.1	0.3467	0.998296	0.637144	0.173502	0.998667	0.51163	-7.34544	-0.4168	0.93398	6.35521	0.73121	-10.282	-3.31687	-10.0576	-4.08	0.86826	0.582641	0.205752	-4.03381	1	4.47	0.840619	180	0.945261	0.000501	0.9964	4e-06	0.102833	0.905978	0.9345	0.970788	1.058	0.880087	0.108	1.20515	2.645	0.999279	0.817	0.972	0.995651	0.391918	0.999988	0.825	0.894	0.561	1	0.999	0.926	0.802768	-6.93	0.873	0.779346	0.0031	12.1415	38	0.997411	3.79336	11.203	4.6637	15.288	5.61583	18.1236	6.85438	21.2966	7.88314	24.1584	8.58362	9.11956	9.72243	10.5356	78	0.358597	0.820757	0.80825	0.662915	0.787
R473H	474	B	-	0.0929368	0.8095	0.817341	0.422541	0.469805	0	32	32	0.5205	0.998223	0.636004	0.275293	0.999164	0.47866	-7.60364	-0.3777	0.905914	10.681	0.787195	-10.132	-3.96681	-9.23413	-3.86	0.97917	0.927315	0.205752	-3.501	1	4.47	0.789965	29	0.977405	0.000552	0.994912	4e-06	0.618752	0.92064	0.9307	0.977219	1.0787	0.904239	0.108	1.14559	2.645	0.999112	0.901	0.986	0.998836	0.391918	0.999976	1	0.981	9.869	0.999	0.982	0.758	0.754904	-4.32	0.956	0.366703	0.0024	16.9942	16	0.993023	3.79336	11.203	4.6637	15.288	5.61583	18.1236	6.85438	21.2966	7.88314	24.1584	8.58362	9.11956	9.72243	10.5356	55	0.403856	0.790343	0.736586	0.534027	0.735
Q474L	475	P	MH	0.583777	0.9771	0.851617	0.622107	0.655837	-2	31	31	0.19855	0.995668	0.674119	0.181183	0.967411	0.52171	-8.5074	-0.3169	0.939455	5.59056	0.860818	-13.265	-0.777585	-11.2769	-7.49	0.97802	0.929678	0.205752	-4.69685	1	4.47	0.868448	113	0.928019	0.000572	0.99871	4e-06	0.562622	0.967173	0.992	0.991531	0.9102	0.757361	0.102	0.880539	1.655	0.999439	0.934	0.963	0.99769	0	0.999994	1	0.99	9.201	0.972	0.928	0.336	0.710718	-6.24	0.943	0.0905154	0.0004	13.6427	-37	0.998428	5.20545	11.9056	7.1001	16.0187	8.40065	18.9801	9.06343	21.8181	9.49853	24.7083	9.81231	10.435	11.0373	11.5182	80	0.5363	0.914179	0.86098	0.831891	0.868
S475C	476	B	-	0.765727	0.1635	0.808802	0.296078	0.203005	-1	29.8	29.8	0.3886	0.99361	0.519612	0.171713	0.983882	0.15173	-3.43329	-0.248	0.844189	5.36742	0.903397	-6.8	-4.97644	-5.03469	-2.49	0.95438	0.870973	0.205752	-1.13991	1	4.47	0.117492	112	0.867181	0.000512	0.953205	2.9e-05	0.560061	0.631142	0.6978	0.865526	0.7121	0.643038	0.36	0.979103	0.69	0.999023	0.531	0.967	0.987126	0.707295	0.976205	1	0.943	7.349	0.995	0.982	0.464	0.63816	-3.66	0.604	0.863242	0.0002	13.6427	-24	0.951013	3.79407	11.5105	4.95354	15.2377	6.72223	18.3112	7.77435	20.9711	8.46123	23.6543	9.05647	9.87695	10.4984	11.0057	44	0.325392	0.752074	0.722424	0.444788	0.573
S475G	476	B	-	0.712424	0.1153	0.822235	0.203279	0.0542193	0	25.2	25.2	0.1996	0.98429	0.519248	0.177025	0.988678	0.07535	-2.29385	-0.1388	0.706586	3.52207	0.938389	-5.9	-4.1673	-2.73386	-2.45	0.92238	0.796224	0.205752	-0.664708	1	4.47	0.095979	56	0.876608	0.000437	0.922308	2.9e-05	0.638874	0.314921	0.5575	0.657209	0.2786	0.640533	0.61	0.59022	0.69	0.993872	0.494	0.832	0.981381	0.717144	0.960202	1	0.923	7.349	0.605	0.417	0.303	0.598449	-1.53	0.48	0.161623	0.0136	13.6427	-46	0.93418	3.79407	11.5105	4.95354	15.2377	6.72223	18.3112	7.77435	20.9711	8.46123	23.6543	9.05647	9.87695	10.4984	11.0057	33	0.117648	0.582117	0.501805	0.400881	0.484
S475N	476	B	-	0.692001	0.1095	0.809064	0.0615647	-0.149343	1	20.4	20.4	0.0552	0.620869	0.373426	0.0716991	0.984531	0.0344	0.765333	-0.1086	0.479954	0.938797	0.963871	1.36	-4.28134	2.35273	-2.42	0.56395	0.249003	0.205752	0.213311	1	3.44	0.0785019	46	0.625806	0.000176	0.877812	2.9e-05	0.77444	0.083413	0.2347	0.235077	-0.7228	0.256917	0.748	0.294863	-1.415	0.962111	0.334	0.309	0.869894	0.764633	0.183108	1	0.076	4.305	0.05	0.023	0.31	0.664433	2.28	0.217	0.0282635	1	5.5529	-67	0.463694	3.79407	11.5105	4.95354	15.2377	6.72223	18.3112	7.77435	20.9711	8.46123	23.6543	9.05647	9.87695	10.4984	11.0057	17	0.022757	0.163314	0.127286	0.35851	0.36
S475R	476	B	-	0.732794	0.7752	0.813834	0.237361	0.103176	-1	22.8333	22.8333	0.3143	0.896583	0.446466	0.154	0.963	0.18602	-2.96991	-0.2235	0.70887	1.50877	0.914171	-7.643	-3.07717	-4.73652	-2.15	0.892933	0.664911	0.205752	-1.34085	1	3.78333	0.151638	110	0.650444	0.000307	0.959004	2.9e-05	0.799893	0.441445	0.379867	0.697041	-0.2689	0.535864	0.468667	0.443109	-0.41	0.996815	0.391	0.762667	0.903205	0.707295	0.996764	0.989333	0.456667	2.671	0.137	0.18	0.326	0.678069	-1.86	0.539	0.0486453	0.0007	10.044	-45	0.841754	3.79407	11.5105	4.95354	15.2377	6.72223	18.3112	7.77435	20.9711	8.46123	23.6543	9.05647	9.87695	10.4984	11.0057	20	0.138486	0.86162	0.818339	0.444788	0.569
L476V	477	B	-	0.232513	0.5741	0.834435	0.332938	0.240466	1	26	26	0.2102	0.995342	0.65589	0.228072	0.99413	0.52407	-6.80375	-0.328	0.847293	9.03754	0.871327	-8.911	-4.0504	-9.27383	-5.79	0.97288	0.918353	0.205752	-2.40614	1	4.47	0.528037	32	0.959737	0.000529	0.994401	1.1e-05	0.71973	0.935224	0.9801	0.975094	1.0603	0.874479	0.148	1.0165	2.58	0.998666	0.889	0.937	0.996285	0.588913	0.999847	1	0.818	6.079	0.999	0.992	0.615	0.663109	-2.61	0.907	0.10491	0.0066	16.9942	-51	0.994403	5.40701	11.5707	6.81394	14.901	7.42283	17.8442	7.79024	20.9363	8.49364	23.8123	9.41553	10.0919	10.6868	11.1655	69	0.363332	0.849265	0.819133	0.472335	0.634
F477L	478	B	-	0.232617	0.9959	0.842597	0.207856	0.0607944	0	27.0667	27.0667	0.3155	0.996718	0.663083	0.252281	0.987359	0.73493	-5.1452	-0.3515	0.859902	6.0622	0.864632	-9.044	-1.57867	-6.09878	-1.47	0.92582	0.689138	0.205752	-1.43551	1	4.43333	0.520741	22	0.882506	0.000498	0.982202	1e-06	0.483538	0.767142	0.672833	0.89566	0.484867	0.776524	0.466667	1.08852	1.965	0.998868	0.639	0.970667	0.984937	0.270197	0.99998	1	0.86	3.30167	0.997	0.973	0.246	0.780012	-5.35	0.662	0.0162933	0.0058	11.5716	-39	0.975317	5.20072	11.2691	6.06424	14.7506	7.39939	17.6282	8.15751	20.9892	8.69598	24.1301	9.35863	9.88842	10.3173	10.7786	37	0.355986	0.943437	0.947578	0.536896	0.588
Q478L	479	B	-	0.0988413	0.4796	0.826943	0.411969	0.353989	-2	29.5	29.5	0.13205	0.997948	0.605855	0.131592	0.96741	0.26783	-4.39925	-0.315	0.893511	7.14056	0.83265	-9.66	-2.70391	-8.46128	-3.83	0.97793	0.929678	0.205752	-3.24038	1	4.47	0.631938	113	0.85906	0.000555	0.931007	4e-06	0.677891	0.905044	0.9057	0.920134	1.0084	0.791935	0.214	0.92994	1.85	0.999199	0.679	0.961	0.998042	0.633753	0.999355	1	0.978	9.201	0.987	0.9	0.356	0.526176	-5.4	0.881	0.184286	0.0005	13.6427	-49	0.991653	6.10357	11.7315	8.1026	15.1879	8.90471	18.1312	9.60148	21.097	10.0835	24.19	10.4233	10.7123	11.0601	11.4279	52	0.458079	0.914179	0.845741	0.700678	0.596
Q478R	479	B	-	0.0770531	0.2653	0.827655	0.288539	0.17669	1	28.2	28.2	0.2763	0.990678	0.574588	0.153372	0.975179	0.27403	-4.5756	-0.3277	0.702082	6.78125	0.876671	-8.025	-3.24231	-5.83796	-3.05	0.9767	0.933217	0.205752	-0.752216	1	4.47	0.511361	43	0.951577	0.000541	0.846915	4e-06	0.6385	0.810719	0.8227	0.807324	0.8256	0.864234	0.484	0.628754	2.545	0.998606	0.495	0.915	0.997226	0.746816	0.998049	1	0.98	9.201	0.974	0.867	0.476	0.569083	-2.56	0.704	0.0732811	0.0095	13.6427	-76	0.971826	6.10357	11.7315	8.1026	15.1879	8.90471	18.1312	9.60148	21.097	10.0835	24.19	10.4233	10.7123	11.0601	11.4279	22	0.316939	0.804195	0.759845	0.577019	0.516
E479G	480	B	-	0.167108	0.4473	0.8345	0.457681	0.41965	-2	32	32	0.1622	0.997606	0.615249	0.189483	0.985793	0.17598	-6.57632	-0.3376	0.936289	7.28254	0.822243	-9.111	-4.3397	-8.38399	-2.72	0.97535	0.933217	0.205752	-1.75478	1	4.47	0.745131	98	0.944759	0.000566	0.980802	2e-06	0.487434	0.906501	0.8366	0.960831	0.8649	0.842821	0.138	0.649863	1.625	0.998969	0.829	0.983	0.99647	0.715163	0.999398	1	0.86	9.194	0.994	0.964	0.374	0.61883	-5.51	0.955	0.266885	0.0002	13.6427	4	0.99613	8.53042	13.1351	9.62171	15.6563	10.4359	18.6934	11.0815	21.4607	11.5713	24.2455	12.0254	12.3526	12.6036	12.8897	54	0.514816	0.913711	0.810743	0.554894	0.705
E480K	481	B	-	0.168872	0.9553	0.849326	0.37902	0.30666	1	33	33	0.1192	0.998417	0.647467	0.208552	0.9989	0.54328	-8.17846	-0.3388	0.867583	10.0892	0.871029	-10.701	-3.56301	-10.3299	-2.46	0.97761	0.948437	0.205752	-3.84844	1	4.36	0.802742	56	0.978033	0.000541	0.957904	2e-06	0.311679	0.937594	0.8367	0.960129	0.8924	0.937941	0.144	1.074	2.66	0.999086	0.797	0.96	0.996624	0.288691	0.999986	1	0.936	9.86	0.997	0.987	0.541	0.718552	-3.56	0.876	0.112321	0.0061	16.7544	11	0.997427	7.71667	12.9883	8.83396	15.5699	9.77137	18.5386	10.4799	21.6459	10.9764	24.7297	11.4169	11.8251	12.2146	12.6257	50	0.423145	0.844106	0.861454	0.417909	0.871
G481R	482	B	-	0.215159	0.9038	0.8176	0.339644	0.250098	-2	33.5	33.5	0.67935	0.998158	0.652175	0.346607	0.998144	0.71177	-7.47777	-0.4602	0.879845	8.54083	0.768481	-9.885	-3.75138	-9.54859	-2.58	0.99976	0.959194	0.517182	-4.69154	1	3.97	0.696226	125	0.875308	0.000573	0.989968	2e-06	0.65272	0.838733	0.8383	0.954924	0.8803	0.739997	0.165	1.12801	2.89	0.998986	0.739	0.9755	0.997048	0.717473	0.999961	1	0.993	9.985	1	1	0.938	0.81176	-7.03	0.8835	0.21494	0.0002	15.8324	11	0.996734	9.34707	13.4271	9.69004	15.8805	10.037	18.886	10.7131	22.1686	11.3383	25.2497	11.8079	12.3251	12.7614	13.1239	37	0.589799	0.879682	0.886614	0.508611	0.798
M482L	483	B	-	0.364624	0.3525	0.828551	0.191153	0.0368009	2	25.75	25.75	0.0801	0.7702	0.573484	0.16487	0.83374	0.04453	-2.15876	-0.1828	0.70817	4.14196	0.976961	-7.581	-1.6191	-5.92994	-3.69	0.999735	0.933724	0.517182	-0.690234	0.99998	3.97	0.486558	15	0.952369	0.000497	0.887811	5e-06	0.724082	0.222426	0.869	0.78867	0.863	0.789176	0.473	0.781305	2.51	0.996468	0.651	0.629	0.985511	0.758346	0.988366	1	0.809	7.506	0.616	0.667	0.581	0.796347	-1.8	0.689	0.0520748	0.017	12.6914	-58	0.828194	7.89388	11.8325	8.20632	15.0912	8.55351	18.2318	9.08315	21.8729	9.87858	25.1384	10.4112	10.7949	11.2046	11.55	47	0.121644	0.390029	0.340265	0.426993	0.667
M482V	483	B	-	0.328498	0.2116	0.826166	0.187196	0.0311182	1	22.4	22.4	0.0032	0.884095	0.549551	0.103684	0.902376	0.0716	-1.03496	-0.3157	0.712357	3.08571	0.97849	-4.512	-2.14325	-5.91519	-3.31	0.99972	0.937074	0.517182	-0.0978167	0.99998	3.97	0.531725	21	0.96588	0.000526	0.918208	5e-06	0.88164	0.144859	0.7263	0.761267	0.2989	0.729486	0.406	0.658412	1.415	0.994037	0.618	0.669	0.967511	0.777697	0.916963	1	0.649	7.506	0.226	0.444	0.765	0.760267	-2.09	0.671	0.173545	0.6313	12.6914	-47	0.918734	7.89388	11.8325	8.20632	15.0912	8.55351	18.2318	9.08315	21.8729	9.87858	25.1384	10.4112	10.7949	11.2046	11.55	31	0.05013	0.25823	0.260522	0.471507	0.716
L483F	484	B	-	0.318091	0.741	0.826932	0.30696	0.20315	0	25.3	25.3	0.014	0.938849	0.608537	0.212225	0.995016	0.18073	-5.8549	-0.2743	0.868029	5.81523	0.829858	-7.054	-4.72325	-8.05866	-4.1	0.99849	0.565315	0.517182	-2.50969	0.191556	3.97	0.49131	22	0.882497	0.000555	0.884611	0.000266	0.772504	0.587876	0.9197	0.916735	1.1053	0.835815	0.17	1.05599	2.25	0.998753	0.723	0.849	0.995133	0.695696	0.993619	1	0.157	3.109	0.992	0.969	0.541	0.706253	-2.68	0.794	0.26932	0.003	10.3467	-36	0.976604	6.31856	11.2549	7.90985	15.0091	8.67104	18.5944	9.11004	21.896	9.49354	25.2164	9.8392	10.1715	10.5656	10.9303	62	0.306321	0.437475	0.410724	0.569246	0.742
M485I	486	B	-	0.255201	0.2383	0.822978	0.0431647	-0.143489	1	22.9333	22.9333	0.0007	0.238846	0.514738	0.0630813	0.966349	0.03646	-4.56663	-0.1177	0.496629	1.38052	1.0787	-4.83	-2.50674	-3.46179	-3.63	0.997003	0.272385	0.78354	-0.0969081	0.0481816	2.93	0.143277	10	0.74397	0.000274	0.841416	0.447154	0.981589	0.079763	0.6399	0.298205	-0.1363	0.440027	0.554667	0.350497	0	0.985373	0.798	0.331	0.92102	0.759228	0.0246942	0.86	0.0286667	-0.072	0.024	0.089	0.471	0.56483	-0.39	0.292333	0.240865	0.0456	5.655	-72	0.306288	5.39787	12.1409	5.82297	15.8351	7.54633	19.6674	8.72679	23.419	9.60389	26.7395	10.2403	10.7784	11.263	11.6867	34	0.0222087	0.126303	0.103251	0.348043	0.435
M485V	486	B	-	0.279631	0.0814	0.824522	-0.0475658	0.0569319	1	16.26	16.26	0.0003	0.0297141	0.52926	0.0983504	0.664576	0.05705	-1.892	-0.2482	0.643138	0.558137	1.06171	-3.618	-1.96846	-2.21029	-3.5	0.98675	0.363545	0.78354	-0.499132	0.0247451	-2.06	0.211669	21	0.895502	0.000437	0.812519	0.447154	0.999928	0.142915	0.546	0.0475722	-0.2502	0.538841	0.454	0.341207	0.695	0.991864	NA	0.299	0.776762	0.760888	0.127787	0.142	0.056	0.655	0.069	0.089	0.486	0.508416	-1.14	0.551	0.224981	0.0081	5.4111	-65	0.0177872	5.39787	12.1409	5.82297	15.8351	7.54633	19.6674	8.72679	23.419	9.60389	26.7395	10.2403	10.7784	11.263	11.6867	29	0.021472	0.134101	0.160141	0.348043	0.715
L487P	488	P	MH	0.349058	0.9926	0.837577	0.559468	0.56586	-3	32	32	0.08	0.998121	0.605277	0.484165	0.940434	0.78455	-6.79701	-0.5029	0.936607	6.29764	0.769305	-16.627	-6.08286	-13.1811	-4.44	0.99946	0.954018	0.78354	-3.37457	0.961823	3.97	0.945832	98	0.985108	0.000573	0.978802	7.1e-05	0.174606	0.739651	0.9329	0.991912	1.0644	0.958284	0.122	1.32411	2.85	0.999409	0.934	0.992	0.981919	0.700338	0.999982	1	0.97	8.004	0.983	0.948	0.952	0.831178	-6.23	0.962	0.727389	0.0003	12.6914	37	0.999069	5.39719	12.5215	7.22378	16.9661	8.42037	21.2643	9.16357	24.6296	9.93799	27.9291	10.5526	11.2401	11.7611	12.1785	79	0.490212	0.929854	0.959527	0.647589	0.973
L487V	488	B	-	0.334144	0.3037	0.821217	0.195482	0.0430206	1	24.5	24.5	0.0037	0.982213	0.627147	0.281299	0.990581	0.19265	-4.0878	-0.3299	0.808116	5.45721	0.860428	-11.041	-4.16985	-6.12233	-4.37	0.99855	0.563482	0.78354	-0.338099	0.181948	3.97	0.442016	32	0.952688	0.00048	0.954405	7.1e-05	0.843072	0.739439	0.9347	0.977799	1.1318	0.906221	0.218	1.02892	2.85	0.997164	0.882	0.82	0.99101	0.754272	0.965607	0.982	0.477	1.789	0.999	0.991	0.869	0.716384	-2.67	0.668	0.158537	0.0243	7.6476	-58	0.992532	5.39719	12.5215	7.22378	16.9661	8.42037	21.2643	9.16357	24.6296	9.93799	27.9291	10.5526	11.2401	11.7611	12.1785	50	0.250499	0.443824	0.486449	0.472157	0.772
N488T	489	B	-	0.451156	0.128	0.801538	0.0835672	-0.117738	0	23.2	23.2	0.0055	0.936592	0.57169	0.118186	0.987849	0.04243	-2.42839	-0.1305	0.843144	4.12242	0.926539	-6.821	-3.17395	-5.44578	-2.51	0.99963	0.902259	0.78354	-0.937982	0.99998	3.97	0.121387	65	0.915813	0.000465	0.80302	0.010544	0.946106	0.146432	0.7174	0.730676	0.5569	0.788154	0.686	0.516168	2.095	0.995684	0.537	0.681	0.973665	0.761693	0.890662	1	0.755	7.493	0.392	0.18	0.673	0.686485	-3.06	0.562	0.092839	0.026	12.6914	-58	0.885615	3.79001	12.1633	3.7957	17.035	6.02043	21.5069	7.42863	25.0386	8.30643	28.4362	9.33545	10.1587	10.8843	11.5489	27	0.191911	0.222362	0.192138	0.370068	0.656
C489F	490	P	RRD	0.795835	0.9016	0.835542	0.354333	0.271199	-2	31	31	0.340025	0.997394	0.613773	0.28677	0.980669	0.85799	-5.02505	-0.479	0.889822	8.55244	0.77141	-11.035	-3.23133	-10.6312	-3.68	0.99977	0.959545	0.78354	-4.45192	1	3.97	0.584628	205	0.911661	0.000582	0.982202	0	0.804418	0.759479	0.9074	0.948361	1.0379	0.826144	0.256	1.28738	2.71	0.999439	0.672	0.987	0.989397	0.723936	0.99972	1	0.964	9.985	1	1	0.764	0.801077	-8.83	0.878	0.394763	0.0002	15.8324	27	0.993523	5.39719	13.1833	6.97839	17.8052	7.53281	22.4052	8.18671	26.2154	9.68256	29.5718	10.6852	11.4065	12.0749	12.633	66	0.586014	0.900026	0.905004	0.533743	0.879
C489Y	490	B	-	0.757321	0.9853	0.834335	0.316419	0.313591	-2	31	31	0.758	0.987815	0.613773	0.317209	0.980446	0.88091	-5.72206	-0.4883	0.902088	8.55244	0.762405	-10.72	-3.60621	-9.35855	-3.7	0.99974	0.95829	0.78354	-4.45192	1	3.97	0.643001	194	0.923798	0.000581	0.986901	0	0.738282	0.790653	0.9221	0.952593	1.0646	0.879347	0.23	1.35953	2.71	0.999456	0.689	0.989	0.989678	0.660581	0.999892	1	0.997	9.985	1	1	0.951	0.865038	-8.83	0.902	0.374996	0.0002	15.8324	47	0.993097	5.39719	13.1833	6.97839	17.8052	7.53281	22.4052	8.18671	26.2154	9.68256	29.5718	10.6852	11.4065	12.0749	12.633	64	0.612163	0.938999	0.923766	0.533743	0.886
I490M	491	B	-	0.826736	0.6784	0.836117	0.17251	0.0100221	1	15.19	15.19	0.008	0.991931	0.641943	0.298635	0.957608	0.36528	-6.93962	-0.239	0.885704	1.16779	0.808557	-9.18	-4.01166	-6.6982	-2.64	0.96985	0.25908	0.517182	-2.99929	0.957641	-7.94	0.358	10	0.914024	0.00044	0.987151	0.003732	0.553365	0.700457	0.776	0.905591	0.4822	0.78546	0.188	1.03569	2.83	0.998625	0.723	0.622	0.908535	0.714521	0.998501	0	0.003	-2.291	0.999	0.992	0.815	0.746137	-2.62	0.597	0.285705	0.0002	7.6028	-69	0.978695	3.80977	10.6334	4.41561	16.556	5.17394	21.5315	5.84283	25.2856	6.85958	28.6605	7.73005	8.66384	9.44431	10.0702	56	0.269141	0.416248	0.637332	0.471587	0.814
I490V	491	B	-	0.84083	0.1257	0.838901	0.113297	-0.0750338	3	25.1	25.1	0.0072	0.766265	0.575416	0.184367	0.956123	0.07171	-4.4064	-0.0895	0.645938	3.8581	0.96027	-7.456	-3.42067	-6.61935	-2.63	0.99972	0.933724	0.78354	-0.20634	0.99998	3.97	0.125229	29	0.954459	0.000568	0.950705	0.003732	0.899923	0.090272	0.7283	0.477307	0.5456	0.628722	0.55	0.746499	2.14	0.99029	0.761	0.62	0.982383	0.793698	0.770329	1	0.829	9.309	0.565	0.456	0.545	0.699071	-0.79	0.592	0.0221061	0.0367	12.6914	-78	0.716526	3.80977	10.6334	4.41561	16.556	5.17394	21.5315	5.84283	25.2856	6.85958	28.6605	7.73005	8.66384	9.44431	10.0702	21	0.125011	0.112349	0.132861	0.383706	0.498
D491A	492	B	-	0.797622	0.9903	0.813356	0.294611	0.282266	-2	29.9	29.9	0.691	0.987113	0.637655	0.181377	0.984128	0.65829	-7.23179	-0.3467	0.892778	8.06784	0.785114	-10.978	-3.23154	-10.6935	-3.72	0.99974	0.920156	0.517182	-5.11288	0.99998	3.97	0.681882	126	0.910022	0.000566	0.990001	1e-06	0.689716	0.676195	0.9256	0.911562	1.056	0.765944	0.244	1.15023	2.88	0.999189	0.615	0.979	0.99935	0.608528	0.999967	1	0.971	9.309	1	1	0.839	0.72724	-7.12	0.925	0.188251	0.0003	12.6914	31	0.959344	5.47393	12.0681	5.8074	18.2962	7.15149	23.0071	7.96119	26.5304	8.61636	29.8935	9.27085	9.81016	10.4977	11.2546	34	0.499321	0.806579	0.824404	0.561777	0.748
D491E	492	B	-	0.814772	0.9484	0.813898	0.139544	-0.0373303	2	24.3	24.3	0.0846	0.990216	0.60929	0.215029	0.993054	0.33712	-4.59673	-0.2917	0.844748	4.4913	0.865465	-3.997	-2.96261	-5.95086	-3.69	0.998805	0.618611	0.517182	-0.77815	0.844151	2.9	0.335464	45	0.898228	0.000365	0.989934	1e-06	0.439355	0.372016	0.9068	0.62693	0.9215	0.617825	0.542	0.982007	2.53	0.996783	0.497	0.747	0.997982	0.608528	0.999969	1	0.283	1.762	1	0.999	0.784	0.749782	-3.56	0.7415	0.0255807	0.0105	9.5508	-23	0.914154	5.47393	12.0681	5.8074	18.2962	7.15149	23.0071	7.96119	26.5304	8.61636	29.8935	9.27085	9.81016	10.4977	11.2546	25	0.198103	0.420553	0.43668	0.384201	0.531
D491N	492	B	-	0.754206	0.785	0.806172	0.110302	-0.0793354	1	31	31	0.8316	0.995983	0.637622	0.226083	0.997378	0.44203	-5.80205	-0.2456	0.891192	9.10835	0.886605	-9.074	-3.48209	-7.40228	-3.74	0.99974	0.931725	0.517182	-0.520869	1	3.97	0.486603	23	0.965502	0.000549	0.979822	1e-06	0.26393	0.496335	0.9305	0.784761	1.0778	0.817997	0.46	1.01482	2.88	0.996311	0.543	0.956	0.999461	0.608528	0.999983	1	0.941	9.985	1	1	0.918	0.768661	-4.45	0.816	0.0599812	0.0278	15.8324	21	0.960157	5.47393	12.0681	5.8074	18.2962	7.15149	23.0071	7.96119	26.5304	8.61636	29.8935	9.27085	9.81016	10.4977	11.2546	32	0.389794	0.737622	0.756985	0.427582	0.625
R492C	493	B	-	0.776287	0.6465	0.813186	0.321462	0.223981	-3	29.6	29.6	0.6359	0.99826	0.610824	0.235101	0.997873	0.24272	-4.26388	-0.4168	0.896323	6.79693	0.730746	-10.264	-4.33509	-8.34457	-3.75	0.9995	0.870762	0.517182	-3.43947	1	3.97	0.575498	180	0.969571	0.000563	0.995839	5e-06	0.800388	0.729484	0.9221	0.919856	1.0646	0.848191	0.276	1.20515	2.6	0.999514	0.656	0.973	0.990887	0.734557	0.997522	1	0.947	6.037	1	0.999	0.939	0.832522	-6.49	0.879	0.773874	0.004	15.8324	50	0.992133	5.22953	13.3766	5.96589	19.3245	6.85088	24.075	7.66607	27.8375	8.78101	31.2351	9.71728	10.7167	11.7359	12.5991	47	0.304067	0.723396	0.75289	0.59473	0.758
R492G	493	B	-	0.633703	0.9105	0.856826	0.170874	0.204643	-2	27	27	0.5467	0.954398	0.610371	0.280459	0.996584	0.34208	-5.82183	-0.4433	0.896336	6.79309	0.816206	-11.401	-4.06604	-8.08857	-3.7	0.9996	0.88447	0.517182	-3.80155	1	3.97	0.662657	125	0.979226	0.000501	0.989501	5e-06	0.987034	0.763108	0.9221	0.91525	1.0646	0.839188	0.296	1.16752	2.6	0.999427	0.579	0.961	0.993758	0.711425	0.99982	1	0.968	6.037	1	0.997	0.899	0.776037	-5.61	0.888	0.505717	0.0013	15.8324	41	0.925103	5.22953	13.3766	5.96589	19.3245	6.85088	24.075	7.66607	27.8375	8.78101	31.2351	9.71728	10.7167	11.7359	12.5991	32	0.432209	0.815172	0.830903	0.550711	0.844
R492H	493	B	-	0.759943	0.2545	0.793888	0.0805743	0.0594908	0	26.4	26.4	0.0862	0.926046	0.585436	0.221658	0.998378	0.19547	-1.2439	-0.3777	0.855856	7.17464	0.947729	-7.675	-3.92338	-7.15826	-3.73	0.99974	0.931487	0.517182	-0.74594	1	3.97	0.452722	29	0.83275	0.000381	0.977102	5e-06	0.855184	0.424031	0.91	0.843822	0.9854	0.77642	0.486	1.01585	1.905	0.998602	0.551	0.764	0.998698	0.781845	0.917389	1	0.97	9.985	0.986	0.894	0.843	0.790484	-3.38	0.81	0.435442	0.2479	15.8324	12	0.783768	5.22953	13.3766	5.96589	19.3245	6.85088	24.075	7.66607	27.8375	8.78101	31.2351	9.71728	10.7167	11.7359	12.5991	39	0.135058	0.25795	0.299358	0.46095	0.652
R492L	493	B	-	0.734718	0.8942	0.837626	0.337751	0.247379	-2	32	32	0.1745	0.997489	0.585085	0.239793	0.993624	0.39456	-4.34774	-0.4104	0.8799	7.84262	0.84677	-11.319	-3.03867	-9.07975	-3.71	0.99977	0.936384	0.517182	-3.80155	1	3.97	0.691899	102	0.93234	0.000562	0.991581	5e-06	0.892587	0.673746	0.9125	0.921265	1.0439	0.87725	0.242	1.14743	2.6	0.999523	0.66	0.946	0.994955	0.711425	0.99938	1	0.967	9.985	1	0.997	0.853	0.792266	-5.67	0.881	0.303482	0.0018	15.8324	48	0.993545	5.22953	13.3766	5.96589	19.3245	6.85088	24.075	7.66607	27.8375	8.78101	31.2351	9.71728	10.7167	11.7359	12.5991	34	0.525551	0.780876	0.716624	0.550711	0.838
R492S	493	B	-	0.625533	0.9497	0.816647	0.305752	0.201415	-1	26.9	26.9	0.5077	0.998194	0.610141	0.231702	0.993425	0.26301	-4.81822	-0.4084	0.896649	6.79309	0.824018	-10.32	-3.19811	-8.0851	-3.67	0.99956	0.851126	0.517182	-2.19162	1	3.97	0.657937	110	0.969098	0.000508	0.989001	5e-06	0.896229	0.742433	0.9074	0.932645	1.0379	0.865328	0.278	1.08942	2.6	0.9994	NA	0.954	0.998755	0.711425	0.999333	1	0.874	6.037	1	0.997	0.885	0.783237	-4.61	0.879	0.0984322	0.0014	15.8324	6	0.990409	5.22953	13.3766	5.96589	19.3245	6.85088	24.075	7.66607	27.8375	8.78101	31.2351	9.71728	10.7167	11.7359	12.5991	30	0.412747	0.763198	0.819046	0.505879	0.819
L493P	494	B	-	0.759408	0.9991	0.860533	0.287747	0.272406	-3	29.7	29.7	0.7276	0.99648	0.62463	0.450928	0.996523	0.83237	-4.68428	-0.501	0.87696	7.26457	0.768294	-14.649	-4.82435	-12.5811	-3.55	0.99958	0.961236	0.517182	-4.17997	0.99998	3.97	0.813308	98	0.969373	0.000571	0.985701	5.3e-05	0.541403	0.606201	0.9045	0.906314	1.0104	0.715368	0.264	1.32499	2.765	0.999534	0.689	0.991	0.979374	0.699293	0.999985	1	0.961	8.004	1	1	0.91	0.896836	-6.1	0.898	0.686426	0.0003	12.6914	31	0.986584	6.08823	12.7216	6.52419	18.9577	6.95886	23.9032	7.67198	27.9218	8.42225	31.2463	9.02662	10.1504	11.0653	11.9278	35	0.542625	0.921605	0.941094	0.654387	0.915
N494I	495	B	-	0.834604	0.9093	0.836535	0.263441	0.140639	-3	27.4	27.4	0.124875	0.987492	0.61502	0.183827	0.987735	0.54759	-3.66058	-0.3217	0.879357	6.45699	0.776173	-10.871	-3.27633	-11.1836	-3.67	0.99952	0.839796	0.517182	-1.41133	0.99998	3.97	0.612169	149	0.937143	0.000553	0.967253	1e-06	0.668113	0.591049	0.9008	0.909169	1.0004	0.892935	0.404	1.14765	2.57	0.999728	0.596	0.956	0.991015	0.723661	0.997977	1	0.677	6.352	1	0.996	0.756	0.731997	-6.28	0.884	0.331236	0.0229	12.6914	20	0.990263	8.1218	12.6504	8.22	19.2669	8.51108	24.2271	8.91045	28.0941	9.33022	31.322	9.68109	10.378	11.0103	11.8298	38	0.443849	0.736611	0.780841	0.578486	0.875
N494T	495	B	-	0.827717	0.4957	0.836538	0.151946	-0.0195168	0	24.4	24.4	0.0138	0.993416	0.566659	0.177567	0.988259	0.26316	-2.20775	-0.2909	0.868395	5.06018	0.918141	-7.848	-3.14848	-8.17503	-3.68	0.99955	0.826848	0.517182	-0.841741	0.99998	3.97	0.366968	65	0.939756	0.000376	0.933407	1e-06	0.885304	0.286658	0.8652	0.856936	0.7618	0.805286	0.562	0.959204	1.88	0.999051	0.502	0.71	0.991957	0.747143	0.984564	1	0.678	6.352	1	0.994	0.75	0.712245	-4.1	0.744	0.157965	0.0422	12.6914	-48	0.977726	8.1218	12.6504	8.22	19.2669	8.51108	24.2271	8.91045	28.0941	9.33022	31.322	9.68109	10.378	11.0103	11.8298	26	0.220901	0.343234	0.361678	0.444352	0.794
V495A	496	B	-	0.806099	0.3456	0.793053	0.149453	-0.0230973	0	24.6	24.6	0.0087	0.98793	0.570723	0.139589	0.990806	0.06325	-0.940471	-0.3389	0.816041	4.82767	0.921075	-6.924	-3.17624	-6.19516	-3.63	0.9988	0.62621	0.517182	-0.663358	0.948232	3.97	0.352889	64	0.787473	0.000273	0.816218	1.4e-05	0.80715	0.206781	0.8581	0.736676	0.7795	0.787134	0.544	1.06746	2.14	0.997808	0.521	0.617	0.988847	0.773821	0.633678	1	0.524	4.198	0.996	0.952	0.718	0.738453	-3.38	0.641	0.127036	0.0989	9.1142	-18	0.95631	10.5549	14.6956	10.5959	21.5538	10.7951	26.357	10.9938	30.1931	11.3242	33.3926	11.9733	12.534	13.3171	14.0293	24	0.160553	0.251889	0.219654	0.376902	0.674
Y496C	497	B	-	0.826935	0.9474	0.84084	0.321639	0.224236	-2	29.9	29.9	0.4302	0.998546	0.613773	0.2473	0.990747	0.7204	-3.46885	-0.4188	0.905855	7.19116	0.730146	-8.259	-3.2962	-6.64913	-3.7	0.99972	0.947608	0.517182	-1.34833	0.99998	3.97	0.644539	194	0.931853	0.000579	0.998203	7e-06	0.359593	0.58085	0.914	0.929796	0.9835	0.815511	0.236	1.15343	2.69	0.999311	0.713	0.949	0.996439	0.73845	0.997122	1	0.976	9.309	1	0.999	0.946	0.862524	-7.4	0.824	0.60545	0.013	12.6914	49	0.993083	10.5696	15.2371	10.6876	22.0369	10.8679	27.1703	11.189	31.1827	11.9479	34.3067	12.5573	13.184	13.8095	14.3376	56	0.268431	0.604243	0.522994	0.488352	0.841
Y496D	497	B	-	0.754324	0.998	0.849356	0.19457	0.210838	-3	29.4	29.4	0.4664	0.995785	0.586657	0.365855	0.981352	0.85242	-5.72293	-0.4624	0.878187	6.51704	0.737427	-14.803	-2.26238	-9.32933	-3.62	0.99964	0.934077	0.517182	-3.48821	0.99998	3.97	0.835481	160	0.834469	0.000573	0.994263	7e-06	0.417472	0.484022	0.8884	0.90237	0.9563	0.942649	0.342	1.38878	2.34	0.999336	0.54	0.969	0.977553	0.695953	0.999947	1	0.983	8.004	1	0.998	0.942	0.857705	-8.37	0.845	0.586327	0.0029	12.6914	72	0.973693	10.5696	15.2371	10.6876	22.0369	10.8679	27.1703	11.189	31.1827	11.9479	34.3067	12.5573	13.184	13.8095	14.3376	39	0.427518	0.779148	0.752701	0.533308	0.816
T497A	498	B	-	0.919647	0.0983	0.788284	-0.114144	-0.225889	0	23.9	23.9	0.0053	0.629407	0.540977	0.127189	0.982373	0.03506	-3.10915	-0.1798	0.75653	3.51725	0.883743	-7.61	-3.11361	-2.80551	-2.47	0.99915	0.72655	0.517182	-0.569897	0.30245	2.89	0.106355	58	0.808003	0.000378	0.823318	0.00049	0.993598	0.103151	0.628	0.416918	0.0767	0.294464	0.732	0.546823	1.65	0.990569	0.451	0.623	0.967058	0.750306	0.3728	1	0.582	6.039	0.749	0.634	0.224	0.529412	-1.89	0.402	0.076809	0.018	10.1937	-11	0.366981	8.06242	15.1261	9.74187	22.2873	10.9917	27.5288	11.9221	31.3584	12.5121	34.5101	13.061	13.5375	13.947	14.4371	18	0.109214	0.171632	0.108216	0.393769	0.448
T497I	498	B	-	0.911227	0.6281	0.787735	0.00560658	-0.229723	-1	19.49	19.49	0.00165	0.960972	0.535762	0.166691	0.995679	0.1274	-4.19835	-0.2057	0.840256	3.15613	0.922607	-9.838	-3.68645	-6.67254	-2.52	0.99719	0.242515	0.517182	-0.425951	0.300327	3.97	0.146557	89	0.727326	0.000154	0.859914	0.00049	0.749021	0.149672	0.6528	0.607911	0.2894	0.506044	0.626	0.427416	1.1	0.996592	0.573	0.524	0.961521	0.764904	0.348465	1	0.075	1.55	0.392	0.262	0.324	0.632318	-3.38	0.371	0.155282	0.0306	7.3755	2	0.829824	8.06242	15.1261	9.74187	22.2873	10.9917	27.5288	11.9221	31.3584	12.5121	34.5101	13.061	13.5375	13.947	14.4371	25	0.081606	0.198941	0.141732	0.437466	0.639
T497P	498	B	-	0.922689	0.1756	0.798925	0.123479	-0.0604076	-1	27.5	27.5	0.0182	0.980188	0.540994	0.175281	0.98609	0.25963	-4.03883	-0.3441	0.80868	4.66021	0.855227	-8.762	-3.48533	-4.36428	-2.49	0.99911	0.87466	0.517182	-1.21093	0.30245	2.89	0.335481	38	0.681297	0.00042	0.905809	0.00049	0.693193	0.263457	0.703	0.697975	0.559	0.633144	0.62	1.0394	1.65	0.998167	0.535	0.759	0.975911	0.74104	0.983941	1	0.8	6.039	0.99	0.925	0.506	0.538604	-2.73	0.607	0.777516	0.0066	10.1937	14	0.920967	8.06242	15.1261	9.74187	22.2873	10.9917	27.5288	11.9221	31.3584	12.5121	34.5101	13.061	13.5375	13.947	14.4371	20	0.160435	0.588877	0.491457	0.437466	0.515
T498A	499	B	-	0.867707	0.6591	0.816902	0.0602963	-0.151165	0	24.3	24.3	0.0147	0.969262	0.536945	0.19338	0.98447	0.04597	-0.61389	-0.2538	0.681077	4.7231	0.957577	-4.095	-2.90692	-4.68364	-2.43	0.99972	0.913005	0.517182	-0.733159	0.99998	3.97	0.361611	58	0.876942	0.000359	0.937906	1e-06	0.885656	0.202193	0.7064	0.613219	0.2784	0.662615	0.472	0.936225	1.605	0.99389	0.636	0.596	0.977422	0.746815	0.832434	1	0.532	9.309	0.87	0.795	0.694	0.602272	-1.33	0.506	0.0744331	0.0675	12.6914	-16	0.805313	9.47546	15.8386	10.0802	22.7069	10.9813	27.9311	12.0352	31.8482	12.7381	34.9072	13.2719	13.6887	14.2675	15.049	21	0.102994	0.159304	0.163024	0.342837	0.547
T498S	499	B	-	0.860395	0.3119	0.814112	0.00545585	-0.229939	1	18.015	18.015	0.00185	0.790258	0.456377	0.0614377	0.975627	0.03915	1.88359	-0.1154	0.482168	2.18063	1.00195	0.314	-3.0791	-4.54646	-2.31	0.998335	0.554354	0.517182	-0.136829	0.682718	3.97	0.204114	58	0.809626	0.000311	0.786321	1e-06	0.875667	0.172581	0.49655	0.379357	-0.2391	0.412563	0.577	0.604476	0.88	0.984871	0.635	0.3645	0.922957	0.769274	0.30586	0.945	0.6225	5.5425	0.169	0.262	0.456	0.606	0.56	0.3525	0.0457161	1	12.7916	-52	0.382671	9.47546	15.8386	10.0802	22.7069	10.9813	27.9311	12.0352	31.8482	12.7381	34.9072	13.2719	13.6887	14.2675	15.049	14	0.0500835	0.109	0.12128	0.303491	0.518
H501L	502	B	-	0.920189	0.5088	0.81522	0.217769	0.0750343	-3	25.2	25.2	0.0407	0.998377	0.569303	0.185061	0.957975	0.19162	-0.851162	-0.3468	0.853598	6.13525	0.87484	-13.368	-1.88829	-8.58414	-3.68	0.99973	0.931	0.517182	-1.21334	0.99998	3.97	0.433474	99	0.946327	0.00053	0.985451	1e-06	0.78542	0.397678	0.8754	0.909261	0.8435	0.914991	0.316	0.931413	2.075	0.998967	0.728	0.807	0.995203	0.754721	0.994001	1	0.972	9.309	1	0.994	0.826	0.796174	-8.86	0.804	0.0991313	0.0622	12.6914	28	0.987371	13.3554	18.1865	13.628	25.0793	13.7494	30.2645	14.0314	34.2339	14.5317	37.4069	15.3851	16.0629	16.7068	17.5141	40	0.301598	0.592122	0.650629	0.440278	0.797
H501R	502	B	-	0.92753	0.6823	0.813468	0.178496	0.0186203	0	26.4	26.4	0.2287	0.963523	0.607849	0.202578	0.990299	0.12998	-3.03042	-0.3334	0.879414	7.22823	0.886722	-9.914	-2.56821	-5.82728	-3.66	0.99972	0.931	0.517182	-1.17464	0.99998	3.97	0.390183	29	0.95939	0.000554	0.945605	1e-06	0.737043	0.288738	0.8958	0.791111	0.9633	0.645108	0.322	1.12801	2.62	0.998483	0.77	0.874	0.998501	0.730534	0.998907	1	0.973	9.309	1	0.994	0.919	0.82119	-6.59	0.856	0.101719	0.0211	12.6914	-11	0.89811	13.3554	18.1865	13.628	25.0793	13.7494	30.2645	14.0314	34.2339	14.5317	37.4069	15.3851	16.0629	16.7068	17.5141	36	0.27709	0.612768	0.567629	0.314294	0.702
H501Y	502	B	-	0.939751	0.4127	0.809256	0.128086	-0.0537897	2	23.7	23.7	0.0525	0.98834	0.56983	0.126059	0.947809	0.25064	-1.9835	-0.2689	0.860746	5.36692	0.886317	-6.196	-3.52531	-7.44495	-3.71	0.9992	0.763143	0.517182	-0.666908	0.998129	3.97	0.348382	83	0.992536	0.000302	0.970103	1e-06	0.575403	0.143497	0.9015	0.802845	0.9383	0.728092	0.358	0.892966	2.075	0.997478	0.763	0.806	0.994593	0.76142	0.992515	1	0.976	4.985	1	0.997	0.817	0.818472	-4.68	0.738	0.216238	0.1084	15.8324	15	0.974752	13.3554	18.1865	13.628	25.0793	13.7494	30.2645	14.0314	34.2339	14.5317	37.4069	15.3851	16.0629	16.7068	17.5141	42	0.210945	0.497809	0.435617	0.242277	0.758
E504V	505	B	-	0.91283	0.8397	0.799689	0.122061	-0.0624449	-2	31	31	0.02275	0.996642	0.593612	0.134639	0.983099	0.16178	-4.39842	-0.2836	0.918251	5.41073	0.861106	-8.326	-3.45346	-10.0212	-2.71	0.99944	0.814985	0.517182	-1.04111	0.99998	3.97	0.478584	121	0.781145	0.000336	0.953705	2e-06	0.751359	0.468187	0.8197	0.890863	0.7035	0.926965	0.49	1.10215	2.545	0.997878	0.597	0.804	0.992188	0.761244	0.925964	1	0.173	6.26	0.999	0.978	0.864	0.686563	-4.24	0.768	0.158722	0.0586	12.6914	22	0.971275	12.7807	21.4354	14.9396	27.7096	16.1055	32.3282	16.7791	36.4253	17.2424	39.884	18.1716	18.8937	19.7574	20.687	35	0.213289	0.339339	0.370727	0.382056	0.781
F505C	506	B	-	0.727401	0.3899	0.811864	0.0778718	-0.125919	-2	22.5	22.5	0.038	0.670503	0.533454	0.179165	0.94515	0.09902	-2.5973	-0.1914	0.829651	2.5717	0.852272	-7.483	-3.42368	-7.02032	-2.52	0.99888	0.596619	0.517182	-0.261605	0.0653823	1.64	0.365408	205	0.698246	0.000216	0.870713	0.005826	0.402895	0.237154	0.6723	0.534435	0.2549	0.501425	0.63	0.62186	1.79	0.995734	0.506	0.65	0.952564	0.776138	0.619964	0.847	0.257	2.832	0.274	0.18	0.682	0.75111	-2.62	0.532	0.584303	0.1122	8.5105	-18	0.490989	9.31682	20.7095	12.6447	26.485	13.848	30.8267	15.2961	35.1189	16.36	38.6067	17.2683	17.9709	18.9822	19.8897	31	0.01662	0.142438	0.139126	0.387711	0.703
F505L	506	B	-	0.730827	0.9321	0.81461	-0.0204947	-0.267216	0	19.02	19.02	0.0007	0.587241	0.50085	0.163636	0.969136	0.06614	1.22214	-0.1293	0.607141	1.5881	0.94579	-2.712	-1.67169	0.903899	-2.38	0.99742	0.396289	0.517182	-0.166876	0.688414	3.97	0.198628	22	0.539915	0.000168	0.858914	0.005826	0.655175	0.118767	0.485333	0.358971	-0.195267	0.448809	0.726667	0.402716	1.165	0.983252	0.477	0.300667	0.943996	0.7957	0.237514	0.731667	0.275333	0.324333	0.05	0.089	0.262	0.75097	-0.8	0.268333	0.0359913	1	11.499	-35	0.447434	9.31682	20.7095	12.6447	26.485	13.848	30.8267	15.2961	35.1189	16.36	38.6067	17.2683	17.9709	18.9822	19.8897	18	0.00783267	0.0898748	0.10486	0.306398	0.622
A506T	507	B	-	0.777594	0.3889	0.822465	-0.00523893	-0.0637739	0	28.3	28.3	0.0168	0.902123	0.588271	0.24731	0.995206	0.04413	-2.87412	-0.2853	0.825507	6.30689	0.884796	-7.394	-3.55743	-3.9387	-2.46	0.99952	0.914518	0.517182	-0.524657	0.998563	3.97	0.353924	58	0.927811	0.000385	0.978136	3e-06	0.997993	0.315831	0.778	0.615951	0.559	0.586285	0.632	0.718665	2.57	0.996596	0.492	0.818	0.998694	0.767141	0.88644	1	0.798	8.117	0.998	0.983	0.902	0.755972	-2.28	0.673	0.0216919	0.0269	12.1943	-86	0.520611	8.19241	19.7841	11.4324	25.2375	12.5354	29.2	14.3559	33.703	15.5002	37.2147	16.3791	17.369	18.3502	19.1465	34	0.224753	0.200758	0.138952	0.279173	0.647
G507E	508	B	-	0.51399	0.9058	0.831448	0.247856	0.118252	-2	28	28	0.8861	0.997832	0.623225	0.397244	0.994606	0.0536	-6.4663	-0.3735	0.926985	8.39584	0.87004	-9.954	-3.15237	-7.95358	-3.84	0.99974	0.938227	0.517182	-1.0088	1	3.97	0.753703	98	0.869377	0.000554	0.939406	2e-06	0.337072	0.735477	0.9247	0.891564	1.0619	0.835541	0.426	1.15815	2.765	0.998581	0.55	0.913	0.999012	0.702695	0.999395	1	0.91	9.985	1	0.994	0.943	0.783416	-4.18	0.903	0.013563	0.0106	15.8324	-20	0.983175	11.8199	21.3631	13.9915	26.895	15.243	30.6951	16.7781	35.1793	17.929	38.7302	18.7101	19.2941	20.0974	20.7644	28	0.416021	0.685375	0.531624	0.377889	0.765
G507R	508	B	-	0.570454	0.8816	0.829461	0.138793	0.0461546	-2	24.75	24.75	0.0586	0.941959	0.557916	0.166275	0.997943	0.10081	-5.59685	-0.4583	0.869866	4.8349	0.86109	-8.204	-3.64766	-6.68728	-3.86	0.999265	0.705979	0.517182	-0.923816	0.998924	3.97	0.739149	125	0.881475	0.000302	0.89721	2e-06	0.634476	0.450346	0.8671	0.850965	0.7859	0.707938	0.47	0.986045	2.215	0.997789	0.572	0.843	0.99626	0.755236	0.983508	1	0.52	5.825	0.972	0.888	0.932	0.790402	-3.45	0.822	0.07068	0.0472	10.9508	-14	0.929127	11.8199	21.3631	13.9915	26.895	15.243	30.6951	16.7781	35.1793	17.929	38.7302	18.7101	19.2941	20.0974	20.7644	29	0.163647	0.390939	0.323748	0.377889	0.839
E508K	509	B	-	0.636216	0.3726	0.784471	0.173218	0.0110395	1	23.1	23.1	0.0477	0.92161	0.559581	0.0863816	0.99857	0.02468	-1.48885	-0.1752	0.802799	4.07487	0.917768	-7.887	-3.82104	-5.81148	-3.83	0.99946	0.749647	0.631515	-0.539878	1	3.97	0.491386	56	0.949141	0.000272	0.939806	2e-06	0.433097	0.422674	0.8918	0.750959	0.8981	0.912278	0.548	0.877764	1.95	0.998298	0.58	0.682	0.995136	0.783428	0.826851	1	0.271	2.822	0.392	0.444	0.924	0.710938	-1.19	0.698	0.0112689	0.2863	15.8324	-18	0.922389	14.7428	21.6259	15.4294	27.3312	16.7535	31.1733	17.8385	35.568	18.4959	39.0054	19.1694	19.8941	20.5431	21.0937	20	0.087539	0.259243	0.367484	0.253045	0.762
E508Q	509	B	-	0.651958	0.3287	0.77708	0.120566	-0.0645918	2	25.4	25.4	0.3469	0.951077	0.623138	0.167455	0.995287	0.0154	-5.85354	-0.2159	0.73073	5.77266	0.883718	-7.441	-4.06981	-6.97018	-3.86	0.9996	0.778684	0.631515	-0.295499	1	3.97	0.381311	29	0.809304	0.000366	0.835916	2e-06	0.849279	0.30948	0.9243	0.542782	1.0533	0.723042	0.63	0.914573	2.3	0.997678	0.507	0.692	0.99821	0.7717	0.952349	1	0.508	2.822	0.749	0.74	0.777	0.623831	-1.25	0.717	0.0206781	0.02	15.8324	-10	0.85861	14.7428	21.6259	15.4294	27.3312	16.7535	31.1733	17.8385	35.568	18.4959	39.0054	19.1694	19.8941	20.5431	21.0937	22	0.072501	0.180512	0.300731	0.220544	0.6
E509V	510	B	-	0.752769	0.3846	0.79023	0.0387774	-0.0129472	-2	29.9	29.9	0.1188	0.993514	0.62603	0.157728	0.983123	0.0969	-5.69038	-0.3079	0.90672	7.35854	0.854551	-9.958	-4.03269	-10.7041	-2.61	0.99973	0.927869	0.631515	-1.84722	0.99998	3.97	0.466384	121	0.876356	0.000557	0.913209	9.7e-05	0.966159	0.671936	0.815	0.878548	0.805	0.63129	0.478	1.10527	2.26	0.999059	0.61	0.967	0.997487	0.754215	0.937997	1	0.952	9.309	1	0.994	0.885	0.615532	-5.96	0.834	0.108644	0.0022	12.6914	-32	0.970275	14.5367	21.0063	14.9337	26.039	16.1565	29.7011	17.4969	34.04	18.3606	37.5943	18.9816	19.6357	20.158	20.5874	33	0.439222	0.640493	0.654388	0.363971	0.818
A510V	511	B	-	0.702969	0.5053	0.828861	0.0817328	-0.104887	0	26.7	26.7	0.0497	0.920399	0.614415	0.26769	0.997442	0.02903	-3.01073	-0.228	0.84748	5.64288	0.878675	-9.373	-3.8518	-7.14945	-2.51	0.99865	0.609121	0.631515	-0.993065	0.998563	3.97	0.47292	64	0.965815	0.000332	0.980002	3e-06	0.896189	0.317911	0.8063	0.822898	0.7501	0.640849	0.648	0.964142	2.67	0.996727	NA	0.903	0.992413	0.763189	0.928972	0.999	0.25	4.148	1	0.994	0.761	0.633918	-2.84	0.697	0.079894	0.0568	12.1943	-55	0.882083	10.932	18.6412	11.7337	23.7455	12.7879	27.6305	14.2723	32.0923	15.3997	35.6263	16.1582	16.8492	17.4712	18.0767	39	0.209475	0.315583	0.270914	0.294784	0.654
A511G	512	B	-	0.636172	0.1658	0.845402	-0.0315884	-0.283151	0	18.86	18.86	0.0006	0.342634	0.457064	0.0981831	0.990836	0.05863	0.594024	-0.1693	0.477634	1.95842	0.938867	-2.011	-3.59472	-1.44985	-2.41	0.99859	0.247542	0.631515	-0.0735815	0.428205	4.12	0.275032	60	0.735712	0.000206	0.879712	3e-06	0.597388	0.113455	0.5493	0.237832	-0.1594	0.43153	0.782	0.439968	1.025	0.984488	0.444	0.314	0.923093	0.772284	0.363578	0.968	0.318	2.286	0.065	0.174	0.602	0.572301	1.83	0.351	0.147674	1	13.1715	-76	0.105551	11.0065	17.7455	11.5133	23.6162	12.6399	27.9164	13.6797	32.2002	14.4315	35.7234	15.2726	15.9456	16.5055	17.1088	22	0.048384	0.141078	0.11344	0.322559	0.635
A511S	512	B	-	0.656021	0.2771	0.828684	-0.0776581	-0.167799	1	23.1	23.1	0.0284	0.777356	0.530842	0.218968	0.992264	0.06927	-0.541868	-0.241	0.597058	4.55815	0.920125	-3.638	-3.3725	-2.81262	-2.4	0.9998	0.882357	0.631515	-0.346696	1	4.12	0.243302	99	0.882406	0.000306	0.792521	3e-06	0.981096	0.127467	0.7192	0.410216	0.437	0.381594	0.774	0.612469	1.445	0.994532	0.391	0.827	0.97477	0.786362	0.57305	1	0.947	9.985	0.592	0.444	0.57	0.556512	-0.9	0.477	0.00822842	0.0781	16.155	-85	0.240505	11.0065	17.7455	11.5133	23.6162	12.6399	27.9164	13.6797	32.2002	14.4315	35.7234	15.2726	15.9456	16.5055	17.1088	23	0.161261	0.195798	0.180295	0.284532	0.568
W514L	515	B	-	0.63289	0.9911	0.843329	0.0936406	0.0782597	-2	32	32	0.687675	0.959638	0.590751	0.204154	0.98227	0.39532	-4.0876	-0.5221	0.879821	7.62207	0.842834	-5.842	-1.55961	-9.53896	-3.64	0.99992	0.929629	0.631515	-1.7207	1	4.12	0.798527	61	0.732639	0.000555	0.959204	3e-06	0.832583	0.520976	0.8952	0.877379	0.9616	0.619307	0.434	1.36984	2.25	0.999178	0.664	0.885	0.997301	0.753551	0.998148	1	0.541	9.985	1	0.995	0.845	0.835706	-10.94	0.755	0.0425268	0.0111	16.155	31	0.906913	6.06443	14.6518	8.79997	20.4371	9.8044	25.269	10.4711	29.3	11.0518	32.7719	11.7919	12.3824	13.0351	13.8223	43	0.349039	0.734239	0.730663	0.470403	0.663
W514R	515	B	-	0.621859	0.9994	0.84818	0.353621	0.270175	-3	31.5	31.5	0.8109	0.999855	0.634306	0.264459	0.989208	0.76401	-5.76047	-0.5585	0.910126	7.37342	0.770226	-8.695	-1.62349	-11.6216	-3.74	0.99988	0.925659	0.631515	-5.00661	0.999988	4.12	0.951182	101	0.922211	0.00058	0.89531	3e-06	0.0866617	0.765219	0.9234	0.944063	1.0538	0.91094	0.225	1.39109	2.8	0.999534	0.695	0.998	0.998437	0.743503	0.999873	1	0.987	8.004	1	0.999	0.958	0.852082	-11.99	0.854	0.609195	0.0032	12.9555	49	0.996941	6.06443	14.6518	8.79997	20.4371	9.8044	25.269	10.4711	29.3	11.0518	32.7719	11.7919	12.3824	13.0351	13.8223	80	0.561576	0.849774	0.916116	0.515372	0.854
E516D	517	B	-	0.64506	0.3054	0.809393	0.0999925	-0.0941442	2	22.3	22.3	0.00105	0.617862	0.538913	0.170465	0.949696	0.02348	-0.370851	-0.2268	0.66874	2.85789	0.925763	-5.637	-3.63302	-4.91252	-3.93	0.9991	0.57524	0.631515	-0.185759	0.200285	4.12	0.446102	45	0.989759	0.000166	0.885311	2e-06	0.894737	0.135217	0.8291	0.362035	0.6611	0.534062	0.683	0.701581	1.485	0.997199	0.53	0.558	0.996061	0.772661	0.594001	1	0.9905	0.796	0.115	0.444	0.692	0.640117	-1.56	0.528	0.00520611	0.649	11.2182	-49	0.379334	5.54556	14.1716	7.80962	19.2033	9.51579	24.1786	10.42	28.0404	11.0201	31.2494	11.517	12.1502	12.629	13.4286	32	0.0403505	0.163274	0.223931	0.276036	0.487
E516K	517	B	-	0.660036	0.6875	0.807139	0.158313	-0.0103707	1	23.3	23.3	0.0109	0.8938	0.576	0.163679	0.998603	0.04723	-2.69609	-0.2831	0.808494	3.84629	0.914693	-7.718	-4.0953	-7.82256	-3.84	0.99969	0.738625	0.631515	-0.637384	1	4.12	0.591737	56	0.952892	0.000235	0.913609	2e-06	0.54685	0.410241	0.8954	0.754575	0.8595	0.622592	0.492	0.807964	2.035	0.998236	0.615	0.738	0.995255	0.76889	0.954385	1	0.168	2.299	0.382	0.444	0.929	0.724189	-1.95	0.728	0.00231245	0.4797	16.155	-5	0.85815	5.54556	14.1716	7.80962	19.2033	9.51579	24.1786	10.42	28.0404	11.0201	31.2494	11.517	12.1502	12.629	13.4286	25	0.101532	0.311137	0.379978	0.313417	0.688
I517S	518	B	-	0.785886	0.9346	0.834202	0.331541	0.238459	-2	28.9	28.9	0.036975	0.983785	0.632179	0.311472	0.97469	0.44604	-6.21933	-0.4619	0.949634	6.61603	0.777525	-13.026	-2.99518	-9.23137	-4.21	0.99988	0.927516	0.631515	-1.37109	0.999988	4.12	0.889029	142	0.915301	0.000527	0.985426	2e-06	0.331161	0.811056	0.9357	0.965748	1.075	0.928327	0.148	1.03122	2.42	0.999101	0.749	0.989	0.972712	0.705451	0.999482	1	0.915	6.254	0.873	0.809	0.938	0.714419	-5.2	0.925	0.149035	0.0044	12.9555	-23	0.995801	3.78914	12.6283	6.22758	17.6578	7.33747	22.6917	8.58717	26.7692	9.42787	30.0641	10.0196	10.6048	11.0728	11.9253	86	0.369822	0.787557	0.887325	0.529645	0.943
I517T	518	B	-	0.827414	0.603	0.833681	0.276337	0.159163	-1	26.8	26.8	0.0581	0.97233	0.631966	0.203044	0.988219	0.20143	-4.49902	-0.3788	0.916435	6.25324	0.874377	-9.328	-2.87996	-6.41885	-4.2	0.99988	0.914081	0.631515	-1.31812	0.999988	4.12	0.660889	89	0.973481	0.000513	0.914708	2e-06	0.811375	0.744004	0.9355	0.959207	1.0715	0.84684	0.242	0.941776	2.765	0.998403	0.764	0.901	0.982538	0.758755	0.994843	1	0.863	6.254	0.747	0.739	0.902	0.775342	-4.23	0.895	0.0884175	0.0234	12.9555	-36	0.990453	3.78914	12.6283	6.22758	17.6578	7.33747	22.6917	8.58717	26.7692	9.42787	30.0641	10.0196	10.6048	11.0728	11.9253	80	0.282122	0.407957	0.454834	0.484677	0.915
V518A	519	P	MH	0.892515	0.866	0.826783	0.191383	0.0371317	0	28.1	28.1	0.0286	0.921045	0.560132	0.235681	0.966397	0.11329	-1.75305	-0.2914	0.716309	4.16218	0.864744	-5.656	-3.74868	-6.92182	-3.87	0.99988	0.91131	0.631515	-0.960599	0.999988	4.12	0.665192	64	0.837956	0.000441	0.90211	1.4e-05	0.57516	0.50341	0.8664	0.892111	0.7302	0.774473	0.284	1.04129	2.34	0.998007	0.746	0.828	0.993552	0.710841	0.974292	1	0.882	8.004	0.937	0.898	0.711	0.714667	-1.96	0.738	0.109618	0.0976	12.9555	-45	0.915737	6.45015	13.1083	7.50487	18.403	8.60777	23.4946	9.16297	27.3659	9.64892	30.3806	10.2474	10.6952	11.6548	12.4118	47	0.182383	0.194214	0.177975	0.474029	0.723
N519T	520	B	-	0.880564	0.8773	0.806242	0.00669171	-0.145299	0	24.9	24.9	0.0074	0.981938	0.541262	0.156256	0.98716	0.10274	-1.862	-0.3484	0.854684	5.1269	0.896227	-6.006	-2.79966	-9.79357	-2.41	0.99991	0.914081	0.631515	-1.02291	0.999988	4.12	0.360594	65	0.849597	0.000532	0.960204	1e-06	0.977524	0.290235	0.7341	0.873733	0.3481	0.266409	0.652	1.02385	2.015	0.99666	0.602	0.789	0.995887	0.752094	0.991072	1	0.733	9.309	0.999	0.994	0.659	0.623907	-4.76	0.743	0.0165043	0.1155	12.9555	-60	0.905672	3.79773	11.6809	4.47287	17.0685	5.92425	22.2811	7.24079	26.12	8.06814	29.0742	8.64138	9.20627	10.0917	10.8511	31	0.235623	0.363627	0.492232	0.355696	0.688
L520F	521	B	-	0.884731	0.5725	0.827004	0.0987748	-0.0958933	0	23	23	0.0023	0.879479	0.587466	0.246922	0.996572	0.19519	-0.0941952	-0.2237	0.811395	3.71465	0.852189	-6.013	-4.41618	-6.74182	-4.02	0.99828	0.251769	0.631515	-0.482595	0.0421353	1.86	0.420293	22	0.846965	0.000249	0.932307	0.000102	0.698203	0.24636	0.8987	0.824631	0.8522	0.815412	0.366	1.06423	2.14	0.997802	0.729	0.446	0.992049	0.75722	0.929095	0.05	0.055	0.251	0.997	0.986	0.721	0.720776	-1.7	0.607	0.33086	0.276	8.1103	-21	0.902339	5.41277	11.6958	5.4946	16.1611	6.33091	21.3937	7.49179	25.3521	8.28903	28.3202	8.93379	9.76261	10.4176	11.1234	68	0.077506	0.113093	0.105477	0.42878	0.64
L520P	521	B	-	0.867568	0.9969	0.842395	0.291799	0.196858	-3	24.4	24.4	0.0162	0.945626	0.61111	0.364451	0.996198	0.74425	-4.58242	-0.4414	0.94118	4.76198	0.778505	-14.926	-4.39048	-10.3745	-4.04	0.99925	0.7646	0.631515	-3.36889	0.977595	4.12	0.920512	98	0.964612	0.000336	0.929907	0.000102	0.481826	0.577304	0.9226	0.940299	0.9731	0.8157	0.178	1.31742	2.485	0.999457	0.763	0.734	0.973598	0.719673	0.999682	0.049	0.482	1.407	0.997	0.991	0.957	0.822691	-3.32	0.863	0.780219	0.0713	12.9555	28	0.981738	5.41277	11.6958	5.4946	16.1611	6.33091	21.3937	7.49179	25.3521	8.28903	28.3202	8.93379	9.76261	10.4176	11.1234	82	0.278133	0.776942	0.79229	0.562976	0.954
L521F	522	B	-	0.71604	0.3423	0.841539	-0.0408665	-0.00299124	0	24.1	24.1	0.0142	0.369733	0.560531	0.237814	0.99762	0.49382	-2.31896	-0.2397	0.861102	4.24586	0.92644	-9.509	-4.74438	-10.9042	-3.87	0.99955	0.664583	0.631515	-0.710029	1	4.12	0.529895	22	0.938931	0.000292	0.959904	0.000609	0.905802	0.374312	0.877	0.742765	0.9073	0.844072	0.364	0.772563	1.155	0.997121	0.731	0.658	0.986203	0.792555	0.765625	0.945	0.563	2.168	0.88	0.835	0.743	0.779545	-2.41	0.793	0.1174	0.2836	16.155	-32	0.396162	3.79758	10.4873	4.54048	15.1106	5.6258	20.2507	6.31112	24.2657	6.87781	27.4411	7.77931	8.66999	9.34323	9.96588	57	0.053981	0.221838	0.186136	0.48662	0.704
L521V	522	B	-	0.758368	0.7121	0.839844	0.0264819	-0.0182091	1	25.2	25.2	0.08	0.842805	0.6045	0.290432	0.992791	0.51218	-4.98228	-0.3057	0.779538	5.4956	0.856583	-10.681	-3.8476	-9.87274	-3.8	0.99977	0.714008	0.631515	-0.893184	1	4.12	0.448652	32	0.92925	0.000376	0.989612	0.000609	0.926578	0.368652	0.9176	0.777163	1.0251	0.590012	0.474	1.02585	2.305	0.998122	0.675	0.691	0.988992	0.746022	0.967334	0.945	0.297	2.168	0.999	0.992	0.791	0.747997	-2.26	0.761	0.0242215	0.0015	16.155	-58	0.696491	3.79758	10.4873	4.54048	15.1106	5.6258	20.2507	6.31112	24.2657	6.87781	27.4411	7.77931	8.66999	9.34323	9.96588	37	0.159078	0.232972	0.210548	0.441872	0.666
Y522C	523	P	MH	0.932425	0.9889	0.838708	0.478561	0.449643	-2	31	31	0.6751	0.99941	0.642046	0.232428	0.988194	0.90011	-5.60412	-0.4227	0.957036	7.52493	0.730875	-9.527	-2.50075	-9.40284	-3.12	0.99991	0.94432	0.631515	-3.55339	0.999988	4.12	0.955121	194	0.913042	0.000584	0.9971	8e-06	0.243513	0.838289	0.8773	0.992017	0.9598	0.906234	0.092	1.1529	2.89	0.999629	0.961	0.995	0.998671	0.596703	0.999939	1	0.697	9.309	1	0.999	0.926	0.833471	-7.72	0.949	0.509066	0.0004	12.9555	11	0.997981	8.50989	13.3291	9.21448	19.359	9.52282	24.343	9.92972	28.121	10.4579	31.1238	11.0099	11.506	12.1065	12.6476	74	0.39812	0.771175	0.80668	0.586097	0.796
Y522S	523	P	MH	0.921115	0.9905	0.83879	0.494028	0.471861	-2	29.9	29.9	0.7089	0.99926	0.642046	0.332582	0.954672	0.87953	-6.86193	-0.4568	0.957036	7.26994	0.735326	-11.121	-2.34391	-11.2289	-3.12	0.99991	0.929629	0.631515	-4.84707	0.999988	4.12	0.950576	144	0.944038	0.00058	0.993841	8e-06	0.392917	0.778741	0.8773	0.99269	1.0455	0.936577	0.106	1.16744	2.89	0.999713	0.948	0.992	0.994031	0.596703	0.999974	1	0.951	9.309	0.965	0.918	0.782	0.79554	-7.61	0.942	0.0543467	0.0002	12.9555	41	0.998738	6.45015	11.4212	7.7414	16.6812	8.17772	21.5158	8.67039	25.0594	8.96786	27.9408	9.46254	9.82797	10.4034	10.9577	88	0.578247	0.881509	0.910843	0.586097	0.94
A526G	527	B	-	0.817056	0.665	0.861241	0.132357	0.133873	0	27.6	27.6	0.022	0.976891	0.649939	0.240352	0.990654	0.5354	-5.85378	-0.3321	0.861336	6.79992	0.900115	-11.677	-3.39991	-6.848	-2.5	0.9999	0.942756	0.460665	-2.0849	1	4.01	0.627285	60	0.844446	0.000575	0.942106	3e-06	0.773055	0.74892	0.8387	0.915427	0.8814	0.482503	0.18	1.03144	2.905	0.99925	0.779	0.914	0.997133	0.757295	0.998437	1	0.987	7.862	0.944	0.874	0.618	0.685042	-3.4	0.846	0.154271	0.01	15.9038	-79	0.973011	5.50768	10.5269	6.01075	15.3047	7.05116	19.6356	7.97393	22.9388	8.64342	25.7102	9.12918	9.54318	9.91733	10.2464	43	0.370847	0.559966	0.494879	0.493932	0.542
S527F	528	B	-	0.7931	0.7579	0.838746	0.238437	0.201576	-2	28.2	28.2	0.14345	0.991144	0.555764	0.173587	0.99424	0.70498	-4.57445	-0.2911	0.852205	5.99079	0.780607	-10.704	-4.47453	-10.8305	-3.71	0.99989	0.928524	0.460665	-3.66496	1	4.01	0.624483	155	0.969203	0.000531	0.966103	0.000155	0.906015	0.77341	0.901	0.948316	1.0196	0.749409	0.166	1.0693	2.2	0.999558	0.76	0.964	0.994737	0.7152	0.998996	1	0.947	7.862	0.997	0.986	0.63	0.703139	-3.46	0.874	0.491993	0.0001	15.9038	15	0.98829	5.41519	10.9011	5.90345	15.152	6.73031	19.5091	7.23106	22.8042	7.90892	25.6071	8.76078	9.42278	9.99359	10.4866	35	0.453633	0.738905	0.73466	0.502068	0.759
R530H	531	P	MH	0.843096	0.4898	0.795342	0.348626	0.518046	0	32	32	0.3579	0.915102	0.620656	0.28797	0.998231	0.6167	-5.92864	-0.3796	0.86403	8.51796	0.790526	-11.819	-4.32419	-4.58947	-3.94	0.9999	0.926049	0.460665	-3.29298	0.999053	4.01	0.636245	29	0.83095	0.000566	0.968303	2e-06	0.852733	0.730777	0.9252	0.892549	1.082	0.942951	0.204	1.14905	2.785	0.999557	NA	0.987	0.999399	0.746045	0.996003	1	0.852	8.026	1	0.999	0.861	0.729402	-4.18	0.93	0.275969	0.0031	15.9038	8	0.832556	8.45947	12.8302	8.72711	17.2517	8.85606	20.6806	9.54934	23.3909	10.0436	25.671	10.4463	11.1298	11.6896	12.2144	36	0.473582	0.569818	0.577312	0.596701	0.679
R530S	531	P	RRD	0.825591	0.9765	0.817693	0.339467	0.249844	-1	26.8	26.8	0.0363	0.987107	0.62036	0.242437	0.988638	0.74066	-5.47148	-0.4104	0.867441	5.40115	0.785958	-13.76	-3.4649	-7.19708	-3.9	0.99843	0.336501	0.460665	-3.56119	0.237389	4.01	0.714497	110	0.969098	0.00039	0.988701	2e-06	0.399485	0.75622	0.9159	0.9445	1.0287	0.868869	0.144	1.09148	2.785	0.999471	0.782	0.911	0.998765	0.691834	0.999237	0.997	0.526	1.105	1	0.997	0.883	0.716593	-4.77	0.816	0.0129131	0.0006	11.2129	16	0.992702	8.45947	12.8302	8.72711	17.2517	8.85606	20.6806	9.54934	23.3909	10.0436	25.671	10.4463	11.1298	11.6896	12.2144	39	0.346149	0.544727	0.668744	0.639164	0.761
R530C	531	B	-	0.906203	0.695	0.814518	0.183865	0.322525	-3	29.6	29.6	0.3102	0.959335	0.620946	0.210222	0.997666	0.74424	-6.50624	-0.4187	0.89928	5.44257	0.807956	-14.128	-4.88824	-6.70338	-3.97	0.99943	0.615378	0.460665	-1.37105	0.237389	4.01	0.704271	180	0.96001	0.000496	0.976902	2e-06	0.685407	0.758639	0.9296	0.931983	1.0455	0.740885	0.154	1.16729	2.785	0.99959	0.766	0.963	0.993308	0.759189	0.986531	0.997	0.779	1.105	1	0.999	0.947	0.774272	-6.56	0.91	0.700484	0.0099	11.2129	36	0.950112	8.45947	12.8302	8.72711	17.2517	8.85606	20.6806	9.54934	23.3909	10.0436	25.671	10.4463	11.1298	11.6896	12.2144	61	0.266309	0.533614	0.692168	0.71741	0.835
G531A	532	B	-	0.741576	0.9733	0.817312	0.161423	-0.00590412	0	29.4	29.4	0.5787	0.999282	0.643413	0.292201	0.995884	0.63797	-6.74518	-0.3837	0.897525	8.91686	0.821466	-11.621	-3.40655	-8.65668	-2.58	0.99993	0.933408	0.460665	-4.32797	1	4.01	0.848047	60	0.834577	0.000541	0.991901	2e-06	0.605318	0.739759	0.8337	0.87718	0.8773	0.686423	0.386	1.06844	2.85	0.998722	0.683	0.89	0.992984	0.564841	0.999842	1	0.882	9.946	1	0.999	0.785	0.79858	-4.94	0.82	0.0464675	0.0005	15.9038	1	0.972591	3.78604	12.0997	5.05661	16.974	5.94262	20.1853	6.84689	22.6474	8.02273	24.7894	8.93772	9.74939	10.5012	11.3844	33	0.477354	0.632232	0.575311	0.509472	0.609
N532D	533	B	-	0.704837	0.9637	0.848238	0.0381192	-0.0014929	1	28.5	28.5	0.6489	0.986938	0.643424	0.242154	0.993456	0.87834	-7.62133	-0.3302	0.888345	8.07036	0.831313	-11.375	-3.67858	-10.2967	-2.89	0.99982	0.93261	0.460665	-3.34669	0.999983	4.01	0.498335	23	0.968303	0.000543	0.983402	1e-06	0.849978	0.685669	0.8764	0.921473	0.9543	0.745237	0.362	1.09852	2.905	0.998773	0.708	0.947	0.994662	0.296662	0.99989	1	0.946	9.305	1	1	0.817	0.744744	-4.36	0.864	0.0384571	0.0011	12.7486	1	0.971029	3.76236	11.5369	4.76458	16.3476	5.39716	19.2937	6.01363	21.7903	7.1463	24.0946	8.0422	9.13323	10.046	10.8451	70	0.381905	0.754838	0.693512	0.696992	0.76
N532S	533	B	-	0.667322	0.7424	0.840462	0.0801608	-0.107145	1	27.7	27.7	0.2798	0.988891	0.611864	0.15163	0.993973	0.79618	-6.16043	-0.2291	0.888345	7.44723	0.881109	-8.497	-2.94532	-5.69067	-2.87	0.99982	0.93261	0.460665	-2.60522	0.999983	4.01	0.341858	46	0.984	0.000545	0.948005	1e-06	0.868732	0.627033	0.8378	0.909158	0.8482	0.485197	0.434	0.912941	2.905	0.996912	0.65	0.919	0.991718	0.296662	0.999749	1	0.46	9.305	1	0.999	0.784	0.658922	-4.32	0.77	0.00654635	0.0066	12.7486	-41	0.965649	3.76236	11.5369	4.76458	16.3476	5.39716	19.2937	6.01363	21.7903	7.1463	24.0946	8.0422	9.13323	10.046	10.8451	56	0.406142	0.399389	0.397063	0.696992	0.637
R533C	534	P	MH	0.949311	0.9771	0.767604	0.503788	0.48588	-3	29.9	29.9	0.5337	0.992438	0.623097	0.181126	0.998423	0.67994	-7.56191	-0.4187	0.933871	5.54278	0.730553	-11.159	-4.662	-10.2294	-4.29	0.99905	0.752784	0.460665	-3.21849	0.870562	4.01	0.718054	180	0.965279	0.000484	0.997467	4e-06	0.21411	0.622794	0.9425	0.991477	1.0737	0.903741	0.106	1.20759	2.765	0.999744	0.964	0.944	0.990863	0.712297	0.998646	0.994	0.911	2.672	1	1	0.958	0.695958	-6.52	0.918	0.809424	0.0032	12.2569	52	0.997722	8.45947	14.29	9.17555	17.4831	9.53201	20.1145	9.91195	22.6843	10.4517	24.8327	11.6147	12.5523	13.2593	13.8222	65	0.267753	0.505976	0.574673	0.636236	0.912
R533H	534	P	MH	0.903461	0.5191	0.735836	0.176832	0.380394	0	25.3	25.3	0.0173	0.130264	0.565227	0.174695	0.998602	0.6535	-0.625383	-0.3796	0.823678	4.96997	0.945313	-8.213	-4.28564	-7.34305	-4.19	0.99966	0.887774	0.460665	-0.469125	0.99915	4.01	0.625667	29	0.84025	0.000443	0.987301	4e-06	0.872145	0.211142	0.8912	0.717154	0.8146	0.950932	0.306	1.14391	1.615	0.999419	NA	0.804	0.992518	0.750102	0.994162	1	0.923	8.169	1	1	0.861	0.639188	-3.37	0.824	0.304906	0.4281	15.9038	29	0.475018	8.45947	14.29	9.17555	17.4831	9.53201	20.1145	9.91195	22.6843	10.4517	24.8327	11.6147	12.5523	13.2593	13.8222	31	0.143723	0.2323	0.294595	0.504774	0.828
R533L	534	B	-	0.882858	0.9592	0.806218	0.389003	0.320999	-2	31	31	0.1174	0.996741	0.622831	0.204453	0.992669	0.75525	-6.48511	-0.4123	0.915872	7.65677	0.844633	-12.405	-3.41815	-10.5013	-4.26	0.99973	0.929979	0.460665	-3.23539	0.99915	4.01	0.760123	102	0.918548	0.000547	0.994956	4e-06	0.470757	0.419304	0.9473	0.98186	1.0954	0.900845	0.152	1.15097	2.765	0.999727	0.89	0.961	0.994754	0.629442	0.99957	1	0.916	8.169	1	1	0.789	0.650103	-5.86	0.903	0.236833	0.0015	15.9038	51	0.995404	8.45947	14.29	9.17555	17.4831	9.53201	20.1145	9.91195	22.6843	10.4517	24.8327	11.6147	12.5523	13.2593	13.8222	53	0.48427	0.660185	0.611315	0.593657	0.784
N535I	536	B	-	0.919695	0.7477	0.838704	0.39265	0.326238	-3	28.1	28.1	0.164525	0.999613	0.664059	0.119042	0.98773	0.71262	-6.6159	-0.2851	0.92875	8.15846	0.863697	-13.436	-2.73675	-9.15756	-5.89	0.19909	0.930056	0.460665	-4.74946	0.999983	4.01	0.881304	149	0.994286	0.000568	0.988951	1e-06	0.74001	0.875679	0.9825	0.98605	1.0519	0.866142	0.11	1.15149	2.89	0.999658	0.869	0.987	0.993265	0.735017	0.999756	1	0.972	9.305	1	0.998	0.845	0.676547	-7.81	0.946	0.429113	0.0021	12.7486	22	0.998308	5.79066	11.5694	6.66857	15.8635	7.14393	18.7549	7.39973	21.422	7.91783	24.2129	8.73662	9.56318	10.3626	11.0012	85	0.531105	0.887699	0.914393	0.858313	0.85
N535K	536	B	-	0.849731	0.9848	0.844257	0.139334	0.00379979	0	23.65	23.65	0.0933	0.99626	0.664062	0.287791	0.994636	0.81568	-7.94058	-0.3212	0.938192	4.28595	0.883815	-8.231	-3.31151	-9.84724	-5.88	0.03607	0.574666	0.460665	-4.74946	0.112819	1.8	0.885682	94	0.943774	0.000324	0.985101	1e-06	0.617612	0.902251	0.9789	0.969906	1.0966	0.840908	0.189	1.10281	2.89	0.999029	0.802	0.95	0.987493	0.353951	0.999901	0.973	0.7895	0.249	1	0.997	0.872	0.728741	-5.24	0.763	0.0473459	0.0003	7.7094	-37	0.992366	5.79066	11.5694	6.66857	15.8635	7.14393	18.7549	7.39973	21.422	7.91783	24.2129	8.73662	9.56318	10.3626	11.0012	86	0.357276	0.698738	0.769549	0.779246	0.791
N535S	536	B	-	0.854945	0.2744	0.83968	-0.0260903	-0.0108249	1	26	26	0.0401	0.858988	0.663931	0.155298	0.992616	0.48386	-5.17927	-0.2879	0.928824	7.8919	0.910105	-5.81	-2.23784	-8.80828	-5.87	0.19804	0.93261	0.460665	-1.57546	0.999983	4.01	0.709696	46	0.994	0.000512	0.969303	1e-06	0.950747	0.869464	0.9823	0.961307	1.0528	0.718079	0.188	0.866991	2.545	0.999051	0.857	0.964	0.995492	0.748997	0.999367	1	0.954	9.305	0.971	0.928	0.845	0.625803	-4.32	0.842	0.00727767	0.0259	12.7486	-44	0.932677	5.79066	11.5694	6.66857	15.8635	7.14393	18.7549	7.39973	21.422	7.91783	24.2129	8.73662	9.56318	10.3626	11.0012	85	0.260893	0.655269	0.571867	0.746724	0.616
C536Y	537	B	-	0.87901	0.9977	0.837079	0.375056	0.300966	-2	29.6	29.6	0.6513	0.999571	0.638638	0.286234	0.976397	0.84995	-7.9572	-0.4958	0.926725	9.33082	0.755425	-14.416	-3.29949	-10.2831	-3.86	0.20573	0.958846	0.460665	-5.14582	1	4.01	0.683792	194	0.920674	0.000581	0.999058	0	0.0672815	0.81778	0.9309	0.948588	1.0825	0.866233	0.138	1.35989	2.905	0.999696	0.737	0.989	0.995431	0.27727	0.999994	1	0.998	9.981	1	1	0.837	0.855842	-9.67	0.904	0.325242	0.0004	15.9038	41	0.996538	5.06594	11.8471	5.41761	15.8924	6.14655	19.0617	7.41294	21.9313	8.36785	24.5721	9.25452	9.92046	10.4628	11.2168	84	0.591752	0.962875	0.955644	0.69134	0.819
A537S	538	B	-	0.876036	0.1828	0.786766	0.172828	0.0104789	1	24.3	24.3	0.0086	0.975375	0.61566	0.178239	0.990782	0.15618	-1.89465	-0.3053	0.791065	6.25811	0.874597	-5.744	-3.17383	-5.38848	-3.81	0.08822	0.715607	0.460665	-0.465042	0.924085	4.01	0.483898	99	0.919325	0.000356	0.960204	3e-06	0.820382	0.533728	0.9124	0.812618	1.0018	0.672014	0.412	0.970065	2.435	0.998818	0.65	0.879	0.993832	0.766141	0.975832	1	0.809	4.949	0.997	0.994	0.561	0.619816	-2.56	0.774	0.00604343	0.0702	11.0127	-78	0.972086	5.25808	13.0314	5.50692	16.5222	7.42691	19.3856	8.91792	22.1108	9.90536	24.7044	10.6212	11.2665	11.9088	12.5168	24	0.23003	0.4625	0.438398	0.336742	0.558
A537T	538	B	-	0.876948	0.2421	0.785763	0.315207	0.214996	0	24.7	24.7	0.0024	0.976486	0.54301	0.113927	0.995315	0.22758	-1.59885	-0.3113	0.824219	4.31068	0.884959	-6.947	-3.77344	-5.19007	-3.83	0.06533	0.536644	0.460665	-0.273797	0.924085	4.01	0.51234	58	0.947616	0.000182	0.964704	3e-06	0.958809	0.240159	0.8458	0.860982	0.7106	0.49333	0.338	0.868265	1.81	0.999324	0.653	0.775	0.991371	0.77838	0.903848	1	0.531	4.949	0.971	0.921	0.822	0.651161	-3.44	0.845	0.014994	0.1343	11.0127	-74	0.988327	5.25808	13.0314	5.50692	16.5222	7.42691	19.3856	8.91792	22.1108	9.90536	24.7044	10.6212	11.2665	11.9088	12.5168	31	0.107808	0.445386	0.315295	0.378058	0.834
L538F	539	B	-	0.776668	0.3196	0.793294	0.0954404	-0.100683	0	25.8	25.8	0.0189	0.972036	0.560258	0.214295	0.997849	0.24105	-4.20265	-0.2935	0.697813	5.74397	0.823462	-9.22	-4.42168	-7.14013	-2.57	0.04506	0.54743	0.460665	-2.89355	0.890499	4.01	0.43851	22	0.863424	0.000387	0.958204	0.000262	0.884251	0.391551	0.789	0.676178	0.8121	0.776918	0.498	1.06423	2.25	0.997338	0.666	0.816	0.986073	0.71494	0.95954	0.995	0.614	4.928	0.997	0.978	0.742	0.500958	-1.74	0.626	0.110801	0.0019	15.9038	2	0.941573	3.81232	12.9159	6.23187	16.9791	8.13493	19.5083	9.15922	22.2708	9.82339	25.0635	10.3388	11.014	11.6137	12.2417	40	0.13534	0.374244	0.290878	0.414661	0.504
L538P	539	B	-	0.822761	0.9046	0.807603	0.223674	0.0835154	-3	27.7	27.7	0.0204	0.95881	0.560086	0.347899	0.994246	0.54118	-4.55768	-0.4434	0.715146	4.75554	0.831438	-9.178	-5.32162	-9.07148	-2.63	0.03841	0.792649	0.460665	-3.08994	0.176362	4.01	0.9238	98	0.821716	0.000319	0.936106	0.000262	0.369412	0.465579	0.7915	0.9185	0.6607	0.924766	0.208	1.31245	2.25	0.999056	0.751	0.766	0.961048	0.737948	0.999406	0.97	0.623	1.302	0.997	0.978	0.923	0.608998	-1.47	0.803	0.680191	0.0077	9.1625	51	0.984743	3.81232	12.9159	6.23187	16.9791	8.13493	19.5083	9.15922	22.2708	9.82339	25.0635	10.3388	11.014	11.6137	12.2417	51	0.161933	0.628791	0.686042	0.548682	0.774
L538V	539	B	-	0.805398	0.1352	0.792739	0.0665549	-0.142175	1	25	25	0.0051	0.956221	0.560042	0.187053	0.994916	0.24364	-4.74785	-0.2704	0.6065	5.65737	0.856832	-7.663	-4.02422	-7.11975	-2.56	0.08148	0.779005	0.460665	-2.2053	0.890499	4.01	0.483163	32	0.860758	0.000344	0.957304	0.000262	0.991766	0.311722	0.7889	0.648722	0.9232	0.479882	0.54	1.00565	2.25	0.997005	0.658	0.754	0.983272	0.71494	0.903607	0.995	0.566	4.928	0.991	0.928	0.82	0.463546	-0.86	0.484	0.0227234	0.0049	15.9038	-39	0.902251	3.81232	12.9159	6.23187	16.9791	8.13493	19.5083	9.15922	22.2708	9.82339	25.0635	10.3388	11.014	11.6137	12.2417	35	0.09355	0.280444	0.274414	0.371745	0.488
F539L	540	P	MH	0.952295	0.998	0.829495	0.437627	0.390844	0	26.2667	26.2667	0.1191	0.995095	0.590132	0.277853	0.988486	0.54762	-3.96475	-0.3553	0.874638	4.66351	0.812319	-9.59	-1.74816	-6.40387	-3.39	0.0722067	0.665781	0.460665	-2.14024	0.365981	2.54333	0.65895	22	0.940222	0.000422	0.998857	1e-06	0.477591	0.483385	0.8565	0.951041	0.7364	0.894423	0.17	1.10381	2.545	0.999385	0.859	0.951	0.987844	0.76681	0.998772	0.996667	0.568	2.99133	1	0.999	0.723	0.754026	-5.21	0.838667	0.006704	0	9.18933	-6	0.996916	8.93594	14.4542	9.59044	17.6422	10.1913	20.8467	10.7584	23.7526	11.493	26.3879	12.1197	12.7817	13.3555	13.9288	39	0.341149	0.783378	0.854012	0.512672	0.868
F539V	540	P	MH	0.959373	0.9868	0.827505	0.40153	0.338994	-1	29.2	29.2	0.3133	0.99594	0.635837	0.296065	0.980885	0.69719	-7.18718	-0.3876	0.885841	7.54245	0.784556	-11.84	-2.50508	-8.41218	-3.78	0.15866	0.936973	0.460665	-4.5264	0.999983	4.01	0.717126	50	0.892869	0.000557	0.998792	1e-06	0.610579	0.827628	0.9228	0.931386	1.0504	0.864017	0.114	1.18392	2.89	0.999381	0.728	0.981	0.99459	0.552879	0.999906	1	0.889	8	1	1	0.831	0.717138	-6.1	0.937	0.0733717	0	12.7486	9	0.994374	12.2065	20.0669	13.1829	24.8136	13.8596	29.2757	14.5437	34.1244	15.5859	38.2279	16.5938	17.5324	18.4786	19.3349	46	0.493171	0.792635	0.863738	0.557419	0.748
S540C	541	B	-	0.857681	0.0591	0.799345	0.15677	-0.0125865	-1	22.3	22.3	0.0091	0.790857	0.557555	0.0705101	0.881277	0.22373	-2.96365	-0.1317	0.86093	2.32925	0.86524	-10.609	-4.62068	-8.61027	-3.75	0.03534	0.489639	0.460665	-0.0989609	0.794453	2.96	0.189857	112	0.762277	0.000373	0.930407	9.1e-05	0.339697	0.168018	0.8372	0.810702	0.6998	0.705909	0.308	0.362589	1.42	0.997401	0.862	0.688	0.968709	0.762058	0.638006	0.998	0.6	3.514	0.329	0.398	0.631	0.574086	-2.71	0.602	0.644483	0.1166	13.3788	-11	0.93546	3.80028	14.2933	6.48675	17.4829	8.10386	20.6677	9.74486	23.5692	10.8603	26.1489	11.8774	12.6316	13.3056	13.8498	15	0.146892	0.316231	0.254324	0.515678	0.443
T541A	542	B	-	0.802916	0.0705	0.782308	-0.0512329	-0.311369	0	18.29	18.29	0.0002	0.233127	0.519026	0.136266	0.9815	0.0212	-0.14052	-0.136	0.645315	1.20669	0.950494	-3.488	-3.02753	-2.88342	-2.42	0.00234	0.130724	0.460665	-0.222666	0.0517683	2.92	0.176	58	0.618287	0.000129	0.770723	0.01088	0.67858	0.041236	0.4537	0.197031	-0.5265	0.395255	0.77	0.392538	0.55	0.991328	0.365	0.269	0.932324	0.782673	0.0586711	0	0.147	0.411	0.071	0.089	0.145	0.2895	-0.96	0.17	0.00854892	0.3008	11.1702	-37	0.156747	5.3229	15.4598	6.51032	18.8144	8.78692	21.8862	10.2338	24.6315	11.7434	27.2391	12.8257	13.6248	14.3652	14.969	14	0.052623	0.111658	0.0848881	0.341062	0.257
T541I	542	B	-	0.809858	0.2858	0.781519	-0.0402815	-0.295638	-1	21.9	21.9	0.0009	0.891979	0.533252	0.19363	0.995003	0.09969	-3.64795	-0.1619	0.834097	1.95797	0.866146	-4.759	-4.39381	-6.51552	-2.47	0.00273	0.130919	0.460665	-1.46787	0.0160696	0.259	0.192348	89	0.622073	0.000141	0.936306	0.01088	0.705799	0.168818	0.6044	0.435602	-0.2108	0.42237	0.664	0.646347	1.01	0.996663	0.458	0.607	0.965312	0.760147	0.368934	0	0.178	0.387	0.966	0.845	0.222	0.344163	-2.83	0.301	0.172024	0.0368	7.013	-25	0.871036	5.3229	15.4598	6.51032	18.8144	8.78692	21.8862	10.2338	24.6315	11.7434	27.2391	12.8257	13.6248	14.3652	14.969	19	0.151219	0.173121	0.109826	0.382602	0.448
T541R	542	B	-	0.811986	0.1466	0.783011	0.024541	-0.202525	-1	17.25	17.25	0.0002	0.43892	0.474475	0.129154	0.978094	0.03349	-1.06103	-0.2219	0.540163	1.01317	0.954908	-1.792	-2.53049	-2.01559	-2.35	0.00202	0.096244	0.460665	-0.256149	0.0160696	0.259	0.283862	71	0.351766	0.000134	0.842016	0.01088	0.579056	0.060377	0.4246	0.240153	-0.3701	0.589518	0.782	0.450463	0.66	0.99629	0.387	0.209	0.899563	0.776668	0.340424	0	0.082	0.387	0.071	0.089	0.306	0.320849	-1.07	0.337	0.0429643	0.3112	7.013	-45	0.399164	5.3229	15.4598	6.51032	18.8144	8.78692	21.8862	10.2338	24.6315	11.7434	27.2391	12.8257	13.6248	14.3652	14.969	13	0.050235	0.147236	0.125353	0.382602	0.455
N542D	543	B	-	0.816497	0.4475	0.804216	0.0760351	-0.0317032	1	29	29	0.0389	0.969106	0.585001	0.205031	0.992982	0.27993	-4.62269	-0.2726	0.841909	4.87124	0.869866	-11.51	-4.17095	-9.301	-3.69	0.04894	0.688765	0.460665	-2.38147	0.986976	4.01	0.811092	23	0.955228	0.000491	0.959504	1e-06	0.679755	0.338105	0.904	0.860546	1.0192	0.606104	0.418	1.08526	2.38	0.996949	0.697	0.739	0.997702	0.757624	0.973296	0.001	0.872	1.458	0.996	0.977	0.775	0.643399	-2.98	0.702	0.621269	0.0558	12.7486	-30	0.971815	5.13158	13.7477	5.22325	18.0422	6.91257	21.6345	8.92996	24.5954	10.1845	27.268	11.0494	11.8491	12.4989	13.1648	48	0.2069	0.55375	0.463561	0.415208	0.68
L543V	544	B	-	0.687464	0.7694	0.833003	0.181001	0.0222188	1	23.1	23.1	0.0012	0.982007	0.6389	0.251516	0.988447	0.18382	-6.20251	-0.3299	0.853605	3.38828	0.888548	-7.021	-4.13089	-8.26153	-3.93	0.02938	0.577637	0.460665	-0.556638	0.159444	-2.27	0.578589	32	0.930223	0.000434	0.957104	6.1e-05	0.76987	0.758846	0.9113	0.92041	0.9646	0.60939	0.234	0.985488	2.865	0.9986	0.763	0.865	0.987335	0.74415	0.982122	0.685	0.184	1.338	0.999	0.991	0.908	0.599293	-2.62	0.694	0.0196501	0.0308	11.8607	-57	0.982532	3.7842	13.4756	4.57984	17.5528	7.15079	21.3385	9.01776	24.4444	10.1709	27.0766	11.0796	11.7368	12.3783	12.9008	61	0.239824	0.594542	0.57767	0.462319	0.693
D544Y	545	P	MH	0.898483	0.9833	0.788154	0.463169	0.427534	-3	32	32	0.7701	0.998972	0.636434	0.225994	0.989377	0.72567	-7.2834	-0.3937	0.924198	9.09071	0.759861	-12.885	-4.88871	-12.5656	-2.6	0.22632	0.929844	0.460665	-4.24641	1	4.01	0.757028	160	0.939448	0.000578	0.997825	1e-06	0.272523	0.801615	0.8344	0.989421	0.8928	0.963483	0.13	1.14472	2.85	0.999633	0.915	0.982	0.996771	0.625822	0.999993	1	0.985	9.981	1	1	0.867	0.635982	-7.48	0.924	0.681537	0.0002	15.9038	52	0.998522	8.93594	16.2338	10.9858	20.3012	11.9627	23.7016	12.8701	26.7544	13.7157	29.3826	14.2933	14.8897	15.3479	15.7284	46	0.546764	0.898033	0.896337	0.505975	0.933
W545L	546	B	-	0.901028	0.9898	0.80852	0.282526	0.168052	-2	32	32	0.73715	0.999617	0.608619	0.252532	0.98255	0.43755	-6.51994	-0.524	0.875973	8.57306	0.761638	-10.661	-1.15135	-4.00764	-3.58	0.22632	0.931894	0.460665	-4.92737	1	4.01	0.714643	61	0.783333	0.000569	0.997542	3e-06	0.196375	0.772506	0.9077	0.93216	1.0386	0.926741	0.308	1.39212	2.905	0.999577	0.713	0.982	0.992209	0.718548	0.999979	1	0.992	9.981	1	1	0.845	0.756549	-11.28	0.844	0.0822186	0	15.9038	44	0.990605	3.79662	12.6369	6.21731	18.1728	7.28562	22.2124	8.52669	25.383	9.33183	28.1387	9.99522	10.7202	11.3349	12.0081	53	0.584817	0.89004	0.914602	0.465032	0.612
V547F	548	B	-	0.761272	0.9314	0.825797	0.194838	0.0420953	-1	23.6	23.6	0.0117	0.978969	0.532374	0.196192	0.993915	0.44983	-0.469455	-0.369	0.807919	3.73955	0.915518	-10.459	-3.77034	-9.76302	-2.48	0.08255	0.710724	0.460665	-0.607613	0.999772	4.01	0.902363	50	0.886874	0.000382	0.90041	1.4e-05	0.27896	0.212784	0.6649	0.862164	0.0853	0.768644	0.344	1.09721	1.335	0.997254	0.686	0.666	0.982114	0.746798	0.989538	1	0.314	2.921	0.999	0.99	0.864	0.346685	-2.74	0.731	0.499924	0.6857	11.0127	-33	0.983935	5.03514	13.6405	7.69059	18.548	8.77838	22.1497	9.76281	25.4554	10.4791	28.4531	11.0566	11.8146	12.5036	13.0505	34	0.125721	0.309614	0.363876	0.536411	0.759
S548G	549	B	-	0.690026	0.2545	0.800356	0.128579	-0.0530817	0	24.4	24.4	0.0212	0.988343	0.557	0.146545	0.949835	0.16252	-1.06227	-0.2199	0.837559	4.90764	0.93482	-8.681	-3.99452	-5.53226	-3.73	0.14282	0.906279	0.460665	-0.80605	0.999996	4.01	0.321187	56	0.871158	0.000273	0.926607	0	0.440848	0.322426	0.8734	0.684419	0.7904	0.827443	0.46	0.777712	1.89	0.997463	0.663	0.748	0.993677	0.77778	0.955689	1	0.956	7.49	0.88	0.921	0.833	0.641207	-3.06	0.738	0.131966	0.1582	12.7486	-69	0.954259	5.67142	14.2899	7.14922	19.3819	9.1763	23.4847	10.3047	26.7946	11.0256	29.8747	11.5273	12.1011	12.6293	13.4656	27	0.113376	0.469934	0.440453	0.366678	0.56
D551G	552	B	-	0.875185	0.9646	0.809111	0.213776	0.0692986	-1	26.8	26.8	0.0075	0.99783	0.553761	0.144102	0.997177	0.50496	-0.353162	-0.3003	0.839524	5.44439	0.903507	-5.364	-3.36334	-5.67709	-3.66	0.19804	0.927396	0.460665	-0.643198	0.999996	4.01	0.554212	94	0.757683	0.000506	0.952705	2e-06	0.554658	0.427914	0.8473	0.858858	0.7092	0.884463	0.454	1.18288	1.88	0.997601	0.561	0.752	0.997759	0.73493	0.997971	1	0.973	9.305	1	0.997	0.853	0.58834	-4.26	0.84	0.299966	0.5287	12.7486	-34	0.971243	3.81163	14.5121	6.88694	19.9931	8.8265	24.3662	10.1051	27.8177	10.918	30.9576	11.7474	12.5538	13.3029	13.9067	17	0.215731	0.44221	0.504961	0.533354	0.707
R552W	553	P	MH	0.971046	0.9726	0.813038	0.420342	0.366016	-3	24.5	24.5	0.1297	0.957793	0.590556	0.221231	0.996959	0.27589	-4.12686	-0.4276	0.89806	3.39982	0.863123	-12.603	-5.50974	-8.90231	-3.77	0.0068	0.714709	0.460665	-1.09063	0.273297	2.94	0.66629	101	0.929638	0.000278	0.983102	4e-06	0.561746	0.578949	0.8993	0.970191	0.9156	0.691084	0.128	0.943566	2.095	0.998962	0.865	0.797	0.997513	0.740262	0.993253	0.242	0.985	0.91	0.995	0.957	0.913	0.769159	-6.5	0.831	0.905937	0.025	10.9388	57	0.992819	9.54517	15.2897	10.1869	21.1124	10.7699	25.5601	11.5565	28.9094	12.2653	32.0218	12.8072	13.2254	13.9701	14.6124	38	0.232152	0.383118	0.401094	0.56964	0.797
R552P	553	B	-	0.966932	0.9978	0.849147	0.469215	0.436219	-2	32	32	0.5201	0.998543	0.616474	0.352941	0.993411	0.63428	-4.95473	-0.552	0.895755	8.63632	0.756	-15.466	-4.20109	-13.0994	-3.75	0.23474	0.968491	0.460665	-3.26856	1	4.01	0.820587	103	0.958665	0.00055	0.988934	4e-06	0.424994	0.702959	0.9219	0.929411	1.056	0.926087	0.238	1.24672	2.645	0.999473	0.684	0.931	0.999321	0.70667	0.999641	1	0.966	9.981	1	1	0.95	0.733322	-5.56	0.923	0.711808	0.0048	15.9038	31	0.995908	9.54517	15.2897	10.1869	21.1124	10.7699	25.5601	11.5565	28.9094	12.2653	32.0218	12.8072	13.2254	13.9701	14.6124	34	0.404149	0.897564	0.914637	0.52507	0.826
R552Q	553	B	-	0.967346	0.8719	0.788258	0.0618918	0.0314229	1	32	32	0.5988	0.752588	0.615411	0.219827	0.998669	0.13269	-3.20091	-0.3846	0.82385	8.54148	0.877629	-9.423	-3.45978	-7.28019	-3.56	0.20573	0.913295	0.460665	-0.567953	1	4.01	0.462122	43	0.963349	0.000524	0.976052	4e-06	0.983675	0.669052	0.9068	0.88827	1.0175	0.866653	0.446	1.09721	2.645	0.997066	NA	0.856	0.999255	0.757846	0.982882	1	0.977	9.981	1	0.999	0.906	0.652741	-3.17	0.908	0.0247265	0.0668	15.9038	-4	0.846894	9.54517	15.2897	10.1869	21.1124	10.7699	25.5601	11.5565	28.9094	12.2653	32.0218	12.8072	13.2254	13.9701	14.6124	19	0.270852	0.363977	0.350839	0.391801	0.809
E554D	555	B	-	0.787286	0.9855	0.814944	0.119285	-0.066432	2	23.7	23.7	0.0546	0.937384	0.610926	0.159589	0.95065	0.24	-3.34586	-0.2166	0.747342	4.37363	0.895108	-6.496	-3.61287	-5.58569	-3.74	0.04294	0.493719	0.460665	-0.540401	0.129984	2.97	0.528046	45	0.96782	0.000167	0.986401	2e-06	0.744795	0.55711	0.8969	0.583324	0.8835	0.673348	0.518	0.973303	2.67	0.995215	0.472	0.636	0.997778	0.720628	0.999355	1	0.179	0.923	1	0.999	0.695	0.493391	-2.37	0.5945	0.155089	0.0272	5.1458	-41	0.910878	5.76374	13.5195	6.68707	19.9732	7.49723	24.825	8.32402	28.584	9.64618	31.6444	10.5522	11.359	12.2111	12.916	26	0.12959	0.275353	0.241082	0.312956	0.444
E554G	555	B	-	0.792225	0.9774	0.827287	0.246878	0.116846	-2	33	33	0.527	0.878773	0.611134	0.178618	0.997369	0.45601	-4.74728	-0.3445	0.853675	7.45396	0.823317	-9.487	-4.20348	-7.76193	-3.77	0.19804	0.927396	0.460665	-1.20707	0.999983	4.01	0.6307	98	0.918771	0.000557	0.986001	2e-06	0.986936	0.72794	0.9164	0.84057	1.0309	0.652341	0.354	1.11472	2.67	0.998448	NA	0.904	0.999004	0.652874	0.999916	1	0.969	9.305	1	1	0.833	0.458188	-5.31	0.908	0.370711	0.1266	12.7486	0	0.915717	5.76374	13.5195	6.68707	19.9732	7.49723	24.825	8.32402	28.584	9.64618	31.6444	10.5522	11.359	12.2111	12.916	28	0.481053	0.674469	0.572876	0.483453	0.646
E554K	555	B	-	0.80093	0.9956	0.812419	0.243547	0.112062	1	31	31	0.7382	0.990643	0.610587	0.301499	0.998782	0.56598	-5.84657	-0.3407	0.814328	8.37062	0.861575	-10.98	-4.37576	-10.075	-3.7	0.20573	0.923591	0.460665	-3.24356	1	4.01	0.635367	56	0.960402	0.000536	0.994539	2e-06	0.39118	0.672777	0.9217	0.889029	1.0515	0.880354	0.418	1.08903	2.67	0.998265	0.595	0.868	0.999036	0.652874	0.999922	1	0.968	9.981	1	1	0.91	0.58627	-3.12	0.873	0.0838573	0.006	15.9038	5	0.980978	5.76374	13.5195	6.68707	19.9732	7.49723	24.825	8.32402	28.584	9.64618	31.6444	10.5522	11.359	12.2111	12.916	23	0.347559	0.51499	0.54299	0.352898	0.679
A555D	556	B	-	0.860533	0.9924	0.840826	0.255771	0.129621	-2	26.6	26.6	0.6867	0.99018	0.568209	0.241608	0.995585	0.74461	-5.21084	-0.4223	0.906859	6.48008	0.783141	-10.958	-3.40114	-11.7127	-3.75	0.17154	0.923183	0.460665	-3.18568	1	4.01	0.811128	126	0.951687	0.000495	0.941806	3e-06	0.953837	0.727487	0.9019	0.901978	1.0165	0.739255	0.352	1.27036	2.645	0.998816	0.658	0.966	0.998247	0.695512	0.999927	1	0.881	7.889	1	0.998	0.936	0.726597	-4.01	0.897	0.16606	0.0008	15.9038	-22	0.985783	5.84898	12.4804	6.11371	18.6041	6.35076	23.2307	6.68641	26.8135	8.18429	29.9219	9.23131	10.2056	11.0508	11.829	43	0.336856	0.768644	0.679578	0.540149	0.871
A555S	556	B	-	0.869245	0.4737	0.831497	0.12466	-0.0587116	1	23.3	23.3	0.0158	0.890776	0.496317	0.0800535	0.992284	0.15301	-1.22802	-0.3053	0.523573	2.92293	0.915929	-5.654	-3.30163	-8.59659	-3.49	0.05018	0.503098	0.460665	-0.352152	0.870562	4.01	0.442871	99	0.836007	0.000194	0.806719	3e-06	0.584799	0.170088	0.7458	0.344242	0.2569	0.36736	0.518	0.845004	1.405	0.99255	0.564	0.42	0.989058	0.764986	0.820077	1	0.347	4.116	0.88	0.921	0.58	0.602412	-1.15	0.528	0.0144752	0.5709	12.2569	-79	0.826343	5.84898	12.4804	6.11371	18.6041	6.35076	23.2307	6.68641	26.8135	8.18429	29.9219	9.23131	10.2056	11.0508	11.829	23	0.100247	0.175024	0.177659	0.406334	0.504
A555V	556	B	-	0.87602	0.9637	0.829437	0.203745	0.0548889	0	29	29	0.07585	0.960651	0.58906	0.166026	0.997507	0.46502	-5.24623	-0.3083	0.857212	6.94123	0.862152	-9.153	-2.69174	-9.42247	-3.64	0.14915	0.925412	0.460665	-3.75408	1	4.01	0.647995	64	0.98942	0.000457	0.963904	3e-06	0.956856	0.618246	0.8963	0.770828	1.0052	0.710119	0.442	1.01868	2.645	0.997951	0.56	0.942	0.997927	0.695512	0.999265	1	0.821	7.889	1	0.997	0.841	0.655221	-3.2	0.883	0.167819	0.0018	15.9038	-48	0.9605	5.84898	12.4804	6.11371	18.6041	6.35076	23.2307	6.68641	26.8135	8.18429	29.9219	9.23131	10.2056	11.0508	11.829	33	0.305286	0.449092	0.429499	0.450385	0.798
S556L	557	B	-	0.907926	0.9798	0.837574	0.188714	0.116164	-2	28.7	28.7	0.20475	0.987705	0.622427	0.214691	0.996951	0.68379	-4.09664	-0.3579	0.899389	7.33986	0.834465	-12.971	-3.7188	-12.931	-3.63	0.14915	0.927035	0.460665	-3.50026	1	4.01	0.659442	145	0.858833	0.000561	0.965903	6e-06	0.793182	0.638483	0.9109	0.887262	1.042	0.549626	0.36	0.964142	2.71	0.998992	0.684	0.957	0.997351	0.727426	0.999794	1	0.973	7.889	1	0.998	0.902	0.768562	-5.03	0.901	0.329439	0.0038	15.9038	14	0.967649	3.79534	13.1802	4.79384	19.0545	6.33748	23.252	7.34247	26.4972	9.00745	29.6643	10.1834	11.1311	11.9507	12.6161	40	0.46912	0.728816	0.747348	0.625097	0.739
S557F	558	P	RRD	0.878239	0.9696	0.790671	0.243584	0.112115	-2	33	33	0.19945	0.996709	0.611254	0.257181	0.996131	0.50926	-5.29712	-0.3551	0.853314	7.05437	0.843642	-11.359	-4.88274	-10.788	-3.76	0.14915	0.939776	0.460665	-3.8848	1	4.01	0.678812	155	0.95602	0.000534449	0.987801	1.1e-05	0.51941	0.818265	0.9223	0.903209	1.0653	0.886729	0.384	1.07103	2.62	0.998562	0.578	0.969	0.998157	0.717773	0.999072	1	0.956	7.889	1	0.999	0.762	0.805697	-5.05	0.924	0.576652	0.0013	15.9038	11	0.993472	9.03265	15.3475	9.28891	20.5674	10.0568	23.9255	11.3504	26.8263	12.2641	29.794	13.0453	13.6362	14.1987	14.6783	36	0.438493	0.752957	0.794836	0.416624	0.775
S557T	558	B	-	0.834178	0.4362	0.786149	0.115694	-0.0561039	1	23.8	23.8	0.0036	0.749242	0.556794	0.166965	0.91674	0.14496	-0.866013	-0.2677	0.702968	4.88551	0.919261	-7.669	-3.84922	-7.78896	-3.71	0.15313	0.901529	0.460665	-0.503472	0.999983	4.01	0.40829	58	0.854663	0.000353	0.910709	1.1e-05	0.834984	0.50343	0.8756	0.632968	0.8002	0.40636	0.516	0.759667	1.93	0.993764	0.441	0.759	0.997469	0.778674	0.891324	1	0.96	8	0.944	0.928	0.517	0.781418	-2.33	0.664	0.0209704	0.2837	12.7486	-63	0.680679	9.03265	15.3475	9.28891	20.5674	10.0568	23.9255	11.3504	26.8263	12.2641	29.794	13.0453	13.6362	14.1987	14.6783	28	0.122411	0.251043	0.249676	0.293841	0.546
G558D	559	B	-	0.769576	0.9984	0.836947	0.372105	0.296727	-1	33	33	0.8614	0.998348	0.615527	0.380385	0.995328	0.75285	-4.69546	-0.4439	0.881937	7.90764	0.785735	-13.139	-3.03707	-10.4862	-4.31	0.16352	0.954708	0.460665	-3.43409	1	4.01	0.927945	94	0.978463	0.000562	0.994585	2e-06	0.111624	0.831235	0.9443	0.97234	1.0729	0.911328	0.118	1.17962	2.905	0.999429	0.843	0.981	0.998968	0.294177	0.999972	1	0.978	9.981	1	1	0.972	0.876003	-6.15	0.912	0.0425437	0.0003	15.9038	15	0.998392	3.79179	11.4686	4.57229	17.5003	6.13019	21.7611	7.14572	25.0425	8.24506	27.8824	9.0087	9.66723	10.3317	10.9568	39	0.549421	0.924621	0.900658	0.461939	0.934
I559V	560	B	-	0.786321	0.8449	0.830412	0.0988751	-0.0957492	3	23.9	23.9	0.0193	0.927245	0.570919	0.18042	0.941097	0.03336	-0.714632	-0.2716	0.580048	5.69504	0.948516	-7.101	-2.70933	-4.08944	-3.7	0.1432	0.946764	0.460665	-0.508014	0.999996	4.01	0.351377	29	0.944284	0.000396	0.954105	2e-06	0.978646	0.317783	0.894	0.542484	0.9177	0.709093	0.558	0.735509	1.715	0.992002	0.521	0.6	0.993813	0.759611	0.989859	1	0.886	9.305	0.88	0.895	0.583	0.768984	-0.76	0.606	0.00716475	0.4352	12.7486	-84	0.897257	5.61089	11.0509	5.87713	17.1876	6.78559	21.4595	7.62795	24.6289	8.50802	27.4983	9.12539	9.6714	10.1275	10.5873	46	0.052119	0.156777	0.14979	0.358491	0.366
E561G	562	B	-	0.223239	0.9707	0.842949	0.351283	0.266817	-2	32	32	0.8585	0.995849	0.619314	0.20321	0.997263	0.65303	-5.98858	-0.3464	0.897438	7.46788	0.780194	-11.52	-4.55401	-10.2595	-3.91	0.1432	0.938671	0.460665	-4.26388	0.999996	4.01	0.793646	98	0.966919	0.000568	0.99634	2e-06	0.345745	0.811359	0.9198	0.917019	1.0432	0.914288	0.212	1.11472	2.73	0.999022	0.661	0.937	0.998589	0.625945	0.999919	1	0.955	9.305	1	1	0.856	0.799194	-5.69	0.896	0.197725	0.0006	12.7486	12	0.995777	6.17209	12.5887	7.3264	17.6577	8.06679	21.526	9.39735	24.2916	10.295	26.908	10.9155	11.3675	11.8555	12.2388	50	0.525164	0.7573	0.664314	0.532118	0.837
Y564F	565	B	-	0.414498	0.3541	0.804714	0.221299	0.0801037	3	28.5	28.5	0.258225	0.97395	0.577905	0.179623	0.940648	0.09514	-3.33721	-0.2279	0.867374	6.46822	0.858826	-9.756	-3.70059	-6.52655	-3.77	0.14356	0.9354	0.460665	-1.04537	0.999996	4.01	0.617708	22	0.862349	0.000568	0.970703	7e-06	0.659546	0.395269	0.9012	0.684979	0.987	0.603981	0.474	0.953332	2.3	0.997455	0.551	0.911	0.996449	0.692348	0.997429	1	0.973	9.305	0.991	0.952	0.537	0.641992	-2.86	0.795	0.050174	0.0001	12.7486	-8	0.950513	9.16799	13.9162	9.7787	17.5648	10.5487	21.0082	10.9973	23.7864	11.3855	26.3036	11.8503	12.4763	13.0512	13.5287	42	0.317532	0.521629	0.553012	0.311226	0.552
Y564H	565	B	-	0.328994	0.405	0.794611	0.0379472	-0.00742106	2	21.8	21.8	0.0015	0.868513	0.476044	0.0611208	0.991566	0.10622	0.871248	-0.1974	0.489759	1.75884	0.934496	-2.425	-2.89032	1.02494	-3.7	0.02381	0.30698	0.460665	0.0173993	0.587198	4.01	0.805317	83	0.470102	0.000248	0.90391	7e-06	0.938753	0.136286	0.7275	0.526863	0.2396	0.49583	0.576	0.782636	0.775	0.987975	0.601	0.41	0.958363	0.764576	0.718502	1	0.229	2.305	0.088	0.174	0.832	0.73229	1.95	0.561	0.333947	1	8.654	6	0.821682	9.16799	13.9162	9.7787	17.5648	10.5487	21.0082	10.9973	23.7864	11.3855	26.3036	11.8503	12.4763	13.0512	13.5287	34	0.039494	0.106958	0.0892326	0.351052	0.811
Y564N	565	B	-	0.351005	0.791	0.800665	0.306428	0.202386	-2	28.5	28.5	0.1575	0.95563	0.577451	0.213141	0.967098	0.19921	-3.24834	-0.3836	0.83792	4.81767	0.806237	-6.614	-3.00894	-4.15071	-3.74	0.03904	0.586045	0.460665	-2.33895	0.587198	4.01	0.890801	143	0.933153	0.000501	0.976302	7e-06	0.596	0.713054	0.8927	0.910839	0.9296	0.828173	0.3	1.32202	2.3	0.998204	0.575	0.915	0.991427	0.657186	0.999966	1	0.823	2.305	0.991	0.952	0.939	0.729493	-3.11	0.868	0.434916	0.0005	8.654	49	0.990341	9.16799	13.9162	9.7787	17.5648	10.5487	21.0082	10.9973	23.7864	11.3855	26.3036	11.8503	12.4763	13.0512	13.5287	47	0.279309	0.426164	0.380345	0.526392	0.864
C565S	566	B	-	0.499634	0.9022	0.832536	0.323651	0.227126	-1	28.2	28.2	0.36555	0.997617	0.6075	0.229526	0.979052	0.59745	-3.59294	-0.4833	0.890145	7.20096	0.853245	-8.646	-2.23784	-7.84336	-3.59	0.151175	0.955647	0.460665	-1.08203	0.999998	4.01	0.630704	112	0.826999	0.000561	0.927207	0	0.22845	0.774378	0.9004	0.923669	1.0051	0.906047	0.274	1.11302	2.865	0.999198	0.633	0.959	0.975572	0.741475	0.999903	1	0.974	8.9905	0.971	0.928	0.915	0.753643	-8.5	0.8425	0.00911102	0.0201	14.3262	23	0.993704	5.53096	12.4999	7.63754	16.6245	8.6954	20.3387	9.4848	23.2359	10.0688	25.6005	10.7279	11.2341	11.7322	12.1214	26	0.452187	0.815873	0.768855	0.508913	0.853
V566I	567	B	-	0.565384	0.0963	0.8133	0.10843	-0.0820247	3	23.6	23.6	0.0045	0.836295	0.523322	0.0959769	0.949101	0.07098	-2.12486	-0.173	0.543096	3.20719	0.92773	-6.886	-3.27144	-4.65911	-3.68	0.04755	0.363761	0.460665	-0.182407	0.981029	4.01	0.434897	29	0.853964	0.000202	0.916908	0.000623	0.713422	0.091182	0.761	0.40175	0.4359	0.586179	0.662	0.784736	1.145	0.98967	0.507	0.407	0.988539	0.787454	0.163849	1	0.015	4.91	0.88	0.836	0.492	0.578542	-0.47	0.42	0.0086951	0.2267	11.0127	-86	0.870173	7.31171	12.3761	7.41197	16.0368	7.72793	19.7765	8.90112	22.8672	9.67999	25.2653	10.4569	11.0175	11.4687	11.868	35	0.041301	0.105585	0.0544961	0.380048	0.348
V566L	567	B	-	0.576835	0.7923	0.831795	0.186033	0.029447	1	26	26	0.1334	0.931379	0.606318	0.267266	0.956702	0.25989	-4.70943	-0.3283	0.730967	5.51509	0.860064	-9.235	-2.24506	-7.37109	-3.67	0.06983	0.701351	0.460665	-0.896508	0.981029	4.01	0.675544	32	0.974703	0.000427	0.969903	0.000623	0.485179	0.456968	0.8863	0.711675	0.9501	0.791446	0.488	0.978505	2.69	0.996537	0.524	0.858	0.993827	0.746963	0.996575	1	0.297	4.91	0.987	0.954	0.781	0.705294	-2.26	0.753	0.00536722	0.0013	11.0127	-76	0.937388	7.31171	12.3761	7.41197	16.0368	7.72793	19.7765	8.90112	22.8672	9.67999	25.2653	10.4569	11.0175	11.4687	11.868	39	0.223896	0.523675	0.311337	0.467724	0.572
I568N	569	B	-	0.647202	0.7836	0.790294	0.155899	0.16769	-3	27.8	27.8	0.0848	0.952908	0.558671	0.23023	0.9647	0.53628	-2.25492	-0.4039	0.868953	4.53323	0.845768	-14.271	-3.02084	-7.63616	-3.77	0.09444	0.895137	0.460665	-1.58189	0.986976	4.01	0.657706	149	0.852363	0.00055	0.930507	2e-06	0.877752	0.625271	0.8857	0.866871	0.9316	0.792029	0.36	1.2337	2.17	0.997318	0.541	0.92	0.909644	0.74837	0.997931	1	0.859	8	0.616	0.573	0.93	0.793825	-5.08	0.833	0.0680688	0.0004	12.7486	17	0.960614	9.04588	14.3043	9.19569	17.3272	10.2453	20.3493	11.0065	23.1645	12.016	25.6928	12.7096	13.2431	13.6643	14.0117	35	0.388745	0.587281	0.684135	0.609408	0.882
I568T	569	B	-	0.619632	0.219	0.790179	0.226049	0.183781	-1	23.1	23.1	0.0015	0.944098	0.545256	0.136222	0.984539	0.12007	0.226446	-0.3242	0.81071	3.22376	0.913437	-7.475	-2.50979	-1.91319	-3.69	0.08981	0.904134	0.460665	-0.757595	0.986976	4.01	0.405889	89	0.864109	0.000419	0.944206	2e-06	0.937779	0.404762	0.8445	0.720376	0.6076	0.470401	NA	0.76901	1.545	0.994142	0.511	0.862	0.926274	0.803831	0.718701	1	0.605	8	0.368	0.444	0.892	0.803339	-2.95	0.759	0.0206481	0.1826	12.7486	-29	0.934163	9.04588	14.3043	9.19569	17.3272	10.2453	20.3493	11.0065	23.1645	12.016	25.6928	12.7096	13.2431	13.6643	14.0117	26	0.176369	0.35511	0.298099	0.521189	0.823
E569D	570	B	-	0.486467	0.933	0.827677	0.0903778	-0.107955	2	24.65	24.65	0.00395	0.749152	0.555321	0.187378	0.930729	0.35779	-0.651822	-0.2864	0.694732	3.49163	0.937683	-8.467	-3.66602	-4.02436	-3.62	0.03532	0.545428	0.460665	-0.849942	0.202424	2.97	0.550856	45	0.983079	0.00019	0.978627	2e-06	0.547901	0.294906	0.8279	0.561041	0.5972	0.613102	0.558	0.96289	1.595	0.993098	0.522	0.474	0.972255	0.761026	0.988149	1	0.187	2.684	1	0.999	0.695	0.823456	-1.96	0.521	0.00823921	0.4213	5.212	-55	0.704332	5.58554	13.2082	6.64556	16.6687	8.0899	19.8057	9.34184	22.6392	10.348	24.9376	11.0548	11.5624	12.1871	12.7522	16	0.048416	0.0988593	0.123018	0.50923	0.512
E569G	570	B	-	0.541713	0.9511	0.839895	0.19126	0.119821	-2	29.8	29.8	0.3212	0.991151	0.586262	0.205336	0.997158	0.59942	-2.26469	-0.3464	0.880038	6.37298	0.789504	-11.549	-3.92799	-8.49087	-3.99	0.1432	0.945446	0.460665	-2.08963	0.999996	4.01	0.703692	98	0.965281	0.000497	0.975702	2e-06	0.876351	0.824484	0.9181	0.878696	1.0351	0.671173	0.38	1.11711	2.4	0.99863	0.554	0.851	0.987828	0.708231	0.999926	1	0.991	9.305	1	1	0.843	0.798162	-5.83	0.9	0.040405	0.0004	12.7486	-19	0.976736	5.58554	13.2082	6.64556	16.6687	8.0899	19.8057	9.34184	22.6392	10.348	24.9376	11.0548	11.5624	12.1871	12.7522	27	0.36754	0.640113	0.507737	0.680678	0.625
E572A	573	B	-	0.297846	0.9403	0.806184	0.149588	0.213765	-1	27.7	27.7	0.7777	0.61852	0.635053	0.180114	0.98059	0.33598	-7.8444	-0.3207	0.930554	7.11373	0.768238	-12.229	-3.57817	-10.0245	-3.94	0.15339	0.924002	0.67177	-4.64846	0.999996	4.01	0.662019	107	0.888958	0.000556	0.995734	2e-06	0.986817	0.835778	0.9228	0.802634	1.0504	0.763766	0.49	1.06025	2.88	0.998226	0.509	0.918	0.996693	0.626254	0.999466	1	0.851	9.305	1	1	0.86	0.790621	-5.34	0.899	0.0105917	0.0004	12.7486	-28	0.562415	9.31117	12.4412	9.45958	16.3769	9.89775	19.9728	10.4965	22.8383	10.8628	25.2967	11.2077	11.4563	11.7742	12.0839	24	0.42205	0.547259	0.667179	0.478324	0.498
E572K	573	B	-	0.31208	0.9703	0.804639	0.328526	0.234128	1	30	30	0.898	0.985191	0.634249	0.249538	0.998227	0.3729	-6.80034	-0.3427	0.826883	7.74355	0.809434	-11.874	-4.17809	-8.88973	-3.78	0.16352	0.935022	0.67177	-1.81279	1	4.01	0.675891	56	0.822973	0.000527	0.985835	2e-06	0.477009	0.762443	0.9281	0.835855	1.0772	0.670029	0.324	1.09129	2.88	0.998783	0.595	0.974	0.99723	0.714352	0.999971	1	0.965	9.981	1	1	0.91	0.847949	-3.56	0.867	0.0130396	0.0043	15.9038	-27	0.977232	9.31117	12.4412	9.45958	16.3769	9.89775	19.9728	10.4965	22.8383	10.8628	25.2967	11.2077	11.4563	11.7742	12.0839	17	0.381684	0.710264	0.763774	0.390113	0.554
E572Q	573	B	-	0.294244	0.9011	0.798145	0.25248	0.124893	2	29.3	29.3	0.882	0.982596	0.608587	0.232487	0.993471	0.19305	-6.00337	-0.2932	0.823472	6.98213	0.78333	-10.003	-4.07821	-9.17541	-3.92	0.18804	0.930011	0.67177	-0.789956	1	4.01	0.563425	29	0.840245	0.000539	0.995834	2e-06	0.675849	0.458594	0.9179	0.666297	1.0262	0.431648	0.592	1.01983	2.53	0.997673	0.496	0.94	0.997552	0.686796	0.999782	1	0.968	9.981	1	1	0.776	0.779227	-2.67	0.802	0.0213877	0.0005	15.9038	-41	0.96222	9.31117	12.4412	9.45958	16.3769	9.89775	19.9728	10.4965	22.8383	10.8628	25.2967	11.2077	11.4563	11.7742	12.0839	22	0.307415	0.541215	0.682333	0.348222	0.408
N575H	576	B	-	0.372014	0.8755	0.780353	0.268996	0.148618	1	26.6	26.6	0.7285	0.99774	0.603409	0.195066	0.9876	0.27827	-4.19805	-0.3339	0.904576	7.14098	0.774731	-10.463	-3.45789	-6.64405	-3.85	0.15339	0.932919	0.67177	-1.0824	0.999996	4.01	0.479721	68	0.868912	0.000567	0.952505	1e-06	0.489161	0.756445	0.9133	0.835794	1.0274	0.842129	0.446	1.04412	2.85	0.996724	0.628	0.974	0.997396	0.719689	0.9997	1	0.932	9.305	1	0.999	0.909	0.830277	-4.45	0.909	0.218644	0.0002	12.7486	-51	0.984523	8.75277	12.4012	9.33837	17.2502	9.67414	20.8599	9.88106	24.0168	10.2818	26.6976	10.8235	11.2347	11.6063	11.9476	20	0.548805	0.642722	0.678071	0.399632	0.528
I576N	577	B	-	0.468235	0.8652	0.782931	0.336029	0.244906	-3	29.2	29.2	0.7304	0.998185	0.604695	0.343399	0.972106	0.29696	-4.3306	-0.4634	0.889466	6.82519	0.767057	-10.67	-4.56548	-9.18171	-3.69	0.11431	0.938046	0.67177	-3.26637	0.999996	4.01	0.624902	149	0.83441	0.000553	0.974702	2e-06	0.370094	0.656835	0.9133	0.907048	1.0274	0.917218	0.318	1.37952	2.485	0.998873	0.613	0.993	0.981414	0.729262	0.999502	1	0.853	8	0.999	0.993	0.939	0.840413	-5.16	0.926	0.232363	0.0005	12.7486	13	0.991519	10.1563	14.1492	10.1674	18.3497	10.9077	21.9312	11.3096	24.9718	11.7407	27.36	12.1091	12.6236	13.118	13.5375	26	0.429676	0.716218	0.866157	0.560622	0.684
I577T	578	B	-	0.541287	0.9958	0.827035	0.367094	0.289528	-1	28	28	0.7784	0.99624	0.621286	0.371019	0.991039	0.34264	-6.23179	-0.3837	0.899085	7.18289	0.797813	-13.032	-4.96919	-11.5838	-3.89	0.10491	0.93412	0.67177	-4.67857	0.999996	4.01	0.87328	89	0.978287	0.000534	0.991967	2e-06	0.508701	0.813564	0.9198	0.967726	1.0432	0.929365	0.12	1.15973	2.75	0.998541	0.788	0.98	0.999092	0.705346	0.999203	1	0.967	8	1	1	0.871	0.894477	-4.18	0.92	0.192238	0.0003	12.7486	-16	0.997228	9.40482	14.9554	10.4137	18.6283	10.7517	22.02	11.4134	25.0599	11.8152	27.7664	12.3256	13.0003	13.789	14.4261	62	0.41964	0.565798	0.625545	0.570602	0.863
Q578H	579	B	-	0.390568	0.7124	0.781183	0.139802	-0.0369599	0	19.35	19.35	0.1028	0.939733	0.585618	0.213727	0.932065	0.10018	-4.59804	-0.2157	0.857873	2.51681	0.813534	-7.128	-4.04304	-6.23229	-3.73	0.003865	0.308528	0.67177	-0.829622	0.0649891	-0.585	0.461208	24	1	0.000361	0.950405	0.000218	0.864792	0.251412	0.8725	0.577659	0.6744	0.665158	0.66	0.977559	2.24	0.996561	0.443	0.715	0.988907	0.737697	0.979999	0.232	0.028	-0.287	0.994	0.978	0.689	0.616364	-2.29	0.599	0.28723	0.0009	4.7295	-61	0.850349	10.2229	16.5323	11.0707	20.2874	12.197	23.5661	12.9151	26.5814	13.4049	29.4398	13.8125	14.6349	15.3922	15.9944	32	0.121332	0.123018	0.142637	0.520313	0.439
Q578K	579	B	-	0.468606	0.1371	0.791563	0.115174	-0.0723371	1	15.65	15.65	0.0056	0.240941	0.516057	0.0684957	0.907352	0.06701	1.98565	-0.1457	0.513867	1.21401	0.960267	-3.72	-3.40135	-5.23944	-3.59	0.00376	0.24876	0.67177	-0.0450137	0.699817	4.01	0.520659	53	0.819	0.000153	0.865613	0.000218	0.547113	0.053719	0.5971	0.160531	0.0242	0.76991	0.742	0.503281	0.42	0.984769	0.488	0.328	0.944812	0.792408	0.720048	0.475	0.202	0.564	0.115	0.19	0.507	0.618193	0.48	0.45	0.0393907	1	8.4788	-60	0.203805	10.2229	16.5323	11.0707	20.2874	12.197	23.5661	12.9151	26.5814	13.4049	29.4398	13.8125	14.6349	15.3922	15.9944	16	0.02325	0.0864557	0.130559	0.475337	0.436
Q578L	579	B	-	0.38874	0.735	0.793711	0.262646	0.139496	-2	26.5	26.5	0.14905	0.960844	0.585378	0.172901	0.973558	0.13844	-4.63021	-0.2335	0.850501	4.24976	0.864239	-8.624	-3.2084	-7.89072	-3.72	0.01214	0.57019	0.67177	-3.08704	0.987842	4.01	0.450474	113	0.74682	0.000452	0.931207	0.000218	0.583785	0.44266	0.8935	0.789938	1.053	0.586864	0.486	0.926124	2.24	0.997196	0.494	0.791	0.982378	0.742383	0.986782	0.781	0.432	5.266	0.953	0.896	0.726	0.566979	-3.11	0.697	0.104455	0.0016	9.9365	-33	0.954422	10.2229	16.5323	11.0707	20.2874	12.197	23.5661	12.9151	26.5814	13.4049	29.4398	13.8125	14.6349	15.3922	15.9944	31	0.234526	0.228581	0.231988	0.608572	0.594
E579K	580	B	-	0.345868	0.6799	0.798413	0.124783	0.127369	1	25.7	25.7	0.0249	0.651476	0.56707	0.204532	0.998302	0.15823	-5.09693	-0.2729	0.816961	5.40256	0.885544	-9.846	-3.57299	-8.78143	-4.23	0.13675	0.934271	0.67177	-0.642747	0.999777	4.01	0.586029	56	0.851237	0.000384	0.977502	2e-06	0.78597	0.466976	0.9086	0.631363	1.0149	0.578718	0.582	0.952768	1.52	0.997054	NA	0.803	0.995997	0.794787	0.927664	1	0.961	9.981	0.725	0.842	0.916	0.877516	-3.17	0.788	0.00639862	0.0768	15.9038	16	0.692361	11.9775	17.8347	12.3208	21.4653	13.8054	24.536	14.6847	27.6969	15.2377	30.7703	15.7123	16.1132	16.6129	17.225	18	0.212026	0.442114	0.524045	0.463848	0.517
N580K	581	B	-	0.396711	0.753	0.792823	0.0666084	-0.142098	0	22.1	22.1	0.0054	0.902632	0.574827	0.149145	0.982903	0.1235	-2.13435	-0.261	0.80125	2.54063	0.939315	-7.192	-2.97158	-6.73158	-3.56	0.01237	0.303302	0.67177	-0.963968	0.0252462	1.73	0.418705	94	0.748624	0.000116	0.913909	1e-06	0.379013	0.243217	0.8462	0.328356	0.59	0.85154	0.663	0.975129	2.3	0.994778	0.494	0.666	0.97518	0.746157	0.984959	0.642	0.1495	-0.049	0.869	0.782	0.867	0.852016	-2.33	0.501	0.023053	0.161	4.5498	-57	0.72685	9.27483	18.4177	12.6938	21.7331	13.888	24.6558	14.6805	28.0935	15.6759	31.1682	16.4251	16.9836	17.4914	17.9963	15	0.190053	0.166374	0.288479	0.35119	0.415
N580S	581	B	-	0.375732	0.1657	0.787733	0.00750998	-0.163343	1	20.5	20.5	0.0014	0.430346	0.547354	0.110179	0.989839	0.04489	-1.099	-0.1437	0.683677	2.77602	0.967019	-6.724	-3.0303	-4.12608	-3.63	0.02905	0.444209	0.67177	-0.583236	0.451533	4.01	0.224057	46	0.586844	0.000172	0.911109	1e-06	0.976866	0.094524	0.8317	0.195031	0.7975	0.622786	0.742	0.420246	1.75	0.992299	NA	0.563	0.969886	0.783054	0.638072	0.911	0.057	1.66	0.206	0.171	0.819	0.786421	-1.28	0.348	0.00628382	0.1945	12.7486	-69	0.0923126	9.27483	18.4177	12.6938	21.7331	13.888	24.6558	14.6805	28.0935	15.6759	31.1682	16.4251	16.9836	17.4914	17.9963	17	0.029166	0.122709	0.153779	0.311339	0.34
S584C	585	B	-	0.514457	0.7222	0.813861	0.259098	0.1344	-1	26.7	26.7	0.9162	0.983347	0.595287	0.20819	0.981998	0.42997	-3.70492	-0.331	0.898055	6.99307	0.778433	-9.788	-4.94444	-8.05993	-3.8	0.13455	0.939965	0.67177	-1.288	1	4.01	0.349977	112	0.949601	0.000555	0.982402	3e-06	0.261596	0.599626	0.9142	0.875423	1.0089	0.853232	0.462	0.951127	2.42	0.997827	0.657	0.915	0.996431	0.713374	0.993146	1	0.946	7.889	1	1	0.765	0.843907	-3.85	0.857	0.606024	0.0044	15.9038	2	0.982023	10.5152	17.6785	11.4289	20.698	12.6223	23.7912	13.7552	27.4138	14.7046	30.529	15.4234	16.2101	16.8005	17.267	41	0.321926	0.386744	0.488387	0.460329	0.587
S584F	585	B	-	0.495734	0.9749	0.816133	0.350114	0.265138	-2	27.3	27.3	0.108	0.993648	0.595178	0.260861	0.995769	0.76316	-5.65179	-0.3586	0.86001	7.27126	0.841224	-12.155	-4.75479	-9.83213	-3.79	0.10849	0.937952	0.67177	-3.86451	1	4.01	0.522188	155	0.939017	0.000543	0.980702	3e-06	0.281906	0.738082	0.916	0.914678	1.0519	0.928992	0.25	1.07449	2.765	0.998585	0.689	0.948	0.977842	0.714466	0.999695	1	0.961	7.889	1	1	0.821	0.860172	-4.67	0.905	0.35656	0.0051	15.9038	32	0.992213	10.5152	17.6785	11.4289	20.698	12.6223	23.7912	13.7552	27.4138	14.7046	30.529	15.4234	16.2101	16.8005	17.267	24	0.37166	0.594294	0.684032	0.505252	0.671
I585L	586	B	-	0.305762	0.716	0.832842	0.220185	0.0785043	2	26.1	26.1	0.2389	0.968479	0.576908	0.225369	0.96447	0.23563	-2.937	-0.3096	0.72676	5.9375	0.861245	-10.816	-2.35909	-6.241	-3.88	0.12384	0.933458	0.67177	-0.581226	0.999983	4.01	0.506769	5	0.842672	0.00045	0.936906	2e-06	0.512463	0.288746	0.8955	0.662067	0.9482	0.767225	0.548	0.772967	2.435	0.9955	0.629	0.775	0.983558	0.735196	0.998298	1	0.641	7.469	0.994	0.976	0.699	0.869629	-1.78	0.801	0.000656	0.0098	12.7486	-66	0.962067	11.6851	16.8973	12.2011	20.052	12.3885	22.8566	13.4083	26.2398	14.1975	29.2491	14.7674	15.3669	15.9253	16.4638	42	0.168413	0.253094	0.342902	0.450549	0.548
I586V	587	B	-	0.512523	0.6312	0.823573	0.205712	0.0577153	3	25.8	25.8	0.2435	0.978944	0.636455	0.221601	0.950488	0.10067	-3.186	-0.2716	0.600508	8.0672	0.900572	-10.62	-3.14371	-7.74284	-3.36	0.1432	0.94481	0.67177	-0.635427	0.999983	4.01	0.308863	29	0.93686	0.000563	0.964804	2e-06	0.799136	0.446661	0.8914	0.626422	0.9847	0.806597	0.622	0.869272	2.905	0.996429	0.49	0.917	0.992156	0.734068	0.994487	1	0.907	9.305	0.996	0.999	0.565	0.797783	-0.89	0.754	0.0115382	0.0165	12.7486	-76	0.911408	14.8559	18.3278	14.8778	20.9004	14.9376	24.0411	15.5581	27.2199	16.287	30.0353	16.8357	17.302	17.6572	18.0165	43	0.195427	0.330906	0.464366	0.397826	0.421
L588F	589	B	-	0.591588	0.9727	0.836685	0.15754	0.0713844	0	24.1	24.1	0.0189	0.949953	0.611043	0.247276	0.998221	0.59352	-3.60384	-0.353	0.929596	6.30846	0.904467	-12.227	-4.58066	-10.643	-4.14	0.06893	0.764775	0.67177	-0.972348	1	4.01	0.588415	22	0.939542	0.000314	0.953805	1.5e-05	0.56487	0.630779	0.9315	0.878381	1.064	0.703238	0.372	1.0254	1.92	0.993676	0.68	0.829	0.9972	0.738862	0.995629	1	0.892	6.152	0.995	0.98	0.73	0.861723	-3.21	0.826	0.0838482	0.1832	15.9038	-33	0.954268	10.4969	17.5142	10.7257	20.822	12.2452	24.1712	13.617	27.5619	14.5316	30.3928	15.3052	15.9214	16.4895	17.0032	63	0.169054	0.389396	0.407596	0.513941	0.657
L589P	590	B	-	0.4109	0.9987	0.848967	0.557069	0.562414	-3	29.9	29.9	0.9322	0.99849	0.640274	0.552411	0.996563	0.87504	-7.02382	-0.5029	0.940303	7.5633	0.765299	-15.49	-7.50752	-13.5724	-4.44	0.10491	0.97581	0.67177	-4.75142	0.999983	4.01	0.959349	98	0.956858	0.000572	0.994956	6.5e-05	0.100351	0.854119	0.9457	0.974822	1.0873	0.935513	0.124	1.32555	2.89	0.998941	0.796	0.997	0.992709	0.60041	0.999999	1	0.992	8	1	1	0.952	0.935299	-6.23	0.97	0.924594	0.0001	12.7486	38	0.998994	12.7909	18.5009	13.3444	21.5339	14.5231	24.7526	15.5204	27.8587	16.1286	30.5995	16.6376	17.1908	17.6207	18.1006	70	0.588797	0.93643	0.96263	0.69266	0.94
D590E	591	B	-	0.503682	0.8304	0.850032	0.0989475	-0.0472183	2	22.75	22.75	0.01465	0.798245	0.544859	0.133865	0.993649	0.13526	-0.251948	-0.2917	0.739011	3.7272	0.93078	-4.016	-2.62503	-5.16528	-3.5	0.046855	0.687138	0.67177	-0.358694	0.899235	4.01	0.305317	45	0.771343	0.000279	0.955004	1e-06	0.778697	0.146435	0.8143	0.455922	0.492	0.409784	0.651	0.855764	1.305	0.986461	0.515	0.727	0.99576	0.776096	0.74262	1	0.654	2.771	0.944	0.928	0.784	0.870791	-2.86	0.612	0.00135505	0.5183	9.731	-30	0.688675	13.2318	18.3428	13.786	22.4985	14.2935	25.9377	15.2097	29.0613	15.8555	32.0819	16.3152	16.6965	17.0934	17.7285	24	0.0561435	0.225278	0.320403	0.360878	0.31
D590N	591	B	-	0.586102	0.8242	0.843193	0.13973	-0.0370641	1	31	31	0.5237	0.992718	0.598266	0.271383	0.997483	0.23815	-7.13498	-0.3135	0.851715	8.27862	0.83276	-8.717	-3.5386	-9.01309	-3.7	0.13569	0.935224	0.67177	-2.47078	0.998185	4.01	0.4892	23	0.931851	0.000554	0.992501	1e-06	0.774805	0.577565	0.916	0.699894	1.0519	0.661202	0.486	1.01034	2.62	0.99306	0.624	0.917	0.999117	0.696855	0.998783	1	0.932	9.981	1	0.997	0.921	0.882258	-4.15	0.787	0.00927445	0.0025	15.9038	-4	0.968975	13.2318	18.3428	13.786	22.4985	14.2935	25.9377	15.2097	29.0613	15.8555	32.0819	16.3152	16.6965	17.0934	17.7285	22	0.368184	0.64358	0.682387	0.403346	0.376
D590Y	591	B	-	0.631694	0.7753	0.843236	0.0728669	0.242737	-3	26.4	26.4	0.0627	0.434535	0.543708	0.206651	0.987641	0.74996	-4.18423	-0.324	0.88657	5.88559	0.862606	-11.953	-4.4856	-7.88938	-3.75	0.1428	0.935224	0.67177	-0.790713	0.998185	4.01	0.724532	160	0.890403	0.000481	0.965603	1e-06	0.989281	0.476167	0.8665	0.569584	0.9276	0.760257	0.334	1.04587	1.93	0.997863	0.605	0.871	0.980356	0.7555	0.996723	1	0.986	9.981	0.944	0.928	0.866	0.884769	-7.48	0.819	0.731918	0.143	15.9038	45	0.282661	13.2318	18.3428	13.786	22.4985	14.2935	25.9377	15.2097	29.0613	15.8555	32.0819	16.3152	16.6965	17.0934	17.7285	12	0.37162	0.729202	0.837958	0.581413	0.73
H592R	593	B	-	0.467865	0.9852	0.818295	0.261429	0.137748	0	27	27	0.8442	0.994666	0.634674	0.231478	0.988222	0.7674	-6.14575	-0.3334	0.882634	7.99841	0.792667	-13.937	-3.89487	-10.8218	-3.86	0.1432	0.94481	0.67177	-3.72985	0.999983	4.01	0.722319	29	0.90939	0.000567	0.985901	1e-06	0.290881	0.647455	0.9223	0.721378	1.038	0.881417	0.408	1.1384	2.835	0.998527	0.691	0.946	0.996858	0.63357	0.999742	1	0.992	9.305	1	1	0.909	0.907022	-7.12	0.877	0.0975289	0.0017	12.7486	-23	0.979505	10.2556	17.4057	10.3845	21.8678	12.2705	25.3379	13.3969	28.6419	14.3759	31.5718	15.155	15.7683	16.3742	16.851	29	0.399487	0.710246	0.775446	0.460504	0.695
G593R	594	B	-	0.360877	0.9884	0.815277	0.286658	0.173988	-2	31	31	0.92515	0.998445	0.640615	0.334127	0.997454	0.86062	-7.46887	-0.4602	0.880426	9.33512	0.764218	-9.342	-3.28382	-10.2584	-4.29	0.17578	0.949747	0.67177	-4.56997	1	4.01	0.839922	125	0.721658	0.000571	0.997672	2e-06	0.115935	0.858652	0.9515	0.805585	1.1011	0.825668	0.407	1.12801	2.89	0.997986	0.636	0.992	0.982491	0.709624	0.99995	1	0.981	9.981	1	1	0.94	0.879414	-7.12	0.883	0.0611515	0.0039	15.9038	-3	0.982641	12.2616	18.5111	13.2552	22.572	14.2405	25.7039	15.0152	28.9199	15.6905	31.7202	16.2433	16.9128	17.5681	18.0854	22	0.49921	0.859588	0.892819	0.476651	0.458
R594K	595	B	-	0.48958	0.8695	0.79702	0.135227	0.137995	2	29	29	0.9237	0.938137	0.637577	0.267147	0.955526	0.27696	-6.97505	-0.3001	0.807855	9.15929	0.857109	-10.279	-3.40146	-9.95013	-4.09	0.16352	0.940986	0.67177	-2.85646	1	4.01	0.51476	26	0.900485	0.000538	0.979402	1.3e-05	0.68226	0.426668	0.9388	0.500841	1.0874	0.617474	0.504	1.02396	2.85	0.997642	NA	0.901	0.995913	0.679083	0.999315	1	0.8	9.981	0.998	0.994	0.78	0.846024	-2.57	0.843	0.0297018	0.0085	15.9038	-42	0.772716	13.3297	19.251	14.7317	22.5764	15.238	25.4985	15.6901	28.4227	16.1933	31.1157	16.9866	17.7197	18.2723	18.7958	20	0.2793	0.52067	0.58207	0.291978	0.395
H596N	597	B	-	0.504244	0.5561	0.781131	0.150373	-0.0217766	1	23.1	23.1	0.012	0.914585	0.576837	0.208138	0.938665	0.09474	-3.00374	-0.2963	0.877723	4.06835	0.883527	-13.482	-2.45301	-9.05005	-3.67	0.05934	0.722467	0.67177	-0.592936	0.924085	4.01	0.384721	68	0.833333	0.000436	0.940956	1e-06	0.473251	0.125628	0.8484	0.575953	0.6714	0.51164	0.674	0.695928	2.05	0.991562	0.515	0.719	0.977039	0.743602	0.994789	1	0.493	4.117	0.999	0.994	0.869	0.825874	-5.5	0.618	0.0533342	0.3516	11.0127	32	0.873682	12.03	19.2624	14.8638	21.8885	15.9134	24.3119	16.5735	26.9159	17.1848	29.4262	17.6479	18.1308	18.519	18.9206	30	0.147985	0.489956	0.578508	0.331647	0.535
H596R	597	B	-	0.357433	0.4785	0.785388	0.212674	0.0677146	0	24.4	24.4	0.0569	0.968736	0.601674	0.197714	0.984433	0.19608	-5.05628	-0.3259	0.882402	6.77727	0.881918	-13.358	-1.72941	-8.16688	-3.67	0.32685	0.936977	0.67177	-1.33224	0.999976	3.92	0.523302	29	0.90939	0.000519	0.938606	1e-06	0.371983	0.235907	0.893	0.585529	0.9131	0.733969	0.614	0.921379	2.25	0.995789	0.553	0.789	0.993708	0.709892	0.998182	1	0.957	9.305	0.999	0.996	0.919	0.82983	-6.3	0.83	0.069776	0.1068	12.5806	-11	0.938025	12.03	19.2624	14.8638	21.8885	15.9134	24.3119	16.5735	26.9159	17.1848	29.4262	17.6479	18.1308	18.519	18.9206	20	0.184415	0.580362	0.680177	0.372689	0.465
K597R	598	B	-	0.389791	0.4316	0.81382	-0.0102172	0.0410343	2	33	33	0.6645	0.47679	0.578188	0.139829	0.996776	0.15991	-2.29792	-0.2561	0.802901	6.3297	0.870189	-7.69	-3.23623	-6.7227	-3.68	0.32685	0.949228	0.67177	-0.651721	0.999976	3.92	0.273288	26	0.938923	0.000488	0.952105	1e-06	0.969813	0.231881	0.8803	0.503784	0.8701	0.672989	0.574	0.903404	2.155	0.988128	0.618	0.836	0.991054	0.721197	0.999436	1	0.992	9.305	1	1	0.687	0.704971	-2.37	0.813	0.0448564	0.0081	12.5806	-63	0.57576	9.40141	18.0433	12.7145	20.8478	13.9841	23.3332	14.6239	25.9474	15.594	28.4415	16.3366	16.8753	17.3534	17.7317	20	0.173883	0.250721	0.26958	0.347834	0.523
V598I	599	B	-	0.390333	0.2835	0.819909	0.165705	0.000247	3	27.8	27.8	0.0227	0.838483	0.54649	0.190542	0.978758	0.08888	-1.39688	-0.2846	0.561854	5.62086	0.925489	-6.322	-4.1279	-5.39501	-3.79	0.9893	0.924982	0.706548	-0.318833	1	3.7	0.398805	29	0.971406	0.000455	0.957504	2.4e-05	0.60255	0.442613	0.8627	0.623623	0.8074	0.533252	0.646	0.816494	1.935	0.994338	NA	0.764	0.991863	0.770134	0.627994	1	0.978	9.948	0.88	0.836	0.454	0.682302	-0.79	0.638	0.0238936	0.1829	15.579	-86	0.67371	10.1695	17.5203	12.6244	20.4008	14.1017	22.9592	14.8531	25.8109	15.3788	28.4701	15.9629	16.392	16.733	17.1354	35	0.065598	0.117908	0.0821481	0.348472	0.495
L599V	600	B	-	0.692801	0.8937	0.791065	0.225232	0.0857533	1	24.2	24.2	0.4747	0.972863	0.615499	0.318984	0.990288	0.5415	-5.71054	-0.3261	0.852743	5.84426	0.822103	-12.852	-4.09862	-11.0593	-4.3	0.9603	0.679792	0.706548	-1.84589	0.997103	3.7	0.402579	32	0.951649	0.000469	0.974603	0.000124	0.925348	0.584444	0.9443	0.868641	1.0901	0.593889	0.498	1.03381	2.905	0.996722	NA	0.921	0.993288	0.343957	0.999658	0.878	0.594	1.77	1	0.998	0.889	0.801222	-2.77	0.806	0.0767869	0	15.579	-57	0.922701	13.7208	18.1377	15.2111	20.7591	15.8508	23.3264	16.3074	25.7934	16.8006	28.5026	17.1525	17.4174	17.6649	17.8812	48	0.312363	0.55766	0.535419	0.580794	0.715
D600E	601	B	-	0.39659	0.6941	0.803092	-0.0153022	-0.175193	2	11.515	11.515	0.0092	0.951034	0.583625	0.12662	0.981253	0.07454	-1.09807	-0.22	0.853116	1.54432	0.925171	-10.203	-3.11884	-6.26823	-3.89	0.17887	0.298044	0.706548	-0.515216	0.670935	-6.83	0.377745	45	0.779018	0.000144	0.916908	3e-06	0.544518	0.263365	0.8559	0.529377	0.6779	0.560921	0.36	0.912556	1.65	0.994538	0.769	0.713	0.969621	0.763452	0.962476	0.002	0.6635	-1.529	0.897	0.908	0.697	0.781871	-3.4	0.56	0.0163387	0.2345	8.736	-13	0.855183	13.3259	17.6686	14.4094	20.3066	14.8631	22.612	15.434	25.1299	16.1078	27.6675	16.588	16.9377	17.219	17.4504	21	0.036207	0.274442	0.263144	0.447887	0.48
D600G	601	B	-	0.321524	0.8025	0.81665	0.369	0.292267	-1	32	32	0.7438	0.993695	0.623856	0.209439	0.995927	0.62235	-6.20684	-0.3541	0.941547	7.49633	0.806548	-12.963	-4.0472	-9.63101	-3.96	0.98892	0.931569	0.706548	-3.84755	0.999945	3.7	0.692688	94	0.976525	0.000563	0.985451	3e-06	0.452423	0.776123	0.9298	0.957249	1.0575	0.843191	0.156	1.17279	2.69	0.999124	0.781	0.993	0.997786	0.691032	0.999628	1	0.972	9.275	0.987	0.98	0.867	0.763884	-6.25	0.928	0.358965	0.0006	12.4763	24	0.996556	13.3259	17.6686	14.4094	20.3066	14.8631	22.612	15.434	25.1299	16.1078	27.6675	16.588	16.9377	17.219	17.4504	29	0.512592	0.81539	0.836205	0.581969	0.836
V601L	602	B	-	0.35217	0.9317	0.834005	0.221979	0.129508	1	27.9	27.9	0.7263	0.941243	0.605284	0.207302	0.977462	0.25784	-4.07956	-0.2799	0.803132	8.19799	0.885548	-11.27	-3.14439	-6.44744	-3.77	0.99113	0.932659	0.706548	-0.46859	1	3.7	0.598316	32	0.974828	0.000555	0.929907	2.4e-05	0.668699	0.538834	0.9166	0.884528	1.0443	0.641288	0.479	1.00895	2.865	0.997645	0.64	0.923	0.995159	0.762994	0.989556	1	0.855	9.948	0.974	0.969	0.786	0.83401	-2.65	0.857	0.0370204	0.0142	15.579	-61	0.920109	12.4222	15.8634	13.4431	19.1809	13.8435	21.7804	14.2718	24.4655	14.5429	27.1991	14.7388	15.0373	15.2845	15.5261	29	0.301532	0.5623	0.514391	0.463241	0.667
V601M	602	B	-	0.494334	0.9383	0.825596	0.261606	0.138003	1	29.2	29.2	0.3111	0.991669	0.60656	0.229654	0.994478	0.31716	-5.00944	-0.3568	0.901595	8.02705	0.866946	-9.368	-4.79475	-7.61371	-3.92	0.9893	0.920075	0.706548	-0.590454	1	3.7	0.532347	21	0.986462	0.000565	0.952505	2.4e-05	0.455045	0.46324	0.9162	0.907399	1.0128	0.816913	0.466	1.02485	2.515	0.997573	0.667	0.972	0.99525	0.723586	0.994255	1	0.682	9.948	0.999	0.977	0.759	0.854012	-2.71	0.839	0.275569	0.0082	15.579	-37	0.985563	12.4222	15.8634	13.4431	19.1809	13.8435	21.7804	14.2718	24.4655	14.5429	27.1991	14.7388	15.0373	15.2845	15.5261	48	0.329498	0.533968	0.523887	0.463241	0.773
C603R	604	B	-	0.451407	0.2796	0.788513	0.297275	0.204724	-3	25.3	25.3	0.0499	0.983721	0.63299	0.085497	0.991265	0.77164	-2.50848	-0.3847	0.877574	4.15473	0.888734	-12.465	-2.1223	-6.06254	-3.65	0.90369	0.591594	0.706548	-0.7137	0.902325	3.76	0.868812	180	0.915431	0.000457	0.928707	0.000433	0.156315	0.221336	0.8962	0.894369	0.9859	0.809727	0.22	1.23893	2.065	0.99845	0.739	0.943	0.961919	0.7706	0.98559	1	0.722	4.942	0.933	0.884	0.927	0.822328	-10.34	0.775	0.875858	0.1006	12.5993	58	0.985571	10.7753	16.7101	11.5288	19.4968	13.0443	21.9812	14.1247	24.4867	14.8122	27.4221	15.3098	15.7687	16.1212	16.4298	37	0.400219	0.839819	0.855788	0.643625	0.951
C603S	604	B	-	0.361621	0.4919	0.784594	0.238692	0.105087	-1	24.9	24.9	0.03625	0.991183	0.570076	0.163281	0.976817	0.27088	-1.19827	-0.4232	0.862411	5.63691	0.930345	-11.448	-2.25699	-6.28694	-3.52	0.971265	0.900464	0.706548	-0.504429	0.951162	3.76	0.4654	112	0.869476	0.000403	0.938806	0.000433	0.239295	0.440176	0.87425	0.900238	0.8083	0.768087	0.549	1.10328	1.95	0.996865	0.58	0.812	0.98555	0.779935	0.984103	1	0.774	7.445	0.999	0.994	0.915	0.756857	-8.67	0.7445	0.327092	0.1249	14.1636	46	0.985784	10.7753	16.7101	11.5288	19.4968	13.0443	21.9812	14.1247	24.4867	14.8122	27.4221	15.3098	15.7687	16.1212	16.4298	31	0.325565	0.566411	0.405561	0.557557	0.835
S604F	605	B	-	0.638762	0.9733	0.832288	0.371415	0.295736	-2	28.5	28.5	0.229	0.995434	0.63482	0.259083	0.995219	0.76909	-6.57019	-0.3585	0.909939	8.46706	0.747398	-13.639	-4.55389	-12.2167	-3.84	0.98295	0.927621	0.706548	-4.73914	1	3.76	0.678095	155	0.98339	0.000541	0.992809	6e-06	0.417523	0.807273	0.9272	0.951433	1.0716	0.94694	0.164	1.07699	2.88	0.998865	0.744	0.992	0.997594	0.586078	0.99998	1	0.929	7.864	1	1	0.824	0.792098	-5.55	0.938	0.601868	0.0001	15.7278	54	0.995272	9.99746	15.3984	11.2071	18.5174	12.3309	20.955	12.9138	23.7598	13.28	26.5827	13.6833	14.1657	14.5719	14.9557	39	0.515688	0.860825	0.877245	0.600715	0.893
C606F	607	B	-	0.606098	0.9899	0.828206	0.46197	0.425811	-2	29.3	29.3	0.36625	0.99935	0.607144	0.393077	0.979196	0.84552	-6.79358	-0.4846	0.95182	8.56009	0.764345	-16.66	-3.33692	-10.0474	-3.96	0.99101	0.951521	0.706548	-4.50047	1	3.76	0.868284	205	0.911661	0.000571	0.952205	1e-06	0.0716968	0.711419	0.9304	0.967264	1.0728	0.926134	0.172	1.28738	2.83	0.998916	0.787	0.997	0.978231	0.347525	0.999958	1	0.962	9.948	0.965	0.962	0.645	0.901875	-10.15	0.921	0.857656	0.0002	15.7278	54	0.997959	5.79524	13.8218	6.40817	17.8843	7.78521	20.8568	9.2564	23.9054	10.289	26.9845	11.0884	12.0083	12.7183	13.3098	81	0.610181	0.914041	0.953506	0.632988	0.917
C608S	609	B	-	0.540195	0.9758	0.806173	0.126278	0.0958863	-1	27.65	27.65	0.06925	0.851865	0.594829	0.162806	0.98011	0.84396	-2.51382	-0.4135	0.862941	7.45578	0.877754	-10.573	-2.06088	-7.42413	-3.52	0.987725	0.955221	0.706548	-1.12721	0.999978	3.76	0.551797	112	0.808716	0.000496	0.946205	1e-06	0.601312	0.634934	0.8937	0.925924	0.9492	0.786918	0.437	1.14253	2.765	0.99805	0.68	0.8735	0.983483	0.743617	0.999828	1	0.972	8.9615	1	1	0.914	0.897299	-8.37	0.7885	0.416519	0.0483	14.1636	42	0.858973	6.70158	13.2345	8.41245	16.8046	9.39605	19.7901	10.0809	22.9111	10.8371	25.73	11.5094	11.9984	12.4319	12.8033	69	0.373333	0.664605	0.629977	0.555556	0.825
N609S	610	B	-	0.58611	0.2487	0.771522	0.146144	-0.0278505	1	26.3	26.3	0.0231	0.987635	0.620855	0.123741	0.994341	0.21233	-2.03907	-0.2354	0.878243	7.71012	0.907874	-7.803	-2.55204	-7.50369	-3.83	0.98913	0.923502	0.706548	-1.53276	0.999956	3.76	0.488327	46	0.994	0.00053	0.920308	2e-06	0.499319	0.550316	0.9167	0.91574	1.0294	0.834536	0.326	0.897202	2.69	0.992532	0.752	0.923	0.988496	0.734062	0.994861	1	0.926	9.275	0.991	0.977	0.457	0.676456	-3.73	0.821	0.148469	0.0374	12.5993	-24	0.974626	8.49814	13.7221	9.92998	16.8969	10.6219	20.0396	11.4742	23.0209	12.0305	25.5918	12.4538	12.7917	13.0735	13.3943	26	0.347417	0.326209	0.315257	0.636196	0.724
G610D	611	B	-	0.741224	0.9618	0.778666	0.271916	0.235677	-1	27.1	27.1	0.5111	0.969717	0.628114	0.357892	0.996203	0.43952	-4.29113	-0.4385	0.897305	7.68063	0.85836	-12.987	-3.62368	-9.96841	-3.82	0.9785	0.873718	0.706548	-1.17675	1	3.76	0.722388	94	0.964358	0.000506	0.981102	3e-06	0.683299	0.465913	0.9272	0.889958	1.0716	0.833293	0.228	1.1786	2.74	0.998894	0.765	0.961	0.99505	0.723074	0.999903	1	0.951	8.092	1	0.998	0.874	0.872152	-6.11	0.909	0.729723	0.0121	15.7278	39	0.963663	6.60726	13.4419	8.4458	16.5893	9.62065	20.1061	10.3479	23.2665	11.0542	26.1607	11.543	12.1416	12.6054	13.07	24	0.405655	0.859143	0.767492	0.571424	0.806
G610S	611	B	-	0.781327	0.7663	0.770027	0.190283	0.132406	0	31	31	0.8173	0.986834	0.627928	0.304374	0.996704	0.24925	-6.70197	-0.3841	0.908693	9.15087	0.826687	-13.707	-3.11833	-8.75275	-3.79	0.98948	0.941085	0.706548	-1.02973	1	3.76	0.553607	56	0.981736	0.000538	0.9949	3e-06	0.724609	0.347489	0.9272	0.90237	1.0716	0.640391	0.4	1.0243	2.74	0.99828	0.724	0.96	0.994935	0.723295	0.999805	1	0.959	9.948	0.999	0.996	0.741	0.807936	-5.2	0.925	0.135413	0.0125	15.7278	3	0.97155	6.60726	13.4419	8.4458	16.5893	9.62065	20.1061	10.3479	23.2665	11.0542	26.1607	11.543	12.1416	12.6054	13.07	18	0.423586	0.700131	0.723165	0.526883	0.787
V611M	612	B	-	0.683448	0.8702	0.757473	0.159915	-0.00806983	1	25.1	25.1	0.0337	0.905981	0.584035	0.262998	0.995753	0.35765	-1.53866	-0.3607	0.758828	7.27479	0.873639	-10.58	-4.6825	-8.58747	-3.71	0.98948	0.929102	0.706548	-0.478057	1	3.76	0.422758	21	0.984854	0.000383	0.969903	2.4e-05	0.475158	0.328534	0.9042	0.783459	0.9352	0.769815	0.656	0.997192	2.065	0.995387	0.508	0.812	0.98496	0.744168	0.993866	1	0.765	9.948	0.99	0.959	0.776	0.740307	-2.27	0.73	0.374542	0.1245	15.7278	-46	0.901743	3.79428	11.2291	5.14759	15.5243	6.57101	19.5035	7.29025	23.094	7.86031	26.0589	8.4575	9.34688	10.0739	10.6784	33	0.181378	0.179724	0.128612	0.421144	0.658
A612D	613	P	RRD	0.788466	0.998	0.795297	0.496787	0.475823	-2	26.1	26.1	0.9653	0.995434	0.634985	0.397162	0.995241	0.87123	-7.93447	-0.4223	0.94167	8.40085	0.786948	-14.197	-3.84487	-13.0466	-3.95	0.98608	0.926059	0.706548	-4.40262	1	3.76	0.83416	126	0.96819	0.000528	0.985701	5e-06	0.438417	0.763007	0.9389	0.959535	1.0867	0.898946	0.136	1.27448	2.83	0.99928	0.778	0.989	0.995812	0.291556	0.999997	1	0.937	7.864	1	0.998	0.937	0.840825	-5.55	0.958	0.644901	0.0001	15.7278	5	0.998215	5.92657	12.7677	6.04349	17.1012	7.19138	20.9168	7.78055	24.3953	8.91345	27.4993	9.68794	10.7265	11.5312	12.2069	40	0.514976	0.912508	0.910433	0.574762	0.908
A612T	613	B	-	0.809143	0.9683	0.785379	0.294009	0.493415	0	28.3	28.3	0.8822	0.916238	0.584001	0.277468	0.99618	0.75716	-8.07951	-0.3112	0.884156	8.07109	0.805285	-12.117	-3.52683	-9.85929	-3.91	0.98948	0.914086	0.706548	-3.07923	1	3.76	0.424658	58	0.974373	0.000527	0.990001	5e-06	0.946612	0.54629	0.9082	0.96982	1.0303	0.681522	0.14	1.01072	2.83	0.999016	0.886	0.986	0.995188	0.291556	0.999937	1	0.862	9.948	1	0.997	0.757	0.767827	-3.7	0.926	0.14735	0.0004	15.7278	-60	0.974452	5.92657	12.7677	6.04349	17.1012	7.19138	20.9168	7.78055	24.3953	8.91345	27.4993	9.68794	10.7265	11.5312	12.2069	37	0.493115	0.750077	0.728363	0.485322	0.938
V613I	614	B	-	0.712173	0.395	0.800416	0.168513	0.00428035	3	26.8	26.8	0.9266	0.974131	0.636128	0.235838	0.975163	0.14631	-5.0633	-0.2865	0.583859	9.28601	0.875183	-10.408	-3.8304	-9.12955	-3.88	0.98948	0.905383	0.706548	-0.46859	1	3.76	0.153056	29	0.94213	0.000533	0.981902	2.5e-05	0.842988	0.382859	0.9263	0.675823	1.0704	0.572239	0.568	0.918592	2.83	0.99506	0.622	0.912	0.990938	0.741136	0.993933	1	0.838	9.948	0.999	0.994	0.445	0.511452	-0.93	0.748	0.0583675	0.0122	15.7278	-78	0.894791	3.77563	11.1655	3.78456	16.3609	4.35512	20.2873	5.34577	23.8232	6.50077	26.9872	7.67584	8.52136	9.53245	10.3995	38	0.238393	0.363778	0.30286	0.388427	0.42
V613L	614	B	-	0.770173	0.9728	0.811572	0.269498	0.149339	1	27.15	27.15	0.85795	0.98398	0.591369	0.238076	0.970992	0.55654	-7.3028	-0.3516	0.820035	7.89619	0.860803	-13.156	-2.77675	-10.6268	-4.25	0.991265	0.931077	0.706548	-3.04513	1	3.76	0.447913	32	0.974828	0.000538	0.983702	2.5e-05	0.793589	0.500479	0.9343	0.900752	1.0773	0.626345	0.483	1.01439	2.83	0.99816	0.638	0.981	0.994617	0.401673	0.9999	1	0.919	9.948	0.999	0.994	0.589	0.665257	-2.77	0.877	0.0734894	0.001	15.7278	-60	0.974845	3.77563	11.1655	3.78456	16.3609	4.35512	20.2873	5.34577	23.8232	6.50077	26.9872	7.67584	8.52136	9.53245	10.3995	59	0.378554	0.692665	0.690131	0.476547	0.746
R614C	615	P	MH	0.850859	0.9627	0.773115	0.2716	0.458335	-3	26.9	26.9	0.9533	0.950465	0.634674	0.13491	0.998546	0.73795	-8.49636	-0.4187	0.929809	6.27383	0.741016	-10.946	-4.46257	-8.05628	-3.86	0.88837	0.641885	0.706548	-2.78718	0.944673	3.76	0.407158	180	0.949533	0.00049	0.968503	4e-06	0.716604	0.432436	0.9183	0.916618	1.0118	0.739091	0.17	1.20759	2.83	0.999296	NA	0.973	0.948759	0.339595	0.999935	0.998	0.78	2.774	1	0.999	0.925	0.810749	-7.37	0.927	0.717893	0	11.0659	49	0.953252	9.62815	16.4332	10.6806	20.5909	11.3048	24.0307	11.877	27.1327	12.4286	30.1183	13.4136	14.3757	15.1553	15.8231	53	0.276482	0.408103	0.618706	0.650059	0.854
R614G	615	P	RRD	0.821957	0.9893	0.826729	0.336732	0.245916	-2	26	26	0.8458	0.992374	0.634474	0.202764	0.996388	0.7081	-8.84763	-0.4452	0.901097	6.26352	0.780064	-15.044	-3.65341	-8.33032	-3.8	0.91333	0.788543	0.706548	-4.74139	0.944673	3.76	0.381679	125	0.943594	0.000392	0.988701	4e-06	0.292049	0.563415	0.9185	0.972275	1.0163	0.857546	0.152	1.1703	2.83	0.999252	0.862	0.972	0.965168	0.339595	0.999983	0.998	0.987	2.774	1	0.997	0.642	0.746428	-6.46	0.916	0.484227	0.0006	11.0659	58	0.993422	7.77736	15.0243	8.65497	19.5981	9.33811	23.2967	9.97046	26.4877	10.5463	29.6196	11.627	12.7037	13.5968	14.3368	41	0.339757	0.645687	0.796249	0.608096	0.785
R614H	615	P	MH	0.839506	0.9115	0.743904	0.275133	0.157433	0	31	31	0.8041	0.968983	0.63482	0.25488	0.998631	0.57779	-8.30266	-0.3796	0.892737	9.32562	0.861663	-10.789	-4.05707	-8.60501	-3.84	0.98948	0.928856	0.706548	-2.99383	1	3.76	0.267745	29	0.907539	0.000494	0.975102	4e-06	0.55586	0.438158	0.9263	0.840886	1.0704	0.872089	0.392	1.14905	2.83	0.998802	NA	0.991	0.995544	0.709923	0.99985	1	0.911	9.948	0.987	0.932	0.771	0.765218	-4.62	0.946	0.412372	0.0002	15.7278	26	0.879312	6.85196	14.3198	7.64217	19.1017	8.35479	22.9297	9.01719	26.1652	9.60514	29.3703	10.7338	11.8677	12.8175	13.5936	43	0.343893	0.510452	0.562382	0.519809	0.621
R614L	615	P	MH	0.802743	0.9742	0.806511	0.527313	0.519672	-2	31	31	0.533375	0.995972	0.582831	0.170809	0.993037	0.82847	-8.29122	-0.4123	0.903853	8.06626	0.78671	-14.078	-2.73547	-10.2519	-3.83	0.99101	0.933855	0.706548	-4.16666	1	3.76	0.425513	102	0.950977	0.000544	0.990658	4e-06	0.465439	0.56628	0.9082	0.987314	1.0303	0.887574	0.122	1.15023	2.83	0.999397	0.937	0.992	0.972548	0.339595	0.999958	1	0.94	9.948	1	0.997	0.721	0.766798	-6.46	0.931	0.188115	0.0003	15.7278	49	0.997871	5.92657	13.6154	6.62938	18.6054	7.37146	22.5628	8.06391	25.8427	8.66398	29.121	9.84052	11.0317	12.0383	12.8505	37	0.506542	0.702383	0.636791	0.608096	0.897
R614S	615	B	-	0.795528	0.9954	0.779283	0.323052	0.226265	-1	25.1	25.1	0.8548	0.9954	0.634249	0.168423	0.991751	0.66617	-7.99131	-0.4104	0.88273	6.26352	0.814472	-13.858	-3.0044	-9.66029	-3.78	0.80702	0.504166	0.706548	-4.19296	0.944673	3.76	0.399377	110	0.969098	0.000364	0.988001	4e-06	0.335867	0.526301	0.9185	0.944892	1.0163	0.863711	0.152	1.09232	2.83	0.99941	0.798	0.962	0.987366	0.339595	0.999947	0.998	0.173	2.774	1	0.997	0.812	0.755625	-5.54	0.887	0.144743	0.0002	11.0659	32	0.993978	5.92657	13.6154	6.62938	18.6054	7.37146	22.5628	8.06391	25.8427	8.66398	29.121	9.84052	11.0317	12.0383	12.8505	31	0.329978	0.764542	0.866353	0.564465	0.768
S615C	616	B	-	0.94218	0.389	0.784891	0.140432	0.133073	-1	26.3	26.3	0.98	0.968964	0.598436	0.170503	0.985453	0.57759	-5.39812	-0.3275	0.895223	7.59488	0.778773	-9.661	-4.66249	-8.17663	-3.81	0.98683	0.92372	0.706548	-2.56948	1	3.76	0.219394	112	0.989732	0.00053	0.878912	5e-06	0.70606	0.50344	0.914	0.888517	1.0435	0.751817	0.454	1.00411	2.67	0.997775	0.681	0.971	0.992734	0.734439	0.988038	1	0.958	7.864	0.999	0.993	0.782	0.720175	-3.8	0.919	0.654268	0.0054	15.7278	-23	0.939802	3.79039	13.275	6.40679	18.68	7.35925	22.5768	8.04479	25.7709	8.81681	28.8864	9.71982	10.7955	11.6992	12.5612	32	0.363414	0.50407	0.498225	0.568969	0.721
S615P	616	B	-	0.885809	0.9393	0.802388	0.181276	0.191742	-1	26.9	26.9	0.1091	0.98361	0.55896	0.257549	0.994806	0.85268	-4.39089	-0.4304	0.896686	4.28876	0.863847	-13.519	-3.88687	-10.4655	-3.79	0.86032	0.660304	0.706548	-3.51615	0.274387	3.76	0.549071	74	0.96565	0.000325	0.933407	5e-06	0.416084	0.623021	0.8764	0.918638	0.8887	0.611037	0.204	1.13985	2.67	0.998595	0.741	0.963	0.987451	0.716712	0.999514	0.999	0.221	2.241	0.997	0.986	0.817	0.730829	-4	0.817	0.492011	0.0009	9.8178	-30	0.984357	3.79039	13.275	6.40679	18.68	7.35925	22.5768	8.04479	25.7709	8.81681	28.8864	9.71982	10.7955	11.6992	12.5612	45	0.30649	0.677492	0.621519	0.568969	0.767
Q617R	618	B	-	0.81088	0.9643	0.837005	0.486619	0.461218	1	26.6	26.6	0.883	0.993917	0.635688	0.205774	0.982471	0.84791	-7.99167	-0.3316	0.924073	8.10909	0.828353	-11.205	-2.91388	-9.78298	-4.02	0.98674	0.923502	0.706548	-4.75448	0.999956	3.76	0.577791	43	0.976465	0.000554	0.9952	7e-06	0.487829	0.736756	0.9336	0.976405	1.0664	0.969187	0.142	1.06411	2.83	0.999497	0.829	0.978	0.998997	0.755437	0.999955	1	0.966	9.275	0.999	0.994	0.482	0.705253	-3.7	0.965	0.116029	0.0004	12.5993	-57	0.998121	4.96632	14.0284	6.5839	18.9437	7.76208	22.425	8.75948	25.3739	9.75299	28.6678	10.6749	11.3579	12.3968	13.2537	73	0.417374	0.812544	0.799134	0.532139	0.928
D618G	619	B	-	0.681792	0.5813	0.817982	0.228043	0.0897914	-1	27.9	27.9	0.4227	0.866048	0.555202	0.13985	0.996094	0.4136	-2.82157	-0.2304	0.725898	4.01558	0.870134	-4.919	-3.49982	-5.48267	-4.21	0.96867	0.887885	0.706548	-2.46536	0.740995	2.64	0.287766	94	0.923818	0.00049	0.966303	0.000125	0.515925	0.455519	0.8371	0.875855	0.773	0.900959	0.404	0.86342	1.1	0.995467	0.704	0.823	0.99746	0.674825	0.984009	1	0.508	7.277	0.869	0.739	0.328	0.533101	-2.21	0.708	0.21806	0.0021	9.5934	15	0.925588	6.07339	14.8985	7.40541	20.3492	8.63028	23.858	9.80219	26.9044	10.7111	30.1184	11.4285	12.1414	13.1832	14.1245	35	0.216942	0.265617	0.184134	0.516189	0.709
D618N	619	B	-	0.682916	0.1631	0.795855	0.00161195	-0.235461	1	20.8	20.8	0.005	0.388375	0.398503	0.062283	0.997903	0.09032	3.79676	-0.0765	0.479498	1.02291	0.96579	3.696	-3.7768	3.15465	-4.06	0.7497	0.363733	0.706548	-0.0749992	0.967819	3.76	0.128222	23	0.506105	0.0002	0.913909	0.000125	0.547925	0.087556	0.4753	0.266964	-0.1926	0.604256	0.5	0.324109	-1.39	0.935713	0.732	0.364	0.962742	0.774375	0.184082	1	0.028	2.059	0.041	0.086	0.321	0.582026	1.7	0.299	0.0506678	1	5.1222	15	0.510061	6.07339	14.8985	7.40541	20.3492	8.63028	23.858	9.80219	26.9044	10.7111	30.1184	11.4285	12.1414	13.1832	14.1245	19	0.028508	0.0462182	0.0401022	0.426708	0.444
D618Y	619	B	-	0.732909	0.5058	0.796153	0.260927	0.137027	-3	26.9	26.9	0.7805	0.913545	0.555887	0.147743	0.987633	0.66567	-3.52387	-0.2642	0.85568	4.60486	0.835708	-4.261	-4.23353	-6.51901	-4.24	0.88578	0.594471	0.706548	-2.32303	0.967819	3.76	0.35875	160	0.882041	0.000391	0.970403	0.000125	0.513547	0.535267	0.8669	0.929622	0.7939	0.952277	0.262	1.07799	1.1	0.996677	0.776	0.822	0.996449	0.723097	0.997088	1	0.593	2.059	0.98	0.893	0.635	0.608894	-2.47	0.757	0.612174	0.0003	5.1222	49	0.972308	6.07339	14.8985	7.40541	20.3492	8.63028	23.858	9.80219	26.9044	10.7111	30.1184	11.4285	12.1414	13.1832	14.1245	36	0.156307	0.355046	0.303715	0.604632	0.753
L619F	620	B	-	0.683643	0.8319	0.813916	0.205133	0.0568824	0	25.1	25.1	0.0842	0.988592	0.560857	0.246052	0.998062	0.29846	-4.14723	-0.351	0.915539	4.82918	0.869248	-9.663	-4.1433	-7.03057	-3.91	0.84671	0.334229	0.706548	-1.23408	0.832875	3.76	0.18672	22	0.922953	0.000218	0.956938	6.6e-05	0.489527	0.391882	0.8743	0.913041	0.8306	0.91162	0.314	1.04262	2.455	0.995513	0.779	0.688	0.991597	0.759612	0.946519	1	0.56	3.376	0.975	0.966	0.588	0.730044	-3.43	0.798	0.32032	0.0585	7.6365	-27	0.98647	8.47399	16.2618	10.4171	20.9263	11.3075	24.1328	12.2524	27.1284	13.0418	30.1983	13.7563	14.2734	14.9186	15.5929	52	0.163612	0.258459	0.238107	0.448158	0.72
L619V	620	B	-	0.67062	0.628	0.812993	0.184004	0.0265328	1	24.5	24.5	0.0474	0.977515	0.618699	0.283804	0.995373	0.28821	-3.26782	-0.328	0.850596	5.72218	0.855305	-8.305	-3.97385	-8.33371	-4.03	0.92649	0.604579	0.706548	-1.16567	0.832875	3.76	0.213435	32	0.951231	0.000213	0.987776	6.6e-05	0.744888	0.482609	0.919	0.91253	0.9875	0.897076	0.292	1.03066	2.8	0.991094	0.776	0.671	0.992087	0.722458	0.989052	1	0.6	3.376	0.999	0.994	0.65	0.694164	-2.57	0.746	0.178996	0.0403	7.6365	-57	0.979931	8.47399	16.2618	10.4171	20.9263	11.3075	24.1328	12.2524	27.1284	13.0418	30.1983	13.7563	14.2734	14.9186	15.5929	48	0.205469	0.17323	0.217361	0.404164	0.668
I620N	621	B	-	0.653085	0.9991	0.82299	0.406062	0.345503	-3	29.2	29.2	0.9013	0.995941	0.636828	0.440557	0.97806	0.87859	-7.80637	-0.4615	0.9484	7.60704	0.770238	-15.503	-4.70069	-13.4915	-4.33	0.98028	0.930408	0.706548	-4.50133	0.999956	3.76	0.797847	149	0.963391	0.000576	0.993351	4e-06	0.276635	0.801173	0.9451	0.969084	1.0832	0.964925	0.148	1.39212	2.905	0.999282	0.784	0.992	0.996811	0.324463	0.999985	1	0.968	7.975	0.999	0.996	0.783	0.809653	-6.47	0.951	0.357219	0	12.5993	20	0.998517	9.92475	16.5835	11.4872	20.5593	12.0511	23.8213	12.985	26.5246	13.6997	29.5761	14.4032	14.9673	15.5014	16.0693	31	0.573526	0.812238	0.905335	0.693526	0.959
T621A	622	B	-	0.714675	0.2651	0.807279	0.146254	-0.0276933	0	25.2	25.2	0.0224	0.662277	0.555372	0.116144	0.984591	0.18727	-2.40889	-0.2614	0.616966	4.38056	0.91806	-9.096	-3.18886	-5.18563	-3.67	0.88792	0.498311	0.706548	-0.727553	0.0866821	3.76	0.323539	58	0.960443	0.000331	0.840116	3e-06	0.392483	0.277007	0.8363	0.795536	0.8487	0.913247	0.594	0.566308	1.64	0.991066	0.611	0.576	0.995729	0.724229	0.9875	0.998	0.084	2.672	0.937	0.898	0.375	0.61195	-1.03	0.577	0.114539	0.021	9.0474	-51	0.798851	10.2774	16.6071	10.3629	21.4273	11.015	24.818	11.7831	27.4904	12.8487	30.4686	13.6504	14.4383	15.1769	15.8898	47	0.099818	0.103994	0.107549	0.432789	0.712
T621S	622	B	-	0.71755	0.3616	0.804625	0.143327	-0.0318961	1	24.8	24.8	0.032	0.734255	0.555374	0.11264	0.974552	0.13034	-1.35586	-0.2251	0.647629	4.88595	0.923354	-8.374	-3.15127	-3.57226	-3.69	0.79627	0.334573	0.706548	-0.388938	0.247429	3.76	0.222406	58	0.865871	0.000331	0.780122	3e-06	0.204462	0.246287	0.88375	0.623402	1.05735	0.911864	0.575	0.529113	1.5	0.992745	0.63	0.752	0.995938	0.766094	0.727709	0.9805	0.4195	2.4595	0.978	0.928	0.285	0.624304	-1.3	0.6435	0.0442702	0.0214	10.9309	-81	0.725672	10.2774	16.6071	10.3629	21.4273	11.015	24.818	11.7831	27.4904	12.8487	30.4686	13.6504	14.4383	15.1769	15.8898	31	0.125477	0.181581	0.151191	0.389241	0.61
E622V	623	B	-	0.871866	0.8132	0.794459	0.258362	0.230197	-2	28.9	28.9	0.2068	0.996309	0.559363	0.12619	0.987143	0.35038	-3.036	-0.2725	0.909876	5.88151	0.847542	-11.034	-3.33571	-10.9991	-3.83	0.98088	0.905779	0.706548	-1.63232	0.999812	3.76	0.49367	121	0.818914	0.000499	0.956904	4e-06	0.858963	0.720583	0.8839	0.902964	0.9489	0.815495	0.382	1.01239	2.24	0.998282	0.58	0.97	0.997337	0.745767	0.985567	1	0.955	7.46	0.973	0.953	0.722	0.644749	-5.2	0.906	0.399736	0.0057	12.5993	-3	0.979452	11.4749	17.9232	11.7354	22.6612	12.5711	26.0498	13.5842	28.9439	14.6555	31.7764	15.4098	16.0774	16.7332	17.3372	13	0.375359	0.685107	0.659107	0.551167	0.7
P626L	627	B	-	0.84938	0.8333	0.78463	0.235375	0.100324	-3	27.3	27.3	0.2363	0.993293	0.58146	0.260438	0.996956	0.76035	-6.83787	-0.3764	0.88989	6.33895	0.779373	-9.965	-3.36539	-8.70821	-3.82	0.97931	0.919934	0.706548	-4.12375	1	3.76	0.42368	98	0.946813	0.000484	0.999601	4e-06	0.528644	0.72717	0.9062	0.850955	1.0275	0.758317	0.492	1.03963	2.89	0.996053	0.536	0.992	0.99146	0.613247	0.999497	1	0.967	7.864	0.975	0.966	0.649	0.823323	-8.95	0.781	0.258628	0.0031	15.7278	1	0.969625	12.1404	19.304	13.0553	24.1682	13.4788	27.7372	14.517	30.4135	15.4427	33.1065	16.0644	16.838	17.7814	18.5769	11	0.307222	0.664642	0.622828	0.524958	0.603
P626R	627	B	-	0.861661	0.7859	0.786014	0.0308746	0.102765	-2	26.3	26.3	0.9776	0.972158	0.633199	0.283231	0.995062	0.78677	-7.19092	-0.3975	0.90013	8.43352	0.769429	-10.509	-3.11669	-9.83733	-3.79	0.9843	0.922302	0.706548	-3.80386	1	3.76	0.391059	103	0.945977	0.000533	0.99904	4e-06	0.780285	0.777006	0.9272	0.918272	1.0716	0.668773	0.42	1.05832	2.89	0.996902	NA	0.982	0.994593	0.613247	0.999368	1	0.967	7.864	1	0.999	0.804	0.818159	-8.02	0.845	0.259513	0.0002	15.7278	-22	0.828153	12.1404	19.304	13.0553	24.1682	13.4788	27.7372	14.517	30.4135	15.4427	33.1065	16.0644	16.838	17.7814	18.5769	14	0.4104	0.760794	0.751033	0.479985	0.663
G627D	628	B	-	0.844262	0.543	0.797802	0.202294	0.0528045	-1	24.4	24.4	0.0486	0.92097	0.567613	0.241947	0.996224	0.12749	-1.16676	-0.414	0.784156	5.26358	0.919687	-7.073	-3.75138	-5.30935	-4.19	0.98772	0.939665	0.706548	-0.408459	1	3.76	0.429429	94	0.873235	0.00034	0.891611	0.000251	0.671605	0.192635	0.9002	0.701202	0.8886	0.748678	0.482	0.625028	1.355	0.994833	0.707	0.808	0.990647	0.781711	0.800902	1	0.745	9.948	0.616	0.573	0.657	0.759804	-3.02	0.78	0.209227	0.2682	15.7278	-4	0.924034	14.0374	19.7692	14.6079	24.2445	14.872	27.956	15.3629	30.7877	15.9006	33.5524	16.6539	17.5817	18.3948	19.1394	18	0.206348	0.397418	0.290021	0.500692	0.643
R628C	629	B	-	0.926072	0.8103	0.769296	0.0432483	0.0887752	-3	28.5	28.5	0.8724	0.807116	0.621962	0.197111	0.998577	0.76087	-6.18163	-0.4187	0.898613	5.63181	0.743659	-10.673	-4.3271	-10.4302	-3.76	0.82861	0.538695	0.706548	-1.63754	0.239005	3.76	0.516961	180	0.873827	0.00046	0.997242	9e-06	0.75971	0.616859	0.912	0.874289	0.9868	0.763524	0.496	1.20624	2.74	0.998529	0.648	0.978	0.990388	0.674264	0.999214	0.971	0.901	1.624	1	0.999	0.559	0.75586	-7.2	0.745	0.767253	0.012	9.4839	23	0.593565	10.349	19.0775	12.0501	24.0578	12.6241	27.3967	13.4298	30.366	14.4794	33.1159	15.6609	16.6004	17.5866	18.4069	25	0.254602	0.577651	0.788915	0.615922	0.704
R628G	629	B	-	0.933242	0.9538	0.82858	0.212475	0.0674293	-2	28.4	28.4	0.601	0.992436	0.621835	0.171075	0.995859	0.75964	-6.54382	-0.4452	0.876585	5.55905	0.783048	-11.024	-3.28095	-10.5602	-3.73	0.86093	0.661491	0.706548	-4.00227	0.239005	3.76	0.574524	125	0.933791	0.000346149	0.992826	9e-06	0.436201	0.662495	0.912	0.914443	0.9868	0.85666	0.484	1.16868	2.74	0.998599	0.646	0.965	0.992903	0.674264	0.999723	0.971	0.913	1.624	1	0.997	0.411	0.68355	-6.27	0.78	0.510548	0.0004	9.4839	24	0.985555	10.349	19.0775	12.0501	24.0578	12.6241	27.3967	13.4298	30.366	14.4794	33.1159	15.6609	16.6004	17.5866	18.4069	22	0.284277	0.697801	0.829377	0.572552	0.773
R628H	629	B	-	0.913948	0.6039	0.739356	0.0258979	0.0956164	0	32	32	0.8748	0.746237	0.621835	0.255683	0.99879	0.67277	-5.03927	-0.3796	0.864255	9.26646	0.870049	-8.473	-4.04931	-5.08156	-3.73	0.98769	0.912242	0.706548	-2.44533	1	3.76	0.326887	29	0.865347	0.000552	0.995895	9e-06	0.859499	0.641152	0.9243	0.797486	1.0657	0.604864	0.5	1.14905	2.74	0.997266	0.612	0.982	0.999151	0.732268	0.997993	1	0.908	9.948	1	0.999	0.295	0.703211	-4.48	0.886	0.415336	0.0037	15.7278	-8	0.441715	10.349	19.0775	12.0501	24.0578	12.6241	27.3967	13.4298	30.366	14.4794	33.1159	15.6609	16.6004	17.5866	18.4069	21	0.417895	0.464626	0.520763	0.48306	0.575
E629K	630	B	-	0.918623	0.7191	0.795261	0.187386	0.0313902	1	26	26	0.4033	0.760962	0.531707	0.162147	0.998718	0.26372	2.25155	-0.2633	0.700163	3.65774	0.917912	-9.703	-3.68089	-8.1722	-3.74	0.98772	0.929547	0.706548	-1.14723	1	3.76	0.244958	56	0.935262	0.000441	0.975469	0.000196	0.766879	0.286747	0.7761	0.674067	0.6582	0.511355	0.342	0.659869	1.04	0.991365	0.789	0.881	0.996969	0.722231	0.920294	1	0.665	9.948	0.206	0.262	0.547	0.674837	-2.1	0.598	0.122656	0.0009	15.7278	-5	0.73717	11.9823	19.1766	12.2226	23.9368	12.4116	27.1845	13.6343	30.3564	15.2811	33.1802	16.4431	17.374	18.099	18.6973	22	0.170319	0.267754	0.219202	0.394611	0.678
L631R	632	B	-	0.59231	0.9794	0.800942	0.302543	0.196805	-2	29.4	29.4	0.23415	0.995742	0.63912	0.38837	0.993611	0.85667	-8.59141	-0.4978	0.948152	7.65656	0.77731	-9.975	-3.85302	-12.6046	-4.56	0.9813	0.935853	0.706548	-4.75081	0.999812	3.76	0.654526	102	0.873856	0.000547	0.989623	0.000133	0.659567	0.852924	0.954	0.984746	1.092	0.805378	0.198	1.25966	2.83	0.997375	0.887	0.99	0.962418	0.347655	0.999994	1	0.927	7.975	1	0.999	0.9	0.802678	-5.55	0.952	0.472437	0	12.5993	18	0.993139	9.4849	18.1865	11.5046	23.0273	12.7383	25.9597	14.0195	28.6845	14.8391	31.397	15.7429	16.4137	17.0147	17.6477	24	0.496203	0.877148	0.936203	0.490673	0.866
L632P	633	B	-	0.721568	0.987	0.791919	0.40991	0.351031	-3	29.9	29.9	0.9605	0.997579	0.639162	0.230041	0.996874	0.83632	-7.80489	-0.4332	0.913936	7.83572	0.76657	-11.949	-4.63211	-13.878	-3.97	0.97752	0.971395	0.706548	-4.74926	0.999812	3.76	0.899694	98	0.979412	0.000565	0.994956	6.1e-05	0.164327	0.882415	0.937	0.98005	1.0725	0.769931	0.114	1.32555	2.905	0.999157	0.829	0.995	0.985984	0.297751	0.999998	1	0.968	7.975	1	1	0.952	0.815751	-6.46	0.946	0.50178	0.0001	12.5993	15	0.997881	6.68232	18.6882	8.683	23.3836	10.9436	26.5169	12.2858	29.5028	13.5385	32.2296	14.9884	16.0678	17.0835	17.9506	25	0.569839	0.938886	0.960051	0.539625	0.933
Q633E	634	B	-	0.736052	0.502	0.811232	0.226637	0.0877726	2	25	25	0.8903	0.955108	0.63276	0.271165	0.936628	0.72749	-4.76274	-0.303	0.815021	7.83998	0.880461	-10.143	-3.02506	-8.21543	-3.67	0.9843	0.932436	0.706548	-2.05779	1	3.76	0.311385	29	0.97589	0.000485	0.9952	7e-06	0.535112	0.547258	0.9114	0.900677	1.0461	0.847394	0.412	1.06284	2.83	0.998317	0.695	0.966	0.998092	0.671318	0.999985	1	0.982	7.864	0.996	0.981	0.661	0.720405	-2.77	0.912	0.121329	0.0062	15.7278	-53	0.959731	3.79286	18.3131	7.21819	23.5883	9.09132	27.0796	10.9119	30.1206	12.6374	32.9092	13.9837	15.2895	16.41	17.4506	20	0.304768	0.757406	0.689178	0.317635	0.736
T634R	635	P	RRD	0.673526	0.9664	0.793609	0.380929	0.309402	-1	25.9	25.9	0.972	0.996741	0.629143	0.300845	0.987045	0.74237	-7.67791	-0.3851	0.940709	8.2555	0.790675	-11.419	-3.06526	-11.4296	-3.99	0.9843	0.928858	0.706548	-4.74739	1	3.76	0.682898	71	0.993103	0.000531	0.988501	3e-06	0.306087	0.752184	0.9389	0.933118	1.0867	0.935781	0.254	1.09892	2.82	0.998764	0.681	0.982	0.998919	0.624833	0.999924	1	0.957	7.864	0.999	0.996	0.593	0.749643	-5.55	0.931	0.31932	0.0001	15.7278	-38	0.995949	11.4571	20.5235	11.8346	25.3803	12.6406	28.8954	14.8365	31.7617	16.3894	34.4471	17.4435	18.4438	19.2064	19.9251	47	0.498251	0.908508	0.885077	0.455617	0.893
N635D	636	B	-	0.533152	0.1893	0.7981	0.0227184	-0.205143	1	24.6	24.6	0.0093	0.66123	0.553752	0.0725382	0.989301	0.19693	-1.02198	-0.1231	0.726934	2.35527	0.940383	-7.757	-2.69438	-3.59623	-3.76	0.57062	0.332176	0.706548	-1.13406	0.0122409	2.73	0.189873	23	0.805127	0.000141	0.674133	0.005864	0.837368	0.092639	0.8202	0.477329	0.3116	0.452404	0.636	0.444491	1.79	0.982903	0.623	0.511	0.987867	0.790562	0.29537	0.999	0.108	2.289	0.922	0.841	0.233	0.551304	-2.51	0.422	0.202645	0.0039	6.1828	-20	0.610922	3.78689	18.3749	7.85054	24.6447	9.48492	28.6265	11.0075	32.0384	13.0372	35.0002	14.5233	15.5877	16.6916	17.5758	29	0.041756	0.141706	0.113079	0.42248	0.387
N635K	636	B	-	0.456295	0.3205	0.79656	-0.0131559	-0.208247	0	22.7	22.7	0.00575	0.5133	0.521916	0.128516	0.995752	0.16557	2.76038	-0.1125	0.540119	2.02659	0.929585	-3.668	-3.87028	-3.28822	-3.66	0.44539	0.311916	0.562547	-0.0357571	0.020141	3.76	0.188283	94	0.641744	0.000122	0.79512	0.005864	0.88793	0.0870595	0.6242	0.578029	0.06775	0.423228	0.628	0.455367	0.895	0.978979	0.636	0.33	0.985082	0.780278	0.497606	0.998	0.2225	0.908	0.455	0.538	0.33	0.569031	-0.66	0.328	0.222722	0.2043	2.799	-37	0.633816	3.78689	18.3749	7.85054	24.6447	9.48492	28.6265	11.0075	32.0384	13.0372	35.0002	14.5233	15.5877	16.6916	17.5758	24	0.0979215	0.068734	0.133386	0.466906	0.562
I637F	638	B	-	0.646386	0.4959	0.80013	0.174758	0.0132507	0	26.5	26.5	0.1879	0.920297	0.556811	0.179533	0.941698	0.29824	-4.73651	-0.3071	0.847551	3.77163	0.864017	-10.588	-3.15269	-6.49244	-3.71	0.77475	0.410892	0.562547	-2.19061	0.112027	3.76	0.390071	21	0.929174	0.000368	0.968303	0.037778	0.351682	0.441006	0.868	0.825071	0.8412	0.855144	0.492	1.21543	1.845	0.994882	0.609	0.787	0.983967	0.729819	0.978281	0.92	0.661	1.868	0.888	0.931	0.52	0.706376	-3.7	0.782	0.352198	0.0078	7.5864	-37	0.967105	9.43333	19.7558	11.3576	25.5853	13.1058	30.6356	14.1178	34.5428	14.7381	37.9405	15.4477	16.8084	17.94	18.9485	17	0.211167	0.353976	0.323728	0.412685	0.781
I637V	638	B	-	0.710933	0.1327	0.799035	-0.30476	-0.229557	3	17.79	17.79	0.0006	0.0294712	0.433557	0.0454503	0.934587	0.03244	2.06598	-0.0871	0.490123	1.00659	0.95657	-1.02	-2.57936	-0.219224	-3.52	0.61424	0.194755	0.562547	-0.0579241	0.112027	3.76	0.132552	29	0.795519	0.000192	0.873913	0.037778	0.998092	0.039347	0.5082	0.0192029	-0.1874	0.364306	0.742	0.34943	-0.395	0.926478	NA	0.217	0.932908	0.801884	0.0810568	0.92	0.1	1.868	0.115	0.262	0.318	0.603683	-0.2	0.269	0.032607	1	7.5864	-80	0.00261107	9.43333	19.7558	11.3576	25.5853	13.1058	30.6356	14.1178	34.5428	14.7381	37.9405	15.4477	16.8084	17.94	18.9485	24	0.012156	0.0485838	0.0546808	0.290532	0.506
Y639C	640	B	-	0.764815	0.3628	0.780957	0.141699	0.0626187	-2	28.2	28.2	0.3834	0.977741	0.555618	0.165496	0.992146	0.4495	-4.48391	-0.3453	0.667667	4.71003	0.738941	-6.065	-2.77074	-7.13058	-3.66	0.95583	0.878188	0.562547	-2.77248	0.550703	2.73	0.405263	194	0.746531	0.000528	0.965603	1.3e-05	0.566564	0.573962	0.8569	0.874692	0.7738	0.73196	0.5	1.14861	2.19	0.996096	0.582	0.921	0.992359	0.742856	0.988239	1	0.69	7.446	0.998	0.988	0.841	0.720464	-4.51	0.783	0.660101	0.0064	9.4375	49	0.916338	13.9717	20.7101	14.5208	26.6107	14.7958	32.27	14.9612	36.7747	16.4117	40.6134	17.4859	18.3704	19.0867	19.9164	25	0.142899	0.304087	0.282195	0.472947	0.75
I643F	644	B	-	0.359744	0.5072	0.823825	0.24991	0.121202	0	27.1	27.1	0.1554	0.930149	0.584161	0.213079	0.968204	0.56744	-3.47016	-0.2527	0.645268	5.492	0.867381	-12.171	-2.83973	-8.09198	-4.23	0.96508	0.742268	0.6512	-1.12503	0.801344	4.79	0.357453	21	0.865372	0.000407	0.968203	0.004328	0.181637	0.347107	0.9233	0.837534	1.0725	0.706	0.512	1.2392	1.905	0.997105	0.657	0.754	0.993685	0.737695	0.992165	1	0.556	4.046	0.941	0.893	0.705	0.624169	-2.57	0.814	0.311214	0.0011	14.2848	-29	0.962295	10.9023	22.6106	12.268	30.1889	12.7801	36.1867	14.9739	41.5047	16.6363	46.0252	18.2975	19.5583	20.5861	21.6083	27	0.182706	0.19704	0.213468	0.400951	0.708
I643T	644	B	-	0.596446	0.9011	0.823544	0.369446	0.292907	-1	27.1	27.1	0.5561	0.959412	0.584307	0.209772	0.978212	0.63142	-5.12906	-0.2491	0.649158	5.99829	0.855506	-9.493	-2.4153	-7.92063	-4.24	0.99711	0.938906	0.6512	-1.74134	0.999999	4.79	0.355152	89	0.89233	0.000518	0.967803	0.004328	0.305376	0.599426	0.9161	0.856254	1.0719	0.905628	0.302	1.03234	1.905	0.997925	0.591	0.891	0.996861	0.733347	0.997421	1	0.756	8.017	0.953	0.796	0.876	0.72121	-3.26	0.804	0.158251	0.0011	14.2848	-27	0.984699	10.9023	22.6106	12.268	30.1889	12.7801	36.1867	14.9739	41.5047	16.6363	46.0252	18.2975	19.5583	20.5861	21.6083	23	0.323333	0.183702	0.209008	0.444859	0.741
R644C	645	B	-	0.309434	0.3383	0.829221	0.390054	0.491637	-3	27.8	27.8	0.6958	0.996166	0.655392	0.201876	0.998534	0.51323	-3.36942	-0.4114	0.816385	7.38716	0.814877	-10.45	-4.04945	-9.10051	-4.41	0.97002	0.721327	0.6512	-1.21493	0.563132	4.79	0.484617	180	0.946301	0.000484	0.991029	2e-06	0.199945	0.731581	0.9497	0.904059	1.0764	0.799678	0.288	1.20372	3.54	0.999103	0.593	0.962	0.927574	0.728665	0.998712	1	0.847	1.733	1	0.995	0.944	0.809075	-7.14	0.887	0.68677	0.0193	12.1277	49	0.983444	12.097	23.1639	12.1727	31.3418	12.8981	36.5852	14.963	42.4564	16.99	47.3241	18.367	19.8719	21.0111	22.0996	34	0.367404	0.410342	0.591996	0.635982	0.758
R644H	645	B	-	0.0849266	0.2864	0.810075	0.252888	0.323123	0	32	32	0.7207	0.905335	0.594059	0.250802	0.991506	0.34139	-3.64025	-0.3045	0.722528	9.56076	0.871212	-11.276	-3.46672	-9.56287	-4.39	0.99816	0.932118	0.6512	-1.01082	1	4.79	0.295164	29	0.92423	0.000571	0.988501	2e-06	0.597054	0.625705	0.9391	0.870074	1.0871	0.768978	0.344	1.06284	2.645	0.998945	0.544	0.978	0.99143	0.745931	0.997029	1	0.889	10.003	1	0.995	0.863	0.761686	-4.47	0.847	0.364355	0.0319	17.7852	25	0.806047	12.097	23.1639	12.1727	31.3418	12.8981	36.5852	14.963	42.4564	16.99	47.3241	18.367	19.8719	21.0111	22.0996	27	0.535817	0.416627	0.577542	0.504486	0.667
N646S	647	B	-	0.533721	0.2453	0.824644	0.194858	0.0421231	1	26.4	26.4	0.4988	0.988344	0.587101	0.2429	0.967832	0.44227	-5.31385	-0.229	0.723431	7.85086	0.825176	-9.56	-2.58838	-9.30888	-4.42	0.98788	0.933392	0.6512	-2.33008	0.999999	4.85	0.384357	46	0.993432	0.000537	0.992401	1e-06	0.204174	0.528332	0.9306	0.843498	1.0687	0.904121	0.576	0.866991	2.71	0.995857	0.368	0.914	0.985743	0.717306	0.999815	1	0.959	9.325	0.998	0.978	0.84	0.638089	-4.37	0.82	0.0818919	0.0051	14.3026	-59	0.964017	14.9453	26.0464	16.5794	32.1398	17.4652	37.365	19.3487	44.1677	20.5707	49.5564	22.0872	23.2356	24.3418	25.2155	24	0.359229	0.294258	0.405133	0.471121	0.624
I647V	648	B	-	0.163893	0.1569	0.838853	0.192805	0.0391741	3	22.5	22.5	0.0021	0.64812	0.582906	0.0966163	0.94454	0.09564	-1.97307	-0.1568	0.362552	3.72581	0.927069	-6.93	-2.80165	-6.80248	-4.26	0.93004	0.587856	0.6512	-0.122489	0.881474	4.85	0.125776	29	0.936248	0.000334	0.930707	0.000145	0.409424	0.100563	0.8641	0.36782	0.9468	0.860326	0.728	0.592878	2.105	0.996653	0.426	0.515	0.946714	0.80231	0.642806	1	0.147	4.593	0.407	0.347	0.49	0.636707	-0.85	0.575	0.0123227	0.0669	7.1674	-80	0.517683	13.4368	26.2721	15.855	32.5743	16.8924	38.1596	18.5461	45.1227	19.6835	50.6833	21.3882	22.7291	24.0362	25.2264	31	0.060325	0.0593466	0.0857141	0.368217	0.542
F648S	649	B	-	0.086953	0.8792	0.826472	0.252922	0.294656	-2	28.7	28.7	0.1161	0.976441	0.598477	0.279831	0.995852	0.77429	-2.3934	-0.4209	0.757508	6.30298	0.742224	-13.531	-2.27033	-11.32	-4.22	0.95423	0.780698	0.6512	-1.53363	0.993504	4.85	0.653392	155	0.802018	0.000538	0.977902	1e-06	0.495773	0.403348	0.936	0.936829	1.091	0.81895	0.32	1.37317	2.855	0.999342	NA	0.879	0.959016	0.734653	0.999794	1	0.605	4.971	0.999	0.978	0.934	0.771813	-7.08	0.824	0.529614	0.0001	14.3026	34	0.969675	15.477	25.6796	16.7753	31.9851	17.5279	37.7047	18.3291	44.4962	19.6787	50.0679	21.0679	22.283	23.6018	24.7411	35	0.372399	0.683478	0.71602	0.608502	0.78
G650C	651	B	-	0.151766	0.7099	0.836561	0.47042	0.43795	-3	29.4	29.4	0.1884	0.995968	0.646865	0.235188	0.993589	0.58601	-2.40288	-0.4434	0.833485	11.0196	0.856652	-12.656	-3.58512	-10.6049	-4.42	0.99085	0.956011	0.6512	-0.865524	1	4.85	0.674885	159	0.953443	0.000547	0.956404	2e-06	0.0922333	0.647785	0.9542	0.921789	1.0906	0.848957	0.252	0.909016	2.43	0.998184	0.665	0.926	0.993996	0.734004	0.997293	1	0.982	10.003	0.978	0.889	0.88	0.818852	-6.21	0.901	0.681318	0.0827	17.8062	23	0.993826	16.6182	25.9907	17.6114	32.8736	18.0497	38.9837	18.9869	45.6301	20.0932	51.2143	21.2168	22.5578	23.7653	24.8862	23	0.460454	0.435398	0.641655	0.635853	0.785
G650R	651	B	-	0.192043	0.8961	0.841555	0.43349	0.384902	-2	29.2	29.2	0.8991	0.998811	0.646537	0.387046	0.998676	0.73685	-5.59737	-0.4602	0.833485	11.7434	0.765752	-14.679	-3.14081	-11.7605	-4.38	0.99158	0.946335	0.6512	-3.61997	1	4.85	0.886342	125	0.935703	0.000564	0.993001	2e-06	0.0611737	0.826645	0.9546	0.941697	1.1004	0.872765	0.138	1.11993	3.325	0.998468	0.752	0.98	0.994187	0.69735	0.999876	1	0.971	10.003	0.999	0.993	0.952	0.845616	-6.38	0.929	0.738984	0.0046	17.8062	11	0.996195	16.6182	25.9907	17.6114	32.8736	18.0497	38.9837	18.9869	45.6301	20.0932	51.2143	21.2168	22.5578	23.7653	24.8862	28	0.586223	0.701305	0.77707	0.593252	0.726
G650S	651	B	-	0.124281	0.3723	0.83661	0.288627	0.176816	0	25.4	25.4	0.028	0.994532	0.597453	0.260561	0.997705	0.29186	-2.16354	-0.3895	0.787576	9.5834	0.867686	-12.337	-2.86077	-9.47055	-4.26	0.98942	0.944694	0.6512	-0.823	1	4.85	0.533442	56	0.968834	0.000407	0.991867	2e-06	0.0835358	0.507562	0.9422	0.905268	1.0878	0.84404	0.52	1.00863	2.63	0.996666	NA	0.898	0.99836	0.745506	0.997445	1	0.975	10.003	0.986	0.934	0.87	0.790562	-4.59	0.835	0.186458	0.0377	17.8062	-28	0.985794	16.6182	25.9907	17.6114	32.8736	18.0497	38.9837	18.9869	45.6301	20.0932	51.2143	21.2168	22.5578	23.7653	24.8862	28	0.308853	0.387978	0.47066	0.50435	0.719
R651Q	652	B	-	0.152674	0.0771	0.756099	0.0302419	0.00330704	1	24.1	24.1	0.0124	0.49123	0.564883	0.202601	0.998307	0.10085	-3.01121	-0.2327	0.370496	3.35824	0.909495	-6.51	-3.82548	-5.04645	-4.09	0.53834	0.270253	0.6512	-0.646403	0.137646	3.79	0.18925	43	0.685688	0.000178	0.967253	0.001575	0.878756	0.185101	0.8311	0.571981	0.3349	0.61917	0.682	0.673506	1.545	0.996244	0.458	0.479	0.98687	0.7704	0.597754	0.925	0.354	2.766	0.987	0.594	0.446	0.450398	-0.73	0.501	0.33956	0.1592	7.7819	22	0.656795	15.7672	26.8397	18.4171	33.8809	19.3922	40.2309	20.5456	46.9457	21.3515	52.5747	22.6024	23.8278	24.9042	25.8357	19	0.043945	0.0458694	0.0646615	0.499263	0.59
A652T	653	B	-	0.200017	0.091	0.797484	0.0172818	-0.0314244	0	22.5	22.5	0.0002	0.396682	0.566327	0.290392	0.994729	0.09652	-1.82729	-0.1389	0.427842	2.4039	0.918575	-4.542	-3.77534	-4.68491	-4.13	0.10969	0.125608	0.6512	-0.661888	0.0962509	3.82	0.230907	58	0.799997	0.000136	0.975002	0.001274	0.976265	0.215093	0.8293	0.424709	0.2491	0.552274	0.68	0.813723	1.61	0.992542	0.432	0.34	0.982578	0.751142	0.879326	0.003	0.119	0.651	0.882	0.694	0.425	0.537778	-1.75	0.498	0.0656073	0.4333	4.8253	-74	0.551898	15.1306	27.9485	19.4705	34.3119	21.3523	40.8207	22.4853	47.6177	23.5788	53.3527	24.4161	25.2936	26.2059	27.0706	19	0.060161	0.0641492	0.0639913	0.372321	0.569
A652V	653	B	-	0.280291	0.1267	0.801828	-0.0184335	-0.0275863	0	20.7	20.7	0.000175	0.332015	0.531682	0.232187	0.998221	0.13067	0.0193945	-0.1359	0.439316	1.8634	0.923629	-3.128	-3.33915	-4.43536	-4.11	0.13833	0.15388	0.732398	-0.351285	0.460622	3.8	0.280299	64	0.749663	0.000164	0.962554	0.001274	0.918415	0.232009	0.768	0.420539	0.1134	0.555913	0.688	0.775114	0.29	0.991876	NA	0.427	0.968986	0.759619	0.667558	0.005	0.108	1.417	0.977	0.707	0.328	0.569873	-2.3	0.425	0.245446	0.6262	9.5155	-43	0.234022	15.1306	27.9485	19.4705	34.3119	21.3523	40.8207	22.4853	47.6177	23.5788	53.3527	24.4161	25.2936	26.2059	27.0706	18	0.058582	0.065082	0.0569815	0.372321	0.538
E653G	654	B	-	0.51786	0.1316	0.788471	0.340183	0.250873	-2	27.9	27.9	0.6831	0.996865	0.592533	0.172213	0.997995	0.38058	-5.74851	-0.2229	0.772825	6.20871	0.814164	-8.87	-3.24901	-9.17224	-4.39	0.97646	0.916155	0.732398	-3.23267	0.999999	4.85	0.326428	98	0.865816	0.000531	0.944006	2e-06	0.123123	0.646083	0.935	0.903641	1.0804	0.828351	0.466	1.08456	2.44	0.998268	0.425	0.97	0.996273	0.759187	0.987753	1	0.848	7.495	0.999	0.978	0.852	0.497952	-5.98	0.872	0.167241	0.0004	14.3026	21	0.987334	17.1703	29.5064	21.9407	35.6926	23.7569	42.6618	24.7937	49.6965	25.4697	55.5987	26.1544	26.9268	27.8847	28.7192	18	0.394734	0.514804	0.547444	0.519194	0.717
G654D	655	B	-	0.264833	0.3733	0.797998	0.390176	0.322685	-1	24.2	24.2	0.0374	0.975498	0.57836	0.330336	0.994877	0.18119	-0.762942	-0.434	0.728332	6.91444	0.893792	-12.124	-4.01376	-9.25007	-4.19	0.98942	0.944694	0.732398	-0.671762	1	4.85	0.703803	94	0.877155	0.000404	0.787021	2e-06	0.127651	0.508148	0.921	0.889387	1.0169	0.678972	0.394	0.968503	1.725	0.998165	0.489	0.897	0.997144	0.747002	0.983203	1	0.917	10.003	0.947	0.878	0.972	0.752133	-4.55	0.81	0.0597316	0.2644	17.8062	29	0.970455	20.6821	29.5494	22.5721	35.8402	24.4491	43.4996	25.5278	51.0552	26.3243	57.2665	27.0464	27.5873	28.2502	28.8556	22	0.280669	0.397341	0.459399	0.456735	0.642
T655I	656	B	-	0.454676	0.6885	0.826139	0.162684	-0.0040918	-1	24	24	0.024125	0.969853	0.545923	0.215112	0.852039	0.19464	-0.700502	-0.2893	0.611407	3.75326	1.033	-7.126	-3.05908	-5.12288	-4.13	0.97453	0.934334	0.732398	-1.67697	0.999895	3.81	0.153638	89	0.722391	0.000461	0.965203	0.000106	0.327691	0.470629	0.8194	0.71988	0.3997	0.368914	0.588	0.45392	1.15	0.992801	0.508	0.955	0.983623	0.719714	0.988114	1	0.876	7.905	0.958	0.601	0.353	0.512049	-3.15	0.453	0.355756	0.0002	12.7915	-21	0.893225	20.1309	28.396	22.5567	34.4761	23.558	41.9219	24.3894	49.4408	25.3706	55.598	26.1083	26.639	27.1506	27.8089	24	0.315973	0.259002	0.214963	0.468129	0.46
T655N	656	B	-	0.509373	0.2502	0.828171	0.0461581	-0.0746195	0	22.6	22.6	0.596	0.513414	0.545037	0.296125	0.85649	0.10461	2.23135	-0.3191	0.321718	3.12589	1.01533	-2.932	-4.04058	-3.72555	-4.09	0.98131	0.938646	0.732398	-0.684337	0.999895	3.81	0.0945702	65	0.621178	0.000417	0.962904	0.000106	0.687117	0.401668	0.7997	0.515106	0.37	0.236685	0.654	0.380991	1.15	0.988944	0.404	0.816	0.97709	0.719714	0.980854	1	0.854	7.905	0.602	0.416	0.486	0.483543	-0.79	0.399	0.0718317	0.0005	12.7915	-41	0.335822	20.1309	28.396	22.5567	34.4761	23.558	41.9219	24.3894	49.4408	25.3706	55.598	26.1083	26.639	27.1506	27.8089	24	0.147505	0.171031	0.198254	0.423676	0.405
T656M	657	B	-	0.482372	0.3535	0.800834	0.143717	0.137791	-1	24.7	24.7	0.13275	0.982069	0.588471	0.279711	0.992532	0.13517	-3.21618	-0.3078	0.604475	5.64016	0.786054	-7.33	-3.75308	-6.36712	-4.18	0.97594	0.92913	0.732398	-3.13272	0.999865	3.79	0.231395	81	0.886001	0.0005	0.979102	1e-06	0.802232	0.612708	0.9207	0.854634	1.0423	0.700698	0.48	1.03404	2.19	0.996188	NA	0.941	0.998535	0.705414	0.993891	1	0.486	7.905	0.999	0.961	0.784	0.554492	-2.56	0.742	0.634849	0.0002	14.1044	-4	0.921377	23.4225	28.4463	23.6395	34.6064	24.1813	42.5044	25.0287	50.3984	25.6439	56.7339	26.3708	26.8965	27.5222	28.0192	22	0.337513	0.279842	0.247762	0.417302	0.67
T656R	657	B	-	0.499076	0.8461	0.846553	0.333936	0.2419	-1	24.5	24.5	0.4977	0.981583	0.588097	0.347111	0.986742	0.20333	-4.27777	-0.349	0.604475	5.63049	0.842564	-7.279	-3.54028	-8.5507	-4.16	0.9822	0.932695	0.732398	-3.51825	0.999865	3.79	0.390962	71	0.943103	0.000482	0.963704	1e-06	0.344704	0.622995	0.9207	0.877243	1.0423	0.880997	0.408	1.06031	2.19	0.997522	0.459	0.93	0.998526	0.705414	0.999334	1	0.745	7.905	0.998	0.955	0.931	0.578339	-2.49	0.778	0.18087	0.0003	14.1044	-16	0.977706	23.4225	28.4463	23.6395	34.6064	24.1813	42.5044	25.0287	50.3984	25.6439	56.7339	26.3708	26.8965	27.5222	28.0192	24	0.324227	0.468402	0.424663	0.417302	0.749
Q657H	658	B	-	0.706895	0.8967	0.829662	0.291038	0.180281	0	23.9	23.9	0.0834	0.993137	0.583001	0.234267	0.992418	0.49031	-3.64685	-0.3009	0.696674	4.31474	0.786786	-8.787	-2.73471	-5.28109	-4.22	0.92671	0.569846	0.732398	-1.46921	0.178907	2.68	0.273176	24	0.975758	0.000367	0.989141	4e-06	0.489579	0.549064	0.9168	0.86439	1.0264	0.821	0.435	0.911615	2.535	0.99799	0.344	0.781	0.997803	0.726828	0.999785	1	0.9445	1.981	1	0.998	0.823	0.608018	-4.18	0.672	0.450479	0.0029	8.2425	-46	0.977942	20.136	27.8065	21.3109	34.3496	22.5222	41.7503	23.5011	49.3182	24.5041	55.4322	25.2415	25.798	26.2607	27.0187	18	0.210372	0.16494	0.210549	0.340327	0.74
Y658H	659	B	-	0.6325	0.7522	0.795163	0.30942	0.206684	2	24.9	24.9	0.0201	0.974413	0.578173	0.182283	0.995335	0.11053	-2.37522	-0.3548	0.738185	6.11572	0.857549	-6.039	-2.57231	-8.7249	-4.25	0.97977	0.928375	0.732398	-0.737397	0.999999	4.85	0.366986	83	0.785535	0.000554	0.90231	7e-06	0.198482	0.280143	0.9249	0.872644	1.0167	0.641806	0.436	1.07418	1.85	0.996176	0.519	0.927	0.995817	0.765498	0.961499	1	0.934	8.017	0.933	0.928	0.758	0.782854	-4.43	0.828	0.364613	0.1814	14.3026	17	0.974572	18.2793	28.0571	21.0314	35.564	22.2306	42.94	23.0588	50.3653	23.6272	56.4134	24.2658	25.0493	25.922	27.0951	38	0.350011	0.227368	0.341442	0.279639	0.806
S659R	660	B	-	0.772902	0.2559	0.82161	-0.129321	-0.423537	-1	14.5533	14.5533	0.0002	0.340266	0.336199	0.0897021	0.931694	0.04665	1.16206	-0.1241	0.278629	0.499158	1.08221	1.863	-2.95235	0.709059	-0.77	0.582597	0.14363	0.732398	0.0404697	0.0230301	-1.03067	0.336281	110	0.134079	0.00011	0.882612	0.013492	0.478314	0.0713313	0.0707667	0.137363	-0.806633	0.202442	0.846667	0.354731	-2.015	0.887233	0.568	0.168	0.705622	0.806085	0.0727028	0.517	0.104	0.931667	0.025	0.089	0.386	0.358472	0.81	0.102333	0.125809	1	7.36817	-24	0.242717	17.0111	27.3103	19.2357	35.561	20.091	42.3722	20.8699	49.2691	21.4324	55.0309	21.8496	23.4924	24.8938	26.0592	27	0.053026	0.0281162	0.0235194	0.463003	0.448
Y662C	663	B	-	0.678976	0.9622	0.849345	0.415346	0.358839	-2	29.9	29.9	0.9423	0.999463	0.741354	0.255026	0.995127	0.69754	-5.82673	-0.4227	0.837473	11.7017	0.730309	-7.921	-4.09209	-7.36231	-1.22	0.98788	0.946774	0.732398	-2.47239	0.999999	4.85	0.938653	194	0.874357	0.000582	0.9995	7e-06	0.0945095	0.751952	0.7139	0.944415	0.6705	0.800856	0.328	1.1544	3.595	0.99847	0.708	0.999	0.983229	0.680731	0.999994	1	0.983	9.325	1	1	0.937	0.79246	-8.04	0.914	0.644362	0	14.3026	32	0.993644	7.06988	25.9274	10.8099	36.0128	12.6765	41.9494	14.1773	48.4781	16.1278	53.9807	17.9135	20.1676	22.29	24.2699	58	0.437743	0.774875	0.855873	0.710222	0.863
F663S	664	B	-	0.455083	0.976	0.854562	0.312382	0.210938	-2	27.3	27.3	0.0029	0.995595	0.705583	0.440578	0.964342	0.53828	-7.29969	-0.3397	0.807762	4.80831	0.75356	-13.397	-7.39328	-9.57662	-1	0.79345	0.411266	0.732398	-3.544	0.0773456	3.81	0.8233	155	0.578003	0.000444	0.922208	0.011161	0.315259	0.58651	0.596	0.965004	0.1448	0.838938	0.176	1.33236	3.22	0.995884	0.807	0.945	0.93347	0.664126	0.999872	0.963	0.319	0.456	0.999	0.99	0.836	0.638876	-6.21	0.656	0.306152	0.0003	8.9024	22	0.994466	3.77462	25.1509	8.45414	35.3574	10.3068	41.0481	12.1366	47.4117	14.7821	52.7863	16.9991	19.1899	21.5356	23.4699	83	0.287345	0.744764	0.7918	0.571422	0.786
E664Q	665	P	RRD	0.411293	0.9331	0.853808	0.28318	0.168992	2	31	31	0.9815	0.998836	0.728364	0.37388	0.997273	0.68711	-9.43002	-0.2931	0.734917	14.036	0.787799	-12.374	-6.79566	-8.43022	-1.99	0.99158	0.927525	0.732398	-2.75009	1	4.85	0.847883	29	0.92994	0.000542	0.997586	2e-06	0.105424	0.565535	0.8268	0.92093	0.8983	0.740963	0.316	1.02363	4.045	0.996519	0.699	0.983	0.992	0	0.999976	1	0.988	10.003	1	0.999	0.776	0.650881	-2.68	0.839	0.0682589	0	17.8062	21	0.989954	10.2226	28.8176	11.239	38.1753	13.3293	43.3756	16.4778	49.0354	19.2496	54.011	21.3775	23.5502	25.6837	27.3695	57	0.557145	0.622187	0.718344	0.671478	0.808
E664D	665	B	-	0.62499	0.9863	0.860554	0.0986673	-0.0114837	2	23.35	23.35	0.0911	0.997622	0.729096	0.432729	0.984221	0.78714	-7.93914	-0.2863	0.734917	5.31276	0.84364	-12.968	-6.9346	-8.0908	-1.96	0.88098	0.520833	0.732398	-2.75009	0.00671435	2.53	0.823302	45	0.9927	0.000314	0.996428	2e-06	0.473438	0.514795	0.781	0.92201	0.6162	0.603559	0.379	0.975525	4.045	0.996004	0.727	0.947	0.962865	0	0.999984	0.949	0.2455	0.857	1	0.999	0.699	0.656862	-2.68	0.582	0.0584666	0	8.4722	-38	0.973198	10.2226	28.8176	11.239	38.1753	13.3293	43.3756	16.4778	49.0354	19.2496	54.011	21.3775	23.5502	25.6837	27.3695	59	0.415409	0.587058	0.674319	0.671478	0.665
V665A	666	B	-	0.318878	0.5447	0.844161	0.144341	-0.0304413	0	24.9	24.9	0.0096	0.970666	0.575156	0.318121	0.97981	0.2001	-1.61292	-0.2224	0.62806	6.38236	0.917626	-7.654	-5.5651	-6.37873	-1.62	0.97977	0.918907	0.732398	-0.967826	0.999994	4.85	0.325299	64	0.837956	0.000451	0.913209	0.030652	0.182215	0.12043	0.6444	0.807438	0.4475	0.566293	0.792	1.1003	1.875	0.994229	NA	0.738	0.936201	0.765868	0.803851	1	0.913	8.017	0.99	0.928	0.641	0.574155	-2.76	0.558	0.199579	0.2083	14.3026	-41	0.880261	3.77126	24.2228	6.91195	34.9586	8.05531	40.8287	10.2015	46.2421	13.561	51.1599	16.3501	18.4941	20.4223	22.4598	65	0.193241	0.17334	0.140085	0.440904	0.632
V665L	666	B	-	0.290974	0.2366	0.844832	0.0853324	-0.115202	1	16.525	16.525	0.0003	0.711442	0.51305	0.118205	0.971384	0.18009	0.0423798	-0.1206	0.313953	1.56861	0.950502	0.279	-4.90616	-3.43892	-1.62	0.718175	0.246883	0.732398	-0.113187	0.0116132	3.79	0.271787	32	0.497223	0.000175	0.923208	0.030652	0.366263	0.029341	0.248	0.460043	-0.8032	0.194839	0.573	0.607371	0.26	0.962011	0.652	0.26	0.82248	0.794124	0.245989	0.892	0.731	0.05	0.169	0.174	0.45	0.553255	-0.24	0.49	0.0834566	1	3.4363	-76	0.769088	3.77126	24.2228	6.91195	34.9586	8.05531	40.8287	10.2015	46.2421	13.561	51.1599	16.3501	18.4941	20.4223	22.4598	63	0.013908	0.0397495	0.0387215	0.397134	0.572
M666I	667	B	-	0.24983	0.3978	0.819268	-0.0268085	-0.276285	1	18.0967	18.0967	0.000333	0.538095	0.445166	0.0677592	0.984384	0.03331	0.917467	-0.1209	0.31192	1.32852	0.953211	-5.451	-2.00361	-2.7494	-0.31	0.816603	0.297602	0.732398	-0.0650657	0.0137201	3.82	0.121114	10	0.464225	0.000159	0.910909	0.00032	0.672948	0.00952767	0.1098	0.148392	-0.9889	0.0836729	0.958667	0.444652	-0.575	0.904196	0.495	0.39	0.644106	0.803548	0.580079	0.999	0.172	0.521	0.213	0.19	0.431	0.612767	-0.89	0.31	0.221141	0.5389	4.1675	-63	0.332659	6.63171	25.9136	8.00093	36.2874	9.25882	42.4757	11.7689	47.614	15.2853	52.3739	18.1191	20.4937	22.3007	24.272	28	0.0112867	0.0555306	0.0514742	0.280383	0.524
M666L	667	B	-	0.38269	0.2336	0.825549	-0.00840705	-0.20842	2	22.6	22.6	0.005	0.701449	0.514422	0.122542	0.918822	0.0857	-0.543678	-0.1908	0.361155	3.02399	0.938842	-3.352	-1.62781	-2.48065	-0.34	0.96701	0.850055	0.732398	-0.298059	0.97473	4.85	0.113975	15	0.69918	0.000291	0.928807	0.00032	0.576701	0.015727	0.2375	0.30883	-0.6739	0.15356	0.946	0.477373	0.55	0.951443	0.49	0.583	0.788643	0.767602	0.935966	1	0.7455	6.362	0.392	0.345	0.407	0.605261	-1.12	0.312	0.0701476	0.0269	8.9403	-64	0.422666	6.63171	25.9136	8.00093	36.2874	9.25882	42.4757	11.7689	47.614	15.2853	52.3739	18.1191	20.4937	22.3007	24.272	21	0.0435975	0.116342	0.08543	0.245553	0.573
V667L	668	B	-	0.375444	0.6718	0.836379	0.0948218	-0.101571	1	24	24	0.0087	0.868374	0.533619	0.36091	0.978806	0.17313	-2.20054	-0.2818	0.442008	5.56267	0.888214	-7.423	-4.08822	-7.13045	-0.76	0.96653	0.783393	0.732398	-0.387889	0.943913	4.85	0.388513	32	0.876323	0.000229	0.852015	1.4e-05	0.238115	0.0764145	0.4791	0.682536	-0.1049	0.280164	0.852	0.811241	1.455	0.961329	0.579	0.786	0.891748	0.76345	0.927818	1	0.383	5.835	0.846	0.678	0.788	0.600694	-2.17	0.512	0.1111	0.0862	12.623	-77	0.708694	9.84229	25.3914	10.194	35.2766	10.3638	41.8979	12.4518	46.6484	15.9153	51.0282	18.3502	20.2913	22.2204	23.8255	54	0.0947	0.20993	0.20502	0.39901	0.609
D668E	669	B	-	0.364807	0.4492	0.812889	-0.0913003	-0.250588	2	11.19	11.19	0.00155	0.925347	0.516488	0.12939	0.953333	0.12551	-0.438737	-0.2117	0.629044	1.77174	0.891647	-6.196	-2.61574	-4.39799	-0.37	0.127605	0.235793	0.6512	-0.240689	0.00891031	-3.55	0.23801	45	0.562629	0.000179	0.779322	1e-06	0.761525	0.027187	0.3244	0.558257	-0.603	0.125489	0.87	0.969723	1.18	0.95575	0.639	0.75	0.850785	0.776952	0.956377	0.065	0.4	-0.445	0.994	0.992	0.771	0.638634	-2.94	0.404	0.0435327	0.1553	12.1974	-32	0.775954	12.8186	27.5749	13.0329	36.664	13.2676	43.2398	15.4439	47.8404	18.9033	52.1384	21.2707	23.0142	24.7867	26.2935	31	0.0683065	0.244871	0.322969	0.244593	0.534
D668G	669	B	-	0.554323	0.6173	0.824704	0.331914	0.238995	-1	31	31	0.909	0.996278	0.648849	0.291351	0.997701	0.60558	-6.54471	-0.3458	0.747833	9.90566	0.808514	-9.82	-5.28087	-6.87348	-0.45	0.98786	0.922837	0.6512	-2.64071	0.999994	4.85	0.472125	94	0.862056	0.000569	0.926707	1e-06	0.0958069	0.333792	0.5241	0.918794	0.1937	0.543368	0.384	1.18504	2.32	0.992599	0.71	0.993	0.969762	0.709021	0.999559	1	0.952	9.325	1	0.999	0.893	0.619375	-5.82	0.809	0.289572	0.0003	14.3026	17	0.989327	12.8186	27.5749	13.0329	36.664	13.2676	43.2398	15.4439	47.8404	18.9033	52.1384	21.2707	23.0142	24.7867	26.2935	47	0.488999	0.773176	0.826711	0.357184	0.82
E669G	670	B	-	0.42521	0.1751	0.81056	0.0209209	-0.207725	-2	29	29	0.0307	0.888796	0.5046	0.14667	0.997293	0.12658	-2.73164	-0.1439	0.66983	3.81352	0.836501	-9.241	-3.16766	-4.2722	-0.76	0.71925	0.436106	0.6512	-1.63481	0.052564	3.78	0.268346	98	0.522409	0.000445	0.960104	0.010204	0.648127	0.118465	0.3468	0.760674	-0.603	0.23956	0.814	0.923789	0.345	0.944182	0.568	0.867	0.943872	0.756232	0.883985	0.916	0.558	5.297	0.961	0.781	0.278	0.408558	-3.47	0.448	0.456362	0.0033	12.4972	-5	0.927995	13.7825	26.9514	14.6869	35.6068	15.0697	42.1364	16.792	46.853	19.5208	50.7887	21.4672	23.2421	24.6098	25.7565	24	0.234105	0.326675	0.315864	0.464799	0.676
E669K	670	B	-	0.378536	0.1193	0.793252	-0.147133	-0.273276	1	22.9	22.9	0.0005	0.212072	0.470023	0.179469	0.997461	0.09953	0.639714	-0.1402	0.37732	2.14636	0.939754	-6.924	-3.75523	-5.74171	-0.8	0.40921	0.163197	0.6512	-0.479663	0.00492575	2.55	0.208947	56	0.663756	0.000142	0.954705	0.010204	0.964212	0.032149	0.1781	0.59489	-0.8845	0.306763	0.824	0.451099	-0.66	0.845704	0.566	0.527	0.878897	0.772043	0.455028	0.822	0.126	1.392	0.641	0.312	0.335	0.505769	-1.2	0.34	0.134143	0.0963	7.8577	-2	0.425214	13.7825	26.9514	14.6869	35.6068	15.0697	42.1364	16.792	46.853	19.5208	50.7887	21.4672	23.2421	24.6098	25.7565	25	0.033689	0.0902184	0.106521	0.336021	0.721
E669Q	670	B	-	0.318183	0.0925	0.787826	-0.083263	-0.357378	2	20.6	20.6	0.0003	0.12978	0.375914	0.099098	0.99576	0.05601	0.490496	0.0084	0.284479	1.11788	0.949899	-0.444	-3.85283	-3.26062	-0.83	0.31471	0.122764	0.6512	-0.0850558	0.00492575	2.55	0.136638	29	0.218494	0.000158	0.928607	0.010204	0.828123	0.010482	0.1105	0.231321	-0.9752	0.0457471	0.886	0.463649	-1.895	0.694183	0.477	0.262	0.844501	0.799151	0.0669457	0.822	0.598	1.392	0.118	0.154	0.232	0.422438	0.19	0.103	0.108786	0.4446	7.8577	-13	0.140883	13.7825	26.9514	14.6869	35.6068	15.0697	42.1364	16.792	46.853	19.5208	50.7887	21.4672	23.2421	24.6098	25.7565	21	0.009379	0.0406096	0.0941122	0.297122	0.567
V670L	671	B	-	0.502948	0.4744	0.807305	0.0571005	-0.155755	1	23.6	23.6	0.015	0.834123	0.509395	0.0963956	0.961664	0.36625	-1.05154	-0.1942	0.429476	3.57718	0.931898	-8.631	-3.09616	-6.20425	-0.41	0.95871	0.665068	0.6512	-0.258504	0.999327	3.82	0.194682	32	0.623302	0.000218	0.850515	0.000645	0.75737	0.024918	0.3411	0.760579	-0.415	0.253116	0.878	0.811241	1.735	0.959123	0.528	0.628	0.868837	0.763609	0.729939	1	0.6	4.159	0.756	0.627	0.788	0.647259	-1.95	0.398	0.0372943	0.0888	12.7739	-78	0.683459	11.8037	24.9961	14.027	33.61	14.9644	40.0151	16.1394	44.8714	18.2977	48.7107	19.9181	21.403	22.7504	23.902	28	0.0332625	0.138849	0.164655	0.336385	0.612
V670M	671	B	-	0.54213	0.3316	0.790526	0.0149443	-0.21631	1	24.1	24.1	0.0169	0.906904	0.51815	0.302414	0.996485	0.33728	-1.7844	-0.2894	0.452974	4.5005	0.886518	-8.128	-4.35265	-8.11436	-0.44	0.95293	0.647607	0.6512	-0.363829	0.999327	3.82	0.192696	21	0.581298	0.000327	0.909209	0.000645	0.973582	0.066726	0.3973	0.798134	-0.246	0.236349	0.896	1.02852	2.015	0.955804	0.473	0.624	0.905515	0.759621	0.829893	1	0.113	4.159	0.999	0.993	0.802	0.670559	-1.92	0.388	0.301475	0.0323	12.7739	-66	0.752719	11.8037	24.9961	14.027	33.61	14.9644	40.0151	16.1394	44.8714	18.2977	48.7107	19.9181	21.403	22.7504	23.902	27	0.096243	0.11923	0.11555	0.336385	0.601
T671A	672	B	-	0.55169	0.0645	0.791599	-0.208684	-0.537537	0	15.75	15.75	0.0009	0.504462	0.420341	0.0506286	0.757458	0.12572	0.0128727	-0.0581	0.298805	0.654152	1.0689	-8.506	-3.12515	-2.10316	-0.43	0.23549	0.034406	0.6512	-0.0266878	0.0171672	0.317	0.0677664	58	0.110754	0.000147	0.543646	0.023924	0.822987	0.026234	0.1127	0.109133	-0.9669	0.0891518	0.816	0.301732	-0.345	0.778295	0.419	0.391	0.681286	0.796261	0.00213419	1	0.085	3.656	0.05	0.089	0.092	0.282402	-0.52	0.085	0.12556	0.0228	8.8958	-45	0.287122	14.0962	25.1542	16.827	33.0016	18.0673	39.0541	18.867	43.8099	20.0866	47.6303	21.2996	22.1946	23.1557	24.1656	14	0.005626	0.0471902	0.0409797	0.341356	0.192
P672Q	673	B	-	0.400016	0.2421	0.778035	0.0489724	-0.167431	-1	24	24	0.0068	0.992976	0.493138	0.217169	0.980487	0.63188	-1.74381	-0.2292	0.664425	4.73228	0.909104	-9.219	-4.66186	-7.12857	-0.34	0.97985	0.897544	0.6512	-0.628998	0.999305	4.85	0.196308	76	0.621474	0.000472	0.90121	0.001517	0.311094	0.028047	0.3403	0.675407	-0.5198	0.500159	0.934	0.863879	1.585	0.976903	0.484	0.658	0.923126	0.779808	0.593616	1	0.977	7.905	1	0.996	0.76	0.488054	-5.73	0.352	0.331499	0.3912	17.8062	-20	0.86451	13.0815	24.0678	16.1054	32.0187	17.2823	38.001	18.2286	42.6573	19.1989	46.4733	20.1786	20.9626	22.1913	23.2186	19	0.257303	0.355564	0.261194	0.368424	0.628
P672S	673	B	-	0.326311	0.1182	0.782049	-0.0780432	-0.253026	-1	23.1	23.1	0.0062	0.541264	0.486642	0.106399	0.952677	0.57213	-1.52044	-0.1777	0.729412	2.94251	0.957911	-10.163	-3.61948	-5.82521	-0.24	0.9031	0.552316	0.6512	-0.251473	0.946331	4.85	0.210426	74	0.468974	0.000186	0.938606	0.001517	0.480989	0.019024	0.3044	0.4042	-0.4681	0.251236	0.968	0.512335	0.91	0.971463	0.436	0.612	0.868186	0.80147	0.544916	1	0.49	2.663	0.927	0.842	0.766	0.477642	-6.04	0.216	0.0787075	0.1508	17.8062	-21	0.478721	13.0815	24.0678	16.1054	32.0187	17.2823	38.001	18.2286	42.6573	19.1989	46.4733	20.1786	20.9626	22.1913	23.2186	17	0.121311	0.323664	0.243559	0.368424	0.552
F673S	674	B	-	0.454091	0.8804	0.770676	0.418558	0.363453	-2	29.7	29.7	0.0476	0.995717	0.612319	0.200234	0.995191	0.89038	-5.27581	-0.4199	0.761765	6.28925	0.811475	-12.342	-1.14274	-8.9715	-4.15	0.96141	0.784258	0.6512	-1.33115	0.955858	4.85	0.398436	155	0.821223	0.000564	0.861414	1e-06	0.317622	0.421942	0.9307	0.888954	1.0735	0.94785	0.432	1.38305	2.85	0.996611	0.396	0.97	0.995399	0.709107	0.999762	1	0.95	6.118	1	0.998	0.936	0.705347	-6.19	0.795	0.203295	0.001	14.3026	14	0.98732	15.2946	23.6648	17.8335	30.8276	18.8455	36.3871	19.5908	40.8098	20.2506	44.4749	20.923	21.4248	22.1586	22.839	23	0.462229	0.640826	0.74023	0.384908	0.743
T675K	676	B	-	0.571501	0.753	0.79705	0.411952	0.353964	-1	26.2	26.2	0.5658	0.995643	0.648996	0.417494	0.986609	0.63309	-5.8535	-0.3843	0.81436	11.1496	0.787663	-14.537	-3.80142	-13.702	-4.32	0.98305	0.939887	0.6512	-1.94506	1	5.02	0.408422	78	0.945165	0.00051	0.940106	1e-06	0.0783772	0.805199	0.957	0.913363	1.0996	0.893558	0.29	1.13247	2.475	0.99636	0.577	0.985	0.997508	0.686384	0.999795	1	0.939	7.905	1	1	0.775	0.628458	-5.19	0.941	0.179041	0.0003	18.1733	-52	0.990139	16.7177	22.3877	17.1079	29.0199	17.7388	34.1242	18.7436	38.3118	19.4303	41.7572	19.9621	20.4133	21.1465	21.8314	26	0.452133	0.815269	0.868554	0.361348	0.715
Q677R	678	B	-	0.421005	0.1279	0.801415	-0.00308232	-0.242204	1	23.5	23.5	0.0108	0.544605	0.523995	0.137352	0.979027	0.08458	-1.91597	-0.1815	0.483186	4.91377	0.922096	-9.799	-3.1078	-7.00137	-0.59	0.93592	0.747534	0.6512	-0.996799	0.969173	5.02	0.167483	43	0.787474	0.000368	0.917608	0.002194	0.139113	0.071622	0.3765	0.623832	-0.0477	0.216954	0.864	0.421792	1.7	0.954882	0.595	0.64	0.947782	0.745613	0.9352	1	0.698	5.146	0.961	0.781	0.551	0.430427	-2.25	0.395	0.220985	0.0624	14.6028	-49	0.65754	14.0026	21.2252	14.5519	27.6116	15.465	32.7774	16.1114	37.038	16.5558	40.5159	17.7375	18.9215	19.8432	20.5695	16	0.079371	0.187473	0.249459	0.272825	0.411
A678T	679	B	-	0.259896	0.1477	0.777908	-0.181487	-0.342104	0	22.6	22.6	0.0005	0.278402	0.510768	0.206359	0.90313	0.30196	-2.11551	-0.1037	0.378638	1.76266	0.919287	-7.607	-3.41006	-5.71368	-0.73	0.82575	0.241282	0.6512	-0.332948	0.00237584	-0.0455	0.128889	58	0.422059	0.000152	0.876612	0.077731	0.962313	0.050532	0.3056	0.38702	-0.5327	0.319053	0.806	0.923789	1.51	0.916582	0.574	0.425	0.84577	0.779044	0.228384	1	0.023	1.392	0.987	0.9	0.609	0.523458	-1.46	0.265	0.113348	0.1012	13.1294	-55	0.14908	12.4568	21.8397	14.5663	28.8481	15.4987	34.5083	16.6441	38.9989	17.4124	42.7191	18.2286	18.9369	19.989	21.0112	21	0.027603	0.0766545	0.0695639	0.324564	0.551
T679N	680	B	-	0.439318	0.3159	0.824397	0.0149053	-0.216366	0	24.2	24.2	0.0216	0.960277	0.635164	0.284651	0.99004	0.17407	-4.88459	-0.1353	0.699803	6.64636	0.846588	-10.455	-4.02733	-9.30488	-0.85	0.93308	0.717128	0.6512	-1.10822	0.999784	5.02	0.27153	65	0.764383	0.00026	0.943106	0.987832	0.138754	0.097298	0.6387	0.817622	0.0168	0.556414	0.708	1.08711	2.28	0.989313	0.643	0.547	0.960161	0.767099	0.901532	0.976	0.926	2.605	0.999	0.985	0.876	0.652124	-3.92	0.502	0.257181	0.0613	18.1733	-58	0.891425	10.135	21.8074	12.8601	29.3454	15.0232	35.4266	16.3236	40.1085	17.1463	43.9872	17.7625	18.61	19.8548	20.9137	27	0.260061	0.331959	0.342482	0.443237	0.769
H680P	681	B	-	0.287698	0.8045	0.842038	0.313661	0.212776	-2	27.3	27.3	0.8228	0.999344	0.583776	0.319171	0.976631	0.74742	-6.20053	-0.4509	0.805794	8.72188	0.766355	-15.56	-3.8143	-11.2214	-0.84	0.98693	0.973112	0.6512	-3.65066	0.999997	5.02	0.865275	77	0.92578	0.000575	0.979402	1e-06	0.0631562	0.435907	0.5578	0.973563	0.2017	0.764367	0.232	1.30036	2.44	0.991542	0.848	0.995	0.986344	0.600908	0.999992	1	0.976	9.325	1	0.999	0.886	0.672883	-9.18	0.844	0.568439	0.0006	14.6028	47	0.994987	6.81644	20.6384	9.365	28.6036	12.223	34.9446	13.8814	39.8462	14.9685	43.7878	15.724	17.1136	18.2945	19.5442	61	0.566491	0.916622	0.933571	0.589844	0.85
H680R	681	B	-	0.297454	0.9019	0.831306	0.262299	0.138998	0	26	26	0.8641	0.998791	0.694429	0.199652	0.991135	0.64701	-3.95455	-0.324	0.770069	11.0247	0.797879	-12.564	-3.5595	-10.4387	-0.82	0.9856	0.936973	0.6512	-3.22481	0.999997	5.02	0.601081	29	0.901007	0.000573	0.970703	1e-06	0.104327	0.431824	0.6483	0.945365	0.499	0.678277	0.234	1.13761	3.595	0.996133	0.833	0.97	0.982477	0.600908	0.999908	1	0.962	9.325	1	0.999	0.936	0.741096	-7.41	0.876	0.316864	0.0009	14.6028	3	0.985188	6.81644	20.6384	9.365	28.6036	12.223	34.9446	13.8814	39.8462	14.9685	43.7878	15.724	17.1136	18.2945	19.5442	54	0.533149	0.737948	0.797005	0.500824	0.719
H680Y	681	B	-	0.419676	0.6084	0.826258	0.181913	0.0235289	2	23.9	23.9	0.0778	0.985558	0.591059	0.171679	0.993574	0.56985	-3.1786	-0.2594	0.73477	8.51893	0.871201	-10.665	-4.53458	-9.56376	-0.78	0.97811	0.936125	0.6512	-1.24994	1	5.02	0.427022	83	0.98292	0.000494	0.979502	1e-06	0.210085	0.118118	0.5798	0.858786	0.104	0.413293	0.526	1.10782	2.555	0.992847	0.675	0.919	0.96425	0.709613	0.999747	1	0.99	7.905	1	0.999	0.821	0.736725	-5.56	0.68	0.52144	0.0655	18.1733	18	0.92854	6.81644	20.6384	9.365	28.6036	12.223	34.9446	13.8814	39.8462	14.9685	43.7878	15.724	17.1136	18.2945	19.5442	44	0.36357	0.558638	0.588277	0.411743	0.787
R682G	683	P	CCD	0.492941	0.9768	0.869436	0.34865	0.263035	-2	24.8	24.8	0.079	0.998344	0.715235	0.365841	0.995776	0.82327	-8.01754	-0.4358	0.83729	5.2176	0.742305	-14.542	-6.07562	-10.0913	-0.52	0.88373	0.682434	0.6512	-4.36381	0.00406063	1.41	0.846702	125	0.838838	0.000457	0.994251	5e-06	0.0630957	0.481726	0.597	0.957601	0.3891	0.888163	0.178	1.17131	3.875	0.998033	0.81	0.967	0.920164	0.313701	0.999991	0.997	0.988	1.208	1	1	0.919	0.782659	-6.49	0.751	0.702104	0.0005	13.8182	46	0.99381	8.31664	22.525	10.286	32.0449	11.8509	38.29	14.098	43.0304	15.6967	46.9709	17.1713	18.511	20.0376	21.2943	56	0.529688	0.793573	0.889267	0.785677	0.92
R682Q	683	B	-	0.338488	0.7277	0.825986	0.225414	0.0860154	1	33	33	0.8746	0.998715	0.551551	0.404199	0.998996	0.60122	-7.49663	-0.3752	0.80677	9.96766	0.785016	-14.144	-5.14505	-9.8371	-0.5	0.98814	0.926144	0.6512	-3.22068	1	5.02	0.575406	43	0.926585	0.00056	0.997045	5e-06	0.0358524	0.236638	0.5219	0.859948	0.0882	0.824085	0.444	1.10581	2.045	0.995912	NA	0.989	0.966552	0.313701	0.999954	1	0.949	10.003	1	1	0.924	0.75062	-3.71	0.706	0.233278	0.0005	18.1733	14	0.960313	8.31664	22.525	10.286	32.0449	11.8509	38.29	14.098	43.0304	15.6967	46.9709	17.1713	18.511	20.0376	21.2943	42	0.496316	0.664325	0.783694	0.681147	0.811
R682W	683	B	-	0.534205	0.8716	0.84072	0.150501	0.160555	-3	25.7	25.7	0.171	0.998267	0.712305	0.397886	0.998498	0.62717	-8.73172	-0.4182	0.837807	5.22248	0.749982	-15.253	-7.99998	-10.5847	-0.46	0.85057	0.786614	0.6512	-4.20466	0.00406063	1.41	0.724118	101	0.886594	0.00052	0.997794	5e-06	0.185251	0.388114	0.551	0.944193	0.3001	0.78784	0.224	1.04844	3.875	0.997165	0.805	0.985	0.964889	0.313701	0.999982	0.997	0.969	1.208	1	1	0.927	0.837208	-7.41	0.685	0.858745	0.0001	13.8182	66	0.978637	8.31664	22.525	10.286	32.0449	11.8509	38.29	14.098	43.0304	15.6967	46.9709	17.1713	18.511	20.0376	21.2943	63	0.496388	0.595559	0.860043	0.814422	0.914
G684R	685	B	-	0.443965	0.9925	0.852335	0.54616	0.546744	-2	29.6	29.6	0.8844	0.999878	0.701381	0.674118	0.998878	0.89838	-8.45431	-0.4602	0.839928	14.646	0.752031	-15.242	-11.1547	-14.1335	-5.55	0.99055	0.94605	0.6512	-4.78421	1	5.02	0.922595	125	0.962331	0.000551	0.997023	2e-06	0.0233956	0.9116	0.9824	0.989333	1.0491	0.939103	0.106	1.12801	4.055	0.998	0.958	0.995	0.993083	0	0.999994	1	0.956	10.003	1	0.998	0.939	0.863502	-7.41	0.962	0.51649	0	18.1733	22	0.998392	6.77966	20.0084	7.44245	31.523	8.166	37.461	9.93865	42.6842	11.8738	47.258	13.6003	14.9564	16.7424	18.3801	89	0.670682	0.888012	0.914334	0.853546	0.949
G684S	685	B	-	0.406036	0.8734	0.847569	0.445751	0.402514	0	32	32	0.7895	0.999292	0.701272	0.551155	0.997957	0.77117	-8.54115	-0.3895	0.804624	14.651	0.779491	-15.637	-8.8438	-13.6092	-5.54	0.98814	0.944401	0.6512	-4.78421	1	5.02	0.686588	56	0.994896	0.000555	0.996534	2e-06	0.0345548	0.909984	0.9824	0.983713	1.0491	0.927688	0.104	1.02607	4.055	0.996774	0.933	0.988	0.997816	0	0.999984	1	0.971	10.003	1	1	0.875	0.815224	-5.56	0.959	0.121109	0	18.1733	-17	0.997985	6.77966	20.0084	7.44245	31.523	8.166	37.461	9.93865	42.6842	11.8738	47.258	13.6003	14.9564	16.7424	18.3801	86	0.617753	0.851472	0.912149	0.802592	0.914
W685C	686	B	-	0.42578	0.9932	0.854789	0.367077	0.289504	-2	32	32	0.9067	0.99985	0.756008	0.400082	0.989078	0.9638	-5.59307	-0.5125	0.844928	14.5823	0.724884	-13.043	-6.68986	-9.27255	-0.87	0.99009	0.948637	0.6512	-4.14211	1	5.02	0.841501	215	0.832162	0.000585	0.981452	3e-06	0.0630044	0.603778	0.695	0.968299	0.6264	0.757686	0.218	1.31191	3.7	0.998281	0.9	0.997	0.891364	0	0.999999	1	0.994	10.003	1	1	0.962	0.740746	-12.05	0.787	0.706179	0.0001	18.1733	50	0.973595	8.9555	20.6933	9.53421	31.3905	10.1108	37.1391	12.1413	42.5377	13.5966	47.3266	14.6515	15.892	17.7349	19.2604	89	0.605928	0.87198	0.940252	0.638708	0.782
A686V	687	B	-	0.477985	0.9086	0.854021	0.264713	0.142465	0	26.5	26.5	0.159825	0.994759	0.729936	0.381508	0.998591	0.47303	-4.16862	-0.3064	0.788817	11.063	0.82191	-12.346	-5.73251	-6.9374	-1.37	0.96573	0.814485	0.6512	-3.10599	1	5.02	0.579064	64	0.984421	0.000416	0.993376	3e-06	0.173923	0.604851	0.761	0.950638	0.7448	0.87065	0.208	1.02585	3.35	0.99618	0.79	0.989	0.991347	0.646276	0.999688	1	0.96	6.17	0.999	0.996	0.837	0.613537	-3.67	0.814	0.105198	0.0003	18.1733	-41	0.989875	8.46663	20.4953	10.132	30.2071	11.6406	35.8955	12.9308	41.1846	14.5308	45.8826	15.6217	16.5132	18.0972	19.3856	66	0.43292	0.61406	0.649344	0.626626	0.804
L687F	688	B	-	0.359258	0.2599	0.840523	-0.0292576	-0.279803	0	22.8	22.8	0.0025	0.628832	0.519453	0.213593	0.997812	0.08386	-0.872911	-0.209	0.388659	4.12029	0.930705	-8.535	-5.42242	-8.55369	-0.44	0.65171	0.207241	0.6512	-0.537137	0.0813347	3.99	0.136385	22	0.343194	0.000289	0.872813	0.06915	0.713412	0.046581	0.3125	0.668669	-0.6168	0.168038	0.87	0.559988	1.735	0.953246	0.648	0.444	0.897091	0.759928	0.506671	0.558	0.077	0.406	0.98	0.919	0.543	0.409917	-1.29	0.396	0.145543	0.463	4.3291	-28	0.665855	11.0232	21.5615	12.5216	30.1862	13.5056	35.7658	14.5703	41.1207	15.964	45.9063	16.9839	18.1808	19.5656	20.6676	59	0.066647	0.0921288	0.112833	0.352354	0.548
L687P	688	B	-	0.348813	0.6612	0.855536	0.212854	0.0679737	-3	24.9	24.9	0.031	0.641462	0.518992	0.347665	0.995563	0.36313	-1.35975	-0.3589	0.444148	4.32692	0.838051	-7.239	-6.27079	-8.30871	-0.43	0.82839	0.483602	0.6512	-1.9199	0.0261344	4.01	0.721142	98	0.491673	0.000227	0.920308	0.06915	0.225715	0.120192	0.3454	0.853843	-0.4728	0.334704	0.498	1.28103	1.735	0.987572	0.708	0.712	0.852045	0.753606	0.996737	0.989	0.362	2.734	0.98	0.89	0.904	0.511936	-1.71	0.545	0.847158	0.1209	8.7406	36	0.812251	11.0232	21.5615	12.5216	30.1862	13.5056	35.7658	14.5703	41.1207	15.964	45.9063	16.9839	18.1808	19.5656	20.6676	55	0.100222	0.432236	0.610958	0.482856	0.74
L687V	688	B	-	0.529122	0.1321	0.839001	-0.12069	-0.310509	1	22.6	22.6	0.0022	0.515066	0.50314	0.19822	0.994181	0.09865	-1.43633	-0.1859	0.339168	3.16642	0.877753	-8.287	-3.6082	-4.9116	-0.42	0.7575	0.341395	0.6512	-1.33893	0.0813347	3.99	0.115955	32	0.261286	0.000155	0.947705	0.06915	0.9204	0.035096	0.2237	0.341916	-0.8462	0.0578953	0.914	0.80756	1.04	0.926674	0.515	0.358	0.843615	0.753606	0.617556	0.558	0.136	0.406	0.869	0.722	0.611	0.367023	-0.93	0.206	0.02924	0.2996	4.3291	-64	0.407877	11.0232	21.5615	12.5216	30.1862	13.5056	35.7658	14.5703	41.1207	15.964	45.9063	16.9839	18.1808	19.5656	20.6676	53	0.029394	0.0700033	0.0957683	0.312444	0.472
T688A	689	B	-	0.451915	0.1087	0.826136	-0.0385696	-0.293179	0	25.6	25.6	0.0592	0.958648	0.512419	0.114398	0.982637	0.08539	-2.22171	-0.1935	0.669187	4.13556	1.02521	-5.059	-3.06765	-8.0615	-0.37	0.9258	0.451881	0.6512	-0.108616	0.633775	5.02	0.0911866	58	0.783501	0.000372	0.805019	6.8e-05	0.126995	0.021136	0.3286	0.370498	-0.6378	0.183049	0.958	0.623199	1.535	0.978787	0.413	0.789	0.916938	0.796334	0.381262	1	0.582	5.417	0.944	0.895	0.64	0.575312	-3.24	0.203	0.0716087	0.0395	9.912	-41	0.765796	13.9103	22.8173	14.4069	30.0872	15.563	35.3024	16.606	40.9053	17.7671	45.8455	19.0964	20.2284	21.0797	21.8613	34	0.171179	0.148791	0.158701	0.327669	0.444
E689G	690	B	-	0.593917	0.1798	0.807428	0.046258	-0.17133	-2	28	28	0.0642	0.98306	0.5305	0.140924	0.997948	0.11481	-2.42697	-0.209	0.653106	5.45923	0.801896	-5.512	-4.21652	-5.21433	-0.73	0.91714	0.670299	0.6512	-0.618737	0.97391	5.02	0.369068	98	0.581783	0.00023	0.876612	2e-06	0.385796	0.149987	0.4396	0.714236	-0.1065	0.326704	0.802	1.073	2.005	0.993739	0.458	0.763	0.969025	0.767539	0.94091	1	0.381	4.399	0.973	0.93	0.849	0.654223	-3.96	0.471	0.251795	0.0719	11.5143	12	0.887745	11.8622	22.5966	13.1801	29.5363	15.4222	35.0131	16.7744	40.2054	18.0277	44.9406	19.1354	20.0304	20.7909	21.6981	29	0.189582	0.237789	0.269549	0.437335	0.677
E689K	690	B	-	0.540301	0.144	0.793725	-0.156833	-0.198628	1	24.4	24.4	0.0034	0.762511	0.531493	0.176733	0.998805	0.11837	-0.514468	-0.273	0.420696	4.59865	0.916294	-8.353	-4.10789	-6.52921	-0.73	0.95215	0.635647	0.6512	-0.311327	0.956999	5.02	0.325798	56	0.666904	0.00021	0.941006	2e-06	0.783854	0.031304	0.3996	0.539434	-0.3953	0.373052	0.88	0.637939	1.145	0.993107	NA	0.757	0.950113	0.777747	0.626743	1	0.316	5.857	0.796	0.459	0.929	0.762341	-2.08	0.372	0.106093	0.6104	14.2501	14	0.445928	11.8622	22.5966	13.1801	29.5363	15.4222	35.0131	16.7744	40.2054	18.0277	44.9406	19.1354	20.0304	20.7909	21.6981	25	0.143714	0.18324	0.222639	0.311715	0.751
E689Q	690	B	-	0.715231	0.1452	0.78886	-0.0112352	-0.253915	2	24.4	24.4	0.0359	0.960699	0.529528	0.187065	0.997459	0.07152	-2.24487	-0.1506	0.392817	5.31856	0.865949	-5.911	-4.10795	-5.04033	-0.75	0.96208	0.731228	0.6512	-0.205652	0.956999	5.02	0.199541	29	0.597525	0.000236	0.910209	2e-06	0.449636	0.03631	0.4646	0.581834	-0.006	0.245913	0.87	1.00698	2.07	0.992443	0.392	0.663	0.963497	0.771969	0.90159	1	0.659	5.857	0.803	0.789	0.767	0.67474	-1.65	0.264	0.0709794	0.1321	14.2501	7	0.769179	11.8622	22.5966	13.1801	29.5363	15.4222	35.0131	16.7744	40.2054	18.0277	44.9406	19.1354	20.0304	20.7909	21.6981	22	0.12793	0.108662	0.202676	0.274455	0.603
G690D	691	B	-	0.56808	0.7595	0.816835	0.197625	0.0460977	-1	28.5	28.5	0.9459	0.998336	0.639384	0.442953	0.997588	0.77081	-7.17617	-0.442	0.836155	12.1247	0.763532	-6.971	-4.36829	-11.2197	-0.41	0.98942	0.946626	0.6512	-3.25679	1	5.02	0.794953	94	0.764359	0.000554	0.994585	2e-06	0.0683887	0.429122	0.5484	0.909973	0.2251	0.673935	0.5	1.17962	3.23	0.996844	0.652	0.992	0.971276	0.334748	0.999988	1	0.964	10.003	1	1	0.965	0.818739	-6.49	0.712	0.253811	0.003	18.1733	21	0.985125	12.1575	20.815	12.3428	28.4705	13.9304	34.0475	14.9825	38.91	16.5822	43.23	17.6989	18.6388	19.3852	20.1327	60	0.561556	0.89894	0.908788	0.485842	0.838
G690S	691	B	-	0.543083	0.4317	0.808064	-0.0201603	-0.0845884	0	29.1	29.1	0.8003	0.996547	0.581214	0.352941	0.997929	0.70292	-5.26356	-0.3876	0.83165	10.7252	0.787615	-10.473	-3.50865	-7.99148	-0.32	0.98942	0.946626	0.6512	-1.15296	1	5.02	0.390419	56	0.754873	0.000539	0.996534	2e-06	0.304107	0.264413	0.5064	0.829162	0.0778	0.36171	0.714	1.02607	2.425	0.995609	0.623	0.986	0.958484	0.73253	0.99998	1	0.951	10.003	1	1	0.87	0.751949	-5.56	0.529	0.0778094	0.0087	18.1733	-25	0.903218	12.1575	20.815	12.3428	28.4705	13.9304	34.0475	14.9825	38.91	16.5822	43.23	17.6989	18.6388	19.3852	20.1327	49	0.464988	0.821534	0.879829	0.441103	0.823
T692A	693	B	-	0.287247	0.0635	0.823905	-0.21676	-0.256989	0	19	19	0.0003	0.0158358	0.356653	0.0907159	0.854416	0.03994	-0.328346	-0.1724	0.273575	0.726009	1.08421	-1.326	-2.8477	-1.02441	-3.98	0.81674	0.257864	0.6512	-0.106962	0.0306284	3.99	0.0821961	58	0.601013	0.000164	0.783222	4e-06	0.974708	0.028901	0.4237	0.089782	-0.3934	0.244393	0.75	0.298534	-1.22	0.917648	0.421	0.387	0.770565	0.779965	0.0161415	1	0.034	1.578	0.012	0.001	0.545	0.601079	0.85	0.277	0.0633461	0.7315	6.4887	-20	0.0208207	11.5185	20.4101	13.4572	27.5959	14.1948	33.1482	15.1574	38.0961	16.3205	42.1492	17.2762	17.9697	18.6649	19.6195	30	0.005545	0.0675463	0.0645249	0.408137	0.377
T692I	693	B	-	0.314669	0.1634	0.822343	0.0551321	-0.158583	-1	18.76	18.76	0.0017	0.484414	0.476523	0.167582	0.895274	0.14325	-0.355792	-0.2885	0.408377	1.24519	1.06899	-8.086	-3.80124	-6.11407	-4.08	0.82699	0.298537	0.6512	-0.270693	0.0108973	2.86	0.152273	89	0.67797	0.000183	0.916908	4e-06	0.586893	0.106505	0.6644	0.302434	-0.1066	0.31183	0.702	0.341414	0.935	0.977656	0.456	0.686	0.878927	0.766295	0.1888	1	0.127	2.249	0.255	0.086	0.649	0.639413	-1.91	0.344	0.279814	0.4494	15.6296	-5	0.546552	11.5185	20.4101	13.4572	27.5959	14.1948	33.1482	15.1574	38.0961	16.3205	42.1492	17.2762	17.9697	18.6649	19.6195	31	0.049988	0.145971	0.112868	0.452239	0.463
T692N	693	B	-	0.248309	0.1167	0.823339	-0.00595124	-0.246325	0	17.23	17.23	0.0025	0.268521	0.440378	0.184881	0.850554	0.06222	-1.15305	-0.2343	0.35167	0.905126	1.08543	-5.014	-4.2804	-6.10734	-4.05	0.83078	0.408441	0.6512	-0.224789	0.0108973	2.86	0.153113	65	0.47878	0.000185	0.829117	4e-06	0.301406	0.07457	0.6195	0.246433	-0.3233	0.282878	0.684	0.346734	0.735	0.959401	0.532	0.486	0.822484	0.776722	0.183478	1	0.303	2.249	0.066	0.064	0.632	0.658427	-0.82	0.309	0.109716	0.3229	15.6296	-54	0.284478	11.5185	20.4101	13.4572	27.5959	14.1948	33.1482	15.1574	38.0961	16.3205	42.1492	17.2762	17.9697	18.6649	19.6195	35	0.015343	0.118669	0.116866	0.408137	0.451
T692S	693	B	-	0.297795	0.0628	0.823524	-0.0597857	-0.323655	1	14.83	14.83	0.0002	0.0731579	0.348804	0.00178109	0.806586	0.04624	0.742561	-0.1136	0.271207	0.550736	1.08544	2.022	-3.20657	-0.850378	-3.94	0.55652	0.197852	0.6512	-0.00363051	0.0207628	3.425	0.0770141	58	0.574009	0.000159	0.735226	4e-06	0.593052	0.079207	0.38305	0.123137	-0.5113	0.224947	0.693	0.273555	-1.415	0.892617	0.543	0.3595	0.716478	0.781236	0.00146114	1	0.182	1.9135	0.012	0.001	0.175	0.592113	1.35	0.2865	0.0156041	0.6424	11.0592	-71	0.102497	11.5185	20.4101	13.4572	27.5959	14.1948	33.1482	15.1574	38.0961	16.3205	42.1492	17.2762	17.9697	18.6649	19.6195	9	0.0037605	0.0572079	0.0801512	0.365466	0.351
P693H	694	B	-	0.384702	0.9235	0.83168	0.293611	0.183975	-2	26.2	26.2	0.66	0.998349	0.640181	0.343064	0.9961	0.69653	-5.20998	-0.3664	0.826785	10.2789	0.760437	-11.759	-4.92748	-10.7072	-4.23	0.98526	0.924073	0.6512	-2.05952	1	5.02	0.268674	77	0.918913	0.000558	0.987301	2e-06	0.0629159	0.584366	0.9543	0.918062	1.0807	0.695165	0.456	1.10782	2.945	0.99879	0.619	0.944	0.994281	0.58026	0.99988	1	0.987	7.905	1	1	0.815	0.80535	-8.07	0.801	0.507518	0	18.1733	11	0.982863	10.4185	19.8456	11.9201	26.8199	12.502	32.4826	14.4576	37.5591	15.7127	41.3419	16.5741	17.3248	18.0322	19.0097	33	0.498379	0.829973	0.880846	0.567296	0.832
Y694S	695	B	-	0.481857	0.2237	0.816832	0.138493	-0.0388409	-2	27.8	27.8	0.091	0.987772	0.623811	0.239668	0.977109	0.38289	-1.26962	-0.4548	0.767955	8.17931	0.81663	-11.923	-3.02114	-11.8526	-0.74	0.974	0.916821	0.6512	-0.735216	0.999997	5.02	0.571806	144	0.473106	0.000558	0.942806	7e-06	0.071351	0.254138	0.5826	0.877235	0.2425	0.627447	0.546	1.06314	2.355	0.996449	0.617	0.967	0.9	0.759145	0.989512	1	0.969	7.495	0.983	0.972	0.804	0.718654	-7	0.727	0.103902	0.122	14.6028	59	0.947879	13.2738	20.2467	13.6219	26.2578	14.6405	31.9379	15.2983	36.8555	16.0784	40.5826	16.7742	17.6614	18.5654	19.4023	29	0.326861	0.641444	0.663762	0.507681	0.766
P695A	696	B	-	0.529337	0.2509	0.814423	0.0942868	-0.10234	-1	25	25	0.4242	0.998408	0.650031	0.199977	0.995456	0.37363	-7.42406	-0.3277	0.797608	9.57239	0.831236	-13.981	-3.93276	-8.66156	-0.91	0.98609	0.916062	0.775728	-1.06391	1	5.02	0.262541	27	0.814696	0.000518	0.991718	2e-06	0.121503	0.246493	0.6139	0.789022	0.2595	0.557473	0.74	1.00986	3.09	0.992205	0.583	0.946	0.973497	0.622899	0.999121	1	0.959	7.905	1	0.997	0.523	0.726223	-7.41	0.649	0.0611745	0.0053	18.1733	3	0.943632	13.8038	20.5291	14.4338	26.0987	15.0159	31.9265	15.5821	36.5833	16.0044	40.4146	17.0353	17.9716	18.8585	19.7027	39	0.403046	0.630326	0.622453	0.464988	0.739
P695R	696	B	-	0.468907	0.4806	0.817203	0.212951	0.0681132	-2	26.3	26.3	0.6684	0.993407	0.690221	0.250136	0.99715	0.77593	-7.10001	-0.3975	0.830534	10.5544	0.773974	-15.987	-4.04727	-11.0025	-0.86	0.98609	0.934525	0.775728	-3.8215	1	5.02	0.481886	103	0.897021	0.000566	0.990301	2e-06	0.0563508	0.511825	0.6486	0.915365	0.4559	0.617586	0.39	1.05832	3.44	0.996345	NA	0.97	0.975641	0.622899	0.999846	1	0.952	7.905	1	1	0.843	0.77887	-8.34	0.74	0.434897	0.0003	18.1733	14	0.964906	13.8038	20.5291	14.4338	26.0987	15.0159	31.9265	15.5821	36.5833	16.0044	40.4146	17.0353	17.9716	18.8585	19.7027	44	0.555492	0.741554	0.683901	0.509931	0.891
P695T	696	B	-	0.463965	0.3508	0.811435	0.119873	-0.0655869	-1	25.3	25.3	0.2705	0.999102	0.68828	0.193507	0.996334	0.65506	-5.73595	-0.3395	0.771914	10.9662	0.799673	-15.393	-4.41983	-9.75175	-0.92	0.98526	0.918008	0.775728	-1.21646	1	5.02	0.397302	38	0.911364	0.000543	0.967103	2e-06	0.0938865	0.606227	0.6486	0.897732	0.4559	0.756283	0.646	1.08781	3.09	0.994691	0.579	0.971	0.973791	0.735394	0.998833	1	0.975	7.905	1	1	0.779	0.756359	-7.41	0.716	0.126892	0.0139	18.1733	-18	0.964775	13.8038	20.5291	14.4338	26.0987	15.0159	31.9265	15.5821	36.5833	16.0044	40.4146	17.0353	17.9716	18.8585	19.7027	37	0.490724	0.721747	0.722712	0.464988	0.822
G696R	697	B	-	0.229453	0.4705	0.799747	0.143952	-0.0310007	-2	30.35	30.35	0.1009	0.998158	0.566754	0.256864	0.998841	0.73536	-2.67456	-0.435	0.754113	8.97432	0.849172	-12.937	-4.35396	-11.8181	-0.44	0.990485	0.947419	0.775728	-1.18605	1	5.02	0.410145	125	0.593778	0.000565	0.985301	2e-06	0.0461012	0.292713	0.4854	0.881188	0.01	0.552539	0.589	1.12598	2.225	0.995632	0.537	0.95	0.896732	0.749065	0.999051	1	0.9935	10.003	1	0.998	0.926	0.788795	-6.26	0.617	0.329531	0.013	18.1733	2	0.948392	11.4677	19.7125	12.5291	25.5441	13.6839	30.766	14.6299	35.012	15.3096	38.6828	16.1505	17.0019	17.9389	18.877	25	0.463662	0.562525	0.474791	0.445238	0.859
G696W	697	B	-	0.299117	0.5757	0.793327	0.0629823	0.0342212	-2	31	31	0.86	0.974331	0.662076	0.210707	0.989753	0.77723	-5.68674	-0.4561	0.806573	10.646	0.750392	-15.465	-4.46765	-13.8524	-0.76	0.99088	0.95351	0.775728	-3.5363	1	5.02	0.370229	184	0.689907	0.000575	0.990268	2e-06	0.152606	0.517125	0.639	0.895372	0.4216	0.734519	0.594	1.11931	3.12	0.99703	0.556	0.99	0.784255	0.701608	0.99981	1	0.996	10.003	1	1	0.774	0.775235	-6.43	0.671	0.851893	0.0002	18.1733	74	0.777306	11.4677	19.7125	12.5291	25.5441	13.6839	30.766	14.6299	35.012	15.3096	38.6828	16.1505	17.0019	17.9389	18.877	31	0.494735	0.824588	0.755558	0.445238	0.87
A697T	698	B	-	0.280676	0.1782	0.784676	-0.0278507	-0.277782	0	28	28	0.3103	0.898399	0.53025	0.171437	0.974673	0.62475	-4.31791	-0.2776	0.455191	5.13714	0.995773	-6.027	-3.86059	-6.23373	-0.73	0.98939	0.889925	0.775728	-0.931025	1	5.02	0.164626	58	0.681005	0.000515	0.965703	0.001938	0.123822	0.158605	0.4087	0.424018	-0.169	0.234401	0.806	0.783303	1.355	0.979455	0.38	0.859	0.910094	0.710427	0.650466	1	0.775	10.003	0.98	0.796	0.618	0.744907	-2.09	0.304	0.0703312	0.0005	18.1733	-73	0.437561	7.72726	18.6208	9.7133	25.0923	11.5587	29.8418	13.2345	33.8747	14.3891	37.4839	15.3717	16.2068	17.0997	17.8171	25	0.310763	0.427907	0.247002	0.335032	0.451
A697V	698	B	-	0.27366	0.2924	0.790564	-0.0394635	-0.294463	0	25.5	25.5	0.01845	0.964259	0.530742	0.160548	0.955975	0.72985	-2.94525	-0.2746	0.612247	3.60404	1.03276	-6.73	-3.8043	-6.74372	-0.74	0.91102	0.239484	0.775728	-0.972982	0.889572	3.99	0.242751	64	0.718221	0.000512	0.954605	0.001938	0.234247	0.405935	0.4564	0.49514	-0.0336	0.144765	0.776	0.796375	1.355	0.979889	0.409	0.892	0.865547	0.710427	0.823077	1	0.202	6.787	0.98	0.898	0.549	0.705652	-2.9	0.381	0.271704	0.0024	14.0283	-45	0.641166	7.72726	18.6208	9.7133	25.0923	11.5587	29.8418	13.2345	33.8747	14.3891	37.4839	15.3717	16.2068	17.0997	17.8171	28	0.207539	0.389737	0.282017	0.335032	0.446
G698R	699	B	-	0.408653	0.7158	0.81292	0.284075	0.170278	-2	29.7	29.7	0.9038	0.999736	0.69909	0.39415	0.998873	0.88531	-8.13584	-0.4583	0.771387	12.814	0.768043	-12.534	-3.52384	-11.3667	-1.01	0.99155	0.948213	0.775728	-3.57184	1	5.02	0.458933	125	0.88719	0.000572	0.9949	2e-06	0.0298578	0.539099	0.6992	0.887495	0.5773	0.749595	0.428	1.12801	3.515	0.997376	0.625	0.996	0.936595	0	0.999988	1	0.987	10.003	1	1	0.952	0.806114	-7.41	0.788	0.275669	0.0021	18.1733	12	0.977297	5.71645	18.3005	9.17968	25.1971	10.5863	30.0368	12.235	34.3353	13.9595	38.0331	15.116	16.0277	16.8224	17.5607	33	0.636714	0.881963	0.834366	0.418477	0.863
G698S	699	B	-	0.470102	0.2341	0.807137	0.232391	0.096037	0	29.1	29.1	0.7751	0.996937	0.700438	0.360337	0.997973	0.85835	-7.24153	-0.3876	0.816501	12.8096	0.7923	-12.3	-4.08376	-10.5239	-0.94	0.98942	0.94637	0.775728	-3.38361	1	5.02	0.252235	56	0.856074	0.000558	0.994181	2e-06	0.17512	0.441651	0.6582	0.84622	0.4903	0.5367	0.586	1.02607	3.515	0.997389	0.447	0.987	0.984587	0	0.999965	1	0.973	10.003	1	1	0.884	0.746764	-5.56	0.712	0.026304	0.0008	18.1733	-33	0.946009	5.71645	18.3005	9.17968	25.1971	10.5863	30.0368	12.235	34.3353	13.9595	38.0331	15.116	16.0277	16.8224	17.5607	30	0.580363	0.873205	0.871665	0.334259	0.829
E699K	700	B	-	0.378093	0.3654	0.820479	0.0437985	-0.159377	1	26.3	26.3	0.0556	0.948856	0.570898	0.184526	0.999092	0.44955	-2.72697	-0.3287	0.660731	10.1661	0.887149	-8.497	-4.34644	-8.76394	-0.36	0.98942	0.934758	0.775728	-1.31305	1	5.02	0.382331	56	0.758779	0.00045	0.987268	2e-06	0.331908	0.094352	0.4889	0.671417	-0.0287	0.577454	0.894	1.08903	2.67	0.992158	0.439	0.844	0.962999	0.739248	0.994393	1	0.868	10.003	1	0.991	0.937	0.802437	-3.46	0.446	0.068117	0.0302	18.1733	21	0.505753	4.4644	18.2	7.76543	24.992	9.83466	30.2465	11.5698	34.5134	12.7962	38.2165	14.1153	15.4874	16.5878	17.4569	22	0.316742	0.511903	0.469048	0.319956	0.708
G703C	704	B	-	0.264688	0.1549	0.813051	0.17351	0.011459	-3	25.5	25.5	0.2515	0.995196	0.569645	0.282215	0.994567	0.80751	-0.493792	-0.2877	0.722252	7.61532	0.870608	-11.024	-4.91204	-9.37757	-0.67	0.98357	0.899415	0.775728	-0.629174	1	5.02	0.514683	159	0.472816	0.000478	0.955604	0.000167	0.058254	0.092507	0.521	0.863772	-0.0612	0.460764	0.6	1.06025	2.58	0.996823	0.586	0.802	0.887782	0.78493	0.818832	1	0.903	6.784	1	0.999	0.856	0.756161	-7.01	0.589	0.780625	0.1037	18.1733	44	0.952153	10.7044	19.4143	10.9267	25.8991	11.1737	31.4994	11.8419	35.9958	14.1032	39.9091	15.6202	16.8625	17.8574	18.6503	43	0.34741	0.526394	0.640891	0.549473	0.868
G703D	704	B	-	0.193118	0.5577	0.82237	0.215497	0.0717707	-1	27.2	27.2	0.653	0.996161	0.530396	0.412791	0.997153	0.76134	-5.69628	-0.3641	0.79892	7.56872	0.835597	-13.043	-4.04602	-11.4042	-0.72	0.97736	0.946637	0.775728	-3.04596	0.999645	5.02	0.598628	94	0.64612	0.000518	0.987901	0.000167	0.0490973	0.053074	0.4406	0.847848	-0.1388	0.327781	0.66	1.1782	1.81	0.996778	0.531	0.97	0.961977	0.725691	0.997573	1	0.936	8.01	1	0.998	0.917	0.803373	-5.5	0.64	0.199343	0.001	13.8716	30	0.957456	10.7044	19.4143	10.9267	25.8991	11.1737	31.4994	11.8419	35.9958	14.1032	39.9091	15.6202	16.8625	17.8574	18.6503	40	0.398928	0.719051	0.616298	0.459721	0.892
G703S	704	B	-	0.221207	0.0967	0.812886	-0.0573188	-0.137964	0	25	25	0.0211	0.701192	0.528772	0.213415	0.998	0.61386	-1.22824	-0.2159	0.717271	7.04065	0.922536	-8.992	-3.73203	-7.28135	-0.7	0.97946	0.875434	0.775728	-0.354777	1	5.02	0.241024	56	0.698068	0.00029	0.969303	0.000167	0.326413	0.053415	0.4874	0.716528	-0.0985	0.638051	0.864	0.979752	1.98	0.994663	0.451	0.768	0.937722	0.79561	0.7896	1	0.645	6.784	0.999	0.983	0.776	0.701528	-4.24	0.478	0.0567949	0.1661	18.1733	-10	0.418695	10.7044	19.4143	10.9267	25.8991	11.1737	31.4994	11.8419	35.9958	14.1032	39.9091	15.6202	16.8625	17.8574	18.6503	36	0.206719	0.448015	0.379273	0.415445	0.86
N704I	705	B	-	0.219954	0.6085	0.827936	0.118023	-0.068244	-3	27.7	27.7	0.093325	0.999298	0.553158	0.184534	0.989571	0.76441	-3.22979	-0.3734	0.762355	7.96351	0.831191	-13.579	-2.30257	-10.6799	-0.53	0.98781	0.932598	0.775728	-1.97024	0.999997	5.02	0.67833	149	0.744915	0.000566	0.977202	1e-06	0.139046	0.212776	0.4973	0.858559	0.0126	0.450091	0.772	1.14861	2.66	0.996799	0.549	0.91	0.919024	0.679864	0.999913	1	0.989	9.325	1	0.998	0.842	0.777206	-7.81	0.606	0.462446	0.0112	14.6028	42	0.941194	7.70181	18.9118	9.18817	26.1702	9.77659	31.9895	11.4712	36.7046	13.482	40.7244	15.0156	16.3004	17.3407	18.1679	48	0.436439	0.677352	0.791706	0.520009	0.794
N704S	705	B	-	0.235345	0.1575	0.828772	-0.0552839	-0.317188	1	25.7	25.7	0.037	0.970823	0.515546	0.145794	0.984875	0.47954	-3.94941	-0.293	0.723938	7.16175	0.869735	-9.495	-2.50131	-7.66129	-0.38	0.98771	0.935065	0.775728	-1.43642	0.999997	5.02	0.251958	46	0.915131	0.000385206	0.982202	1e-06	0.470694	0.11048	0.4149	0.607756	-0.1882	0.397801	0.854	0.903027	2.455	0.984427	0.388	0.829	0.928547	0.746584	0.998023	1	0.981	9.325	0.995	0.981	0.787	0.722681	-4.32	0.478	0.0545466	0.0128	14.6028	-33	0.607865	7.70181	18.9118	9.18817	26.1702	9.77659	31.9895	11.4712	36.7046	13.482	40.7244	15.0156	16.3004	17.3407	18.1679	31	0.209668	0.317378	0.323455	0.345235	0.596
G705A	706	B	-	0.311773	0.629	0.843304	0.225655	0.0863617	0	26.8	26.8	0.866	0.999005	0.694116	0.370731	0.997303	0.76631	-7.60449	-0.3837	0.798903	13.5936	0.851355	-8.639	-5.95088	-9.42925	-0.45	0.99155	0.938515	0.775728	-2.13048	1	5.02	0.374599	60	0.796775	0.000552	0.989376	2e-06	0.0827907	0.384568	0.5898	0.91338	0.3804	0.526128	0.386	1.06844	3.825	0.998093	0.745	0.983	0.985213	0.609551	0.999913	1	0.942	10.003	1	0.999	0.77	0.857394	-5.56	0.765	0.135174	0.0115	18.1733	32	0.986212	6.01849	18.7501	6.67513	27.2349	9.30666	33.4427	11.4158	38.4594	13.1063	42.4267	14.6235	15.7874	16.7544	17.8399	70	0.607596	0.893994	0.880613	0.709285	0.817
V706F	707	B	-	0.415533	0.8202	0.846526	0.143614	0.137644	-1	27.8	27.8	0.7809	0.992214	0.708064	0.327667	0.993696	0.81582	-6.11255	-0.4219	0.783817	13.3445	0.794394	-14.297	-4.42208	-12.0276	-0.81	0.99088	0.935006	0.775728	-4.71402	1	5.02	0.690417	50	0.884678	0.000574	0.986601	1.4e-05	0.219911	0.328854	0.6769	0.868934	0.559	0.395184	0.484	1.18931	3.445	0.99899	0.604	0.98	0.986226	0.715124	0.999773	1	0.683	10.003	1	0.997	0.878	0.756173	-4.48	0.823	0.255694	0.0002	18.1733	-15	0.93851	3.77434	18.3398	4.96917	28.3317	8.38591	34.5544	10.5057	39.7234	12.3985	43.7712	13.7891	14.8107	15.8494	17.0861	63	0.575734	0.811952	0.852751	0.602285	0.781
V706I	707	B	-	0.351448	0.1356	0.831084	-0.0545167	-0.133318	3	26.3	26.3	0.0784	0.36796	0.580497	0.172482	0.99728	0.17349	-3.09941	-0.2803	0.382439	9.1552	0.882961	-8.717	-3.6167	-7.29746	-0.77	0.98942	0.910516	0.775728	-0.43329	1	5.02	0.0676952	29	0.965523	0.000561	0.973003	1.4e-05	0.838612	0.038487	0.5707	0.564642	0.1343	0.197512	0.898	0.88566	2.345	0.995043	NA	0.78	0.973633	0.758172	0.974252	1	0.329	10.003	0.999	0.987	0.501	0.646376	-0.93	0.337	0.0151806	0.0648	18.1733	-81	0.0943629	3.77434	18.3398	4.96917	28.3317	8.38591	34.5544	10.5057	39.7234	12.3985	43.7712	13.7891	14.8107	15.8494	17.0861	43	0.235832	0.181204	0.207108	0.424316	0.521
G707S	708	P	RRD	0.224824	0.7096	0.857045	0.26046	0.151842	0	28.7	28.7	0.6879	0.993494	0.736625	0.504866	0.993629	0.88757	-8.1701	-0.3895	0.82451	14.5036	0.779491	-12.733	-7.43385	-10.8372	-1.54	0.98942	0.944135	0.775728	-5.1712	1	5.02	0.613975	56	0.983963	0.00055	0.990601	2e-06	0.249216	0.734587	0.7686	0.952115	0.7725	0.780971	0.198	1.02513	4.06	0.998105	NA	0.957	0.994025	0.3424	0.99995	1	0.983	10.003	1	1	0.875	0.86594	-5.56	0.88	0.269808	0	18.1733	-15	0.977171	8.31664	20.7589	11.8647	30.1188	13.7464	36.0494	14.7141	40.8077	15.5675	44.6484	16.4936	17.3661	18.1597	19.5886	82	0.648258	0.772851	0.707621	0.76077	0.938
Y711C	712	B	-	0.201204	0.2062	0.846067	0.140002	-0.0366726	-2	24.8	24.8	0.0361	0.993587	0.538324	0.22391	0.995581	0.6866	-1.70725	-0.3892	0.76313	4.54141	0.82498	-9.534	-5.02654	-6.47416	-0.43	0.97003	0.913857	0.775728	-0.500699	0.174029	2.86	0.592238	194	0.541356	0.000455	0.916508	0.002651	0.112381	0.067902	0.3939	0.813939	-0.3885	0.635505	0.562	0.843504	1.435	0.995045	0.588	0.733	0.969532	0.758081	0.913202	1	0.578	7.388	0.877	0.626	0.942	0.867219	-5.56	0.512	0.530606	0.2222	9.9304	32	0.963723	7.62483	19.5809	9.92814	29.0413	11.4653	34.9529	12.9285	39.8902	14.0911	44.1293	15.0675	16.3954	17.5703	18.6086	50	0.075861	0.39349	0.316483	0.366708	0.865
S712Y	713	B	-	0.310067	0.9734	0.86183	0.295833	0.187167	-2	26	26	0.6885	0.999549	0.740063	0.544551	0.990778	0.78271	-8.14693	-0.3633	0.833305	12.6181	0.748651	-14.877	-10.6341	-14.8509	-1.32	0.98526	0.935065	0.775728	-5.98359	1	5.02	0.902641	144	0.877003	0.00055	0.990738	2e-06	0.038955	0.760857	0.7686	0.963601	0.7725	0.905936	0.164	1.17108	3.995	0.999313	0.799	0.975	0.992843	0	0.999998	1	0.996	7.905	1	1	0.881	0.814778	-5.56	0.903	0.39803	0	18.1733	21	0.99498	4.88153	18.9145	7.86135	29.2545	10.5106	35.1653	12.0544	40.2336	13.2176	44.5065	14.06	15.2255	16.5471	17.6254	89	0.616845	0.903436	0.897095	0.748512	0.87
G714S	715	B	-	0.305999	0.13	0.847871	0.0890596	0.00021	0	25.2	25.2	0.0093	0.766886	0.530409	0.200249	0.997956	0.43591	-3.48863	-0.2615	0.760962	6.05916	0.907941	-8.883	-5.3411	-6.15175	-0.69	0.97312	0.870674	0.775728	-0.469718	0.999822	5.02	0.380743	56	0.715295	0.00042	0.970003	0.001303	0.321627	0.096015	0.466	0.679249	-0.0517	0.551518	0.506	0.969625	1.98	0.998251	0.713	0.93	0.939885	0.803195	0.874569	1	0.637	6.757	1	0.987	0.884	0.835891	-5.21	0.649	0.0470811	0.1002	18.1733	5	0.474308	4.93223	18.7189	5.43937	30.0582	7.98053	36.5269	10.0881	41.6762	11.4832	45.8651	12.9333	14.145	15.6704	17.0188	53	0.350151	0.782709	0.665559	0.542738	0.833
F715S	716	B	-	0.171982	0.9916	0.845094	0.351662	0.267362	-2	29.2	29.2	0.1521	0.999421	0.734013	0.384553	0.996546	0.80719	-6.42946	-0.4075	0.818596	8.88367	0.75426	-12.173	-4.67115	-11.252	-0.97	0.95705	0.789213	0.775728	-4.73387	0.97649	5.02	0.693216	155	0.69276	0.000562	0.978602	5.8e-05	0.0612129	0.477054	0.6673	0.973784	0.5653	0.929529	0.176	1.39058	3.815	0.998852	0.891	0.971	0.915938	0.671926	0.999936	1	0.726	5.025	1	1	0.954	0.808717	-7.41	0.828	0.047082	0.0001	14.6028	34	0.991515	5.26389	19.3057	6.5741	31.0769	8.48797	37.8522	9.71815	42.9006	11.2203	47.0578	13.0531	14.7311	16.273	17.7287	81	0.551283	0.909486	0.941659	0.569487	0.815
L718P	719	B	-	0.242374	0.8827	0.814985	0.348886	0.263374	-3	29.7	29.7	0.7334	0.998684	0.640523	0.445755	0.998327	0.91091	-5.37145	-0.4768	0.7623	8.69568	0.796716	-13.859	-5.39528	-11.761	-0.75	0.99467	0.975824	0.775728	-3.73189	0.999994	4.72	0.749209	98	0.890336	0.000571	0.976502	6e-05	0.0262836	0.468257	0.6039	0.922177	0.3377	0.903621	0.368	1.32499	3.2	0.998156	0.69	0.964	0.935581	0.701998	0.999954	1	0.975	7.951	1	1	0.969	0.82548	-6.12	0.808	0.459813	0.0042	14.3523	28	0.991438	10.1584	21.491	11.6484	32.6077	12.2425	39.5137	13.449	44.5054	14.3365	48.4196	16.0582	17.651	19.1958	20.4389	35	0.528502	0.801474	0.820202	0.40669	0.88
H719R	720	B	-	0.316299	0.324	0.819098	0.062987	-0.1473	0	26.2	26.2	0.2578	0.990619	0.496948	0.19473	0.991379	0.47618	-2.90082	-0.2596	0.731641	6.23849	0.921942	-8.149	-1.17206	-6.81721	-0.32	0.99622	0.941741	0.775728	-0.657189	0.999994	4.72	0.334516	29	0.785312	0.000545	0.909209	0.001136	0.0429337	0.049231	0.3442	0.815344	-0.3312	0.649233	0.918	1.13254	1.045	0.993708	0.586	0.85	0.933107	0.736172	0.99632	1	0.965	9.246	0.999	0.994	0.927	0.826499	-6.19	0.489	0.267891	0.0203	14.3523	3	0.944997	9.36253	19.9574	9.82366	31.1331	11.6229	38.0805	12.562	42.9764	13.5269	46.983	14.9183	16.4674	17.7521	18.7619	13	0.246499	0.550424	0.54053	0.442097	0.702
T722A	723	B	-	0.116911	0.0966	0.849991	-0.0149701	-0.25928	0	22.9	22.9	0.0009	0.201722	0.470383	0.153833	0.873833	0.26336	-2.80232	-0.148	0.38846	1.67393	0.925462	-2.313	-3.34416	-1.55107	-0.75	0.96513	0.526243	0.775728	-0.0867939	0.0171132	2.42	0.0748299	58	0.659844	0.000224	0.855114	0.00782	0.594024	0.036394	0.1893	0.484973	-0.7778	0.207238	0.894	0.400366	0.775	0.961371	0.395	0.465	0.846119	0.789953	0.283456	1	0.252	5.484	0.041	0.137	0.216	0.610997	-1.52	0.201	0.151329	0.1038	8.5095	-11	0.327911	4.01648	18.2017	7.62333	28.6378	9.70014	35.1911	11.3216	40.1197	12.5409	44.1136	13.6878	14.8042	15.7041	16.6323	21	0.026021	0.0859333	0.0551724	0.387086	0.739
T722S	723	B	-	0.115764	0.1171	0.851423	-0.106528	-0.390797	1	19.92	19.92	0.0001	0.467237	0.401982	0.0483882	0.904639	0.1651	-0.770953	-0.0849	0.282064	1.15049	0.943083	1.721	-2.6969	1.20418	-0.76	0.68677	0.152588	0.775728	-0.108944	0.0171132	2.42	0.0569619	58	0.466923	0.000272	0.833717	0.00782	0.606089	0.011433	0.1243	0.190733	-0.9322	0.136506	0.9	0.371157	-0.75	0.904226	0.343	0.326	0.765231	0.780073	0.0949889	1	0.89	5.484	0.041	0.06	0.146	0.616072	0.32	0.127	0.041759	1	8.5095	-62	0.254875	4.01648	18.2017	7.62333	28.6378	9.70014	35.1911	11.3216	40.1197	12.5409	44.1136	13.6878	14.8042	15.7041	16.6323	17	0.012215	0.0549894	0.0455076	0.345333	0.472
H724Q	725	B	-	0.184661	0.1655	0.792504	-0.227722	-0.474121	0	0.3125	0.3125	0.0001	0.343822	0.568139	0.141408	0.951003	0.43669	-1.89216	-0.0927	0.377625	0.973148	0.918884	-5.469	-3.43266	-3.30096	-0.74	0.120175	0.234524	0.562547	-0.576589	0.034998	-4.36	0.216589	24	0.409093	5.23e-05	0.937806	0.610988	0.600461	0.108141	0.386	0.41488	-0.5938	0.195773	0.743	0.872656	2.25	0.965913	0.569	0.233	0.759035	0.758761	0.452757	0	0.029	-4.078	0.96	0.818	0.504	0.53328	-1.57	0.339	0.464743	0.2902	3.471	20	0.325255	5.80671	17.923	8.6149	26.6577	9.91359	32.9495	11.73	37.6031	13.0463	41.5436	14.0356	14.8027	15.8216	16.8541	46	0.0376455	0.0708531	0.064303	0.328225	0.474
H724R	725	B	-	0.193713	0.0754	0.801969	-0.146759	-0.448585	0	16.02	16.02	0.0002	0.128755	0.446715	0.0518066	0.979257	0.3527	-1.12621	-0.0537	0.277172	1.08816	0.954596	-3.054	-2.77322	4.91653	-0.71	0.56858	0.116466	0.562547	-0.0523942	0.408856	3.5	0.260746	29	0.0810854	0.000265	0.828317	0.610988	0.151417	0.022468	0.1298	0.103162	-0.8124	0.0851986	0.854	0.381243	0.11	0.879533	0.578	0.356	0.768088	0.767959	0.0666946	0.779	0.292	5.128	0.025	0.023	0.363	0.556342	-0.38	0.218	0.546357	0.7483	3.49	-11	0.120171	5.80671	17.923	8.6149	26.6577	9.91359	32.9495	11.73	37.6031	13.0463	41.5436	14.0356	14.8027	15.8216	16.8541	46	0.006685	0.0619172	0.0550253	0.328225	0.262
V725M	726	B	-	0.322537	0.1514	0.780254	-0.185642	-0.26777	1	24.2	24.2	0.0146	0.5567	0.518768	0.268244	0.994584	0.38031	-2.42839	-0.3034	0.467523	5.09548	0.806432	-3.761	-4.49098	-7.92845	-0.41	0.97546	0.636641	0.562547	-0.560217	0.899015	4.58	0.169103	21	0.531021	0.000468	0.921408	1.4e-05	0.895211	0.109764	0.4096	0.59809	-0.2191	0.209709	0.646	1.0264	1.8	0.980334	NA	0.646	0.920619	0.742857	0.978316	1	0.43	3.582	1	0.997	0.801	0.731104	-2.09	0.277	0.484745	0.0418	17.1655	-45	0.178118	7.61485	18.442	10.3969	27.6605	11.6917	34.148	12.3648	38.9189	13.5417	42.7687	14.7554	15.624	16.5662	17.3802	21	0.149643	0.192033	0.131637	0.256904	0.477
A726T	727	B	-	0.522001	0.1164	0.788128	-0.120943	-0.411503	0	22.4	22.4	0.0003	0.770005	0.511106	0.276108	0.994263	0.34246	-4.20892	-0.0986	0.42277	3.11559	0.908667	-8.242	-3.60784	-8.36041	-0.37	0.96631	0.548973	0.562547	-0.451829	0.0271917	3.54	0.116754	58	0.488359	0.000148	0.907309	0.015341	0.737604	0.073288	0.3425	0.35818	-0.2768	0.157922	0.892	0.83565	1.59	0.973796	0.272	0.442	0.862621	0.773644	0.578327	0.943	0.091	0.629	0.941	0.9	0.437	0.497518	-1.69	0.12	0.166182	0.1719	13.9114	-78	0.512813	8.30234	18.8331	9.82259	28.8496	11.3188	35.4146	12.779	40.3287	14.3577	44.1941	15.4881	16.3414	17.0679	17.7979	39	0.048792	0.122975	0.0800443	0.338135	0.252
R727C	728	B	-	0.5585	0.1553	0.826344	-0.00645688	-0.0655234	-3	23.7	23.7	0.2736	0.843275	0.688831	0.199139	0.998141	0.70144	-2.7972	-0.3943	0.787373	5.62672	0.833062	-10.45	-4.74897	-9.08807	-0.89	0.95173	0.666404	0.562547	-0.834798	0.107887	3.49	0.401268	180	0.742234	0.000494	0.961204	2e-06	0.81195	0.458954	0.6058	0.926795	0.3518	0.468694	0.378	1.20624	2.11	0.997605	0.7	0.967	0.957029	0.759778	0.974013	0.946	0.582	2.158	1	0.999	0.94	0.602593	-6.98	0.672	0.818455	0.0114	12.9274	57	0.783016	10.8109	20.0602	11.103	30.6567	11.845	37.5025	13.8208	42.4474	15.1614	46.3023	16.192	17.1188	18.0172	18.861	28	0.216707	0.553383	0.667143	0.448468	0.652
R727H	728	B	-	0.289956	0.1204	0.808686	-0.0868537	-0.186689	0	24.5	24.5	0.0926	0.988909	0.627577	0.187117	0.998572	0.54336	-3.91254	-0.3552	0.684439	6.65421	0.911103	-9.056	-3.79035	-7.8586	-0.87	0.98163	0.862671	0.562547	-0.912039	0.999152	4.58	0.183036	29	0.647108	0.000418	0.953205	2e-06	0.647544	0.150687	0.5873	0.626017	0.2511	0.441667	0.53	1.11931	2.455	0.993463	NA	0.838	0.970457	0.747471	0.965563	1	0.588	6.925	1	0.999	0.849	0.533106	-4.3	0.614	0.504104	0.0362	17.1655	41	0.786044	10.8109	20.0602	11.103	30.6567	11.845	37.5025	13.8208	42.4474	15.1614	46.3023	16.192	17.1188	18.0172	18.861	23	0.239439	0.231723	0.265068	0.321531	0.354
R727S	728	B	-	0.364855	0.6637	0.828583	0.0966447	-0.0989531	-1	23.8	23.8	0.012	0.990494	0.576132	0.176826	0.990004	0.73671	-5.47992	-0.3101	0.720298	4.67246	0.898821	-9.895	-3.55457	-9.79923	-0.85	0.90405	0.414468	0.562547	-0.707101	0.107887	3.49	0.332445	110	0.897663	0.00021	0.852615	2e-06	0.602438	0.198486	0.5119	0.791925	0.0721	0.480703	0.528	1.09232	2.38	0.996832	0.547	0.811	0.939475	0.772932	0.963219	0.946	0.302	2.158	0.977	0.937	0.901	0.519919	-5.11	0.54	0.196329	0.0309	12.9274	42	0.949118	10.8109	20.0602	11.103	30.6567	11.845	37.5025	13.8208	42.4474	15.1614	46.3023	16.192	17.1188	18.0172	18.861	19	0.158624	0.577076	0.650652	0.361987	0.629
T730A	731	B	-	0.464836	0.0603	0.800299	-0.26966	-0.52827	0	14.14	14.14	0.0005	0.127094	0.341176	0.0618393	0.979864	0.0982	0.540725	-0.0623	0.267812	0.718828	0.956949	-3.357	-3.34517	-2.97333	-0.34	0.37449	0.16432	0.706548	-0.0228053	0.0953165	3.5	0.0742598	58	0.176184	0.000166	0.647135	0.000157	0.975018	0.023873	0.0692	0.0365405	-0.9367	0.0442618	0.928	0.309683	-1	0.734764	0.305	0.262	0.605905	0.777503	0.0350254	0.284	0.142	0.914	0.041	0.086	0.187	0.363405	-0.16	0.109	0.085042	0.7632	8.1786	-17	0.0320452	13.427	24.5973	14.0642	36.7053	14.8014	43.6967	15.6072	48.6385	16.3538	52.5683	18.6311	20.4801	21.9459	23.2387	14	0.014604	0.0384823	0.0322444	0.315261	0.17
T730S	731	B	-	0.408763	0.079	0.797235	-0.145879	-0.447323	1	13.94	13.94	0.0008	0.618356	0.387206	0.095738	0.976511	0.09228	1.31807	-0.0353	0.271812	1.24072	0.943527	-0.927	-3.18131	-1.22097	-0.31	0.7501	0.542376	0.706548	-0.131996	0.546648	4.04	0.0518597	58	0.395127	0.000159	0.567543	0.000157	0.624704	0.0231935	0.1006	0.0610968	-0.92805	0.118928	0.958	0.316271	-1	0.866242	0.306	0.2655	0.744335	0.792725	0.0388495	0.1465	0.436	0.69	0.041	0.137	0.2	0.363295	0.15	0.1175	0.0220841	1	12.6721	-72	0.273501	13.427	24.5973	14.0642	36.7053	14.8014	43.6967	15.6072	48.6385	16.3538	52.5683	18.6311	20.4801	21.9459	23.2387	13	0.0237335	0.0372477	0.0332407	0.277753	0.246
S731F	732	B	-	0.482017	0.3878	0.817942	0.0135478	-0.218316	-2	24.9	24.9	0.079125	0.983343	0.552016	0.173537	0.996049	0.70398	-4.18364	-0.2588	0.718685	4.35069	0.777046	-7.924	-3.80722	-9.54459	-0.87	0.98362	0.670929	0.706548	-1.34797	0.647047	2.4	0.264868	155	0.611827	0.000493	0.974103	6e-06	0.475364	0.260442	0.4871	0.624187	-0.0574	0.440783	0.772	1.07103	2.205	0.985153	0.467	0.929	0.796357	0.740581	0.987947	1	0.198	5.038	0.999	0.995	0.701	0.648256	-5.08	0.477	0.682527	0.0005	12.9523	22	0.718284	9.77951	25.1791	12.6634	37.6358	14.0292	44.7725	14.9065	49.5761	15.6893	53.6399	18.3621	20.4644	22.2798	23.7238	21	0.234331	0.436591	0.398567	0.381973	0.507
S731Y	732	B	-	0.456891	0.3662	0.81591	-0.00934228	-0.251196	-2	24.4	24.4	0.0242	0.981532	0.629335	0.0884937	0.988069	0.61323	-2.90239	-0.1724	0.761466	4.01021	0.853797	-8.25	-3.54739	-10.2024	-0.87	0.98149	0.663857	0.706548	-0.418545	0.647047	2.4	0.26415	144	0.52992	0.000456	0.892211	6e-06	0.403867	0.186395	0.5379	0.432583	0.0572	0.323382	0.776	1.10527	2.44	0.985976	0.45	0.839	0.787357	0.779139	0.332519	1	0.981	5.038	0.975	0.954	0.483	0.667506	-4.99	0.424	0.673557	0.0087	12.9523	7	0.681292	9.77951	25.1791	12.6634	37.6358	14.0292	44.7725	14.9065	49.5761	15.6893	53.6399	18.3621	20.4644	22.2798	23.7238	18	0.193176	0.44688	0.457631	0.381973	0.375
P732L	733	B	-	0.355575	0.0932	0.778744	-0.130232	-0.227874	-3	22.8	22.8	0.001775	0.456271	0.510528	0.165421	0.997756	0.18565	-1.1616	-0.3052	0.65475	3.42204	0.894089	-9.748	-3.866	-8.08722	-0.44	0.89509	0.33513	0.706548	-0.448674	0.253629	4.58	0.171191	98	0.474876	0.000238	0.935006	0.001726	0.738381	0.046081	0.3447	0.309471	-0.5393	0.34577	0.77	0.514436	1.91	0.97294	NA	0.6	0.758202	0.798015	0.633427	0.955	0.156	2.674	0.236	0.444	0.509	0.695888	-5.09	0.468	0.312286	0.1004	7.2664	20	0.079638	9.37033	27.7504	13.7708	40.0887	15.2867	47.2251	16.6454	51.9892	17.7935	56.0188	20.6859	22.9782	24.8223	26.3676	24	0.046623	0.1741	0.09872	0.422866	0.517
P732R	733	B	-	0.389467	0.1214	0.781173	0.0282732	-0.197164	-2	23.7	23.7	0.0092	0.979824	0.553442	0.17916	0.99558	0.30846	-3.00083	-0.3263	0.693002	5.02206	0.872099	-8.805	-3.74132	-9.31897	-0.44	0.95214	0.393878	0.706548	-0.898621	0.253629	4.58	0.177831	103	0.225815	0.000345	0.891811	0.001726	0.146777	0.070504	0.3769	0.745327	-0.2446	0.407317	0.704	1.03229	2.11	0.985944	0.598	0.577	0.8372	0.760292	0.976103	0.955	0.169	2.674	0.994	0.978	0.778	0.690445	-5.43	0.511	0.251952	0.1106	7.2664	11	0.825205	9.37033	27.7504	13.7708	40.0887	15.2867	47.2251	16.6454	51.9892	17.7935	56.0188	20.6859	22.9782	24.8223	26.3676	19	0.178429	0.245093	0.186581	0.37968	0.607
G733R	734	B	-	0.295857	0.1505	0.780121	0.0185581	-0.211119	-2	24.35	24.35	0.0164	0.814575	0.515729	0.226597	0.998335	0.18432	-3.78137	-0.3055	0.423896	4.45824	0.870002	-10.451	-4.10361	-5.07858	-0.37	0.73234	0.286807	0.706548	-0.557005	0.187652	4.58	0.150718	125	0.225432	0.000232	0.975302	0.006324	0.21106	0.0568275	0.3066	0.458088	-0.7535	0.163474	0.925	0.938401	1.24	0.953588	0.459	0.629	0.76057	0.749046	0.961324	0.991	0.1325	4.479	0.941	0.856	0.747	0.550395	-1.54	0.349	0.362503	0.1971	8.5446	19	0.712176	9.74473	27.6105	13.6466	39.3666	15.3595	46.2394	17.1322	51.1015	18.2842	54.9647	20.9568	23.0782	24.888	26.3713	21	0.139226	0.0985662	0.0735502	0.372202	0.51
Q734K	735	B	-	0.284224	0.1383	0.789167	-0.0963134	-0.194596	1	23.7	23.7	0.0033	0.8733	0.588911	0.196985	0.961888	0.12358	-3.49054	-0.2315	0.650804	5.85185	0.889284	-11.065	-3.36078	-8.19817	-0.53	0.98321	0.810581	0.706548	-1.62222	0.99589	4.37	0.235671	53	0.77839	0.000333	0.938606	0.095891	0.808299	0.107357	0.5283	0.535125	0.0334	0.251147	0.706	1.0337	2.675	0.976381	0.715	0.629	0.816285	0.752786	0.980211	1	0.875	6.334	0.996	0.981	0.609	0.562325	-3.18	0.524	0.16673	0.0456	16.7077	-61	0.492109	10.2179	24.998	12.2803	36.5334	14.0549	43.4579	15.2771	48.3982	16.3852	52.2375	18.7452	20.6755	22.4178	23.8456	26	0.221487	0.231808	0.294942	0.285614	0.425
Q734L	735	B	-	0.25066	0.1723	0.791259	0.0379841	-0.183215	-2	26	26	0.006175	0.893424	0.526521	0.151186	0.971808	0.17337	-2.29544	-0.2172	0.715405	4.11283	0.946591	-12.242	-3.48871	-8.78874	-0.59	0.95684	0.672532	0.706548	-0.846014	0.878021	4.37	0.247089	113	0.570991	0.000397	0.772923	0.095891	0.255621	0.129289	0.4005	0.858149	-0.244	0.162076	0.618	0.516736	1.635	0.978515	0.765	0.588	0.778222	0.74622	0.969852	1	0.855	3.563	0.774	0.841	0.884	0.511243	-5.57	0.574	0.343097	0.0326	13.4069	-35	0.903764	10.2179	24.998	12.2803	36.5334	14.0549	43.4579	15.2771	48.3982	16.3852	52.2375	18.7452	20.6755	22.4178	23.8456	34	0.192111	0.392821	0.300793	0.406888	0.626
H735D	736	B	-	0.399397	0.8235	0.78792	0.186158	0.029627	-1	26.3	26.3	0.938	0.994073	0.578442	0.344214	0.986805	0.63998	-4.68787	-0.3404	0.77483	7.79575	0.841068	-14.732	-3.66788	-7.85353	-0.33	0.99425	0.934935	0.706548	-2.09675	1	4.37	0.379082	81	0.751906	0.000556	0.874313	1e-06	0.451114	0.222124	0.4918	0.855125	0.0771	0.599501	0.664	1.20988	2.875	0.997404	0.438	0.948	0.873919	0.723223	0.999647	1	0.93	7.905	1	1	0.94	0.711813	-7.36	0.553	0.497246	0.0171	16.7077	22	0.911194	11.3072	24.2997	11.9498	34.9434	13.8257	41.7308	14.8898	46.7123	16.4917	50.5133	18.5304	20.0993	21.5507	23.0377	34	0.429159	0.746414	0.725352	0.346263	0.676
H735P	736	B	-	0.352309	0.5007	0.796918	0.143521	-0.031619	-2	24.6	24.6	0.0297	0.997004	0.514628	0.273805	0.975339	0.627	-1.7407	-0.4564	0.714685	5.41905	0.870304	-11.618	-1.5684	-4.72414	-0.34	0.99282	0.961858	0.706548	-0.7839	0.999966	4.37	0.385452	77	0.465408	0.000522	0.858514	1e-06	0.179798	0.107829	0.3774	0.797102	-0.3986	0.294315	0.664	1.29973	1.75	0.99576	0.607	0.864	0.831572	0.750765	0.999366	1	0.954	7.508	1	1	0.886	0.658256	-7.94	0.543	0.424643	0.3055	13.4069	40	0.886769	11.3072	24.2997	11.9498	34.9434	13.8257	41.7308	14.8898	46.7123	16.4917	50.5133	18.5304	20.0993	21.5507	23.0377	15	0.208018	0.715996	0.727438	0.388032	0.673
H735Y	736	B	-	0.4077	0.2694	0.781143	-0.19396	-0.0919198	2	25.6	25.6	0.92	0.500565	0.622117	0.283992	0.971772	0.27488	-5.28497	-0.265	0.758305	8.42394	0.793608	-11.125	-4.3061	-6.84768	-0.38	0.993	0.931479	0.706548	-2.8111	1	4.37	0.205664	83	0.910034	0.000536	0.914409	1e-06	0.979939	0.157794	0.5234	0.449476	0.1871	0.430023	0.752	1.10695	3.22	0.995802	0.567	0.912	0.812737	0.735407	0.999047	1	0.967	7.905	1	1	0.819	0.720757	-5.06	0.581	0.417919	0.0825	16.7077	-1	0.041931	11.3072	24.2997	11.9498	34.9434	13.8257	41.7308	14.8898	46.7123	16.4917	50.5133	18.5304	20.0993	21.5507	23.0377	31	0.40979	0.52891	0.647774	0.235875	0.531
A738S	739	B	-	0.0982648	0.0768	0.789061	-0.100169	-0.381662	1	20.2	20.2	0.0009	0.444815	0.504493	0.127742	0.992281	0.05351	-0.899046	-0.1061	0.280494	2.55827	1.04323	-6.966	-3.19338	-3.6897	-0.75	0.93855	0.65161	0.706548	-0.131579	0.231512	4.36	0.106662	99	0.502393	0.000154	0.890111	0.017376	0.395658	0.027433	0.2411	0.281675	-0.6453	0.195031	0.88	0.325979	0.865	0.930407	0.374	0.305	0.839958	0.798086	0.164631	0.964	0.234	1.58	0.236	0.262	0.445	0.533256	-0.36	0.107	0.0809327	0.0919	12.945	-87	0.244916	10.8255	25.275	11.0558	35.1619	12.243	41.947	13.968	46.7108	16.8486	50.687	19.0005	20.549	22.0756	23.78	19	0.075346	0.0685862	0.0688533	0.243779	0.378
A738T	739	B	-	0.114422	0.0792	0.787909	-0.0808501	-0.353912	0	21.7	21.7	0.0004	0.360538	0.460469	0.204111	0.996823	0.0611	-0.384886	-0.1023	0.288789	2.19128	1.04949	-5.616	-3.50436	-5.09109	-0.7	0.90459	0.329141	0.706548	-0.10246	0.231512	4.36	0.15328	58	0.310667	0.000165	0.908709	0.017376	0.371349	0.029944	0.1686	0.224715	-0.8074	0.212454	0.888	0.343823	0.585	0.923227	0.317	0.37	0.819763	0.794874	0.251995	0.964	0.101	1.58	0.115	0.173	0.609	0.567022	-0.65	0.089	0.175832	0.1972	12.945	-86	0.133329	10.8255	25.275	11.0558	35.1619	12.243	41.947	13.968	46.7108	16.8486	50.687	19.0005	20.549	22.0756	23.78	9	0.040462	0.083148	0.0668861	0.278481	0.384
A738V	739	B	-	0.135638	0.114	0.792969	-0.0808139	-0.35386	0	22.4	22.4	0.00035	0.831265	0.511213	0.214042	0.997432	0.06895	-1.83306	-0.1871	0.44176	2.42672	1.01447	-4.027	-4.07758	-5.51049	-0.7	0.44221	0.372667	0.706548	-0.977001	0.0194982	3.31	0.243947	64	0.369899	0.000134	0.967103	0.017376	0.591583	0.070449	0.3405	0.468909	-0.2933	0.405874	0.856	0.58691	0.93	0.962575	0.38	0.515	0.803894	0.77064	0.529376	0.091	0.033	0.359	0.888	0.739	0.467	0.592756	-1.96	0.203	0.360592	0.0535	13.5622	-73	0.629631	10.8255	25.275	11.0558	35.1619	12.243	41.947	13.968	46.7108	16.8486	50.687	19.0005	20.549	22.0756	23.78	26	0.072784	0.129245	0.0868241	0.278481	0.436
P739L	740	B	-	0.167853	0.1464	0.795262	-0.0536681	-0.314867	-3	22.7	22.7	0.008075	0.755905	0.511781	0.269993	0.997947	0.08593	-2.75175	-0.2329	0.600205	3.70208	0.918123	-8.667	-5.53485	-1.76502	-0.4	0.93586	0.784034	0.706548	-1.89233	1	4.36	0.0848786	98	0.428289	0.000373	0.972478	0.000243	0.262981	0.097324	0.3033	0.335618	-0.4631	0.197779	0.858	0.406705	1.56	0.973034	NA	0.681	0.922659	0.74466	0.823366	0.439	0.226	5.01	0.869	0.707	0.378	0.460686	-2.54	0.335	0.501987	0.0581	16.6928	-20	0.48145	11.2054	27.0504	12.3174	36.9203	12.9595	43.5054	15.1323	48.1927	18.3893	52.2293	20.7111	22.3825	23.9966	25.6621	19	0.127696	0.124579	0.111475	0.414403	0.349
P739R	740	B	-	0.190668	0.1175	0.795592	-0.0633874	-0.328828	-2	22.2	22.2	0.0095	0.834892	0.476754	0.184222	0.996208	0.12912	0.543871	-0.254	0.375231	3.52592	0.912228	-8.575	-3.57968	0.761542	-0.26	0.94997	0.784034	0.706548	-0.426306	1	4.36	0.0914932	103	0.154609	0.000268	0.928507	0.000243	0.287784	0.073227	0.2918	0.34777	-0.5704	0.264742	0.93	0.420618	1.215	0.970472	0.546	0.529	0.883602	0.767999	0.410976	0.439	0.424	5.01	0.98	0.845	0.553	0.466362	-1.44	0.272	0.397121	0.1274	16.6928	-42	0.619942	11.2054	27.0504	12.3174	36.9203	12.9595	43.5054	15.1323	48.1927	18.3893	52.2293	20.7111	22.3825	23.9966	25.6621	19	0.113763	0.114278	0.0900705	0.371503	0.388
V742M	743	B	-	0.147067	0.5328	0.818489	0.132985	-0.0467527	1	27.2	27.2	0.8397	0.995563	0.70929	0.459626	0.996741	0.26559	-6.44959	-0.3588	0.735878	9.8926	0.788637	-12.421	-6.58258	-9.95484	-0.72	0.99216	0.931492	0.706548	-3.52581	1	4.36	0.317358	21	0.940394	0.000577	0.9978	1.5e-05	0.0675152	0.575083	0.6217	0.90051	0.4914	0.710171	0.646	1.03144	3.81	0.992539	0.612	0.958	0.95942	0.61684	0.999399	1	0.919	10.003	1	1	0.796	0.754911	-2.75	0.752	0.520862	0.0002	16.6928	-34	0.955067	4.91148	25.5572	5.77525	37.1721	7.94475	43.5741	10.7672	48.6376	13.9162	53.4144	17.113	19.6114	21.6538	23.7792	68	0.507651	0.438767	0.425414	0.426761	0.611
S744R	745	B	-	0.112634	0.9984	0.84794	0.192761	0.0391117	-1	25.8667	25.8667	0.9135	0.992415	0.628974	0.397391	0.995542	0.83285	-6.79878	-0.3743	0.687923	6.32711	0.769455	-16.131	-6.53981	-11.768	-0.35	0.965073	0.72319	0.706548	-3.47372	0.500838	4.36	0.869023	110	0.884155	0.000431	0.995225	0	0.0347239	0.476347	0.478433	0.909112	-0.00216667	0.554194	0.399333	1.08736	3.23	0.99739	0.723	0.897333	0.931323	0.593661	0.999967	1	0.749	4.30167	1	1	0.791	0.738334	-4.43	0.664	0.394221	0.0032	9.77223	-8	0.968203	4.37545	24.3771	6.13013	36.1788	8.17089	42.3399	10.3191	47.8764	12.7352	52.9166	15.5281	17.8612	20.2178	22.3207	53	0.453599	0.602998	0.76392	0.598853	0.75
S744T	745	B	-	0.129117	0.7532	0.843223	0.0391989	-0.18147	1	26.6	26.6	0.3114	0.937519	0.563757	0.271203	0.958337	0.21799	-6.19664	-0.2712	0.641824	7.66472	0.847128	-10.173	-4.36804	-5.72197	-0.35	0.99369	0.925667	0.706548	-3.0694	1	4.36	0.456095	58	0.840839	0.00053	0.990701	0	0.472336	0.245321	0.4693	0.647088	-0.0137	0.173921	0.72	0.943474	2.08	0.993966	0.685	0.808	0.929513	0.593661	0.99979	1	0.98	10.003	1	0.999	0.641	0.690096	-2.72	0.561	0.0916164	0.0081	16.6928	-38	0.68765	4.37545	24.3771	6.13013	36.1788	8.17089	42.3399	10.3191	47.8764	12.7352	52.9166	15.5281	17.8612	20.2178	22.3207	50	0.305094	0.412565	0.535993	0.510207	0.491
C745S	746	B	-	0.239297	0.7958	0.845777	0.149265	-0.0233671	-1	27.8	27.8	0.90195	0.998739	0.68864	0.498137	0.985362	0.80011	-3.72239	-0.4833	0.775603	8.78289	0.779552	-10.023	-8.50021	-7.018	-0.82	0.99082	0.959376	0.706548	-1.33888	0.999982	4.36	0.717151	112	0.677141	0.000567	0.972503	0	0.0244765	0.716957	0.6366	0.977121	0.4723	0.737454	0.343	1.14253	3.325	0.997301	0.876	0.99	0.887529	0.680946	0.999863	1	0.959	9.01	1	1	0.93	0.772276	-9.27	0.795	0.49908	0.0003	15.0437	21	0.980157	6.03912	23.08	8.64051	34.7366	9.57317	40.8452	10.7244	46.4372	12.5997	51.4295	14.7878	16.8903	19.1991	21.117	82	0.559631	0.826946	0.874149	0.531406	0.786
C746F	747	B	-	0.168953	0.8953	0.836439	0.175029	0.0136404	-2	27.9	27.9	0.2613	0.998556	0.509931	0.275148	0.983108	0.8658	-4.43232	-0.4865	0.789787	6.16574	0.774639	-15.635	-4.21039	-9.67706	-0.23	0.98691	0.960734	0.706548	-2.53083	1	4.36	0.702809	205	0.437372	0.000576	0.987601	0	0.064922	0.219106	0.4185	0.899493	-0.1403	0.589275	0.594	1.28738	2.115	0.997291	0.671	0.994	0.848978	0.733427	0.999768	1	0.934	7.987	1	1	0.795	0.820073	-9.55	0.493	0.675418	0.0005	16.6928	41	0.965112	8.747	24.3348	11.32	35.3405	12.442	41.5541	13.2822	47.4298	14.4889	52.6283	16.1159	18.2562	20.6001	22.5173	66	0.483774	0.893117	0.9351	0.522496	0.841
C746S	747	B	-	0.156573	0.8636	0.834631	0.103279	-0.0894237	-1	24.85	24.85	0.04705	0.980916	0.601917	0.33093	0.985374	0.87067	-2.82011	-0.4833	0.748567	6.4936	0.867132	-14.055	-3.76304	-6.39502	-0.35	0.985095	0.935679	0.706548	-0.784168	0.999982	4.36	0.514471	112	0.580045	0.000519	0.966803	0	0.103677	0.361955	0.48395	0.908027	-0.04515	0.447903	0.643	1.14253	3.125	0.996014	0.701	0.939	0.867351	0.7394	0.999088	1	0.9125	7.129	1	1	0.93	0.809514	-8.47	0.5455	0.0846736	0.0603	15.0437	22	0.920516	8.747	24.3348	11.32	35.3405	12.442	41.5541	13.2822	47.4298	14.4889	52.6283	16.1159	18.2562	20.6001	22.5173	59	0.40245	0.671807	0.649759	0.477518	0.77
C746Y	747	B	-	0.214156	0.9744	0.834412	0.175345	0.0140938	-2	27.7	27.7	0.4107	0.998847	0.508285	0.212204	0.978703	0.89378	-3.04921	-0.4958	0.789787	6.21353	0.843918	-15.658	-3.82547	-9.65937	-0.31	0.98628	0.959514	0.706548	-1.82593	1	4.36	0.736446	194	0.646951	0.000577	0.989945	0	0.0493012	0.28879	0.433	0.906212	-0.1873	0.648209	0.558	1.35989	2.19	0.997367	0.671	0.997	0.862664	0.719564	0.999843	1	0.989	7.987	1	1	0.962	0.873299	-9.55	0.48	0.574277	0.0004	16.6928	53	0.968413	8.747	24.3348	11.32	35.3405	12.442	41.5541	13.2822	47.4298	14.4889	52.6283	16.1159	18.2562	20.6001	22.5173	60	0.523968	0.928335	0.960677	0.522496	0.873
L747P	748	B	-	0.246364	0.9932	0.865837	0.450618	0.409505	-3	29.4	29.4	0.9502	0.9973	0.69766	0.666918	0.996625	0.44	-6.91694	-0.4994	0.812386	8.31192	0.761748	-18.288	-11.5327	-13.5096	-2.01	0.98625	0.974018	0.706548	-5.46058	0.999965	4.36	0.894679	98	0.893312	0.000584	0.976502	7.9e-05	0.0218897	0.855911	0.7955	0.981439	0.8061	0.91838	0.136	1.32555	3.67	0.999535	0.874	0.982	0.983732	0.696585	0.999986	1	0.983	8.017	1	1	0.969	0.832107	-6.48	0.973	0.885718	0.0001	13.3946	39	0.99823	11.8759	24.454	13.6967	34.6438	14.5635	40.8566	15.3414	46.7969	15.974	52.049	16.7976	18.7238	20.8352	22.7457	86	0.646481	0.869089	0.899031	0.651022	0.919
D748N	749	B	-	0.0951635	0.7781	0.85059	0.0112887	-0.124707	1	28.9	28.9	0.2447	0.989921	0.640463	0.360539	0.998626	0.1936	-7.25904	-0.3154	0.808518	8.98814	0.864244	-11.469	-5.62151	-7.98445	-1.43	0.99216	0.934465	0.706548	-1.31533	1	4.36	0.478913	23	0.93187	0.000563	0.986001	1e-06	0.184276	0.726967	0.6918	0.942178	0.5593	0.571687	0.344	1.01482	2.92	0.996576	0.814	0.962	0.985565	0.692408	0.99998	1	0.923	10.003	1	1	0.921	0.783978	-4.63	0.8	0.0914425	0.0033	16.6928	48	0.965371	15.0835	26.0602	16.7059	35.8317	17.2606	42.3333	17.9106	48.4539	18.3556	53.8028	18.7475	20.7409	22.738	24.4908	57	0.497185	0.662252	0.742425	0.677411	0.669
D748Y	749	B	-	0.105483	0.9273	0.850647	0.401294	0.338654	-3	29.3	29.3	0.9333	0.999227	0.721564	0.467661	0.986609	0.69279	-8.00099	-0.3937	0.833664	10.9653	0.755455	-15.029	-8.78486	-13.2624	-1.64	0.99333	0.934465	0.706548	-5.51589	1	4.36	0.785126	160	0.930694	0.00058	0.990658	1e-06	0.0363594	0.81635	0.7845	0.990503	0.8271	0.630201	0.12	1.14391	3.89	0.999221	0.902	0.99	0.984379	0.721491	0.999999	1	0.973	10.003	1	1	0.908	0.78788	-8.34	0.9	0.504725	0.0002	16.6928	74	0.996379	15.0835	26.0602	16.7059	35.8317	17.2606	42.3333	17.9106	48.4539	18.3556	53.8028	18.7475	20.7409	22.738	24.4908	76	0.657	0.892748	0.961217	0.811814	0.894
L749V	750	B	-	0.167185	0.3369	0.835783	-0.138	-0.106003	1	24.1	24.1	0.0092	0.626851	0.66042	0.350824	0.994171	0.10987	-7.51152	-0.3299	0.75706	5.93406	0.873553	-10.366	-5.14057	-7.05321	-0.52	0.94424	0.650454	0.706548	-0.768257	0.744197	4.36	0.224691	32	0.839293	0.000442	0.929307	6.1e-05	0.917433	0.391272	0.5594	0.471188	0.2515	0.293905	0.546	1.00385	2.905	0.995866	0.721	0.88	0.939804	0.739806	0.997458	1	0.59	1.407	0.994	0.968	0.807	0.684171	-2.77	0.661	0.0411715	0.0093	11.6708	-64	0.131262	17.4154	25.9104	17.5026	34.9429	17.725	41.328	17.9594	47.4852	18.5531	52.8054	19.3318	21.0762	22.8601	24.5062	68	0.297024	0.424556	0.499417	0.488682	0.554
S750G	751	B	-	0.114555	0.0958	0.807951	-0.0290467	-0.2795	0	22.8	22.8	0.0007	0.518477	0.509477	0.0928959	0.925388	0.12105	-1.88651	-0.1846	0.339799	2.51934	0.924124	-6.488	-4.38859	-5.52448	-0.77	0.87846	0.22581	0.706548	-0.377553	0.0291764	3.35	0.0827377	56	0.710208	0.00021	0.723028	2.9e-05	0.574907	0.036922	0.3475	0.256237	-0.5582	0.053589	0.866	0.454605	0.995	0.981732	0.592	0.326	0.894546	0.780248	0.730417	1	0.296	3.208	0.384	0.499	0.582	0.679844	-1.61	0.333	0.185468	0.3472	8.0039	-56	0.233715	18.8314	27.5401	18.8584	36.5581	19.2931	43.288	19.8016	49.5895	20.6808	54.9796	21.4197	23.282	24.9895	26.3869	33	0.029509	0.0571708	0.0554736	0.30523	0.264
S750R	751	B	-	0.13248	0.7112	0.795992	0.067446	-0.140895	-1	14.4337	14.4337	0.0319	0.971937	0.622534	0.311011	0.991479	0.5297	-5.33554	-0.3422	0.634933	2.68037	0.78398	-11.321	-4.85635	-7.85055	-0.75	0.365137	0.303403	0.706548	-1.17522	0.0662446	-2.33	0.232772	110	0.608286	0.000311	0.945505	2.9e-05	0.153135	0.250849	0.497833	0.615241	-0.1502	0.445556	0.666667	1.07824	2.555	0.996273	0.555	0.829	0.87537	0.730862	0.999601	0.333333	0.234333	-1.58	0.999667	0.995	0.625	0.767313	-3.82	0.531667	0.177926	0.008	8.5963	-47	0.831679	18.8314	27.5401	18.8584	36.5581	19.2931	43.288	19.8016	49.5895	20.6808	54.9796	21.4197	23.282	24.9895	26.3869	23	0.372653	0.344744	0.442029	0.344693	0.636
V751M	752	B	-	0.0636432	0.2322	0.764358	-0.169533	-0.124921	1	26.1	26.1	0.2848	0.534304	0.59902	0.227119	0.996529	0.1783	-4.89345	-0.3072	0.53215	7.21902	0.803118	-9.994	-4.37921	-8.26852	-0.4	0.9812	0.888409	0.706548	-2.07189	0.998188	4.36	0.0990677	21	0.620428	0.000535	0.964804	1.4e-05	0.934284	0.20922	0.5021	0.447796	0.1126	0.423096	0.852	1.0264	2.78	0.992046	0.398	0.789	0.960121	0.729827	0.980959	1	0.86	8.19	1	0.993	0.802	0.77355	-2.2	0.425	0.549642	0.0017	16.6928	-49	0.0485351	15.2219	27.1355	16.6008	36.6227	17.7229	43.3766	18.4935	49.1673	19.47	54.2392	20.3135	22.1113	23.6274	25.531	22	0.37212	0.205066	0.173472	0.25255	0.516
P752L	753	B	-	0.106329	0.821	0.833752	0.200429	0.0501257	-3	25.3	25.3	0.08945	0.992897	0.683202	0.23893	0.997668	0.49379	-3.57544	-0.3764	0.840827	7.63843	0.853545	-13.906	-3.79989	-9.95706	-0.76	0.98734	0.933573	0.706548	-1.42531	1	4.36	0.286796	98	0.941055	0.000538	0.973903	2e-06	0.0763568	0.56084	0.6458	0.912609	0.5098	0.774141	0.438	1.01147	2.53	0.998288	0.635	0.977	0.9649	0.748872	0.997965	1	0.781	7.905	0.995	0.968	0.832	0.865619	-8.6	0.739	0.312198	0.0184	16.6928	34	0.96183	14.5472	25.1541	15.2037	34.876	15.7399	41.4109	16.6016	47.0052	17.4084	51.9635	18.43	20.0444	21.5352	23.4622	56	0.37444	0.508206	0.548144	0.572401	0.72
I754V	755	B	-	0.152906	0.1658	0.839864	-0.00594845	-0.246321	3	24	24	0.0719	0.612687	0.556072	0.173327	0.967113	0.03218	-5.45496	-0.2662	0.426335	5.54382	0.898643	-10.609	-3.14292	-5.75257	-0.78	0.97408	0.895476	0.706548	-0.331086	0.999965	4.36	0.0495913	29	0.858202	0.000498	0.918408	2e-06	0.378474	0.077379	0.5184	0.454114	0.0838	0.287348	0.852	0.803012	2.105	0.980758	0.596	0.618	0.925055	0.766156	0.881422	1	0.642	6.32	0.841	0.759	0.586	0.70843	-0.89	0.497	0.017029	0.0327	13.3945	-75	0.221265	12.7586	22.706	12.902	34.0518	13.377	40.5596	13.6288	45.818	14.2473	50.6697	15.2143	16.9877	18.8661	20.683	40	0.098068	0.109455	0.125291	0.3682	0.396
S755C	756	B	-	0.250376	0.5396	0.825729	0.129571	-0.0516571	-1	25.3	25.3	0.8383	0.993537	0.689104	0.266	0.987762	0.62512	-5.07561	-0.331	0.760732	8.99652	0.775295	-9.651	-5.25965	-7.41872	-0.7	0.98509	0.935529	0.706548	-2.7899	1	4.36	0.276837	112	0.907036	0.000558	0.986701	2e-06	0.111394	0.659558	0.6017	0.909258	0.4188	0.702309	0.632	1.01363	3.61	0.995264	0.661	0.961	0.980925	0.723004	0.998664	1	0.945	7.905	1	1	0.782	0.802578	-4.43	0.79	0.687923	0.0005	16.6928	-5	0.982792	12.0067	23.5609	12.8234	35.4548	13.3388	42.1262	13.6296	47.3132	13.8252	52.1148	15.4571	17.4813	19.5234	21.3904	75	0.468573	0.449847	0.535371	0.456572	0.679
F756S	757	B	-	0.127179	0.9972	0.847866	0.247067	0.199984	-2	28.3	28.3	0.1124	0.992943	0.630119	0.634878	0.995991	0.71398	-8.15145	-0.3547	0.829111	6.14658	0.80611	-15.92	-10.7168	-11.5712	-2.53	0.97813	0.945184	0.562547	-2.03932	0.999965	4.36	0.711051	155	0.879646	0.000572	0.914509	1e-06	0.129978	0.721904	0.8168	0.972542	0.8077	0.637827	0.19	1.35181	3.22	0.998382	0.849	0.894	0.982666	0.316463	0.999976	1	0.972	8.017	0.975	0.966	0.934	0.855857	-7.17	0.896	0.638553	0.0036	13.3946	33	0.992428	9.58867	23.0906	9.81682	35.51	10.62	42.0985	11.576	47.2818	12.6263	51.9888	14.9198	17.0265	19.27	21.0503	92	0.433225	0.774189	0.811745	0.665819	0.917
F756V	757	B	-	0.0965253	0.9571	0.844327	0.319485	0.221141	-1	26.5	26.5	0.73	0.996675	0.698869	0.482635	0.981229	0.64187	-8.10224	-0.3818	0.828594	8.62602	0.81555	-12.214	-7.74383	-8.42545	-2.52	0.98187	0.942514	0.706548	-5.03336	0.999965	4.36	0.518484	50	0.839017	0.000576	0.982735	1e-06	0.213626	0.855834	0.8553	0.957022	0.9365	0.699696	0.132	1.14122	3.22	0.998385	0.824	0.973	0.995516	0.316463	0.999912	1	0.916	8.017	1	0.997	0.844	0.847482	-6.37	0.943	0.199603	0.0002	13.3946	0	0.99454	9.58867	23.0906	9.81682	35.51	10.62	42.0985	11.576	47.2818	12.6263	51.9888	14.9198	17.0265	19.27	21.0503	72	0.519636	0.727365	0.833609	0.624672	0.707
R757C	758	B	-	0.216676	0.6573	0.819359	0.15882	0.166204	-3	27.1	27.1	0.7722	0.971057	0.579853	0.167976	0.998836	0.7786	-5.33365	-0.349	0.781072	6.68166	0.733559	-8.493	-2.83267	-9.67744	-0.4	0.96476	0.898567	0.706548	-2.71045	0.997119	4.36	0.48369	180	0.847326	0.000567	0.996246	2e-06	0.464867	0.344233	0.4817	0.893975	0.053	0.553061	0.466	1.20759	2.63	0.997008	0.593	0.85	0.932191	0.69623	0.999726	1	0.972	6.08	1	1	0.934	0.840786	-6.88	0.699	0.690609	0.0017	16.6928	55	0.908914	6.5268	24.4976	7.90125	37.1705	9.74017	43.8047	11.6172	48.9062	13.1666	53.6408	15.9985	18.3131	20.6316	22.5356	54	0.319219	0.383989	0.489433	0.604164	0.916
R757H	758	B	-	0.100996	0.6058	0.799937	0.162744	-0.00400539	0	28	28	0.3568	0.987236	0.538495	0.193549	0.999083	0.72668	-2.22943	-0.3777	0.693942	7.68321	0.782348	-13.091	-2.51524	-8.51908	-0.39	0.9887	0.933444	0.706548	-1.42647	1	4.36	0.25519	29	0.824909	0.000534	0.988501	2e-06	0.212712	0.318799	0.4502	0.886805	-0.0446	0.597913	0.584	1.1307	2.28	0.99509	0.65	0.717	0.953369	0.721715	0.999432	1	0.978	10.003	1	1	0.862	0.803547	-4.37	0.633	0.327155	0.0012	16.6928	21	0.933697	6.5268	24.4976	7.90125	37.1705	9.74017	43.8047	11.6172	48.9062	13.1666	53.6408	15.9985	18.3131	20.6316	22.5356	53	0.322535	0.243328	0.269248	0.470735	0.699
R757L	758	B	-	0.104255	0.9142	0.841888	0.164328	0.0811351	-2	27.7	27.7	0.211175	0.987312	0.576226	0.188383	0.995199	0.87325	-5.54592	-0.4104	0.78038	8.30713	0.835225	-11.562	-2.23951	-10.4941	-0.33	0.9902	0.93821	0.706548	-3.29525	1	4.36	0.499723	102	0.847856	0.000571	0.992576	2e-06	0.307038	0.369193	0.4817	0.895382	0.053	0.5195	0.542	1.15023	2.63	0.997784	0.593	0.753	0.948997	0.69623	0.999932	1	0.978	10.003	1	1	0.859	0.804578	-6	0.704	0.218753	0.0025	16.6928	56	0.949182	6.5268	24.4976	7.90125	37.1705	9.74017	43.8047	11.6172	48.9062	13.1666	53.6408	15.9985	18.3131	20.6316	22.5356	51	0.490206	0.531427	0.573776	0.560413	0.754
I758M	759	B	-	0.0875506	0.1905	0.814247	-0.0444111	-0.30157	1	21.9	21.9	0.0052	0.926997	0.515331	0.335677	0.983835	0.21875	-2.19139	-0.2888	0.462463	3.41263	0.882125	-6.942	-5.3962	-6.23184	-0.39	0.55847	0.467929	0.706548	-0.654482	0.0125095	3.3	0.115892	10	0.630124	0.000149	0.972403	0.000202	0.560152	0.051501	0.334	0.65465	-0.3001	0.270889	0.902	0.97503	2.15	0.967075	0.485	0.268	0.860909	0.75618	0.972322	0.217	0.135	-0.301	0.999	0.996	0.728	0.799689	-2.16	0.37	0.474697	0.0116	7.9854	-65	0.829652	3.80567	24.3457	6.73617	37.011	8.62076	43.832	10.8965	48.7139	13.0091	53.27	16.1734	18.5138	20.6365	22.6034	57	0.132012	0.132551	0.0970358	0.420527	0.632
I758N	759	B	-	0.0897888	0.8754	0.821867	0.0948507	-0.10153	-3	26.5	26.5	0.7602	0.996463	0.580801	0.531735	0.976735	0.80173	-3.84022	-0.4351	0.760458	6.79373	0.789939	-12.777	-6.96769	-11.6564	-0.2	0.98078	0.940764	0.706548	-2.78624	0.999965	4.36	0.366669	149	0.696697	0.000564	0.991784	0.000202	0.104918	0.399082	0.4264	0.930668	-0.0801	0.591752	0.702	1.38393	2.495	0.994226	0.599	0.965	0.92797	0.717247	0.999803	1	0.902	8.017	0.999	0.999	0.786	0.868102	-5.61	0.53	0.269315	0.0003	13.3946	25	0.965463	3.80567	24.3457	6.73617	37.011	8.62076	43.832	10.8965	48.7139	13.0091	53.27	16.1734	18.5138	20.6365	22.6034	59	0.494145	0.746029	0.874041	0.598564	0.893
I758T	759	B	-	0.0886153	0.9161	0.821553	0.0958936	-0.100032	-1	25.7	25.7	0.6425	0.985335	0.58931	0.443848	0.990855	0.5068	-4.869	-0.2875	0.711467	6.54998	0.874704	-10.759	-6.50679	-10.4206	-0.36	0.97813	0.938895	0.706548	-2.87434	0.999965	4.36	0.220795	89	0.615096	0.000549	0.988901	0.000202	0.225101	0.356963	0.4698	0.896331	0.0215	0.470305	0.744	1.13934	2.84	0.987206	0.558	0.805	0.95501	0.717247	0.997885	1	0.778	8.017	0.999	0.994	0.841	0.875302	-3.86	0.556	0.131948	0.0009	13.3946	-14	0.958696	3.80567	24.3457	6.73617	37.011	8.62076	43.832	10.8965	48.7139	13.0091	53.27	16.1734	18.5138	20.6365	22.6034	67	0.431318	0.305772	0.339353	0.50986	0.798
N759S	760	P	RRD	0.043437	0.3094	0.798465	0.0524609	-0.16242	1	24.6	24.6	0.5752	0.997339	0.739589	0.475256	0.99325	0.28023	-7.55314	-0.2272	0.789772	9.11004	0.861882	-11.357	-8.0791	-11.9767	-1.31	0.98684	0.933675	0.706548	-2.08769	0.999965	4.36	0.274189	46	0.985667	0.000549	0.949755	1e-06	0.235543	0.73689	0.7439	0.972597	0.7178	0.724114	0.326	0.910932	3.95	0.988637	0.87	0.922	0.99081	0.742695	0.999172	1	0.979	9.325	1	0.999	0.783	0.670041	-4.63	0.779	0.0463578	0.0039	13.3945	-36	0.984172	10.2226	31.2318	12.6016	41.7715	15.4425	47.8101	17.8328	52.4016	21.3019	56.8142	23.7558	25.7938	27.8187	29.3952	70	0.455538	0.527445	0.581444	0.731861	0.664
N759D	760	B	-	0.0400634	0.7897	0.806472	-0.126681	-0.123552	1	25.5	25.5	0.7511	0.909849	0.706972	0.437271	0.99257	0.61663	-7.43758	-0.3283	0.789772	8.54023	0.836542	-12.123	-6.50556	-10.6049	-1.15	0.98684	0.933675	0.706548	-3.40406	0.999965	4.36	0.446962	23	0.977944	0.000556	0.982302	1e-06	0.931025	0.739315	0.6795	0.924564	0.555	0.737541	0.552	1.09721	3.605	0.99298	NA	0.896	0.989068	0.348636	0.999926	1	0.972	9.325	1	1	0.811	0.762928	-4.64	0.83	0.167898	0.0011	13.3945	-7	0.70827	10.2226	31.2318	12.6016	41.7715	15.4425	47.8101	17.8328	52.4016	21.3019	56.8142	23.7558	25.7938	27.8187	29.3952	63	0.375922	0.709938	0.773917	0.731861	0.79
G760S	761	B	-	0.107434	0.6514	0.793336	0.114275	0.00923755	0	26.6	26.6	0.6752	0.998172	0.742517	0.451489	0.997192	0.62866	-8.81019	-0.3896	0.814933	10.3795	0.791921	-10.333	-6.10507	-6.32193	-1.22	0.9887	0.944668	0.706548	-5.51236	1	4.36	0.35794	56	0.863562	0.000554	0.996534	2e-06	0.531943	0.768377	0.7226	0.99145	0.7192	0.661808	0.318	1.02607	3.98	0.997001	0.939	0.953	0.986421	0	0.999977	1	0.883	10.003	1	1	0.885	0.774674	-5.57	0.811	0.0518698	0.0004	16.6928	-7	0.974666	3.781	27.9271	7.23359	40.2762	10.5516	46.9477	13.4948	52.0462	15.6191	56.9355	18.9374	21.5172	23.9133	26.025	49	0.538497	0.816384	0.873101	0.694273	0.705
P762T	763	B	-	0.11112	0.6237	0.814986	0.0242674	-0.202918	-1	24.2	24.2	0.0699	0.996813	0.606209	0.205738	0.995893	0.34746	-4.70339	-0.3395	0.794448	5.27722	0.846889	-10.669	-4.49155	-8.40321	-0.34	0.98034	0.921078	0.562547	-1.43413	0.99624	3.33	0.193891	38	0.754817	0.00056	0.990041	2e-06	0.598725	0.29093	0.4635	0.823688	-0.0892	0.700994	0.712	1.08781	3.02	0.991665	0.636	0.794	0.957698	0.711893	0.995631	1	0.974	7.905	1	1	0.798	0.720214	-7.21	0.501	0.214641	0.0021	11.7137	-6	0.935507	8.41164	26.36	11.0081	39.1859	12.9593	46.0955	14.21	51.0252	15.3333	55.5795	18.0598	20.3915	22.6207	24.4432	26	0.40429	0.470522	0.539988	0.319135	0.62
V763E	764	B	-	0.139445	0.9698	0.840463	0.232733	0.0965279	-2	26.7	26.7	0.7604	0.994861	0.600558	0.479289	0.983039	0.73756	-6.21112	-0.4749	0.801604	6.49203	0.782099	-18.086	-4.59345	-12.1571	-0.53	0.98078	0.940764	0.562547	-4.45121	0.999965	4.36	0.461952	121	0.898643	0.000559	0.981602	1.4e-05	0.0826178	0.622187	0.52	0.960903	0.1336	0.765946	0.206	1.33101	2.92	0.997675	0.791	0.947	0.974934	0.682822	0.999968	1	0.994	8.017	1	1	0.943	0.715549	-5.56	0.853	0.675647	0.0001	13.3946	-15	0.993138	9.75201	24.0847	11.8822	36.9637	12.7173	43.9277	13.3772	48.8449	14.0388	53.118	16.5936	18.6314	20.6235	22.2834	42	0.491432	0.824676	0.857511	0.488644	0.908
V763L	764	B	-	0.107266	0.6925	0.828834	-0.0565453	-0.228236	1	25.7	25.7	0.506	0.919699	0.487067	0.319212	0.980933	0.30969	-2.78462	-0.3516	0.652258	5.7989	0.85811	-13.071	-2.77271	-8.09439	0.1	0.99058	0.937106	0.562547	-1.35196	1	4.36	0.116617	32	0.784608	0.000523	0.990601	1.4e-05	0.551587	0.114858	0.2858	0.547766	-0.4613	0.105769	0.723	1.01825	1.195	0.988954	0.539	0.763	0.915639	0.706192	0.998344	1	0.9445	10.003	1	1	0.787	0.706741	-2.66	0.492	0.0822566	0.0033	16.6928	-62	0.489846	9.75201	24.0847	11.8822	36.9637	12.7173	43.9277	13.3772	48.8449	14.0388	53.118	16.5936	18.6314	20.6235	22.2834	30	0.277462	0.441342	0.420034	0.357695	0.601
V763M	764	B	-	0.107335	0.6932	0.816673	-0.118508	-0.182303	1	26	26	0.0213	0.946288	0.541218	0.393323	0.996621	0.32282	-2.66451	-0.3607	0.728838	6.71348	0.858909	-12.991	-4.75586	-8.36228	-0.44	0.9887	0.930669	0.562547	-1.259	1	4.36	0.130415	21	0.783723	0.000553	0.994201	1.4e-05	0.221314	0.303913	0.444	0.764606	-0.1484	0.159388	0.644	1.03144	2.37	0.986869	0.554	0.673	0.965912	0.708254	0.996579	1	0.91	10.003	1	1	0.806	0.731815	-2.72	0.807	0.475736	0.0215	16.6928	-46	0.667068	9.75201	24.0847	11.8822	36.9637	12.7173	43.9277	13.3772	48.8449	14.0388	53.118	16.5936	18.6314	20.6235	22.2834	32	0.293491	0.260534	0.235201	0.357695	0.623
Q764H	765	B	-	0.150902	0.7523	0.816232	-0.0474124	-0.207396	0	23	23	0.00375	0.815315	0.532242	0.20622	0.935309	0.31656	-2.55462	-0.2113	0.659635	3.53095	0.906713	-6.7	-3.69797	-5.81257	-0.74	0.904685	0.536651	0.562547	-0.85807	0.00585066	2.1	0.401137	24	0.78792	0.000243	0.970103	4e-06	0.756681	0.138464	0.4375	0.807531	-0.2912	0.329001	0.695	0.992071	2.215	0.991763	0.669	0.442	0.954864	0.734418	0.996436	1	0.1655	0.89	1	0.996	0.815	0.648951	-3.8	0.54	0.354734	0.0228	6.6226	-56	0.74657	12.2693	24.6955	12.8233	37.4515	14.156	44.4768	14.975	49.3818	15.4872	53.5164	17.6624	19.5709	21.2413	22.9035	27	0.150277	0.212187	0.321898	0.311512	0.731
Q764R	765	B	-	0.202995	0.3049	0.824278	-0.072554	-0.172867	1	23.8	23.8	0.0094	0.868617	0.532343	0.174423	0.970596	0.58086	-1.16184	-0.222	0.615246	3.63147	0.922559	-8.363	-3.2534	-6.88828	-0.72	0.98684	0.938881	0.562547	-1.08718	0.999965	4.36	0.361932	43	0.799864	0.000453	0.929907	4e-06	0.606079	0.080544	0.374	0.628393	-0.4126	0.39153	0.656	0.789032	2.215	0.986235	0.733	0.615	0.947652	0.751083	0.993955	1	0.991	9.325	0.859	0.759	0.888	0.647138	-3.32	0.466	0.149263	0.1346	13.3945	-45	0.701074	12.2693	24.6955	12.8233	37.4515	14.156	44.4768	14.975	49.3818	15.4872	53.5164	17.6624	19.5709	21.2413	22.9035	15	0.151019	0.411298	0.494482	0.274261	0.658
G765R	766	B	-	0.108005	0.9807	0.833633	0.313659	0.228259	-2	28.1	28.1	0.7504	0.996211	0.617169	0.37597	0.998624	0.80168	-6.62823	-0.4602	0.792559	8.13762	0.753999	-13.597	-3.00425	-10.7127	-0.74	0.99096	0.946566	0.562547	-4.43657	1	4.36	0.426206	125	0.92184	0.000573	0.994577	2e-06	0.043842	0.637751	0.5963	0.9297	0.3402	0.607014	0.236	1.12801	2.875	0.998807	0.724	0.957	0.975624	0.582355	0.999935	1	0.992	10.003	1	1	0.94	0.846707	-7.42	0.809	0.418064	0.0001	16.6928	11	0.985611	9.71222	22.7273	12.1024	35.4094	13.1637	42.3535	13.6969	47.2504	14.4124	51.4068	16.1549	17.8398	19.3413	20.9646	35	0.611579	0.879518	0.882557	0.423178	0.713
G765S	766	B	-	0.123254	0.6928	0.82843	0.198919	0.0479575	0	27.6	27.6	0.2147	0.997704	0.599849	0.330136	0.997217	0.62676	-4.7499	-0.3895	0.814451	7.87187	0.853137	-12.899	-2.53803	-10.1611	-0.74	0.9887	0.944931	0.562547	-1.58136	1	4.36	0.185138	56	0.813007	0.000557	0.987151	2e-06	0.0915637	0.447643	0.5861	0.855712	0.3074	0.700131	0.452	1.02513	2.385	0.998258	0.539	0.92	0.98756	0.582355	0.999857	1	0.99	10.003	1	1	0.879	0.798758	-5.57	0.767	0.122535	0.0043	16.6928	-38	0.970175	9.71222	22.7273	12.1024	35.4094	13.1637	42.3535	13.6969	47.2504	14.4124	51.4068	16.1549	17.8398	19.3413	20.9646	30	0.487575	0.775421	0.796713	0.338531	0.633
F767S	768	B	-	0.0566898	0.9756	0.853517	0.281029	0.165902	-2	29.5	29.5	0.7369	0.994322	0.727705	0.389198	0.995413	0.67576	-6.13539	-0.4263	0.814111	8.1367	0.747174	-14.207	-3.75577	-9.63847	-1.55	0.97813	0.942514	0.706548	-2.25215	0.999965	4.36	0.536169	155	0.857355	0.00057	0.984702	1e-06	0.132587	0.746553	0.7707	0.989902	0.7629	0.95239	0.152	1.39058	3.45	0.998428	0.903	0.972	0.987943	0.696383	0.999825	1	0.976	8.017	1	0.998	0.945	0.737498	-7.02	0.89	0.69114	0.0002	13.3946	33	0.996445	9.48526	21.2688	10.4509	33.2319	12.0172	40.0353	13.3626	44.924	14.3153	49.2676	15.1528	16.5553	17.9054	19.5721	79	0.532078	0.849218	0.92308	0.540852	0.919
N771D	772	B	-	0.0695004	0.5337	0.837387	0.0225486	-0.205387	1	26.7	26.7	0.2772	0.990614	0.554581	0.24129	0.992985	0.19432	-3.6915	-0.3321	0.781057	6.00115	0.861226	-11.684	-3.0214	-9.19445	-0.43	0.9711	0.914648	0.562547	-1.05207	0.86973	4.36	0.139801	23	0.903303	0.000522	0.983202	1e-06	0.128652	0.172875	0.413	0.831684	-0.2069	0.756124	0.746	1.0824	1.815	0.99043	0.568	0.771	0.957674	0.728452	0.995683	1	0.895	7.489	0.996	0.983	0.769	0.660262	-4.28	0.587	0.105496	0.0011	9.7054	-55	0.939891	8.06077	22.9473	11.28	32.0343	13.0404	38.1727	14.9972	43.2513	16.5867	47.8776	17.8257	19.0844	20.2564	21.6802	22	0.28455	0.513366	0.549962	0.274453	0.742
N771S	772	B	-	0.0950067	0.1114	0.830304	-0.0445504	-0.30177	1	23.6	23.6	0.0081	0.984694	0.591736	0.0905468	0.993644	0.07551	-2.18987	-0.2988	0.776484	5.14785	0.906479	-8.462	-2.76811	-7.18922	-0.33	0.95497	0.718028	0.562547	-0.804929	0.930219	4.57	0.0866405	46	0.646117	0.000419	0.955404	1e-06	0.145855	0.176888	0.4399	0.664216	-0.1488	0.562135	0.788	0.697412	2.02	0.981123	0.423	0.67	0.940324	0.7906	0.831652	1	0.718	5.276	0.747	0.739	0.832	0.549939	-4.13	0.326	0.0423428	0.1604	9.4724	-70	0.848791	8.06077	22.9473	11.28	32.0343	13.0404	38.1727	14.9972	43.2513	16.5867	47.8776	17.8257	19.0844	20.2564	21.6802	23	0.164481	0.262404	0.304338	0.274453	0.599
L772P	773	B	-	0.0400009	0.3259	0.811207	0.0912842	-0.009799	-3	25.9	25.9	0.0725	0.939584	0.586926	0.330378	0.994785	0.34636	-5.46469	-0.3648	0.672666	4.27187	0.780539	-10.78	-3.98902	-6.47871	-0.74	0.70909	0.568833	0.562547	-3.07294	0.367801	4.57	0.496323	98	0.744464	0.000456	0.925008	0.04973	0.314136	0.302969	0.5165	0.830531	0.0464	0.532912	0.562	1.28103	2.42	0.99685	0.479	0.63	0.902978	0.758294	0.998691	0.198	0.206	2.876	0.98	0.948	0.971	0.695791	-3.81	0.611	0.525528	0.0296	9.4724	28	0.962338	10.1275	24.4678	13.2467	32.6977	15.2245	38.5849	16.8421	44.2711	17.8491	49.2844	19.3284	20.6125	21.828	23.1896	24	0.233984	0.542105	0.628752	0.454759	0.817
G774E	775	B	-	0.0842429	0.7376	0.832657	0.157547	-0.0114714	-2	27	27	0.8162	0.998338	0.562164	0.444048	0.995986	0.41261	-4.56021	-0.4121	0.822679	7.14196	0.800674	-13.02	-4.76979	-10.3887	-0.35	0.98443	0.942395	0.562547	-1.15857	1	4.57	0.40293	98	0.870369	0.000566	0.988801	9.1e-05	0.188336	0.321117	0.4761	0.898343	0.0282	0.499802	0.474	1.17271	1.81	0.997948	0.687	0.962	0.986064	0.738169	0.999347	1	0.9	8.145	1	0.999	0.964	0.851582	-7.31	0.639	0.203619	0.0035	17.1506	17	0.982449	11.6493	24.4373	14.1691	31.3524	16.6142	36.6743	17.9598	42.5879	19.2557	47.76	20.2945	21.6138	22.6638	23.6049	35	0.516659	0.916513	0.901782	0.437732	0.791
G774R	775	B	-	0.0455372	0.6931	0.829969	0.0725473	0.0389019	-2	27.6	27.6	0.0764	0.915273	0.628712	0.395464	0.998623	0.40974	-6.84658	-0.4291	0.822679	7.5221	0.89639	-11.718	-4.18672	-9.76388	-0.38	0.975095	0.850301	0.562547	-1.84879	0.99827	4.57	0.397745	125	0.647728	0.000559	0.970603	9.1e-05	0.490472	0.360912	0.5287	0.867923	0.2065	0.598483	0.372	1.08526	3.195	0.997899	0.716	0.919	0.962711	0.733602	0.999788	1	0.8505	6.86	1	0.9995	0.952	0.857965	-7.31	0.6535	0.407917	0.0002	17.1506	29	0.850636	11.6493	24.4373	14.1691	31.3524	16.6142	36.6743	17.9598	42.5879	19.2557	47.76	20.2945	21.6138	22.6638	23.6049	34	0.475973	0.870731	0.867707	0.437732	0.743
G774W	775	B	-	0.0650537	0.8757	0.824269	0.194414	0.0414856	-2	29.2	29.2	0.5163	0.997518	0.676149	0.433778	0.987466	0.57096	-7.09648	-0.4501	0.822679	8.19656	0.763067	-15.681	-7.95886	-13.3377	-0.55	0.97928	0.90243	0.562547	-3.61003	0.99827	4.57	0.389511	184	0.811568	0.000571	0.989645	9.1e-05	0.107537	0.503483	0.6058	0.938388	0.4168	0.684986	0.228	1.11931	3.54	0.997979	0.777	0.915	0.883642	0.707531	0.999896	1	0.951	6.86	1	1	0.829	0.848659	-7.34	0.746	0.954934	0	17.1506	84	0.968426	11.6493	24.4373	14.1691	31.3524	16.6142	36.6743	17.9598	42.5879	19.2557	47.76	20.2945	21.6138	22.6638	23.6049	52	0.388111	0.846129	0.854253	0.437732	0.775
L775F	776	B	-	0.0389144	0.304	0.835596	-0.00278784	-0.241781	0	23.6	23.6	0.0051	0.990964	0.532584	0.149149	0.997984	0.23696	-2.77234	-0.2832	0.622283	4.75594	0.884148	-9.992	-4.91741	-5.44688	-0.76	0.92342	0.546682	0.562547	-0.796995	0.881723	4.57	0.130472	22	0.768874	0.000302	0.958704	1.2e-05	0.27347	0.141004	0.4666	0.58486	-0.1492	0.335776	0.684	1.0254	1.82	0.985115	0.665	0.442	0.95867	0.777246	0.653829	1	0.742	3.371	0.944	0.928	0.73	0.64185	-3.46	0.523	0.382997	0.1549	12.0577	-33	0.874238	15.0851	24.5267	15.6344	31.5709	16.6535	36.9865	17.3916	43.1832	18.8879	48.5004	20.1804	21.188	22.4765	23.5185	39	0.097393	0.284749	0.334037	0.298638	0.488
L775P	776	B	-	0.0390963	0.6225	0.849449	0.127795	0.12732	-3	29.3	29.3	0.692	0.995919	0.517639	0.354433	0.996556	0.66335	-4.28178	-0.501	0.786165	6.18128	0.839975	-13.108	-3.91213	-9.6313	-0.51	0.98387	0.972577	0.562547	-2.69366	0.999983	4.57	0.516519	98	0.86948	0.000577	0.982102	1.2e-05	0.0422394	0.656887	0.4711	0.930462	-0.012	0.373725	0.286	1.32499	2.2	0.996939	0.707	0.976	0.931326	0.730506	0.999836	1	0.959	8.017	1	0.999	0.947	0.747597	-6.17	0.79	0.623249	0.0064	13.7688	23	0.972065	15.0851	24.5267	15.6344	31.5709	16.6535	36.9865	17.3916	43.1832	18.8879	48.5004	20.1804	21.188	22.4765	23.5185	34	0.529028	0.878439	0.881676	0.422228	0.817
F776C	777	B	-	0.114232	0.8565	0.858841	0.331592	0.238533	-2	31	31	0.344775	0.990678	0.660161	0.375823	0.979786	0.80541	-6.75993	-0.4155	0.822332	7.79266	0.739003	-13.042	-5.53907	-10.7284	-0.64	0.98653	0.949247	0.706548	-3.99032	0.999983	4.57	0.582292	205	0.694674	0.000584	0.986701	1e-06	0.240899	0.671219	0.5656	0.969315	0.2826	0.499262	0.226	1.24496	3.165	0.997651	0.845	0.962	0.954389	0.621246	0.999858	1	0.942	8.017	1	0.999	0.964	0.741198	-6.72	0.885	0.643763	0.0001	13.7688	-40	0.990991	13.6281	23.326	14.3876	31.8061	14.9948	37.1635	15.4222	43.1549	16.9145	48.3455	18.0088	19.1206	20.8252	22.1913	73	0.420735	0.710863	0.867987	0.587551	0.846
P778R	779	B	-	0.0494504	0.9904	0.857182	0.416711	0.3608	-2	26.3	26.3	0.8304	0.999691	0.691076	0.643394	0.995906	0.93979	-8.1248	-0.3975	0.832331	10.1637	0.759616	-15.691	-12.4166	-9.89758	-3.38	0.98867	0.930535	0.706548	-5.49105	1	4.57	0.798136	103	0.985702	0.00058	0.99904	2e-06	0.171847	0.860762	0.9228	0.98856	1.0791	0.95712	0.122	1.05832	3.945	0.999167	0.906	0.943	0.999276	0	0.999989	1	0.972	7.905	1	1	0.824	0.876762	-8.35	0.913	0.933086	0.0003	17.1506	11	0.998148	9.22941	22.4635	10.2115	32.0322	10.9471	37.4401	12.7472	43.3535	14.7121	48.3905	16.2993	17.6703	19.5156	21.0241	82	0.596275	0.784138	0.882536	0.695379	0.817
V779L	780	B	-	0.0225877	0.719	0.850699	0.0857051	-0.114667	1	27.9	27.9	0.6989	0.961303	0.667414	0.358253	0.980983	0.42816	-5.76568	-0.3224	0.745483	9.25796	0.877251	-10.537	-5.31324	-9.32935	-0.46	0.99289	0.932684	0.706548	-2.92847	1	4.57	0.357391	32	0.865386	0.000563	0.952305	1.4e-05	0.177468	0.221474	0.5563	0.866585	0.3052	0.577114	0.744	0.921292	2.33	0.994608	0.675	0.779	0.97836	0.667058	0.997877	1	0.768	10.003	0.997	0.992	0.748	0.814929	-2.62	0.563	0.09381	0.001	17.1506	-72	0.919636	8.49416	21.1985	9.45588	30.9262	9.78239	36.5223	11.929	41.9668	14.1659	46.6597	15.6777	16.9615	18.4622	19.823	57	0.369655	0.503955	0.469909	0.466063	0.65
S781I	782	B	-	0.0208998	0.9806	0.852303	0.234058	0.098431	-2	31	31	0.58395	0.998964	0.709469	0.514777	0.985367	0.82605	-7.31678	-0.3578	0.822909	11.6938	0.766709	-18.319	-9.07583	-11.6741	-0.53	0.99238	0.928034	0.706548	-5.19229	1	4.57	0.673378	142	0.918056	0.000567	0.990672	0	0.0985545	0.65751	0.6356	0.944769	0.526	0.836315	0.288	1.1234	3.86	0.998142	0.783	0.923	0.994645	0.391659	0.999989	1	0.988	10.003	1	1	0.898	0.77787	-5.57	0.816	0.384907	0.0001	17.1506	8	0.990795	5.22477	20.1393	7.16024	28.8496	9.42799	35.2664	11.8429	40.357	13.3316	44.4164	14.9805	16.4931	17.6641	18.9006	78	0.556825	0.854076	0.914445	0.724743	0.73
S781N	782	B	-	0.0191697	0.9598	0.854911	0.0724514	-0.133705	1	28.5	28.5	0.6316	0.998265	0.71141	0.52257	0.988029	0.72691	-7.79584	-0.2989	0.775448	11.6739	0.858891	-15.436	-7.11624	-11.2118	-0.58	0.99115	0.930656	0.706548	-5.30817	1	4.57	0.606412	46	0.923859	0.000546	0.98969	0	0.10911	0.557677	0.6356	0.831734	0.526	0.777225	0.446	0.990736	3.86	0.996308	0.803	0.859	0.987487	0.391659	0.999981	1	0.987	10.003	1	1	0.764	0.795461	-2.78	0.754	0.533206	0.0004	17.1506	-40	0.972021	5.22477	20.1393	7.16024	28.8496	9.42799	35.2664	11.8429	40.357	13.3316	44.4164	14.9805	16.4931	17.6641	18.9006	78	0.506953	0.742058	0.822012	0.60545	0.487
S781T	782	B	-	0.0215376	0.4973	0.854757	0.102229	-0.0909322	1	28.2	28.2	0.9225	0.980544	0.577069	0.360746	0.950804	0.26896	-4.54117	-0.1995	0.775448	8.77621	0.861264	-13.596	-5.55295	-9.1036	-0.52	0.99289	0.921475	0.706548	-1.07239	1	4.57	0.375509	58	0.840839	0.000537	0.966903	0	0.209584	0.329293	0.5336	0.729064	0.1689	0.476633	0.502	0.979303	2.58	0.996244	0.779	0.811	0.974283	0.698502	0.999789	1	0.989	10.003	1	0.999	0.66	0.763346	-2.78	0.709	0.117219	0.0164	17.1506	-49	0.933454	5.22477	20.1393	7.16024	28.8496	9.42799	35.2664	11.8429	40.357	13.3316	44.4164	14.9805	16.4931	17.6641	18.9006	64	0.369771	0.734291	0.799605	0.60545	0.451
F782Y	783	B	-	0.0457955	0.6319	0.838689	0.0348845	-0.104802	3	29.3	29.3	0.3166	0.972417	0.643996	0.365167	0.952042	0.12816	-5.54731	-0.3392	0.55258	8.05413	0.867259	-9.096	-5.56154	-7.16405	-0.46	0.98579	0.933826	0.706548	-2.86921	0.999983	4.57	0.165256	22	0.778752	0.000565	0.967803	1e-06	0.495996	0.297643	0.5183	0.888023	0.1714	0.428804	0.532	1.09642	3.35	0.991703	0.784	0.716	0.95919	0.713889	0.999126	1	0.994	8.017	1	0.999	0.688	0.812044	-2.51	0.755	0.297098	0.001	13.7688	-26	0.845223	6.51128	21.0995	9.18614	28.9474	11.3236	35.5786	13.3668	40.4639	14.69	44.4115	15.9009	17.6304	19.0617	20.1886	68	0.286212	0.24571	0.486626	0.360919	0.675
S783L	784	B	-	0.0838801	0.8306	0.834943	0.0935278	0.065698	-2	29.4	29.4	0.23885	0.997921	0.676868	0.361771	0.997997	0.79037	-6.59492	-0.356	0.803858	9.35286	0.781045	-15.946	-5.341	-11.7978	-0.45	0.98504	0.938578	0.706548	-4.21902	1	4.57	0.328878	145	0.9875	0.000551	0.996834	6e-06	0.309049	0.448029	0.5601	0.888122	0.3214	0.508053	0.53	0.961115	3.59	0.997132	0.566	0.943	0.961132	0.340037	0.999972	1	0.959	7.905	1	1	0.945	0.741231	-5.57	0.68	0.371771	0.0002	17.1506	46	0.961359	9.6541	21.5072	11.9349	28.4653	14.3267	34.6985	15.5666	39.5829	16.3456	43.4808	17.329	18.6131	19.7157	20.6234	40	0.536417	0.746102	0.800376	0.6053	0.833
A784V	785	B	-	0.167878	0.3794	0.795214	0.105017	-0.086927	0	32	32	0.235075	0.965504	0.534969	0.375509	0.99798	0.52263	-6.94971	-0.3006	0.737995	6.87892	0.822071	-11.729	-5.05056	-9.13059	-0.84	0.98504	0.937194	0.706548	-3.56178	1	4.57	0.18299	64	0.894048	0.000516	0.989301	3e-06	0.167921	0.213782	0.5378	0.707612	0.1441	0.388345	0.762	1.02424	2.08	0.993839	0.561	0.871	0.966221	0.648477	0.999766	1	0.949	7.905	1	0.999	0.807	0.720033	-3.51	0.658	0.399565	0.0005	17.1506	-53	0.8676	12.5565	22.7876	15.2311	29.6319	16.9684	35.8105	17.9943	40.6786	18.8616	44.5379	19.6061	20.6509	21.4809	22.1359	33	0.324437	0.550755	0.521051	0.417799	0.619
V786I	787	B	-	0.0692758	0.0734	0.811436	-0.336798	-0.495861	3	19.41	19.41	0.0011	0.0539155	0.511106	0.0757675	0.944901	0.04129	-2.19705	-0.096	0.322946	1.58285	1.05911	-3.279	-5.06676	-5.34638	-0.37	0.22266	0.155684	0.706548	-0.0959545	0.0024202	-0.117	0.0524491	29	0.753588	0.000214	0.777122	0.061475	0.903489	0.02645	0.2676	0.154267	-0.7817	0.132893	0.828	0.376931	1.355	0.938943	NA	0.075	0.821934	0.817519	0.00271091	0.007	0.053	0.156	0.88	0.836	0.224	0.360662	-0.34	0.156	0.0689257	0.1606	8.2851	-87	0.0151832	10.8219	24.4133	13.4097	32.1507	14.9755	38.8238	15.7925	43.5837	17.8236	47.492	19.2305	20.8991	22.2916	23.4398	39	0.013152	0.0280391	0.01675	0.327663	0.113
K787T	788	B	-	0.112283	0.2874	0.800255	-0.099224	-0.198777	-1	24	24	0.0035	0.78119	0.515925	0.141609	0.995606	0.47272	-2.07175	-0.1888	0.684675	2.56739	0.855181	-14.034	-3.67389	-9.2069	-0.44	0.94622	0.638443	0.706548	-0.508494	0.0191868	2.37	0.146013	78	0.36469	0.000262	0.955204	0.000926	0.939103	0.021756	0.2963	0.378141	-0.478	0.144444	0.85	0.678672	3.005	0.972562	0.601	0.328	0.884224	0.760864	0.90315	1	0.154	3.264	0.774	0.627	0.506	0.61074	-4.05	0.366	0.0790694	0.0295	8.8734	-33	0.398642	12.0788	25.9369	13.0082	33.8048	14.3203	40.5814	15.6805	45.1501	18.3637	49.3362	20.2186	22.1375	23.7052	24.9245	11	0.182185	0.151308	0.155306	0.390304	0.445
V788L	789	B	-	0.0472396	0.2092	0.823496	0.0638864	-0.146008	1	22.9	22.9	0.0058	0.600251	0.540169	0.263729	0.958256	0.25236	-3.08242	-0.1033	0.44157	2.79433	0.970438	-7.044	-3.65729	-5.7982	-0.9	0.98328	0.944206	0.706548	-0.0709847	0.992728	3.83	0.13481	32	0.710361	0.000307	0.949605	0.816464	0.230184	0.0224505	0.2807	0.438685	-0.50075	0.197298	0.838	0.431216	1.455	0.966347	0.652	0.2465	0.880047	0.788837	0.324296	1	0.7615	8.186	0.592	0.241	0.596	0.6614	-2.05	0.4405	0.0786384	0.0847	9.7657	-73	0.473301	10.174	25.2434	10.3891	34.1156	11.7257	40.5151	13.3545	45.3754	16.5485	49.8868	18.9681	20.7345	22.458	23.9527	47	0.068435	0.106777	0.104772	0.428489	0.61
R789P	790	B	-	0.0713015	0.9927	0.848285	0.413327	0.355939	-2	30	30	0.8589	0.996558	0.718963	0.478595	0.992694	0.92916	-6.0794	-0.5485	0.833884	9.27341	0.824265	-14.653	-7.3766	-12.4018	-0.87	0.99146	0.968339	0.706548	-4.99009	1	3.83	0.792886	103	0.898286	0.000572	0.989901	8e-06	0.0293466	0.745871	0.6472	0.944201	0.5349	0.79421	0.262	1.24746	3.61	0.998884	0.716	0.896	0.986784	0.400141	0.999994	1	0.976	10.003	1	0.999	0.966	0.78859	-6.13	0.852	0.881811	0.0003	15.9098	51	0.997066	8.22873	26.5589	10.501	35.5039	11.7635	41.2618	13.7681	46.6446	17.3678	51.5405	19.8166	21.8891	23.4778	25.0065	68	0.613785	0.932649	0.914599	0.517935	0.841
R789Q	790	B	-	0.0753763	0.3037	0.784587	-0.0914199	0.0928545	1	29.8	29.8	0.8549	0.160641	0.625919	0.343585	0.998852	0.5982	-7.06001	-0.3811	0.797187	7.86009	0.855131	-8.498	-4.98797	-9.57057	-0.84	0.98931	0.912903	0.706548	-3.51379	1	3.83	0.256944	43	0.944195	0.000565	0.994547	8e-06	0.927424	0.4666	0.5876	0.0506385	0.3328	0.742978	0.414	1.0824	2.805	0.997202	NA	0.745	0.966846	0.400141	0.999886	1	0.973	10.003	1	0.995	0.924	0.725128	-3.41	0.807	0.204915	0.0009	15.9098	35	0.00376894	8.22873	26.5589	10.501	35.5039	11.7635	41.2618	13.7681	46.6446	17.3678	51.5405	19.8166	21.8891	23.4778	25.0065	44	0.437306	0.603947	0.576198	0.385014	0.614
R789W	790	B	-	0.0942279	0.6302	0.806473	0.277826	0.244167	-3	28.1	28.1	0.8339	0.999359	0.7179	0.349145	0.998587	0.68347	-7.02634	-0.4241	0.834452	7.36215	0.772207	-16.131	-8.10289	-10.355	-0.89	0.97588	0.880774	0.706548	-4.7843	1	3.83	0.438466	101	0.946689	0.000569	0.996228	8e-06	0.0164558	0.619515	0.6472	0.95592	0.5349	0.577967	0.272	1.04844	3.61	0.99804	NA	0.809	0.986873	0.400141	0.999954	1	0.973	6.141	1	1	0.927	0.81844	-6.79	0.864	0.924543	0.0001	15.9098	79	0.985515	8.22873	26.5589	10.501	35.5039	11.7635	41.2618	13.7681	46.6446	17.3678	51.5405	19.8166	21.8891	23.4778	25.0065	70	0.485471	0.67425	0.788266	0.562618	0.868
F790L	791	B	-	0.0519138	0.9565	0.834307	-0.0594805	-0.225833	0	24.8667	24.8667	0.0204	0.962185	0.517671	0.280214	0.985379	0.55538	-2.16214	-0.2657	0.79989	3.62165	0.875367	-7.8	-2.70474	-7.66098	-0.39	0.877483	0.603641	0.706548	-0.73019	0.334814	1.03933	0.17661	22	0.527057	0.000492	0.946205	2e-06	0.407113	0.0640383	0.348333	0.750878	-0.413133	0.25808	0.876667	1.08615	1.485	0.988883	0.633	0.647	0.832025	0.771285	0.985609	0.769333	0.686	2.641	0.999	0.981	0.688	0.836049	-4.8	0.492667	0.0603906	0.0309	9.70453	-26	0.74055	6.02832	25.9141	9.39144	35.0732	11.1306	40.4223	13.0008	46.3499	16.4769	51.4568	18.9677	20.8113	22.613	24.1914	55	0.242127	0.653814	0.73365	0.476479	0.664
F790S	791	B	-	0.0515529	0.994	0.834335	0.338844	0.24895	-2	31	31	0.3954	0.993594	0.712527	0.491876	0.995933	0.82793	-7.16256	-0.4196	0.83197	7.52333	0.742048	-16.336	-6.62588	-12.9017	-0.86	0.98081	0.930049	0.706548	-3.49802	0.999856	3.83	0.375571	155	0.826797	0.000579	0.980002	2e-06	0.222788	0.607676	0.6296	0.968205	0.4392	0.811674	0.202	1.39058	3.61	0.997999	0.815	0.88	0.952214	0.69767	0.999872	1	0.964	8.017	1	0.994	0.938	0.818631	-6.59	0.877	0.89858	0.0001	12.745	9	0.995047	6.02832	25.9141	9.39144	35.0732	11.1306	40.4223	13.0008	46.3499	16.4769	51.4568	18.9677	20.8113	22.613	24.1914	67	0.481497	0.869769	0.929155	0.566082	0.844
L791I	792	B	-	0.0533285	0.4328	0.827652	-0.0776723	-0.266482	2	23.5	23.5	0.0119	0.707225	0.53355	0.305389	0.986569	0.15386	-2.46983	-0.2936	0.428271	4.66713	0.878813	-8.406	-4.23063	-7.8009	-0.74	0.93931	0.641839	0.706548	-1.14396	0.505917	3.83	0.0772338	5	0.958009	0.000182	0.926707	4.5e-05	0.928646	0.06267	0.4752	0.588261	-0.0267	0.28828	0.854	1.06636	1.915	0.987018	0.592	0.208	0.879357	0.745843	0.983217	0.999	0.681	3.392	0.999	0.993	0.607	0.744914	-1.79	0.468	0.140402	0.0721	11.0649	-67	0.286809	4.91388	27.1261	9.25595	36.7215	11.2637	42.0428	13.6604	48.3679	17.0575	53.7299	19.7204	21.8287	23.9285	25.6745	46	0.085489	0.136808	0.151195	0.343006	0.482
G794D	795	B	-	0.0584812	0.9092	0.797728	0.0708324	0.0454973	-1	27.9	27.9	0.3972	0.993468	0.599208	0.385803	0.995528	0.84194	-3.56603	-0.4341	0.814777	7.87108	0.771402	-15.988	-3.85409	-10.2312	-0.39	0.98931	0.9342	0.706548	-1.72604	1	3.83	0.416372	94	0.733682	0.000561	0.991967	3e-06	0.349798	0.54112	0.4944	0.915281	0.1291	0.445957	0.492	1.17962	2.66	0.997977	0.601	0.846	0.947862	0.675369	0.999865	1	0.99	10.003	1	0.999	0.971	0.835601	-6.34	0.707	0.280297	0.0005	15.9098	31	0.944841	12.2	31.0631	15.8476	39.3421	18.486	45.5473	20.9236	53.0604	23.0532	59.0688	25.1904	26.8549	28.2151	29.7546	39	0.49633	0.89654	0.864258	0.454016	0.907
R795C	796	B	-	0.0355982	0.2017	0.766579	0.065134	0.104093	-3	29.4	29.4	0.8006	0.66991	0.609785	0.194196	0.998856	0.25291	-4.13455	-0.3455	0.717395	7.0244	0.807248	-11.739	-4.73838	-9.07765	-0.54	0.98252	0.939013	0.706548	-2.3062	1	3.83	0.275826	180	0.804635	0.000569	0.982202	5e-06	0.910955	0.36666	0.5407	0.836914	0.2212	0.597392	0.574	1.20515	3.185	0.997086	NA	0.727	0.844975	0.720291	0.995866	1	0.971	7.905	1	0.998	0.937	0.790184	-6.7	0.776	0.748109	0.0021	15.9098	46	0.299651	13.5623	31.9987	17.3776	39.2599	19.6398	45.2271	21.9854	52.6796	24.1136	58.65	26.3501	28.0469	29.325	30.7418	31	0.368114	0.446766	0.471908	0.487404	0.838
R795H	796	B	-	0.0312615	0.1309	0.73718	0.0486431	-0.0850387	0	31	31	0.2746	0.986971	0.608918	0.248899	0.998846	0.10628	-2.43629	-0.3013	0.686956	7.8265	0.872516	-11.161	-4.14034	-7.01917	-0.52	0.98931	0.920662	0.706548	-0.333975	1	3.83	0.156107	29	0.788678	0.000566	0.993441	5e-06	0.834385	0.249136	0.5401	0.696784	0.2102	0.420912	0.628	1.14472	2.84	0.995264	NA	0.636	0.937252	0.778895	0.828506	1	0.965	10.003	1	0.995	0.829	0.746406	-4.07	0.705	0.38338	0.0408	15.9098	14	0.639843	13.5623	31.9987	17.3776	39.2599	19.6398	45.2271	21.9854	52.6796	24.1136	58.65	26.3501	28.0469	29.325	30.7418	27	0.380513	0.261813	0.336943	0.35652	0.643
R795P	796	B	-	0.0304318	0.4885	0.815468	0.203374	0.0543563	-2	26.8	26.8	0.0654	0.991087	0.518097	0.197234	0.993254	0.70772	-1.63347	-0.5465	0.715405	6.58807	0.843466	-15.602	-3.66247	-10.9263	-0.48	0.99146	0.968339	0.706548	-1.02034	1	3.83	0.428951	103	0.683815	0.000513	0.974003	5e-06	0.533171	0.253774	0.4732	0.886426	-0.0468	0.421605	0.414	1.14159	1.95	0.997869	0.672	0.7	0.966073	0.748851	0.998573	1	0.954	10.003	1	0.996	0.96	0.759112	-5.69	0.677	0.523457	0.0105	15.9098	43	0.966927	13.5623	31.9987	17.3776	39.2599	19.6398	45.2271	21.9854	52.6796	24.1136	58.65	26.3501	28.0469	29.325	30.7418	23	0.355799	0.773142	0.757706	0.442652	0.855
H796D	797	B	-	0.050744	0.8337	0.810691	0.175584	0.0144383	-1	25.9	25.9	0.7906	0.995806	0.638524	0.251429	0.983807	0.63148	-6.06776	-0.3356	0.798873	7.54807	0.843712	-13.761	-2.47487	-9.62008	-0.36	0.98685	0.913274	0.706548	-2.19212	1	3.98	0.270095	81	0.89053	0.000539	0.989657	0.000125	0.450106	0.286256	0.5253	0.862962	0.2264	0.699658	0.63	1.20717	3.215	0.995611	0.555	0.642	0.94508	0.729595	0.999914	1	0.927	7.905	0.999	0.99	0.918	0.766858	-7.05	0.591	0.329501	0.0066	16.2485	41	0.918134	10.6773	30.22	14.864	37.9488	16.7508	43.2604	18.9474	50.2871	22.2664	56.0058	24.5132	26.1203	27.6566	29.0389	35	0.447342	0.707171	0.635611	0.358962	0.754
H796R	797	B	-	0.0576089	0.7462	0.808224	0.103024	-0.0897889	0	25.9	25.9	0.4411	0.99315	0.637112	0.261634	0.988596	0.57924	-6.20538	-0.3247	0.798873	7.43188	0.826541	-12.468	-2.18169	-6.07246	-0.34	0.98903	0.919104	0.706548	-2.74977	0.999914	3.98	0.153084	29	0.789176	0.00055	0.990629	0.000125	0.3371	0.223627	0.5026	0.662099	0.134	0.615771	0.752	1.12942	3.215	0.994353	0.585	0.759	0.928294	0.700861	0.999826	1	0.988	9.325	0.998	0.985	0.917	0.779504	-6.25	0.525	0.23339	0.0004	13.0226	4	0.837281	10.6773	30.22	14.864	37.9488	16.7508	43.2604	18.9474	50.2871	22.2664	56.0058	24.5132	26.1203	27.6566	29.0389	32	0.411388	0.713328	0.771939	0.318662	0.606
G797D	798	B	-	0.0519845	0.9766	0.834677	0.437336	0.390426	-1	28.2	28.2	0.9076	0.996172	0.649449	0.444621	0.995532	0.78318	-7.8542	-0.4439	0.82734	9.10219	0.769861	-11.396	-4.32754	-10.0366	-4.42	0.98948	0.9342	0.706548	-4.40951	1	3.98	0.362183	94	0.984611	0.000564	0.988201	4e-06	0.172655	0.735488	0.9536	0.908084	1.0986	0.934854	0.35	1.1786	3.415	0.999115	0.553	0.851	0.997637	0.23759	0.999984	1	0.981	10.003	1	0.996	0.947	0.756184	-6.34	0.93	0.497233	0.0059	16.2485	11	0.991761	8.5913	30.0779	12.1292	39.0056	14.5492	44.2133	17.1786	50.894	20.5928	56.4938	23.2452	25.264	26.9258	28.6516	47	0.576368	0.874186	0.828472	0.407399	0.727
G797S	798	B	-	0.0516336	0.7255	0.826266	0.309733	0.207134	0	29.2	29.2	0.1701	0.99666	0.649655	0.364693	0.996837	0.73832	-8.0935	-0.3896	0.822683	8.92	0.84836	-9.777	-3.51323	-9.22034	-4.43	0.98948	0.9342	0.706548	-4.16906	1	3.98	0.204154	56	0.988781	0.000538	0.991801	4e-06	0.213696	0.559029	0.9535	0.883008	1.096	0.913116	0.552	1.02055	2.72	0.998663	0.443	0.766	0.997433	0.23759	0.999966	1	0.926	10.003	0.997	0.946	0.82	0.669687	-5.4	0.893	0.167527	0.0004	16.2485	-46	0.982464	8.5913	30.0779	12.1292	39.0056	14.5492	44.2133	17.1786	50.894	20.5928	56.4938	23.2452	25.264	26.9258	28.6516	46	0.399816	0.747004	0.80235	0.364757	0.674
F799L	800	B	-	0.108106	0.9867	0.81381	0.105747	-0.0295021	0	23.7667	23.7667	0.006	0.993171	0.557597	0.324006	0.987874	0.63321	-0.684357	-0.3553	0.689974	3.52598	0.918765	-5.432	-4.4204	-3.39249	-3.86	0.929867	0.624097	0.706548	-1.01208	0.355057	3.04	0.379287	22	0.884471	0.00036	0.967103	2e-06	0.610819	0.295599	0.849867	0.788919	0.610367	0.581876	0.606667	0.867377	1.78	0.992648	0.603	0.475333	0.977724	0.750454	0.998065	0.986	0.705333	2.85233	0.999	0.984	0.727	0.763315	-4.8	0.768	0.180206	0.4533	9.8488	-27	0.94101	6.24936	29.0062	8.54551	39.3856	11.7423	45.1048	14.7325	51.4346	17.8301	56.9383	20.7754	23.2702	25.2373	27.1432	66	0.087722	0.392166	0.46443	0.665793	0.583
K800M	801	B	-	0.066813	0.5377	0.792221	0.281745	0.166931	-1	29.2	29.2	0.2355	0.99524	0.604003	0.261264	0.988669	0.66172	-6.87172	-0.3287	0.793473	6.98811	0.773357	-11.962	-5.79109	-9.16075	-4.41	0.98918	0.916703	0.706548	-1.06759	0.999914	3.98	0.246825	95	0.82473	0.000565	0.988701	2e-06	0.763003	0.717758	0.9359	0.891469	1.0711	0.803437	0.522	1.17907	2.485	0.996943	0.538	0.668	0.995896	0.712166	0.98727	1	0.982	9.325	1	0.989	0.821	0.652687	-4.83	0.916	0.601776	0.0003	13.0226	6	0.980592	8.81515	30.632	9.01426	41.3823	12.5101	47.1723	15.8014	53.1321	18.892	58.4935	22.1478	24.7163	26.7911	28.6547	34	0.40942	0.473404	0.514705	0.368707	0.662
K800N	801	B	-	0.0841475	0.844	0.796654	0.117631	-0.0688075	0	25.35	25.35	0.12455	0.959686	0.60324	0.297871	0.99446	0.86582	-7.15147	-0.3369	0.765809	3.91319	0.806079	-11.315	-4.73527	-9.82681	-4.36	0.9103	0.473892	0.706548	-1.08249	0.0073048	1.84	0.184301	94	0.758954	0.000331	0.987701	2e-06	0.548206	0.441146	0.9226	0.787887	0.9754	0.858725	0.605	1.0788	2.485	0.995173	0.449	0.538	0.990369	0.712166	0.998992	1	0.8385	0.737	0.999	0.978	0.735	0.738674	-3.94	0.5835	0.361388	0.0008	9.0745	-44	0.915835	8.81515	30.632	9.01426	41.3823	12.5101	47.1723	15.8014	53.1321	18.892	58.4935	22.1478	24.7163	26.7911	28.6547	29	0.259467	0.553773	0.607321	0.327871	0.706
K800R	801	B	-	0.0912452	0.0827	0.80146	0.114772	-0.0574281	2	24.3	24.3	0.0051	0.371434	0.566246	0.116368	0.996945	0.39934	-0.271964	-0.1845	0.461983	4.60437	0.927749	-8.146	-2.64507	-3.45655	-4.13	0.98903	0.920841	0.706548	-0.198004	0.999914	3.98	0.100027	26	0.906164	0.000394	0.958204	2e-06	0.900597	0.201372	0.887	0.554036	0.8152	0.662431	0.69	0.400893	1.335	0.99062	0.405	0.465	0.986861	0.78934	0.802126	1	0.97	9.325	0.855	0.573	0.691	0.653194	-1.92	0.631	0.0788524	0.5286	13.0226	-60	0.260143	8.81515	30.632	9.01426	41.3823	12.5101	47.1723	15.8014	53.1321	18.892	58.4935	22.1478	24.7163	26.7911	28.6547	24	0.041684	0.150079	0.145066	0.253892	0.629
L802V	803	B	-	0.070436	0.1259	0.766379	0.177129	0.0166567	1	23.3	23.3	0.0088	0.892898	0.601781	0.131077	0.994929	0.30987	-3.37265	-0.1841	0.537558	5.07141	0.915178	-9.329	-4.12863	-7.34486	-4.22	0.91514	0.639522	0.706548	-0.167362	0.448511	3.98	0.0613737	32	0.913729	0.000256	0.935806	0.037879	0.939694	0.150976	0.9292	0.466881	1.0419	0.604107	0.696	0.955927	2.56	0.993083	0.281	0.151	0.991774	0.768819	0.72467	1	0.735	2.817	1	0.998	0.802	0.611565	-2.43	0.521	0.110148	0.1173	10.0438	-73	0.71676	10.6755	30.6963	11.2009	41.7663	14.7496	47.9137	17.607	54.3667	19.7843	59.9948	22.4803	24.6572	26.7535	28.9332	27	0.133691	0.114839	0.124498	0.267847	0.588
P803S	804	B	-	0.0928474	0.8916	0.814893	0.122585	0.119836	-1	25.1	25.1	0.337	0.987183	0.60101	0.346547	0.996223	0.72312	-5.30101	-0.3274	0.829682	6.66448	0.848364	-11.801	-6.04241	-7.25817	-4.63	0.98308	0.909061	0.706548	-2.11957	1	4.13	0.406138	74	0.940188	0.000567	0.989657	4e-06	0.28119	0.329942	0.9489	0.76183	1.0885	0.714795	0.528	1.03438	2.375	0.996718	NA	0.561	0.996921	0.709928	0.999745	1	0.956	7.905	1	0.994	0.873	0.741872	-7.16	0.756	0.0998532	0.0053	16.5711	-44	0.898366	9.4345	28.9568	10.9934	39.7351	14.0649	45.9606	16.4424	52.5131	18.3262	58.1011	20.6507	22.9822	24.9729	27.1527	70	0.382697	0.491487	0.480068	0.590518	0.588
P804L	805	B	-	0.115329	0.7535	0.824357	0.277709	0.161134	-3	25.7	25.7	0.185075	0.994125	0.621474	0.263466	0.997274	0.81351	-5.74011	-0.3764	0.825138	7.24488	0.775272	-10.531	-5.82055	-8.37054	-4.52	0.98306	0.893439	0.706548	-2.44163	1	4.13	0.450019	98	0.917539	0.000575	0.933407	4e-06	0.21211	0.628672	0.955	0.850552	1.0995	0.83639	0.572	1.03877	2.755	0.997257	0.464	0.874	0.98345	0.681329	0.999911	1	0.981	7.905	1	0.996	0.735	0.786978	-8.94	0.777	0.293486	0	16.5711	13	0.975097	12.2549	29.4016	12.9883	40.4657	15.8552	46.9972	17.8107	53.3532	19.0549	58.8595	21.1323	23.5218	25.5106	27.6067	58	0.47582	0.614294	0.620024	0.854879	0.636
P804Q	805	B	-	0.110195	0.9419	0.82161	0.265549	0.143667	-1	25.1	25.1	0.5995	0.995234	0.621451	0.414187	0.986517	0.76561	-5.96794	-0.3561	0.825558	7.24705	0.786187	-12.754	-6.45965	-9.48489	-4.52	0.98625	0.880678	0.706548	-3.29465	1	4.13	0.502508	76	0.851667	0.000574	0.986801	4e-06	0.344647	0.605572	0.955	0.832472	1.0995	0.859545	0.582	0.98864	2.755	0.99791	0.425	0.776	0.996538	0.544253	0.99987	1	0.98	7.905	1	0.997	0.76	0.735945	-7.16	0.826	0.177127	0	16.5711	-29	0.971608	12.2549	29.4016	12.9883	40.4657	15.8552	46.9972	17.8107	53.3532	19.0549	58.8595	21.1323	23.5218	25.5106	27.6067	45	0.472207	0.704446	0.720096	0.804297	0.628
P804R	805	B	-	0.126657	0.9473	0.827928	0.276922	0.160003	-2	25.3	25.3	0.6985	0.994474	0.621351	0.371918	0.995766	0.84073	-5.80595	-0.3975	0.825138	7.24705	0.770427	-13.507	-5.98771	-11.1602	-4.51	0.98703	0.893439	0.706548	-4.27116	1	4.13	0.541061	103	0.972534	0.000578	0.987701	4e-06	0.241999	0.643796	0.955	0.898679	1.0995	0.868107	0.562	1.05773	2.755	0.997866	0.412	0.864	0.996482	0.544253	0.999934	1	0.974	7.905	1	0.997	0.824	0.785379	-8.07	0.801	0.220993	0	16.5711	-1	0.976362	12.2549	29.4016	12.9883	40.4657	15.8552	46.9972	17.8107	53.3532	19.0549	58.8595	21.1323	23.5218	25.5106	27.6067	52	0.484827	0.720744	0.71832	0.831093	0.706
P805T	806	B	-	0.0662281	0.1089	0.775571	0.092638	-0.00785425	-1	23.8	23.8	0.0009	0.869795	0.565758	0.147882	0.996058	0.37339	-3.27942	-0.2345	0.633517	3.99356	0.885108	-9.147	-5.41732	-8.05758	-4.09	0.90756	0.347694	0.706548	-0.403353	0.110519	4.13	0.13681	38	0.761239	0.000192	0.774123	4e-06	0.660337	0.243922	0.9027	0.566504	0.9068	0.522123	0.678	0.549543	1.9	0.996891	0.372	0.289	0.988649	0.789092	0.629995	0.938	0.114	2.22	0.768	0.517	0.767	0.623217	-4.39	0.575	0.0487275	0.083	12.851	-47	0.720069	15.3225	30.9054	16.3687	41.5363	19.2252	48.3769	20.7738	55.1046	21.976	60.8485	23.6806	25.2998	27.3976	29.3327	15	0.059965	0.29714	0.306031	0.341397	0.591
G806A	807	B	-	0.0468559	0.3368	0.789051	0.28169	0.166852	0	26.7	26.7	0.6759	0.996067	0.619052	0.372544	0.996342	0.365	-4.74429	-0.301	0.793834	8.46205	0.855609	-10.675	-5.91063	-10.2271	-4.48	0.99169	0.927318	0.706548	-1.29249	1	4.13	0.28601	60	0.883137	0.000544	0.990201	3e-06	0.420526	0.74276	0.955	0.868599	1.0995	0.778946	0.54	1.05599	2.74	0.997615	0.454	0.552	0.997473	0.744992	0.987966	1	0.917	10.003	0.999	0.986	0.785	0.800926	-5.25	0.89	0.0476164	0.003	16.5711	-19	0.973218	15.9459	30.0709	17.9287	40.0704	20.408	47.1672	21.7475	54.1869	22.6854	60.0875	23.9097	25.1416	27.1626	28.7506	36	0.456812	0.635525	0.637467	0.442202	0.747
G806D	807	B	-	0.05005	0.5351	0.791242	0.358177	0.27672	-1	27.7	27.7	0.3859	0.996318	0.617115	0.454209	0.995971	0.64958	-3.80746	-0.4371	0.799072	8.45426	0.859711	-8.471	-5.38605	-9.3319	-4.34	0.9896	0.9342	0.706548	-1.10015	1	4.13	0.310733	94	0.945587	0.000563	0.975402	3e-06	0.256008	0.5653	0.9461	0.878634	1.091	0.879666	0.452	1.17663	2.74	0.998392	0.419	0.804	0.997688	0.743997	0.995409	1	0.988	10.003	1	0.996	0.969	0.858142	-6.06	0.883	0.0540386	0.0184	16.5711	-6	0.982679	15.9459	30.0709	17.9287	40.0704	20.408	47.1672	21.7475	54.1869	22.6854	60.0875	23.9097	25.1416	27.1626	28.7506	28	0.526004	0.870939	0.833462	0.486954	0.877
G806S	807	B	-	0.0475904	0.2013	0.783001	0.157636	0.19131	0	31	31	0.0613	0.954251	0.618716	0.391948	0.997297	0.40353	-3.71957	-0.3149	0.73001	8.24022	0.864777	-10.294	-5.72084	-9.85722	-4.47	0.9896	0.9342	0.706548	-0.861594	1	4.13	0.278273	56	0.970724	0.000539	0.959804	3e-06	0.697396	0.475218	0.9458	0.814424	1.0847	0.720161	0.602	0.958632	2.74	0.997697	0.411	0.511	0.997342	0.762965	0.978057	1	0.974	10.003	0.997	0.946	0.871	0.79832	-5.22	0.863	0.0139889	0.021	16.5711	-53	0.838904	15.9459	30.0709	17.9287	40.0704	20.408	47.1672	21.7475	54.1869	22.6854	60.0875	23.9097	25.1416	27.1626	28.7506	30	0.371339	0.600821	0.595046	0.442202	0.865
Y807C	808	B	-	0.0571828	0.8844	0.825395	0.361703	0.281785	-2	28.7	28.7	0.485	0.998987	0.614905	0.341781	0.993062	0.87801	-4.74212	-0.4227	0.785927	7.14495	0.730661	-11.028	-5.45236	-7.4689	-4.93	0.98919	0.935841	0.706548	-2.70989	0.999949	4.13	0.597414	194	0.866108	0.000581	0.9962	1.4e-05	0.218397	0.717283	0.9561	0.906784	1.0967	0.90126	0.374	1.15223	2.625	0.999308	0.571	0.802	0.998873	0.638541	0.99976	1	0.986	9.325	1	0.997	0.942	0.799801	-7.65	0.89	0.707138	0.0007	13.2867	37	0.99109	12.5192	28.4053	15.1774	38.2391	17.46	44.8899	18.946	51.8111	20.15	57.6136	21.517	23.239	25.138	26.8987	71	0.377641	0.719875	0.68448	0.752246	0.778
A808T	809	B	-	0.0759725	0.1175	0.829736	0.218828	0.0765552	0	24.8	24.8	0.0097	0.952104	0.568547	0.157773	0.994822	0.19292	-4.17146	-0.2132	0.679358	5.78637	0.894754	-10.015	-3.38986	-6.36438	-4.21	0.98395	0.905443	0.706548	-0.320713	1	4.13	0.122228	58	0.966873	0.000281	0.928507	5e-06	0.534371	0.277016	0.9127	0.766912	1.0116	0.84373	0.692	0.460553	1.915	0.995992	0.265	0.404	0.998139	0.778401	0.663912	1	0.677	8.148	0.931	0.766	0.82	0.695786	-3.02	0.717	0.0670015	0.0237	16.5711	-66	0.882208	12.0632	28.1293	15.6146	37.1817	17.7936	43.9497	19.301	51.2387	20.9659	57.1881	22.2583	23.5687	25.4323	26.917	26	0.158583	0.289268	0.230949	0.29917	0.741
A808V	809	B	-	0.0758432	0.1494	0.829959	0.321361	0.223836	0	25.9	25.9	0.0182	0.967536	0.591612	0.169982	0.997956	0.20289	-4.05271	-0.2102	0.699247	6.30997	0.879897	-9.248	-3.15199	-6.99189	-4.2	0.98308	0.913913	0.706548	-0.803621	1	4.13	0.148922	64	0.967759	0.000446	0.962704	5e-06	0.481856	0.501286	0.9251	0.834668	1.0642	0.869883	0.44	0.625625	1.77	0.998167	0.278	0.59	0.998159	0.769361	0.848216	1	0.841	7.905	0.931	0.766	0.837	0.708232	-3.47	0.808	0.182056	0.0305	16.5711	-34	0.942392	12.0632	28.1293	15.6146	37.1817	17.7936	43.9497	19.301	51.2387	20.9659	57.1881	22.2583	23.5687	25.4323	26.917	27	0.284242	0.535121	0.513924	0.29917	0.731
P809S	810	B	-	0.0615307	0.4789	0.841658	0.253781	0.126762	-1	23.9	23.9	0.0318	0.987663	0.592821	0.196755	0.996512	0.66116	-3.05944	-0.3076	0.800649	6.72308	0.891254	-10.771	-4.77082	-6.26218	-4.5	0.98308	0.909061	0.706548	-0.784255	1	4.13	0.262062	74	0.947388	0.00057	0.961604	4e-06	0.231702	0.43927	0.9471	0.844609	1.0932	0.845151	0.634	1.00353	2.16	0.995903	0.293	0.498	0.998985	0.72584	0.999298	1	0.971	7.905	1	0.991	0.765	0.729613	-6.59	0.807	0.0247395	0.0785	16.5711	-22	0.964448	9.34334	27.8746	13.4265	36.8053	15.6779	43.1185	17.4865	50.3389	19.7613	56.1842	21.4512	23.0667	24.8612	26.4957	31	0.399996	0.439518	0.389803	0.528329	0.719
C810R	811	B	-	0.0834755	0.9762	0.852853	0.32655	0.23129	-3	27.3	27.3	0.3948	0.999184	0.593296	0.316091	0.986326	0.90246	-5.56811	-0.515	0.756741	5.2392	0.771661	-15.099	-2.7921	-12.3315	-4.24	0.97119	0.696944	0.562547	-3.8533	0.154988	4.13	0.710033	180	0.879826	0.000528	0.975702	0.015352	0.0752053	0.393301	0.928	0.88838	1.0337	0.954862	0.428	1.36874	2.525	0.998674	0.465	0.7	0.967242	0.71737	0.999908	1	0.871	4.004	0.999	0.989	0.797	0.851708	-9.39	0.728	0.557655	0.0006	9.6224	39	0.988226	9.21918	27.0186	13.8389	35.0791	15.4728	41.0702	16.7869	48.1876	18.955	53.9253	20.5665	22.4681	23.9897	25.6353	55	0.456626	0.838777	0.79313	0.580283	0.858
H811L	812	B	-	0.061921	0.2093	0.836414	0.143908	-0.0310633	-3	21.6	21.6	0.001525	0.939722	0.52665	0.110443	0.956492	0.29392	-0.936609	-0.2244	0.637568	1.93908	0.922486	-6.999	-1.87038	-1.87242	-3.97	0.77742	0.373396	0.562547	-0.186249	0.813891	4.13	0.240424	99	0.746469	0.000221	0.878612	0.000458	0.410415	0.244412	0.7491	0.444611	0.7398	0.871975	0.676	0.467105	0.895	0.994627	0.354	0.164	0.980239	0.743693	0.971016	0.497	0.347	1.108	0.143	0.097	0.665	0.67312	-3.77	0.483	0.19335	0.2485	13.2867	14	0.876901	11.3114	28.3297	16.0977	35.5847	17.697	41.7725	19.1959	49.2721	21.442	55.1585	23.1775	24.4974	26.0392	27.2572	40	0.087499	0.303427	0.31429	0.455091	0.655
H811R	812	B	-	0.0682372	0.2443	0.837764	0.144276	-0.030534	0	23.8	23.8	0.0083	0.97312	0.529073	0.132373	0.986221	0.1561	-3.24135	-0.2109	0.64368	2.77283	0.86727	-9.876	-2.33772	-6.42838	-4.08	0.93886	0.610758	0.562547	-1.30017	0.813891	4.13	0.21653	29	0.781407	0.000229	0.931207	0.000458	0.219391	0.200426	0.7975	0.64328	0.7628	0.840055	0.676	0.689937	0.895	0.99585	0.346	0.174	0.9934	0.743693	0.951934	0.497	0.183	1.108	0.846	0.474	0.8	0.697482	-3.76	0.51	0.224767	0.1196	13.2867	-24	0.906014	11.3114	28.3297	16.0977	35.5847	17.697	41.7725	19.1959	49.2721	21.442	55.1585	23.1775	24.4974	26.0392	27.2572	37	0.110672	0.385774	0.312698	0.327345	0.665
H811Y	812	B	-	0.0700534	0.0802	0.832738	0.0717051	-0.134777	2	15.89	15.89	0.0002	0.72191	0.389419	0.0402194	0.957561	0.20306	2.16872	-0.0361	0.266687	0.765681	0.957979	-1.34	-3.05607	-0.257991	-3.98	0.55417	0.159573	0.562547	0.110969	0.204169	3.09	0.143807	83	0.629986	0.000337	0.877412	0.000458	0.516331	0.085348	0.4431	0.0980709	-0.2778	0.26522	0.716	0.353607	-1.295	0.946454	0.366	0.051	0.914241	0.782615	0.351992	0.923	0.727	3.889	0.012	0.006	0.39	0.701488	1.11	0.256	0.404738	1	5.4878	-12	0.428711	11.3114	28.3297	16.0977	35.5847	17.697	41.7725	19.1959	49.2721	21.442	55.1585	23.1775	24.4974	26.0392	27.2572	29	0.027663	0.0445372	0.0446791	0.253446	0.407
A813S	814	B	-	0.0556226	0.3193	0.836347	0.182745	0.0247235	1	24.6	24.6	0.0194	0.964217	0.578812	0.251178	0.993304	0.21761	-1.98771	-0.2966	0.481223	6.83098	0.874852	-9.958	-3.70074	-8.75405	-4.59	0.99682	0.92012	0.562547	-0.617135	1	4.13	0.182827	99	0.961838	0.000415	0.975102	5e-06	0.692156	0.290167	0.9424	0.62588	1.0828	0.807664	0.692	0.9735	2	0.994825	0.262	0.414	0.996935	0.764688	0.990651	1	0.935	9.82	0.973	0.862	0.573	0.751732	-2.45	0.693	0.0277368	0.2255	16.5711	-84	0.808597	14.8294	27.7692	18.6653	33.9922	20.2251	40.6609	21.2906	48.289	22.3454	54.2883	23.6976	24.8037	25.8476	26.8541	52	0.269624	0.264462	0.269869	0.348236	0.64
A813T	814	B	-	0.0728596	0.5805	0.835846	0.174053	0.109093	0	28.5	28.5	0.2045	0.938633	0.613501	0.350267	0.995695	0.46477	-4.81401	-0.3026	0.718422	8.17389	0.859412	-9.648	-3.81077	-8.34431	-4.62	0.99638	0.90269	0.562547	-0.790498	1	4.13	0.228384	58	0.972153	0.000543	0.980002	5e-06	0.895689	0.500015	0.9532	0.845727	1.0992	0.723899	0.58	1.00751	2.69	0.996951	0.233	0.52	0.997988	0.725107	0.999381	1	0.869	9.82	0.999	0.99	0.888	0.776639	-3.39	0.832	0.0744528	0.0216	16.5711	-83	0.818279	14.8294	27.7692	18.6653	33.9922	20.2251	40.6609	21.2906	48.289	22.3454	54.2883	23.6976	24.8037	25.8476	26.8541	48	0.377145	0.419337	0.365453	0.390132	0.699
V814L	815	B	-	0.0396091	0.1193	0.826737	0.00764044	-0.226801	1	15.11	15.11	0.0004	0.127077	0.393755	0.0642073	0.960774	0.11594	1.89974	-0.1722	0.267639	0.532614	0.963239	-6.71	-2.72098	-0.653584	-3.93	0.24414	0.208703	0.562547	-0.0438224	0.0704273	2.99	0.115184	32	0.385907	0.000101	0.886711	0.20105	0.684798	0.0660335	0.4268	0.0516398	-0.1801	0.291897	0.741	0.315524	-1.245	0.901906	0.191	0.046	0.631007	0.769585	0.195977	0	0.442	-0.162	0.224	0.101	0.275	0.641419	0.06	0.328	0.0652233	1	7.5729	-79	0.0757228	16.3233	28.5492	19.8789	33.5931	21.47	40.24	22.6913	48.0178	23.8128	54.0157	24.9461	26.0561	27.0074	27.8293	27	0.0097655	0.0659717	0.0604369	0.313098	0.365
L815I	816	B	-	0.04647	0.4528	0.81292	0.193417	0.0400532	2	24.7	24.7	0.8407	0.953553	0.614039	0.332975	0.989441	0.19582	-4.7444	-0.2936	0.506328	6.36889	0.833682	-11.213	-4.52451	-9.04492	-4.27	0.98809	0.773554	0.562547	-2.62902	1	4.13	0.10679	5	0.97619	0.000481	0.957904	8.4e-05	0.758427	0.206319	0.9436	0.519512	1.082	0.785131	0.674	1.06844	2.755	0.996647	0.199	0.34	0.988368	0.627885	0.998593	1	0.501	4.165	1	0.99	0.607	0.789611	-1.78	0.603	0.0852811	0.0022	16.5711	-87	0.779661	19.937	28.4044	23.156	32.9833	24.3501	40.2251	25.2655	48.2695	26.0267	54.4609	26.5354	27.0225	27.5413	27.9912	42	0.319134	0.267427	0.27012	0.281543	0.556
L815V	816	B	-	0.0367796	0.4966	0.817229	0.195213	0.0426329	1	24.5	24.5	0.1521	0.973938	0.614042	0.315902	0.995564	0.25322	-4.05691	-0.3299	0.70045	6.34353	0.850355	-9.591	-3.86911	-8.54591	-4.26	0.98863	0.795065	0.562547	-1.24099	1	4.13	0.168876	32	0.945804	0.000480564	0.965003	8.4e-05	0.739094	0.317488	0.9435	0.549198	1.0787	0.778245	0.68	1.03066	2.755	0.997377	0.153	0.45	0.990251	0.627885	0.998311	1	0.165	4.165	1	0.99	0.807	0.763643	-2.65	0.614	0.0786408	0.0013	16.5711	-76	0.842421	19.937	28.4044	23.156	32.9833	24.3501	40.2251	25.2655	48.2695	26.0267	54.4609	26.5354	27.0225	27.5413	27.9912	45	0.288955	0.420008	0.400983	0.319344	0.547
P816L	817	B	-	0.0369841	0.7319	0.800379	0.1721	0.139885	-3	26.2	26.2	0.188	0.90601	0.616759	0.242642	0.997534	0.59355	-7.40793	-0.3764	0.80761	7.20999	0.77419	-11.594	-2.70505	-7.68962	-4.32	0.99294	0.911074	0.562547	-2.16728	1	4.13	0.476337	98	0.959727	0.000557	0.940673	4e-06	0.720007	0.51221	0.9462	0.896444	1.0943	0.824071	0.368	1.03831	2.765	0.997108	NA	0.874	0.939344	0.552997	0.999986	1	0.939	7.905	0.999	0.988	0.819	0.855528	-9.06	0.758	0.348102	0.0002	16.5711	-3	0.632512	22.714	28.7882	24.5637	33.5296	25.5921	41.5751	26.1124	50.0751	26.6409	56.5116	27.1631	27.6361	28.1026	28.4818	34	0.324235	0.662796	0.635234	0.626197	0.769
P816S	817	B	-	0.0289275	0.8078	0.797882	0.0993038	0.101838	-1	25.5	25.5	0.7217	0.983366	0.616106	0.275577	0.996689	0.4938	-4.68259	-0.3274	0.808029	7.2932	0.852768	-10.448	-3.21685	-6.82655	-4.28	0.99294	0.911074	0.562547	-4.25805	1	4.13	0.411893	74	0.947388	0.000548	0.919208	4e-06	0.893785	0.440937	0.9461	0.751309	1.091	0.68691	0.608	1.0337	2.765	0.997166	0.324	0.786	0.997087	0.722534	0.999964	1	0.944	7.905	1	0.998	0.794	0.821109	-7.18	0.768	0.0201402	0.0011	16.5711	-38	0.766014	22.714	28.7882	24.5637	33.5296	25.5921	41.5751	26.1124	50.0751	26.6409	56.5116	27.1631	27.6361	28.1026	28.4818	34	0.325971	0.72857	0.738284	0.538913	0.779
R817G	818	B	-	0.0228632	0.162	0.826683	0.152764	-0.0183409	-2	14.36	14.36	0.0002	0.950051	0.510645	0.135428	0.988776	0.11746	-0.984449	-0.3832	0.664434	1.27293	0.908095	-9.216	-3.32367	-8.06251	-4.09	0.7663	0.504028	0.562547	-0.780703	0.00271354	0.471	0.235929	125	0.699682	0.000156	0.887611	0.000238	0.943728	0.183322	0.8184	0.289599	0.3942	0.770393	0.664	0.502448	0.73	0.99624	0.234	0.231	0.915975	0.77813	0.724445	0.456	0.568	1.226	0.133	0.09	0.562	0.657739	-4.5	0.452	0.333124	0.1103	13.4639	21	0.68703	24.002	28.9146	25.9693	32.7455	26.8359	40.5241	27.3485	48.8622	27.7216	55.1881	27.9806	28.246	28.518	28.7309	16	0.055015	0.337883	0.470209	0.49571	0.708
R817Q	818	B	-	0.0317583	0.1082	0.740783	-0.0454332	-0.0547291	1	22.9	22.9	0.0009	0.250918	0.539314	0.166641	0.998669	0.05952	-0.56387	-0.3225	0.378858	3.18371	0.947328	-6.723	-3.85609	-6.67478	-4.09	0.82977	0.270624	0.562547	-0.615148	0.200617	4.13	0.145244	43	0.546504	0.000171	0.950005	0.000238	0.98982	0.137658	0.8563	0.24412	0.5849	0.905806	0.694	0.561378	0.895	0.993281	NA	0.108	0.998376	0.765085	0.658697	0.973	0.951	2.516	0.617	0.233	0.706	0.600082	-1.66	0.371	0.106034	0.3081	11.6131	-11	0.10972	24.002	28.9146	25.9693	32.7455	26.8359	40.5241	27.3485	48.8622	27.7216	55.1881	27.9806	28.246	28.518	28.7309	15	0.040459	0.0993504	0.135221	0.364184	0.566
E818A	819	B	-	0.0464778	0.3884	0.799404	0.0883877	0.0707143	-1	27.4	27.4	0.1721	0.961445	0.588643	0.133495	0.986623	0.09866	-3.99331	-0.2239	0.735629	6.107	0.869461	-10.637	-3.44437	-6.47854	-4.19	0.99579	0.91131	0.562547	-1.43212	0.999949	4.13	0.169474	107	0.835444	0.000544	0.957038	0.001788	0.724087	0.376238	0.9018	0.764621	0.9559	0.652528	0.616	0.906898	2.305	0.997046	0.313	0.353	0.999289	0.745159	0.89952	1	0.827	9.325	0.991	0.827	0.684	0.747053	-4.15	0.713	0.154209	0.0815	13.2867	-26	0.862011	21.1722	29.5248	23.8705	32.8077	25.1403	39.6813	26.2717	47.5771	27.1711	53.6055	27.8665	28.3773	28.8345	29.2176	24	0.338626	0.315504	0.249639	0.441052	0.704
R819Q	820	B	-	0.0315729	0.1138	0.732643	0.0214894	-0.0253805	1	25.9	25.9	0.0188	0.862696	0.565687	0.183237	0.998715	0.10281	-2.11949	-0.3144	0.459725	4.84689	0.850004	-6.985	-3.83547	-6.82803	-4.11	0.88757	0.410327	0.562547	-0.628774	0.425214	4.13	0.154545	43	0.746549	0.000241	0.960204	1.2e-05	0.931285	0.232792	0.8917	0.465391	0.9322	0.707811	0.578	1.05267	2.255	0.995615	0.268	0.128	0.999344	0.755436	0.822703	0.98	0.13	2.712	0.997	0.842	0.923	0.587585	-1.98	0.47	0.0949905	0.081	8.8005	2	0.6114	18.9223	30.0788	21.943	33.9406	23.692	40.292	24.9963	48.0344	26.4392	53.9343	27.4594	28.2528	28.962	29.5359	22	0.144401	0.110201	0.134988	0.329413	0.503
L820F	821	B	-	0.0617074	0.5952	0.801036	0.045828	-0.00281942	0	24.7	24.7	0.1088	0.931008	0.581271	0.281669	0.998016	0.10335	-8.00628	-0.2025	0.703884	4.44796	0.80248	-8.656	-4.54267	-9.344	-4.72	0.90629	0.575305	0.562547	-3.15616	0.950436	4.13	0.214021	22	0.923448	0.000328	0.870713	0.102344	0.639424	0.231548	0.9249	0.50196	1.0359	0.506419	0.698	1.00012	2.265	0.996697	0.301	0.231	0.998743	0.710946	0.981216	0.943	0.087	0.444	0.994	0.963	0.537	0.709958	-2.97	0.558	0.259294	0.0016	10.105	-53	0.74465	15.2204	29.2553	18.3537	34.2107	20.3194	39.8955	21.5403	47.2661	23.4965	52.9715	25.2779	26.5995	27.6175	28.4598	44	0.221443	0.275898	0.205558	0.394549	0.475
L820V	821	B	-	0.0408865	0.3287	0.800297	0.159568	-0.00856872	1	24	24	0.0468	0.926191	0.578575	0.237368	0.994898	0.08112	-2.83717	-0.2472	0.529237	3.92815	0.859094	-5.298	-3.8673	-7.95284	-4.62	0.92977	0.590374	0.562547	-0.655554	0.950436	4.13	0.139387	32	0.763345	0.0003	0.868113	0.102344	0.838995	0.170954	0.9081	0.468685	1.0503	0.679208	0.694	0.772005	2.265	0.996029	0.309	0.185	0.997234	0.756406	0.76446	0.943	0.122	0.444	0.944	0.709	0.605	0.674878	-2.03	0.448	0.102164	0.0435	10.105	-72	0.82963	15.2204	29.2553	18.3537	34.2107	20.3194	39.8955	21.5403	47.2661	23.4965	52.9715	25.2779	26.5995	27.6175	28.4598	36	0.142875	0.21793	0.168056	0.352454	0.464
H821N	822	B	-	0.0566378	0.1969	0.780804	0.0212537	-0.191761	1	21.4	21.4	0.005	0.236393	0.534418	0.214141	0.915931	0.03127	-0.706966	-0.1818	0.322996	2.68454	0.929004	-6.365	-3.59957	-6.3931	-4.01	0.88482	0.557622	0.562547	-0.206761	0.996029	4.13	0.152158	68	0.735328	0.000132	0.756924	0.000276	0.975194	0.142995	0.7729	0.353074	0.8147	0.401625	0.706	0.495067	0.345	0.990478	0.172	0.1	0.976447	0.763817	0.73978	0.94	0.649	1.552	0.643	0.379	0.421	0.500222	-0.72	0.328	0.197645	0.1078	12.851	-10	0.272241	15.2029	28.4669	17.3919	33.9655	19.1717	38.9749	20.6014	45.8166	22.7579	51.2442	24.2058	25.4327	26.4642	27.5634	27	0.068852	0.11748	0.127191	0.332485	0.483
H821Q	822	B	-	0.0517414	0.1362	0.775417	0.0323082	-0.191368	0	14.155	14.155	0.00055	0.460365	0.515918	0.1829	0.851083	0.04664	0.177449	-0.1433	0.306664	1.03898	0.92996	-3.471	-3.07248	-1.96659	-3.97	0.25261	0.264002	0.562547	-0.220138	0.00272658	-1.06	0.146418	24	0.422459	8.26e-05	0.748325	0.000276	0.918004	0.10649	0.6149	0.165066	-0.0264	0.393815	0.72	0.480465	0	0.98081	0.155	0.047	0.885624	0.759792	0.693329	0.053	0.119	-0.603	0.643	0.306	0.278	0.476207	-0.36	0.294	0.156314	0.146	2.1847	-22	0.234884	15.2029	28.4669	17.3919	33.9655	19.1717	38.9749	20.6014	45.8166	22.7579	51.2442	24.2058	25.4327	26.4642	27.5634	24	0.0073245	0.0568818	0.0586339	0.373572	0.452
H821R	822	B	-	0.0583998	0.0637	0.785005	-0.0838466	-0.275351	0	11.37	11.37	0.0001	0.0754442	0.414577	0.051525	0.843138	0.02823	2.84966	-0.1017	0.268346	0.495652	0.966654	1.171	-2.62107	-0.0391665	-3.95	0.62678	0.13574	0.562547	0.0577315	0.00704039	0.881	0.141425	29	0.06671	0.00015	0.615039	0.000276	0.936934	0.069572	0.4734	0.0563816	-0.3136	0.11336	0.724	0.370443	-1.83	0.917706	0.175	0.095	0.654181	0.805781	0.0242273	0.734	0.106	1.427	0.004	0.003	0.152	0.48303	1.17	0.272	0.235583	0.9918	7.9769	-32	0.0318683	15.2029	28.4669	17.3919	33.9655	19.1717	38.9749	20.6014	45.8166	22.7579	51.2442	24.2058	25.4327	26.4642	27.5634	24	0.001368	0.0595082	0.0587208	0.373572	0.331
H821Y	822	B	-	0.0686181	0.1142	0.781081	0.0559494	-0.157409	2	23	23	0.0069	0.812371	0.535756	0.140032	0.95334	0.06554	-2.87559	-0.1469	0.462764	3.32054	0.918624	-5.909	-3.52409	-7.50529	-4.07	0.96532	0.647169	0.562547	-0.243096	0.996029	4.13	0.143052	83	0.978272	0.00036	0.838916	0.000276	0.756228	0.194845	0.7954	0.47504	0.885	0.555695	0.674	0.663619	0.345	0.99317	0.229	0.214	0.985085	0.7727	0.347801	0.94	0.784	1.552	0.93	0.579	0.22	0.501618	-2.1	0.383	0.477394	0.0341	12.851	-30	0.600455	15.2029	28.4669	17.3919	33.9655	19.1717	38.9749	20.6014	45.8166	22.7579	51.2442	24.2058	25.4327	26.4642	27.5634	26	0.14462	0.239179	0.14324	0.293798	0.463
E823D	824	B	-	0.0308168	0.5066	0.809888	-0.0258656	-0.226503	2	19.215	19.215	0.00205	0.812064	0.577244	0.211252	0.920859	0.16131	-1.7499	-0.2728	0.454675	1.96303	1.0399	-8.52	-3.61637	-7.75463	-4.24	0.659925	0.353264	0.562547	-0.257862	0.00679071	-2.98	0.39693	45	0.797687	0.000169	0.926207	0.000227	0.783268	0.133668	0.907	0.339987	0.7283	0.434421	0.686	0.64038	2.125	0.987543	0.143	0.179	0.971964	0.754811	0.973009	0.257	0.018	-0.092	0.998	0.97	0.69	0.588416	-2.26	0.371	0.0974951	0.215	12.8483	-61	0.530001	16.5401	25.1916	16.6062	31.4793	17.2792	36.5306	19.3913	42.52	20.664	47.3825	21.6831	22.6005	23.6366	24.4857	27	0.085572	0.138267	0.104951	0.293943	0.295
E823Q	824	B	-	0.0303299	0.1962	0.802208	-0.09839	-0.197579	2	23.3	23.3	0.0089	0.515885	0.609546	0.0693674	0.992097	0.15182	-3.19994	-0.1986	0.546693	3.51811	1.03489	-8.066	-3.41909	-7.67513	-4.23	0.96313	0.54656	0.562547	-0.3777	0.0111209	-1.34	0.446682	29	0.66537	0.000347	0.861114	0.000227	0.985504	0.102071	0.9327	0.397948	0.8736	0.166993	0.5	0.394287	2.33	0.989059	NA	0.225	0.985051	0.772232	0.587341	1	0.915	5.76	0.999	0.987	0.489	0.575339	-2.37	0.414	0.105463	0.0256	15.8325	-33	0.136526	16.5401	25.1916	16.6062	31.4793	17.2792	36.5306	19.3913	42.52	20.664	47.3825	21.6831	22.6005	23.6366	24.4857	29	0.065442	0.132934	0.101072	0.293943	0.213
P824S	825	B	-	0.029207	0.2603	0.805452	-0.0280243	-0.0965035	-1	22.9	22.9	0.0025	0.912178	0.599281	0.115528	0.994775	0.15246	-4.31921	-0.2428	0.788827	3.13476	0.909464	-8.684	-2.7097	-7.54457	-4.19	0.92251	0.651008	0.562547	-1.28687	0.994815	3.09	0.225798	74	0.92672	0.000239	0.819018	4e-06	0.942798	0.378143	0.9186	0.666651	0.9645	0.752219	0.638	0.631884	2.565	0.99343	0.315	0.31	0.997763	0.771662	0.856045	0.389	0.697	4.095	0.598	0.253	0.893	0.688326	-4.13	0.519	0.0386606	0.0201	11.7365	-47	0.706635	14.9272	23.4765	15.5403	29.6382	16.2889	35.4402	17.9867	40.8375	19.0331	45.3338	20.2163	21.0858	21.9418	22.6246	42	0.104019	0.297486	0.230808	0.449761	0.635
P824T	825	B	-	0.0298176	0.2202	0.805076	0.116715	-0.0701241	-1	24	24	0.0057	0.984352	0.57953	0.0866979	0.99603	0.14995	-5.41516	-0.2549	0.788543	3.41131	0.875501	-8.888	-2.80161	-8.77059	-4.21	0.9129	0.591932	0.562547	-1.38472	0.994815	3.09	0.258775	38	0.765949	0.000285	0.894511	4e-06	0.951896	0.415349	0.9046	0.775768	0.8603	0.742946	0.63	1.03393	2.215	0.995055	0.318	0.305	0.997234	0.743155	0.958786	0.389	0.336	4.095	0.981	0.833	0.812	0.710395	-4.07	0.515	0.0813393	0.005	11.7365	-58	0.932926	14.9272	23.4765	15.5403	29.6382	16.2889	35.4402	17.9867	40.8375	19.0331	45.3338	20.2163	21.0858	21.9418	22.6246	34	0.111914	0.317194	0.306132	0.449761	0.667
I825M	826	B	-	0.0891112	0.2058	0.822656	0.159068	-0.00928569	1	23.9	23.9	0.0246	0.782052	0.562042	0.222097	0.983052	0.09455	-3.39781	-0.2475	0.417743	3.51559	0.882276	-6.903	-3.89018	-5.44704	-4.15	0.94004	0.520571	0.562547	-2.42657	0.00967538	1.95	0.203089	10	0.919573	0.000387	0.884811	4e-06	0.824757	0.23959	0.8655	0.605275	0.8186	0.633522	0.588	0.988997	1.95	0.996092	0.349	0.213	0.990276	0.732639	0.897087	1	0.33	1.295	0.988	0.876	0.823	0.606731	-1.21	0.553	0.375683	0.0046	5.6624	-85	0.585278	14.2905	22.4301	14.6768	28.9504	16.0281	34.6007	17.2546	39.92	18.2724	44.4004	19.002	19.9738	20.8595	21.5633	25	0.084849	0.183127	0.21828	0.294837	0.56
I825N	826	B	-	0.0999251	0.6595	0.829011	0.205967	0.0580802	-3	26.1	26.1	0.6097	0.91127	0.562731	0.303752	0.97907	0.38803	-2.88194	-0.3071	0.682458	4.08469	0.882505	-12.028	-4.24009	-11.7626	-4.18	0.97533	0.688888	0.562547	-1.03761	0.999949	4.13	0.540824	149	0.851813	0.000371	0.870713	4e-06	0.273385	0.44583	0.8939	0.857487	0.9778	0.748189	0.616	1.36984	1.6	0.998442	0.309	0.552	0.968355	0.747287	0.970024	1	0.552	1.796	0.958	0.671	0.943	0.705311	-3.26	0.793	0.409722	0.0074	13.2867	7	0.900895	14.2905	22.4301	14.6768	28.9504	16.0281	34.6007	17.2546	39.92	18.2724	44.4004	19.002	19.9738	20.8595	21.5633	31	0.181043	0.616342	0.606772	0.462111	0.839
K826T	827	B	-	0.0964987	0.4242	0.808496	0.164746	-0.00112953	-1	24.1	24.1	0.0166	0.976212	0.588921	0.128091	0.996855	0.21521	-3.04084	-0.2821	0.683287	4.33863	0.83899	-6.366	-3.0569	-5.16755	-4.16	0.98	0.588822	0.562547	-1.48587	0.999949	4.13	0.280615	78	0.977405	0.000277	0.927707	2e-06	0.770637	0.500272	0.9126	0.821496	0.9247	0.522123	0.588	1.10568	2.42	0.997714	0.294	0.289	0.997717	0.757117	0.980237	0.979	0.624	1.621	0.997	0.96	0.768	0.76376	-3.64	0.645	0.100229	0.3905	13.2867	-58	0.910895	16.4573	22.5756	17.4064	28.4574	17.9771	34.0946	18.595	39.2524	19.3094	43.6677	19.8062	20.1875	21.031	21.7084	20	0.156582	0.305924	0.422437	0.376524	0.656
E827K	828	B	-	0.224012	0.3661	0.825176	0.210011	0.0638901	1	25.1	25.1	0.0167	0.942429	0.566067	0.242957	0.998924	0.15525	-1.62143	-0.3317	0.653863	5.06933	0.91331	-10.934	-3.94769	-10.4362	-4.11	0.99526	0.929646	0.562547	-0.412873	1	4.13	0.205231	56	0.941673	0.000368	0.987451	4e-06	0.884781	0.165698	0.902	0.687964	0.9335	0.711364	0.68	0.682462	1.7	0.997248	0.358	0.619	0.997923	0.763027	0.968024	1	0.878	10.003	0.55	0.473	0.937	0.823476	-3.09	0.707	0.059937	0.3683	16.5711	-23	0.859837	16.463	22.5987	17.5461	28.0724	18.2672	34.0677	18.8791	39.0676	19.3721	43.2228	20.2194	20.969	21.6013	22.0945	26	0.154739	0.449234	0.525928	0.293538	0.724
E827V	828	B	-	0.194877	0.281	0.824552	0.0584147	0.0828007	-2	26.2	26.2	0.019925	0.975193	0.582959	0.114819	0.986205	0.19137	-2.0704	-0.3229	0.71361	5.84397	0.893041	-8.223	-3.10351	-10.5477	-4.21	0.98452	0.838315	0.562547	-0.477967	0.813891	4.13	0.302844	121	0.678327	0.000518	0.968603	4e-06	0.96367	0.40826	0.9101	0.890298	1.0021	0.749519	0.574	1.06393	2.395	0.996944	NA	0.535	0.996222	0.77151	0.846929	1	0.79	7.313	0.996	0.954	0.881	0.750054	-5.12	0.817	0.273874	0.1024	13.2867	-37	0.878262	16.463	22.5987	17.5461	28.0724	18.2672	34.0677	18.8791	39.0676	19.3721	43.2228	20.2194	20.969	21.6013	22.0945	35	0.281414	0.571258	0.507355	0.416263	0.762
R829G	830	B	-	0.123014	0.2117	0.857868	0.171745	0.0244097	-2	23.3	23.3	0.0005	0.675091	0.502825	0.205251	0.99419	0.14548	3.05064	-0.344	0.585278	2.38882	0.920762	-6.063	-3.599	-3.50614	-4.03	0.95361	0.792609	0.562547	-0.499268	0.0165222	1.85	0.269653	125	0.727054	0.000337	0.70183	0.000791	0.910251	0.215239	0.7476	0.647364	0.3558	0.400877	0.624	0.860714	0.29	0.995606	NA	0.16	0.980525	0.737978	0.986382	1	0.507	4.572	0.886	0.647	0.636	0.717453	-2.81	0.52	0.407448	0.4829	11.7696	40	0.778647	13.6036	23.0226	17.4021	28.2647	19.0421	34.7748	20.0898	39.5084	20.7301	43.4455	21.1788	21.6851	22.0737	22.5648	14	0.114711	0.159947	0.193462	0.40984	0.557
R829Q	830	B	-	0.137959	0.0937	0.789793	0.127055	-0.0397849	1	24.5	24.5	0.0019	0.795608	0.544369	0.222944	0.998721	0.10728	-3.55196	-0.2833	0.392183	3.62773	0.886127	-6.359	-3.90279	-4.86037	-4.06	0.70868	0.313401	0.562547	-2.45011	0.954328	4.13	0.140923	43	0.56555	0.000274	0.823618	0.000791	0.650274	0.199681	0.7764	0.477149	0.375	0.528318	0.576	0.774148	1.39	0.992389	NA	0.117	0.996413	0.718715	0.964753	1	0.955	4.432	0.977	0.615	0.784	0.676416	-1.33	0.367	0.170594	0.4096	5.578	2	0.789161	13.6036	23.0226	17.4021	28.2647	19.0421	34.7748	20.0898	39.5084	20.7301	43.4455	21.1788	21.6851	22.0737	22.5648	18	0.092907	0.0665223	0.0627924	0.288098	0.456
R830P	831	B	-	0.10552	0.2258	0.832869	0.173154	0.0109468	-2	24.2	24.2	0.0057	0.975123	0.566825	0.264605	0.992845	0.31359	-3.97883	-0.4097	0.6817	4.43259	0.823167	-5.697	-3.27875	-2.65086	-4.15	0.93625	0.684132	0.562547	-1.75615	0.0750973	4.13	0.491158	103	0.834138	0.00026	0.793221	0.000573	0.29401	0.217041	0.8746	0.767047	0.4602	0.828488	0.676	1.04797	1.495	0.997591	0.298	0.36	0.998168	0.743649	0.993874	0.399	0.608	3.061	0.983	0.852	0.846	0.607507	-3.63	0.504	0.472507	0.1051	7.9413	9	0.947867	16.8516	24.5189	20.0703	29.612	21.2687	35.9681	22.0402	40.8818	22.6044	45.0918	23.1006	23.4912	23.8069	24.1534	19	0.147913	0.476416	0.514574	0.416261	0.684
R830Q	831	B	-	0.0800809	0.0814	0.75781	-0.0487309	-0.177324	1	21.8	21.8	0.0005	0.234381	0.551623	0.108833	0.99854	0.03513	-1.60524	-0.1429	0.423074	2.47	0.92861	-2.774	-4.11412	-2.70247	-4.05	0.70699	0.14637	0.562547	0.0246117	0.0750973	4.13	0.101313	43	0.532409	0.000189	0.816118	0.000573	0.47911	0.086478	0.7835	0.166652	0.1248	0.760536	0.72	0.398108	0.6	0.980643	0.276	0.075	0.995525	0.794073	0.232852	0.399	0.332	3.061	0.253	0.087	0.436	0.531488	-0.94	0.318	0.161649	0.5324	7.9413	-15	0.0898171	16.8516	24.5189	20.0703	29.612	21.2687	35.9681	22.0402	40.8818	22.6044	45.0918	23.1006	23.4912	23.8069	24.1534	14	0.029199	0.063939	0.0742329	0.293563	0.489
R830W	831	B	-	0.100127	0.1204	0.787182	-0.0223481	-0.0332094	-3	23.8	23.8	0.0031	0.776437	0.567576	0.218548	0.998541	0.1005	-5.41576	-0.2853	0.683117	2.98528	0.781054	-6.81	-4.80744	-5.06953	-4.17	0.74998	0.623289	0.562547	-1.48632	0.0101667	1.89	0.26825	101	0.704016	0.000174	0.893511	0.000573	0.922328	0.198797	0.8885	0.781547	0.5141	0.86787	0.482	0.993668	1.495	0.996123	NA	0.147	0.998245	0.743649	0.981203	0.247	0.537	1.349	0.999	0.96	0.691	0.658095	-4.04	0.469	0.864427	0.0916	8.8285	51	0.836693	16.8516	24.5189	20.0703	29.612	21.2687	35.9681	22.0402	40.8818	22.6044	45.0918	23.1006	23.4912	23.8069	24.1534	20	0.132723	0.103049	0.103989	0.460531	0.77
E831D	832	B	-	0.0651496	0.0992	0.786028	0.00588052	-0.229329	2	7.5635	7.5635	0.00045	0.224345	0.414565	0.156741	0.927972	0.03251	1.76134	-0.0876	0.264278	0.13828	0.945179	-4.192	-3.68349	-2.16225	-4.06	0.143875	0.135049	0.562547	-0.105309	0.380768	-6.61	0.0941307	45	0.401817	0.000159	0.691431	0.000193	0.814916	0.169136	0.4207	0.105105	-0.0986	0.282468	0.655	0.280532	-1.19	0.933253	0.291	0.085	0.476986	0.762671	0.208539	0.002	0.0415	0.294	0.007	0.019	0.369	0.669385	0.21	0.299	0.0732873	1	5.4377	-49	0.114876	18.3019	25.8977	20.6397	30.6813	22.1259	37.2117	22.9273	41.9606	23.7527	46.146	24.3518	24.7871	25.2486	25.6079	18	0.000694	0.0569659	0.0674016	0.223357	0.475
E831K	832	B	-	0.0671693	0.1359	0.783821	0.173572	0.0115475	1	23.5	23.5	0.0046	0.756738	0.544593	0.190687	0.998543	0.15279	-1.38729	-0.2545	0.487865	2.51973	0.863884	-10.744	-3.98146	-9.42178	-4.07	0.99296	0.900133	0.562547	-1.92851	0.994779	3.08	0.177363	56	0.933232	0.000492	0.880912	0.000193	0.703765	0.094301	0.7829	0.650768	0.4341	0.781976	0.73	0.424512	1.15	0.994372	0.358	0.415	0.966068	0.735705	0.970569	1	0.965	10.003	0.125	0.119	0.716	0.747513	-2.36	0.545	0.107176	0.1169	11.7364	-21	0.726185	18.3019	25.8977	20.6397	30.6813	22.1259	37.2117	22.9273	41.9606	23.7527	46.146	24.3518	24.7871	25.2486	25.6079	18	0.068462	0.16746	0.21583	0.256128	0.727
G832E	833	B	-	0.050067	0.1496	0.815622	0.216135	0.0726866	-2	20.2	20.2	0.0002	0.43751	0.543712	0.271278	0.993129	0.09479	-0.199113	-0.2476	0.439065	1.94073	0.857825	-5.499	-3.45803	-5.43986	-4.03	0.33699	0.187505	0.562547	-0.116362	0.0233198	4.13	0.186225	98	0.701219	0.000168	0.813919	0.27421	0.362302	0.227913	0.8022	0.49731	0.1769	0.723869	0.524	0.42272	1.245	0.994765	0.242	0.126	0.953009	0.780682	0.697739	0.009	0.304	1.693	0.034	0.053	0.593	0.673707	-1.53	0.505	0.161775	0.2739	3.2772	8	0.445874	19.0458	26.5068	20.2743	32.0842	21.1278	38.2051	22.225	43.3335	22.9742	47.7194	23.8812	24.5465	25.284	25.918	22	0.050111	0.140111	0.090743	0.383171	0.663
G832R	833	B	-	0.0577648	0.2646	0.814499	0.0662968	-0.0579815	-2	19.03	19.03	0.00035	0.370121	0.484205	0.132584	0.997817	0.12983	-1.9279	-0.1704	0.374701	1.2764	0.920528	-6.783	-2.99935	-6.5564	-4.05	0.061805	0.138427	0.562547	-0.383192	0.0352441	4.13	0.228251	125	0.446825	0.000137	0.861714	0.27421	0.291617	0.347732	0.7647	0.423549	0.0284	0.577104	0.649	0.408928	0.345	0.990824	0.228	0.188	0.83445	0.756397	0.98966	0	0.381	-0.125	0.034	0.032	0.67	0.690507	-0.63	0.475	0.238548	0.3689	11.8285	14	0.344064	19.0458	26.5068	20.2743	32.0842	21.1278	38.2051	22.225	43.3335	22.9742	47.7194	23.8812	24.5465	25.284	25.918	19	0.0508345	0.148936	0.125501	0.383171	0.65
P833L	834	B	-	0.0422384	0.0841	0.777329	0.137356	-0.0404739	-3	19.3	19.3	0.000375	0.65754	0.535313	0.129077	0.997115	0.10671	-2.78234	-0.0597	0.439232	1.75659	0.928673	-4.11	-3.14761	-3.96959	-4.05	0.13074	0.173148	0.562547	0.000438	0.331792	4.13	0.0994024	98	0.58291	0.000112	0.849815	0.568232	0.577002	0.254658	0.7943	0.449475	0.1874	0.696029	0.672	0.605593	1.1	0.993557	0.224	0.13	0.908327	0.789912	0.76905	0	0.08	0.626	0.279	0.213	0.367	0.644834	-2.15	0.433	0.267411	0.2673	10.105	4	0.556774	21.6829	28.1948	21.7142	33.9225	22.0427	39.9205	23.1024	45.2186	23.8258	49.6828	25.0969	26.0054	26.897	27.6014	13	0.046192	0.114799	0.102719	0.427397	0.578
P833T	834	B	-	0.0388308	0.0668	0.775332	0.0853264	-0.115211	-1	13.67	13.67	0.0001	0.380928	0.497135	0.176622	0.994069	0.15363	-3.37207	0.0003	0.320843	1.15188	0.946588	-4.029	-4.07494	-4.90073	-4	0.15132	0.110102	0.562547	-0.212375	0.0171531	4.13	0.137524	38	0.564561	0.000129	0.79512	0.568232	0.718492	0.179413	0.6852	0.24198	-0.0714	0.695507	0.696	0.502098	0.295	0.984151	0.243	0.1	0.911025	0.774453	0.782324	0	0.014	-0.029	0.012	0.024	0.379	0.595911	-0.01	0.379	0.105634	0.5044	9.3744	-41	0.362911	21.6829	28.1948	21.7142	33.9225	22.0427	39.9205	23.1024	45.2186	23.8258	49.6828	25.0969	26.0054	26.897	27.6014	12	0.012969	0.0872078	0.0960664	0.342514	0.51
R834Q	835	B	-	0.0247812	0.0759	0.737453	0.0395114	-0.181021	1	22.4	22.4	0.0023	0.78509	0.499274	0.130614	0.99868	0.03866	-2.04334	-0.1675	0.33362	1.74282	0.926098	-1.422	-4.04287	-4.88237	-4.09	0.33919	0.297224	0.562547	-0.262288	0.378075	3.09	0.104436	43	0.445282	0.000147	0.881012	0.013191	0.883615	0.175304	0.6409	0.345504	-0.0146	0.615208	0.69	0.673506	0.55	0.979315	0.314	0.032	0.954033	0.754194	0.989166	0.976	0.187	2.3	0.863	0.37	0.326	0.518627	-0.31	0.256	0.152888	0.117	8.2832	-23	0.623536	18.3169	26.7465	19.0555	33.5889	19.4308	39.8725	20.8456	44.9101	21.8944	49.0303	23.2615	24.3214	25.2146	26.0643	21	0.029965	0.060011	0.0623913	0.259706	0.456
R834W	835	B	-	0.0347023	0.1054	0.76743	-0.0414761	-0.0606855	-3	24.9	24.9	0.0165	0.44434	0.478985	0.172271	0.998698	0.10717	-1.86504	-0.2105	0.41791	1.90095	0.779235	-6.907	-4.72452	-8.20609	-4.18	0.28305	0.424262	0.562547	-1.20752	0.0651482	3.07	0.233912	101	0.56014	7.22e-05	0.907909	0.013191	0.937109	0.229909	0.7764	0.736795	0.5203	0.74558	0.55	0.975525	0.205	0.993274	NA	0.117	0.969273	0.714467	0.994443	0.001	0.15	-0.05	0.992	0.835	0.629	0.66254	-1.27	0.445	0.896135	0.0021	9.3372	51	0.582752	18.3169	26.7465	19.0555	33.5889	19.4308	39.8725	20.8456	44.9101	21.8944	49.0303	23.2615	24.3214	25.2146	26.0643	19	0.07225	0.0710487	0.0989508	0.418703	0.692
G835E	836	B	-	0.0278741	0.1629	0.817092	0.202737	0.0534418	-2	19.67	19.67	0.0003	0.441514	0.498109	0.326731	0.994761	0.11843	-0.0987324	-0.2338	0.334569	2.13904	0.881781	-1.409	-3.66606	-5.63584	-4.04	0.95081	0.597874	0.562547	-0.702903	0.0667351	4.13	0.252412	98	0.641603	0.000377	0.814119	0.081302	0.726701	0.068901	0.7139	0.607684	0.2885	0.456657	0.71	0.450744	0.835	0.991754	0.223	0.159	0.966502	0.750035	0.993449	1	0.269	5.087	0.125	0.053	0.688	0.74995	-0.71	0.503	0.171368	0.7031	5.5366	13	0.612939	16.8324	25.2161	17.2565	31.6097	18.4312	38.1682	20.2732	42.9224	21.4303	46.8155	22.3889	23.1966	23.9779	24.6008	27	0.10897	0.0870107	0.0715554	0.380088	0.733
G835R	836	B	-	0.0335968	0.2373	0.814914	0.163159	0.0380225	-2	23.3	23.3	0.0055	0.544967	0.499092	0.275306	0.998656	0.16656	0.662687	-0.2507	0.408573	2.67331	0.813085	-4.354	-3.02252	-7.7352	-4.08	0.874645	0.491427	0.562547	-0.197215	0.997414	4.13	0.218381	125	0.70539	0.000141	0.861914	0.081302	0.57882	0.15245	0.8032	0.747299	0.62105	0.475865	0.639	0.608454	1.385	0.993159	0.276	0.15	0.899709	0.764919	0.989331	0.994	0.19	0.647	0.958	0.658	0.752	0.763444	-1.23	0.4235	0.262785	0.4245	16.5711	17	0.620349	16.8324	25.2161	17.2565	31.6097	18.4312	38.1682	20.2732	42.9224	21.4303	46.8155	22.3889	23.1966	23.9779	24.6008	22	0.108043	0.180505	0.223186	0.380088	0.668
G835W	836	B	-	0.0320088	0.2507	0.808507	0.193917	0.0562578	-2	26.9	26.9	0.0898	0.757826	0.501305	0.195184	0.988634	0.24311	-3.6355	-0.2718	0.393847	3.3791	0.758261	-6.532	-4.58704	-10.0645	-4.17	0.55695	0.592887	0.562547	-2.43457	0.997414	4.13	0.25998	184	0.429293	0.000333	0.827017	0.081302	0.887681	0.297516	0.8404	0.827864	0.9719	0.517834	0.638	1.05928	1.385	0.99547	0.348	0.139	0.869871	0.772458	0.98398	0.994	0.517	0.647	0.997	0.934	0.729	0.751751	-1.28	0.508	0.931913	0.0157	16.5711	83	0.706715	16.8324	25.2161	17.2565	31.6097	18.4312	38.1682	20.2732	42.9224	21.4303	46.8155	22.3889	23.1966	23.9779	24.6008	25	0.071234	0.205779	0.208334	0.380088	0.739
P836L	837	B	-	0.036244	0.1034	0.809296	0.105236	-0.0866116	-3	21.3	21.3	0.00385	0.849769	0.498109	0.0999854	0.997603	0.22893	-0.597698	-0.2832	0.460188	2.52017	0.916389	-6.017	-2.96814	-4.66887	-4.03	0.90526	0.51452	0.562547	-0.23948	0.947893	3.85	0.163283	98	0.57387	0.000154	0.860114	0.000473	0.670087	0.123347	0.7385	0.501272	0.4214	0.74822	0.714	0.536759	0.69	0.994198	0.261	0.099	0.963566	0.721398	0.60754	0.238	0.298	1.546	0.643	0.379	0.593	0.601892	-2.08	0.438	0.308471	0.0789	10.2587	4	0.776458	14.5259	24.2341	16.5159	29.942	18.235	36.6335	19.7699	41.2987	20.8571	45.1546	21.6996	22.5423	23.2401	23.7903	33	0.088597	0.086087	0.0899364	0.434167	0.556
P836S	837	B	-	0.0338162	0.0959	0.803674	0.0379729	-0.183231	-1	18.52	18.52	0.001	0.90901	0.496898	0.152267	0.99252	0.21068	1.32609	-0.1663	0.373513	2.01909	0.920062	-4.259	-3.56308	-5.77159	-3.99	0.75749	0.323367	0.562547	-0.256438	0.0228918	2.77	0.153379	74	0.628473	0.000119	0.817618	0.000473	0.854417	0.075859	0.7244	0.317179	0.2789	0.529984	0.726	0.532473	0.69	0.987652	0.217	0.051	0.954018	0.721398	0.733734	0.229	0.22	1.575	0.643	0.379	0.569	0.521328	-1.09	0.291	0.0420003	0.1397	8.0172	-36	0.740784	14.5259	24.2341	16.5159	29.942	18.235	36.6335	19.7699	41.2987	20.8571	45.1546	21.6996	22.5423	23.2401	23.7903	27	0.047622	0.0735061	0.0730121	0.348765	0.398
H837Q	838	B	-	0.0163442	0.1641	0.832573	0.0969152	-0.057132	0	22.15	22.15	0.0058	0.605805	0.497928	0.165326	0.972016	0.10474	-1.14667	-0.1301	0.411189	2.35767	0.932754	-3.268	-3.14126	-3.5271	-4.03	0.966595	0.563398	0.562547	-0.488546	0.0303283	2.81	0.145759	24	0.778289	0.000108	0.682032	0.00013	0.948054	0.051346	0.727	0.282498	0.5244	0.486008	0.735	0.598202	0.49	0.996931	0.219	0.141	0.981574	0.740465	0.676684	1	0.28	1.104	0.846	0.474	0.721	0.662652	-1.26	0.4815	0.156947	0.3639	7.4803	16	0.470728	14.0856	23.7243	16.4955	29.9832	17.8077	36.3687	18.8623	41.3106	19.6971	45.477	20.2979	21.4352	22.3105	23.0163	29	0.0124625	0.124529	0.113615	0.294703	0.435
V839A	840	B	-	0.0352253	0.1482	0.829961	0.134318	-0.0448381	0	23.5	23.5	0.0071	0.493131	0.462353	0.185056	0.965837	0.09308	1.18695	-0.2605	0.40232	2.67014	0.923561	-4.654	-3.21726	-5.39623	-4.03	0.98972	0.814672	0.562547	-0.501598	0.99987	3.85	0.119897	64	0.590024	0.000334	0.709329	0.004048	0.908438	0.205805	0.7121	0.352779	0.4807	0.441996	0.696	0.405158	-0.55	0.996383	0.198	0.119	0.957368	0.743827	0.849061	1	0.473	6.285	0.754	0.497	0.677	0.610783	-1.74	0.462	0.0875173	0.3547	12.8083	-41	0.446945	13.4599	22.6817	16.5814	29.2029	17.6733	34.9626	18.721	40.1036	19.4294	44.5429	20.0125	20.7715	21.379	21.938	22	0.086836	0.126759	0.154813	0.296077	0.486
V839L	840	B	-	0.0440669	0.1104	0.830782	0.107509	-0.0833466	1	17.235	17.235	0.0004	0.238785	0.342812	0.0497207	0.95938	0.07936	1.96344	-0.1501	0.264406	0.661857	0.956787	-0.896	-2.82824	-0.408223	-3.98	0.763405	0.251448	0.562547	-0.0694883	0.0989693	3.85	0.0833033	32	0.450178	0.000122	0.725427	0.004048	0.675773	0.0621875	0.3937	0.0646225	-0.2555	0.105973	0.746	0.302352	-2.545	0.984596	0.249	0.052	0.774737	0.774309	0.121547	0.993	0.2215	1.88	0.007	0.009	0.442	0.59151	1.04	0.382	0.142455	1	6.9148	-76	0.123748	13.4599	22.6817	16.5814	29.2029	17.6733	34.9626	18.721	40.1036	19.4294	44.5429	20.0125	20.7715	21.379	21.938	9	0.0059355	0.0644014	0.0636786	0.259997	0.243
V839M	840	B	-	0.0356443	0.1779	0.818759	0.129766	-0.0513764	1	23.6	23.6	0.0099	0.869734	0.49982	0.230966	0.995889	0.09306	-0.978238	-0.1855	0.289648	3.22584	0.885211	-4.222	-4.77957	-4.45038	-4.1	0.93694	0.592696	0.562547	-0.32143	0.0989693	3.85	0.0793848	21	0.57637	8.53e-05	0.839916	0.004048	0.722351	0.144774	0.779	0.372079	0.5158	0.558908	0.684	0.759125	-0.55	0.997829	0.214	0.067	0.979803	0.76032	0.457199	0.993	0.02	1.88	0.963	0.776	0.774	0.622654	-0.18	0.408	0.546414	0.0319	6.9148	-62	0.786406	13.4599	22.6817	16.5814	29.2029	17.6733	34.9626	18.721	40.1036	19.4294	44.5429	20.0125	20.7715	21.379	21.938	15	0.029562	0.0732474	0.0680159	0.259997	0.487
G840C	841	B	-	0.0313058	0.8644	0.847067	0.379051	0.306704	-3	29.3	29.3	0.9124	0.997661	0.625628	0.297808	0.993977	0.8057	-8.99122	-0.4415	0.828669	7.94116	0.82413	-9.837	-4.10119	-9.04025	-4.76	0.99412	0.946582	0.562547	-4.405	1	3.79	0.661535	159	0.946689	0.00058	0.790821	4e-06	0.46318	0.807159	0.9615	0.913663	1.0959	0.616672	0.382	1.05785	2.755	0.998961	0.38	0.845	0.993092	0.237606	0.99988	1	0.929	10.003	1	0.999	0.873	0.830716	-7.78	0.882	0.810709	0.0003	15.9611	38	0.989586	13.4044	22.1523	15.4682	29.1354	16.3655	34.5773	17.8221	39.8147	18.7953	44.3458	19.4927	20.3005	20.9139	21.5706	42	0.537667	0.840763	0.903419	0.442405	0.82
G840D	841	B	-	0.0272081	0.9466	0.856526	0.402458	0.340326	-1	25.8	25.8	0.9181	0.998558	0.625093	0.397843	0.996003	0.7918	-8.53061	-0.442	0.824353	7.11672	0.837126	-10.178	-3.25912	-6.86472	-4.74	0.98857	0.934824	0.562547	-4.67109	1	3.79	0.800756	94	0.972125	0.000562	0.79512	4e-06	0.277232	0.773543	0.954	0.908366	1.0969	0.900126	0.376	1.17388	2.755	0.999	0.298	0.849	0.994064	0.237606	0.999934	1	0.91	8.159	1	0.996	0.971	0.856314	-5.8	0.888	0.283433	0.0002	15.9611	38	0.992703	13.4044	22.1523	15.4682	29.1354	16.3655	34.5773	17.8221	39.8147	18.7953	44.3458	19.4927	20.3005	20.9139	21.5706	29	0.520992	0.886027	0.844606	0.356366	0.869
P841L	842	B	-	0.0326153	0.4317	0.832287	0.3009	0.194445	-3	26	26	0.2025	0.942685	0.587657	0.225161	0.997774	0.37315	-5.96038	-0.3764	0.812889	6.26359	0.775272	-8.552	-2.88547	-5.57692	-4.43	0.9899	0.893957	0.562547	-1.79294	1	3.79	0.472649	98	0.959481	0.00055	0.871313	4e-06	0.868622	0.754125	0.9329	0.900818	1.0762	0.768652	0.452	1.02044	2.64	0.997988	NA	0.844	0.989832	0.712149	0.998841	1	0.913	7.905	0.996	0.969	0.854	0.766553	-6.74	0.837	0.340626	0.008	15.9611	38	0.881006	16.0441	22.736	17.1594	29.0392	18.0975	34.3239	19.2622	39.6941	20.0659	44.3925	20.7152	21.2889	21.8242	22.304	30	0.411198	0.620037	0.543332	0.439762	0.669
S842I	843	B	-	0.00274645	0.184	0.789294	0.142891	-0.0325235	-2	22.6	22.6	0.004175	0.682395	0.545256	0.152908	0.990216	0.09815	-2.5755	-0.2023	0.472608	3.18851	0.893958	-8.481	-4.13129	-5.61332	-4.1	0.89773	0.611279	0.562547	-0.210341	0.978362	2.64	0.269763	142	0.788316	0.000182	0.783522	0.000218	0.523243	0.342488	0.8169	0.452498	0.7153	0.595912	0.662	0.469182	0.55	0.99676	0.36	0.09	0.977787	0.782288	0.202355	1	0.293	3.914	0.643	0.379	0.615	0.717508	-1.89	0.579	0.5323	0.2126	10.7021	-3	0.58261	19.6174	23.9309	20.3548	29.7009	20.8792	34.827	21.2577	40.8104	21.6107	45.8556	22.1242	22.6672	23.078	23.4596	19	0.091129	0.173639	0.116903	0.372879	0.427
S842N	843	B	-	0.00247164	0.1641	0.785613	0.0193288	-0.210012	1	21.6	21.6	0.0066	0.822649	0.545923	0.195725	0.983615	0.04182	-3.53844	-0.1434	0.411044	2.62321	0.923765	-8.318	-4.62714	-5.88155	-4.13	0.91126	0.6579	0.562547	-0.300425	0.978362	2.64	0.15073	46	0.80929	0.000172	0.763824	0.000218	0.65676	0.196753	0.8011	0.330233	0.7174	0.707918	0.682	0.49994	0.205	0.993624	0.243	0.058	0.973451	0.764859	0.179429	1	0.216	3.914	0.143	0.053	0.473	0.724394	-1.37	0.379	0.1997	0.1397	10.7021	-45	0.695369	19.6174	23.9309	20.3548	29.7009	20.8792	34.827	21.2577	40.8104	21.6107	45.8556	22.1242	22.6672	23.078	23.4596	17	0.033617	0.128381	0.118547	0.257379	0.477
R843C	844	B	-	0.00793068	0.0946	0.761453	0.0211882	-0.110487	-3	21.6	21.6	0.0009	0.492323	0.500301	0.117057	0.998218	0.11446	-1.82338	-0.1512	0.589703	1.22819	0.853431	-4.144	-4.43595	-2.25595	-4.13	0.28231	0.3	0.562547	-0.174364	0.00603987	2.75	0.142011	180	0.605816	0.000117	0.90421	0.477523	0.902989	0.156598	0.6023	0.518556	0.1964	0.631289	0.678	0.432589	-0.69	0.982393	NA	0.122	0.924979	0.780164	0.284618	0	0.189	-0.04	0.181	0.034	0.565	0.561705	-2.42	0.404	0.8453	0.14	7.1628	42	0.667707	21.3622	24.7866	21.5491	30.1105	21.9711	35.4088	22.2456	41.7937	22.5652	47.1596	23.1065	23.592	24.0302	24.448	16	0.024393	0.085925	0.0967312	0.434945	0.73
R843G	844	B	-	0.00374715	0.112	0.821855	0.110518	-0.079025	-2	21.9	21.9	0.0005	0.427743	0.477008	0.167696	0.994739	0.07207	-2.15335	-0.2455	0.593108	1.609	0.855271	-4.977	-3.37413	0.085058	-4.1	0.27761	0.277449	0.562547	-0.87885	0.00603987	2.75	0.100915	125	0.636292	0.000154	0.907809	0.477523	0.913341	0.247731	0.6752	0.599826	-0.0115	0.669319	0.662	0.413952	0	0.990341	0.401	0.118	0.953982	0.768686	0.712201	0	0.246	-0.04	0.74	0.507	0.601	0.478254	-2.65	0.455	0.388061	0.2249	7.1628	54	0.81959	21.3622	24.7866	21.5491	30.1105	21.9711	35.4088	22.2456	41.7937	22.5652	47.1596	23.1065	23.592	24.0302	24.448	20	0.073596	0.16195	0.227283	0.391368	0.75
R843H	844	B	-	0.00463904	0.0722	0.730818	0.0719133	-0.134478	0	19.76	19.76	0.0002	0.411754	0.455512	0.183372	0.998455	0.03444	-2.13276	-0.1799	0.383032	1.46341	0.938683	-2.722	-4.09596	-1.44246	-4.11	0.18801	0.18416	0.562547	-0.117778	0.0327742	3.79	0.0971681	29	0.68055	0.000128	0.881212	0.477523	0.663756	0.147238	0.7186	0.350224	0.2203	0.817303	0.626	0.406772	-0.345	0.985202	0.386	0.072	0.947001	0.792286	0.119929	0	0.946	0.412	0.181	0.056	0.478	0.488844	-1.57	0.413	0.490304	0.4291	5.2427	18	0.53889	21.3622	24.7866	21.5491	30.1105	21.9711	35.4088	22.2456	41.7937	22.5652	47.1596	23.1065	23.592	24.0302	24.448	21	0.017648	0.047994	0.0736156	0.309724	0.649
R843L	844	B	-	0.00513774	0.1048	0.799616	0.109352	-0.0806992	-2	18.25	18.25	0.26135	0.28937	0.453322	0.0725003	0.99352	0.09806	1.47598	-0.1182	0.390577	0.855336	0.94345	-2.329	-2.9245	-0.292041	-4.04	0.14395	0.171916	0.562547	-0.0279567	0.0327742	3.79	0.121768	102	0.318765	0.000143	0.878012	0.477523	0.707455	0.204523	0.5875	0.684522	0.0545	0.573366	0.604	0.389921	-1.24	0.979006	NA	0.091	0.877145	0.800012	0.244713	0	0.27	0.412	0.014	0.044	0.498	0.507017	-0.92	0.478	0.38861	0.8023	5.2427	42	0.7989	21.3622	24.7866	21.5491	30.1105	21.9711	35.4088	22.2456	41.7937	22.5652	47.1596	23.1065	23.592	24.0302	24.448	22	0.037295	0.0734909	0.107518	0.391368	0.746
R843S	844	B	-	0.00360607	0.1829	0.766266	0.096948	-0.0985174	-1	16.47	16.47	0.0005	0.604149	0.497928	0.148944	0.992695	0.12124	-0.741287	-0.2106	0.37809	1.35364	0.886189	-3.607	-3.12224	1.64567	-4.03	0.22591	0.282114	0.562547	-0.186689	0.00603987	2.75	0.101437	110	0.733863	0.000125	0.869313	0.477523	0.93745	0.193287	0.6613	0.424526	-0.0192	0.650004	0.672	0.401843	-0.55	0.98843	0.387	0.128	0.919486	0.775917	0.501336	0	0.521	-0.04	0.483	0.41	0.534	0.482519	-1.29	0.455	0.113778	0.301	7.1628	23	0.762837	21.3622	24.7866	21.5491	30.1105	21.9711	35.4088	22.2456	41.7937	22.5652	47.1596	23.1065	23.592	24.0302	24.448	16	0.048167	0.105021	0.205371	0.349447	0.692
C844R	845	B	-	0.0075097	0.2344	0.777255	0.198816	0.0478087	-3	23.7	23.7	0.0279	0.916269	0.475333	0.151366	0.988813	0.38426	-2.52202	-0.4235	0.601912	2.38158	0.851897	-7.93	-1.90329	-5.12401	-4.02	0.97434	0.771764	0.562547	-1.73726	0.99986	3.79	0.300158	180	0.765017	0.000252	0.826617	0.000307	0.595605	0.338609	0.7144	0.823483	0.3826	0.741818	0.55	0.912941	0.69	0.997343	0.593	0.368	0.926701	0.747134	0.990055	0.998	0.472	4.156	0.719	0.474	0.802	0.704446	-2.77	0.768	0.666632	0.3481	12.7905	32	0.916681	19.485	25.1479	20.0643	30.3579	21.1584	35.6595	21.7076	42.1265	22.4602	47.5335	22.965	23.4404	23.9237	24.5182	38	0.061759	0.534417	0.548152	0.417766	0.733
C844W	845	B	-	0.00984932	0.274	0.771223	0.0935152	-0.0205831	-2	22.9	22.9	0.0255	0.777534	0.498842	0.184065	0.989501	0.26133	-0.994105	-0.3683	0.437216	2.95018	0.771288	-7.682	-3.55138	-3.86385	-4.07	0.7985	0.759736	0.562547	-1.65879	0.0260604	3.79	0.260162	215	0.779117	8.15e-05	0.867113	0.000307	0.833207	0.387955	0.8079	0.817133	0.6268	0.719028	0.63	1.12389	0.69	0.997056	0.404	0.269	0.900073	0.752764	0.710565	0.923	0.272	0.062	0.956	0.913	0.78	0.69288	-2.28	0.699	0.942888	0.1842	10.7602	62	0.759661	19.485	25.1479	20.0643	30.3579	21.1584	35.6595	21.7076	42.1265	22.4602	47.5335	22.965	23.4404	23.9237	24.5182	45	0.019123	0.244509	0.260292	0.3748	0.704
C844Y	845	B	-	0.00989323	0.1511	0.771687	-0.121276	-0.030013	-2	21.5	21.5	0.0025	0.0914543	0.497928	0.158913	0.967205	0.18313	-2.23446	-0.3745	0.405066	2.00284	0.899884	-4.04	-2.93828	-0.0880928	-4.03	0.87559	0.675827	0.562547	-1.0728	0.0798065	3.79	0.195828	194	0.5105	0.000208	0.893911	0.000307	0.973912	0.209513	0.7251	0.521572	0.3294	0.521642	0.636	0.801816	0.69	0.994999	NA	0.26	0.966086	0.76037	0.900861	0.997	0.969	2.228	0.457	0.379	0.795	0.725907	-1.85	0.523	0.80088	1	7.4733	39	0.160437	19.485	25.1479	20.0643	30.3579	21.1584	35.6595	21.7076	42.1265	22.4602	47.5335	22.965	23.4404	23.9237	24.5182	32	0.048755	0.169635	0.128161	0.3748	0.685
L845F	846	B	-	0.0199942	0.2225	0.793739	0.0345359	-0.00664006	0	23.4	23.4	0.012	0.967534	0.601321	0.240545	0.997833	0.19454	-2.39733	-0.3455	0.612966	4.78658	0.864622	-5.652	-4.36623	-4.71609	-4.19	0.95331	0.594334	0.562547	-0.997457	0.992893	3.79	0.130366	22	0.981549	0.000258	0.89751	1.9e-05	0.83471	0.480047	0.9141	0.718025	0.9059	0.699203	0.588	1.02479	2.475	0.994462	0.332	0.271	0.98954	0.74829	0.97863	1	0.622	3.417	0.992	0.961	0.725	0.677509	-3.23	0.616	0.549637	0.0552	10.7602	-15	0.808671	18.9302	26.0787	20.4668	31.0369	21.4543	36.723	22.2969	43.5872	23.2952	49.2595	24.0154	24.6739	25.222	25.6615	19	0.153891	0.215668	0.245237	0.292847	0.496
L845V	846	B	-	0.0138839	0.1323	0.793078	0.151378	-0.0203331	1	22.7	22.7	0.0045	0.89603	0.600482	0.278044	0.994256	0.11549	-2.03419	-0.3224	0.519091	4.22389	0.92152	-8.951	-3.87532	-4.977	-4.14	0.97571	0.62878	0.562547	-0.404372	0.992893	3.79	0.141385	32	0.863333	0.000201	0.837516	1.9e-05	0.855542	0.391496	0.9173	0.564877	0.9706	0.773703	0.632	0.447974	1.78	0.996207	0.354	0.145	0.985804	0.766572	0.899757	1	0.535	3.417	0.614	0.517	0.807	0.643704	-2.09	0.686	0.232116	0.2026	10.7602	-48	0.777508	18.9302	26.0787	20.4668	31.0369	21.4543	36.723	22.2969	43.5872	23.2952	49.2595	24.0154	24.6739	25.222	25.6615	13	0.044768	0.145774	0.191857	0.257021	0.46
S846L	847	B	-	0.0159962	0.1374	0.801839	0.169888	0.00625532	-2	25.4	25.4	0.007175	0.983811	0.567303	0.160789	0.997457	0.35844	-3.5664	-0.1948	0.701497	4.466	0.858941	-5.991	-2.77149	-4.21109	-4.18	0.96807	0.612667	0.562547	-0.623283	0.447355	3.79	0.132975	145	0.922287	0.000421	0.885311	0.053234	0.314371	0.352127	0.9131	0.771363	1.1021	0.88894	0.64	0.709368	2.19	0.998018	0.359	0.204	0.982699	0.729246	0.986632	0.997	0.681	3.968	0.917	0.949	0.856	0.690468	-4.25	0.558	0.503925	0.0306	15.9611	20	0.954251	15.6045	26.0003	18.5482	31.3238	20.5639	36.9609	21.7718	43.5291	22.8536	49.1124	23.7779	24.5243	25.093	25.5424	17	0.16927	0.26936	0.240984	0.370864	0.614
H847N	848	B	-	0.0264549	0.2085	0.810483	0.153549	-0.0172145	1	20.4	20.4	0.0029	0.93936	0.561833	0.188802	0.915196	0.17923	-0.804457	-0.168	0.457801	3.10677	0.912417	-6.662	-3.3626	-4.51314	-4.04	0.99134	0.913144	0.562547	-0.194708	1	3.79	0.245151	68	0.889495	0.000382	0.680232	2e-06	0.464667	0.303295	0.8859	0.467926	0.7986	0.74644	0.658	0.876383	1.725	0.995456	0.376	0.305	0.980822	0.764627	0.952503	1	0.958	7.905	0.006	0.076	0.884	0.699698	-2.08	0.627	0.241219	0.3409	15.9611	31	0.805393	15.1883	26.5535	18.3363	32.0882	20.0402	38.0974	21.3569	44.8289	22.7118	50.5092	23.6464	24.3457	25.1305	25.9065	18	0.115521	0.18303	0.186343	0.259843	0.518
H847Q	848	B	-	0.0234538	0.4478	0.806139	0.0800578	-0.122779	0	3.565	3.565	0.00015	0.184665	0.462842	0.0699802	0.960583	0.23009	-0.559415	-0.1021	0.296966	0.895616	0.953622	-2.693	-3.18646	-2.16885	-3.97	0.38187	0.28404	0.562547	-0.33481	0.00686871	2.74	0.337146	24	0.519215	0.000156	0.585041	2e-06	0.596254	0.185863	0.7165	0.136253	0.2387	0.705362	0.692	0.366626	0.72	0.988897	0.345	0.052	0.902119	0.749577	0.512109	0.015	0.0975	-0.143	0.002	0.035	0.802	0.680574	-0.34	0.445	0.246772	0.881	4.2296	27	0.127268	15.1883	26.5535	18.3363	32.0882	20.0402	38.0974	21.3569	44.8289	22.7118	50.5092	23.6464	24.3457	25.1305	25.9065	18	0.001649	0.0613639	0.0660696	0.295928	0.338
T848I	849	B	-	0.0557497	0.4532	0.78956	0.0986976	-0.0960042	-1	13.09	13.09	0.0014	0.795657	0.565301	0.102473	0.995077	0.15407	-2.58922	-0.1795	0.473893	2.29772	1.02131	-5.676	-3.63864	-7.68496	-4.13	0.74763	0.504606	0.562547	-0.304295	0.982424	2.67	0.231757	89	0.681273	0.000359	0.179582	0.003416	0.702732	0.421308	0.8892	0.492181	0.8928	0.708219	0.62	0.380375	2.215	0.994652	0.393	0.106	0.97267	0.784113	0.318759	0.032	0.051	2.284	0.207	0.616	0.661	0.601002	-2.24	0.447	0.519172	0.1438	10.3965	-18	0.634511	16.2245	27.6192	20.5559	32.5401	22.0518	38.968	22.8163	45.9611	23.6521	51.8355	24.5602	25.4542	26.2362	26.9898	23	0.131993	0.12182	0.0597148	0.347015	0.298
T848S	849	B	-	0.0280715	0.1691	0.787156	0.0625205	-0.14797	1	9.1245	9.1245	0.00055	0.294269	0.53598	0.120621	0.946596	0.07133	-1.38396	-0.1152	0.346288	1.60688	1.04598	-3.194	-3.00061	-2.31423	-4.08	0.676575	0.420714	0.562547	-0.265138	0.49483	2.7	0.117634	58	0.635016	0.000163	0.246275	0.003416	0.701059	0.181856	0.8356	0.280862	0.32595	0.807296	0.693	0.291326	1.67	0.989398	0.345	0.0265	0.952149	0.783002	0.412719	0.03	0.199	1.886	0.047	0.222	0.409	0.484857	-1.04	0.364	0.0818432	0.1389	8.21725	-65	0.253181	16.2245	27.6192	20.5559	32.5401	22.0518	38.968	22.8163	45.9611	23.6521	51.8355	24.5602	25.4542	26.2362	26.9898	22	0.0223345	0.0535686	0.0475417	0.270465	0.272
D849G	850	B	-	0.0351197	0.2599	0.829816	0.171952	0.00922072	-1	23.4	23.4	0.0028	0.629196	0.518862	0.193897	0.996862	0.27455	-1.65665	-0.2137	0.356577	2.87247	0.92614	-0.191	-3.07982	-1.08404	-4.1	0.9563	0.842767	0.562547	-0.922931	0.948989	3.79	0.145832	94	0.426062	0.000243	0.884811	0.349528	0.818693	0.344282	0.7935	0.615988	0.652	0.606258	0.616	0.765029	0.345	0.99598	0.457	0.145	0.98378	0.741435	0.961414	1	0.318	5.364	0.631	0.517	0.408	0.634096	-0.93	0.523	0.469956	0.0127	8.9261	26	0.795695	19.5011	27.6525	21.4873	31.954	22.3472	38.8717	23.3276	46.24	23.9798	52.324	24.8933	25.5684	26.2197	27.0027	17	0.080891	0.160873	0.115923	0.367232	0.568
D849N	850	B	-	0.0344876	0.1377	0.811827	-0.323773	-0.242781	1	21.2	21.2	0.0002	0.025555	0.476095	0.26759	0.996944	0.10876	0.592476	-0.1692	0.318908	2.09735	0.94272	-0.66	-4.18985	-0.909837	-4.06	0.92823	0.436653	0.562547	-0.230313	0.0352169	3.79	0.0691191	23	0.580812	0.000141	0.839116	0.349528	0.999881	0.166359	0.7709	0.020121	0.2801	0.633465	0.624	0.396213	-0.46	0.989017	NA	0.037	0.97425	0.756833	0.571123	0.991	0.053	2.036	0.467	0.19	0.383	0.67426	-0.71	0.365	0.227357	0.031	10.7448	23	0.00354005	19.5011	27.6525	21.4873	31.954	22.3472	38.8717	23.3276	46.24	23.9798	52.324	24.8933	25.5684	26.2197	27.0027	16	0.01155	0.065686	0.070007	0.288187	0.48
F850C	851	B	-	0.0180888	0.996	0.830576	0.339164	0.249409	-2	27.2	27.2	0.169025	0.99894	0.627758	0.294291	0.972536	0.80053	-7.31255	-0.4174	0.826355	6.08218	0.740294	-11.431	-4.12487	-10.492	-3.63	0.99091	0.939782	0.562547	-5.75609	0.99986	3.79	0.598736	205	0.881579	0.000578	0.944006	2e-06	0.124421	0.795621	0.9077	0.967624	1.0189	0.872416	0.24	1.24542	3.295	0.99906	0.679	0.878	0.98209	0.590996	0.99992	1	0.966	8.017	1	0.999	0.966	0.794388	-7.3	0.898	0.813154	0.0001	12.7905	-12	0.995718	20.8417	27.912	22.3548	32.7247	23.1988	40.0712	23.9835	47.6924	24.4968	53.9034	25.2735	26.0735	26.692	27.3523	69	0.26991	0.739878	0.841041	0.557979	0.899
F850L	851	B	-	0.0249984	0.9974	0.82998	0.183119	0.0252611	0	24.0667	24.0667	0.0902	0.993577	0.6002	0.300072	0.985596	0.67722	-6.28647	-0.3553	0.797347	3.32308	0.856454	-9.272	-2.41277	-10.612	-3.58	0.919133	0.586286	0.562547	-2.71812	0.335032	0.563333	0.366034	22	0.894217	0.000537	0.937906	2e-06	0.248524	0.603934	0.8815	0.920867	0.8611	0.746173	0.416667	1.01504	3.295	0.997078	0.656	0.631667	0.977019	0.734161	0.999606	0.993333	0.474333	2.89033	1	0.994667	0.672	0.798798	-5.43	0.740667	0.20569	0.0006	10.6127	-2	0.979807	20.8417	27.912	22.3548	32.7247	23.1988	40.0712	23.9835	47.6924	24.4968	53.9034	25.2735	26.0735	26.692	27.3523	45	0.262738	0.54537	0.601639	0.468275	0.652
V851L	852	B	-	0.0452179	0.2613	0.792553	0.0707779	-0.087682	1	23.1	23.1	0.00355	0.84491	0.538415	0.269546	0.991264	0.1858	-6.3474	-0.2478	0.511761	3.36835	0.883879	-7.64	-2.9978	-8.30522	-2.82	0.95967	0.813625	0.562547	-1.7407	0.238521	3.79	0.149951	32	0.883818	0.000428	0.972503	0.005384	0.756127	0.22982	0.6932	0.511557	0.4957	0.567733	0.654	0.608071	1.32	0.995429	0.454	0.066	0.973111	0.733369	0.907652	1	0.336	5.313	0.403	0.29	0.565	0.698556	-1.57	0.5695	0.296453	0.0204	8.3459	-72	0.717129	20.7424	28.399	21.2879	33.6645	22.4887	41.3085	23.8228	49.0077	24.8284	55.3062	25.7297	26.4446	27.1426	27.815	35	0.08471	0.140364	0.1259	0.264006	0.597
V851M	852	B	-	0.0372301	0.2127	0.771893	-0.220094	-0.0916628	1	25	25	0.007	0.0887837	0.538755	0.328272	0.995095	0.18636	-6.78295	-0.2569	0.534187	4.42412	0.871844	-7.133	-4.91102	-7.17469	-2.85	0.75459	0.466169	0.562547	-1.75402	0.238521	3.79	0.140647	21	0.881455	0.000503	0.982002	0.005384	0.999934	0.260588	0.7275	0.0239977	0.5345	0.691468	0.66	1.01303	1.865	0.995763	NA	0.125	0.985246	0.695707	0.936056	1	0.134	5.313	0.999	0.93	0.674	0.725858	-1.72	0.494	0.635262	0.0065	8.3459	-56	0.00457895	20.7424	28.399	21.2879	33.6645	22.4887	41.3085	23.8228	49.0077	24.8284	55.3062	25.7297	26.4446	27.1426	27.815	33	0.164013	0.131089	0.0933768	0.264006	0.61
C853S	854	B	-	0.0214383	0.1682	0.772577	0.063712	-0.0616948	-1	19.535	19.535	0.0006	0.711406	0.504223	0.161895	0.976821	0.10998	-0.531684	-0.2468	0.713679	1.55947	0.914294	-6.144	-2.09054	-1.9757	-2.7	0.45112	0.480992	0.562547	-0.280374	0.0807809	3.79	0.225639	112	0.796158	0.000215	0.918208	1e-06	0.800792	0.244598	0.6458	0.621494	0.11665	0.531057	0.553	0.681656	0.175	0.994617	0.471	0.4005	0.902712	0.791434	0.641303	0	0.6385	0.395	0.387	0.466	0.93	0.71616	-4.98	0.5775	0.347302	0.2889	11.7753	10	0.844385	16.2265	27.9494	17.9473	34.5245	19.8879	42.909	21.4846	50.9455	23.3025	57.4338	24.5492	25.6042	26.489	27.2878	16	0.054994	0.482679	0.493834	0.353533	0.752
P854H	855	B	-	0.0212912	0.9959	0.821765	0.255215	0.144308	-2	25.5	25.5	0.6523	0.998341	0.667604	0.337295	0.990076	0.59032	-7.53475	-0.3664	0.815822	7.49883	0.779012	-12.856	-4.41188	-11.2662	-3.72	0.99134	0.881516	0.562547	-4.93809	1	3.79	0.588255	77	0.918913	0.000579	0.989376	4e-06	0.326547	0.675652	0.9382	0.925365	1.0907	0.56721	0.328	1.10782	3.65	0.998829	0.716	0.812	0.99479	0.603537	0.999849	1	0.971	7.905	1	0.999	0.818	0.828736	-8.15	0.859	0.654961	0.0001	15.9611	-7	0.980476	12.542	26.7481	15.1279	35.2783	17.7639	44.4161	20.1684	52.8685	21.705	59.5983	22.9107	23.8404	24.5547	25.6205	84	0.564715	0.850569	0.878743	0.565775	0.775
P854L	855	B	-	0.034247	0.9727	0.824075	0.243276	0.111673	-3	25.8	25.8	0.03665	0.996149	0.638206	0.272309	0.996439	0.72176	-5.10064	-0.3764	0.768141	6.79392	0.859303	-10.236	-3.30762	-10.8775	-3.7	0.9899	0.897112	0.562547	-1.7983	1	3.79	0.612872	98	0.969922	0.000567	0.99596	4e-06	0.199217	0.67407	0.9299	0.975674	1.0655	0.84214	0.256	1.03963	3.305	0.997637	0.861	0.574	0.989971	0.724661	0.9998	1	0.948	7.905	0.988	0.966	0.819	0.844995	-9.06	0.819	0.560929	0.0229	15.9611	23	0.98931	12.542	26.7481	15.1279	35.2783	17.7639	44.4161	20.1684	52.8685	21.705	59.5983	22.9107	23.8404	24.5547	25.6205	77	0.354267	0.498395	0.454035	0.609357	0.764
P854S	855	B	-	0.028857	0.976	0.822942	0.234903	0.0996461	-1	25	25	0.557	0.998595	0.667917	0.286611	0.995653	0.68994	-6.98254	-0.3274	0.816241	7.39794	0.802179	-10.527	-3.55967	-9.12831	-3.65	0.9899	0.897112	0.562547	-4.13973	1	3.79	0.546843	74	0.971541	0.000559	0.994201	4e-06	0.2198	0.730569	0.9263	0.906534	1.0782	0.732318	0.332	1.03529	3.65	0.998143	0.708	0.617	0.995887	0.603537	0.999797	1	0.981	7.905	0.994	0.976	0.794	0.793017	-7.25	0.887	0.132876	0.0014	15.9611	-17	0.981944	12.542	26.7481	15.1279	35.2783	17.7639	44.4161	20.1684	52.8685	21.705	59.5983	22.9107	23.8404	24.5547	25.6205	75	0.438889	0.65698	0.613378	0.521144	0.722
V855G	856	B	-	0.0501174	0.9712	0.814173	0.332662	0.240069	-3	26.9	26.9	0.0925	0.995283	0.618588	0.327367	0.990068	0.50943	-7.29655	-0.4768	0.795053	6.25908	0.758394	-14.244	-3.10258	-13.191	-3.14	0.99091	0.926086	0.562547	-5.81768	0.99986	3.79	0.774117	109	0.71673	0.00057	0.926807	2.6e-05	0.277148	0.8379	0.8612	0.878991	0.9095	0.779289	0.254	1.17931	3.235	0.999216	0.648	0.856	0.987533	0.696985	0.999851	1	0.99	8.017	1	0.995	0.62	0.615564	-6.34	0.903	0.599566	0	12.7905	17	0.979003	10.2479	26.9622	12.8405	36.4333	16.0302	45.7622	18.8362	54.2224	20.8411	60.9186	22.2159	23.3774	24.2886	25.448	65	0.527245	0.885419	0.886594	0.558134	0.566
D856G	857	B	-	0.0471263	0.9383	0.791591	0.260573	0.136519	-1	27.2	27.2	0.354	0.998326	0.656273	0.266119	0.997256	0.57412	-7.19275	-0.3598	0.7952	7.1444	0.838708	-11.504	-3.49071	-11.688	-3.49	0.9936	0.928429	0.562547	-2.05493	0.99986	3.79	0.631445	94	0.960359	0.000538	0.986401	2e-06	0.118727	0.80783	0.9145	0.927555	1.0361	0.9158	0.318	1.16683	3.505	0.996777	0.68	0.723	0.995579	0.74136	0.997994	1	0.953	9.325	0.966	0.911	0.891	0.823077	-6.24	0.924	0.286857	0.0032	12.7905	22	0.988854	11.4114	28.5696	14.6957	38.3329	17.8098	47.7738	20.7057	56.2248	22.6005	62.9544	23.9017	24.8609	25.6478	27.0686	35	0.428151	0.782716	0.808769	0.510894	0.777
I860T	861	B	-	0.0301727	0.9164	0.786118	0.176605	0.0159046	-1	23.9	23.9	0.0016	0.91841	0.54553	0.271149	0.982358	0.20828	-2.62737	-0.3802	0.699771	4.57535	0.911214	-10.728	-2.68954	-9.52312	-3.08	0.96889	0.928924	0.646311	-0.885841	0.999889	4	0.375402	89	0.807987	0.000342	0.965803	2e-06	0.77776	0.443636	0.8135	0.89177	0.6292	0.604073	0.574	1.15402	1.83	0.994667	0.61	0.429	0.975222	0.762307	0.94177	1	0.88	8.003	0.989	0.918	0.914	0.835897	-3.53	0.821	0.715844	0.0611	12.83	-32	0.926315	10.3677	30.3168	14.4624	43.0013	17.2917	53.24	20.0809	62.0635	21.8497	68.8608	23.4954	24.7974	26.4753	28.2976	26	0.180978	0.23037	0.262169	0.517834	0.797
I860V	861	B	-	0.0332503	0.2598	0.78868	0.0265432	-0.199649	3	20.1	20.1	0.0006	0.908412	0.475002	0.0908878	0.934634	0.01191	-0.615602	-0.1952	0.300515	3.21832	0.950826	-6.161	-2.26044	-4.13833	-2.65	0.96944	0.926482	0.646311	-0.179489	0.999889	4	0.118449	29	0.883711	0.00036	0.892211	2e-06	0.702244	0.187935	0.6528	0.550648	0.2314	0.461843	0.666	0.735509	-0.225	0.973982	0.584	0.226	0.939521	0.822206	0.0338846	1	0.466	6.305	0.561	0.627	0.547	0.706385	-0.08	0.453	0.0124734	0.7841	12.83	-83	0.784526	10.3677	30.3168	14.4624	43.0013	17.2917	53.24	20.0809	62.0635	21.8497	68.8608	23.4954	24.7974	26.4753	28.2976	28	0.014537	0.0532032	0.074858	0.343281	0.534
V861I	862	B	-	0.0306403	0.1375	0.77071	0.0619511	-0.148788	3	23	23	0.0007	0.893061	0.517854	0.214982	0.995855	0.01458	-1.23814	-0.283	0.350895	3.82344	0.929417	-6.537	-4.17111	-4.53446	-2.86	0.98395	0.902493	0.646311	-0.221319	1	4	0.135743	29	0.971406	0.000295	0.943806	1.4e-05	0.563494	0.067456	0.725	0.523382	0.4047	0.593752	0.782	0.648952	0.885	0.986007	0.562	0.266	0.960121	0.795459	0.442519	1	0.727	9.985	0.587	0.573	0.514	0.661761	-0.71	0.485	0.14571	0.0615	15.9968	-80	0.658375	12.4536	32.0559	16.5604	45.6055	18.9731	56.0844	21.547	65.0088	23.1086	71.8123	24.6938	26.0019	27.9713	29.9378	26	0.040899	0.105198	0.0818774	0.177287	0.473
P863L	864	B	-	0.0499518	0.9567	0.809934	0.05391	0.186833	-3	25.4	25.4	0.007925	0.888369	0.597275	0.212136	0.995898	0.56373	-5.90178	-0.3764	0.799221	5.94967	0.85301	-8.986	-4.42257	-7.0358	-2.95	0.93885	0.672238	0.646311	-1.11042	0.994563	4	0.509207	98	0.97387	0.000552	0.978802	2e-06	0.920518	0.662721	0.8613	0.944328	0.9342	0.947807	0.346	1.02319	2.855	0.999096	NA	0.812	0.982307	0.757448	0.997056	1	0.871	6.158	0.998	0.968	0.735	0.825591	-9.02	0.819	0.44263	0.005	15.9968	34	0.812125	11.6819	30.8023	15.9122	46.3399	17.3374	57.6711	19.2236	66.9675	20.4132	73.9116	22.0907	23.8051	26.4692	28.6679	61	0.394418	0.675398	0.722112	0.736476	0.874
H865L	866	B	-	0.0423758	0.7779	0.793475	0.106102	0.100536	-3	27.6	27.6	0.00645	0.942459	0.580633	0.196616	0.96607	0.09598	-3.27076	-0.343	0.730009	6.68301	0.852695	-12.051	-3.30913	-8.20865	-2.82	0.98102	0.926887	0.646311	-0.830999	0.999889	4	0.452835	99	0.95781	0.000565	0.956104	1e-06	0.962631	0.417112	0.8189	0.923784	0.7738	0.59843	0.436	1.12921	2.42	0.999054	NA	0.528	0.993387	0.723929	0.994851	1	0.96	9.309	0.996	0.977	0.815	0.762154	-8.06	0.806	0.34457	0.0252	12.83	-1	0.810665	12.8832	30.047	15.0338	46.999	16.955	59.1208	18.0086	68.7509	18.7194	75.8721	20.324	22.2852	25.1224	27.8072	34	0.421316	0.585614	0.72422	0.469603	0.746
H865Y	866	B	-	0.0564502	0.5601	0.786774	0.0386463	-0.0993985	2	23.5	23.5	0.001	0.98665	0.516849	0.145777	0.987842	0.10981	-0.429044	-0.265	0.67672	4.21114	0.923077	-6.696	-4.3382	-0.891907	-2.84	0.95946	0.80991	0.646311	-0.565866	1	4	0.401393	83	0.883957	0.000423	0.956004	1e-06	0.945298	0.075974	0.7209	0.798997	0.3504	0.326429	0.772	0.943842	1.135	0.996397	0.601	0.346	0.998222	0.780419	0.73145	1	0.972	6.045	0.999	0.993	0.813	0.78431	-4.2	0.707	0.427489	0.4927	15.9968	-27	0.898965	12.8832	30.047	15.0338	46.999	16.955	59.1208	18.0086	68.7509	18.7194	75.8721	20.324	22.2852	25.1224	27.8072	20	0.20001	0.376587	0.371217	0.264642	0.654
L866M	867	B	-	0.0500322	0.755	0.834166	0.03401	-0.0920693	2	23.8	23.8	0.124	0.889926	0.547469	0.33776	0.993375	0.10887	-6.01742	-0.3169	0.471974	3.78509	0.851428	-9.152	-4.84816	-6.21576	-3.12	0.52806	0.53428	0.646311	-0.516098	0.99173	4	0.214485	15	0.712377	0.000376	0.972903	6.8e-05	0.715611	0.371242	0.8338	0.710556	0.8792	0.619003	0.364	1.01072	2.22	0.995223	0.74	0.197	0.986598	0.738213	0.961092	0.254	0.384	0.71	1	1	0.833	0.770044	-1.68	0.603	0.361111	0.0052	15.9968	-88	0.803159	10.4577	28.4109	12.9415	45.0377	15.3032	57.2053	16.6582	67.0171	17.488	74.3074	18.8281	20.4963	23.4499	26.1706	59	0.151628	0.255614	0.341795	0.419378	0.527
R868C	869	B	-	0.0474772	0.5856	0.767346	0.0962483	-0.0995224	-3	25.9	25.9	0.0096	0.972216	0.54015	0.217221	0.99802	0.12324	-4.20093	-0.3964	0.747694	3.46633	0.816855	-11.649	-5.21727	-8.90621	-2.9	0.78804	0.365559	0.646311	-1.77498	0.0624176	1.84	0.332091	180	0.80179	0.000374	0.980902	2e-06	0.716875	0.16753	0.7528	0.806081	0.3666	0.493975	0.508	1.20205	1.355	0.997428	NA	0.562	0.953849	0.744787	0.970897	0.999	0.181	1.274	1	0.993	0.896	0.790296	-5.47	0.587	0.826014	0.0252	5.1241	27	0.863505	15.4168	31.1583	16.31	48.6538	17.7446	61.259	18.8446	71.2967	20.1589	78.7005	21.101	22.5573	25.7788	28.7405	33	0.143976	0.499798	0.493279	0.418491	0.657
R868H	869	B	-	0.0413819	0.2724	0.735258	-0.263929	-0.156508	0	28.9	28.9	0.0027	0.0986507	0.506371	0.216571	0.998692	0.07367	-2.23057	-0.3573	0.621219	4.35097	0.927597	-11.088	-4.28625	-6.05903	-2.86	0.91741	0.507392	0.646311	-0.143419	0.901465	3.86	0.224208	29	0.562776	0.000365	0.929907	2e-06	0.99825	0.145067	0.6924	0.0575133	0.539	0.745379	0.692	1.13197	0.805	0.996023	0.588	0.425	0.997851	0.771293	0.79675	1	0.46	4.961	0.999	0.98	0.768	0.744672	-3.2	0.43	0.508806	0.129	10.8183	-9	0.0022244	15.4168	31.1583	16.31	48.6538	17.7446	61.259	18.8446	71.2967	20.1589	78.7005	21.101	22.5573	25.7788	28.7405	18	0.178084	0.278349	0.476081	0.295443	0.492
R868L	869	B	-	0.0433771	0.5987	0.807296	0.0445549	-0.0769224	-2	25.4	25.4	0.0014	0.977122	0.519218	0.174456	0.995861	0.16544	-1.91217	-0.39	0.71625	4.38992	0.906411	-9.511	-3.55795	-7.46959	-2.85	0.94314	0.72413	0.646311	-0.617764	0.901465	3.86	0.366144	102	0.843734	0.000217	0.909809	2e-06	0.904781	0.23194	0.7059	0.862264	0.4512	0.626601	0.658	1.07387	0.66	0.997841	0.581	0.462	0.971717	0.754168	0.920005	1	0.414	4.961	0.996	0.96	0.757	0.747082	-4.69	0.57	0.394284	0.1471	10.8183	22	0.911595	15.4168	31.1583	16.31	48.6538	17.7446	61.259	18.8446	71.2967	20.1589	78.7005	21.101	22.5573	25.7788	28.7405	20	0.184025	0.513074	0.644554	0.375432	0.74
I869V	870	B	-	0.0650953	0.4083	0.831089	0.0260907	-0.200299	3	23.3	23.3	0.0001	0.872946	0.491829	0.127109	0.964683	0.06669	-1.3035	-0.1839	0.326063	2.97925	0.931987	-5.253	-2.9607	-3.57614	-2.91	0.92136	0.524261	0.646311	-0.301864	0.147759	2.98	0.116181	29	0.835871	0.000366	0.873813	2e-06	0.742216	0.052366	0.6951	0.422207	0.4198	0.573178	0.81	0.735509	0.785	0.993034	0.598	0.204	0.966788	0.793306	0.43321	1	0.736	6.353	0.587	0.549	0.544	0.743816	-0.87	0.368	0.0204406	0.3498	8.9756	-90	0.627791	13.6068	28.6472	13.6305	46.2968	14.8751	59.1419	15.887	69.3963	17.1632	76.9508	18.3663	19.8188	23.0959	26.0834	33	0.031986	0.0882683	0.152825	0.297314	0.51
R870Q	871	B	-	0.0565512	0.6158	0.784858	0.0143318	0.00851197	1	32	32	0.0387	0.963407	0.543144	0.204456	0.999018	0.27716	-4.07839	-0.3811	0.751491	6.99156	0.861552	-10.489	-3.89286	-6.52263	-2.83	0.98395	0.923376	0.646311	-0.891573	1	4	0.504536	43	0.93688	0.000541	0.972503	1.4e-05	0.662893	0.377513	0.8021	0.845853	0.7055	0.798619	0.588	1.10427	2.345	0.99869	0.629	0.593	0.999206	0.765271	0.90998	1	0.974	9.985	1	0.995	0.923	0.722818	-3.39	0.773	0.448554	0.0276	15.9968	-24	0.730962	13.2881	28.9661	14.1105	45.9263	15.9384	58.581	17.208	68.8111	18.0472	76.4521	19.2481	20.1981	23.5509	26.4902	52	0.342272	0.344932	0.402908	0.415139	0.718
R870W	871	B	-	0.0765801	0.9683	0.813836	0.12933	0.129525	-3	27.2	27.2	0.2767	0.928088	0.603724	0.258867	0.998409	0.3671	-6.30673	-0.4241	0.816045	3.9603	0.774478	-12.381	-5.48982	-10.2555	-2.89	0.61049	0.777412	0.646311	-4.09118	0.841059	2.95	0.69837	101	0.926512	0.000473	0.994238	1.4e-05	0.171136	0.406194	0.851	0.867332	0.8275	0.78263	0.394	1.04844	3.035	0.999345	0.634	0.718	0.998638	0.717678	0.992017	0.542	0.968	1.152	1	1	0.919	0.822079	-6.88	0.731	0.843872	0.0001	11.8745	41	0.928867	13.2881	28.9661	14.1105	45.9263	15.9384	58.581	17.208	68.8111	18.0472	76.4521	19.2481	20.1981	23.5509	26.4902	70	0.407803	0.589082	0.703446	0.593232	0.777
E871K	872	B	-	0.0628463	0.9103	0.814996	0.208994	0.0624289	1	29.8	29.8	0.0107	0.991636	0.613146	0.251658	0.998751	0.16761	-6.10701	-0.3407	0.708663	7.53871	0.872509	-13.507	-3.87406	-10.2388	-3.21	0.96634	0.934565	0.646311	-1.4478	0.999227	4	0.668067	56	0.836512	0.000431	0.967703	2e-06	0.105008	0.37022	0.8905	0.719658	0.9981	0.877491	0.554	1.08386	3.005	0.997507	0.627	0.653	0.999314	0.724179	0.995572	1	0.868	8.173	0.976	0.89	0.945	0.843216	-3.31	0.843	0.26657	0.0062	15.9968	-20	0.954747	14.8271	29.5795	15.4875	46.989	16.6075	60.0351	17.1795	70.5435	17.9174	78.365	18.909	20.2443	23.8155	27.0065	51	0.243544	0.496609	0.550915	0.429849	0.589
A874V	875	B	-	0.0369559	0.9981	0.846748	0.205098	0.259486	0	26.6	26.6	0.112	0.984435	0.671587	0.346881	0.997808	0.47265	-8.75808	-0.3083	0.789811	8.91662	0.816109	-11.294	-3.53555	-9.20595	-3.91	0.97082	0.933166	0.646311	-4.62221	1	4	0.720565	64	0.991779	0.000482	0.942906	3e-06	0.902511	0.657444	0.9387	0.954954	1.0947	0.714177	0.186	1.02585	3.67	0.998784	0.838	0.704	0.999699	0.580154	0.999953	1	0.801	7.892	1	0.999	0.807	0.836433	-3.62	0.944	0.17247	0.0003	15.9968	-72	0.962114	12.723	27.2432	13.6181	43.9334	14.1582	56.838	15.0753	67.3789	15.9336	75.2898	16.6029	18.1088	21.6132	24.7027	85	0.536302	0.676112	0.808355	0.686368	0.675
E875G	876	B	-	0.0540754	0.8133	0.849134	0.350026	0.265011	-2	32	32	0.2444	0.99613	0.661325	0.276968	0.998261	0.44066	-7.4526	-0.3464	0.823355	8.42536	0.748647	-11.037	-3.70645	-12.1976	-3.58	0.98096	0.938169	0.646311	-3.819	0.999984	4	0.47863	98	0.95345	0.000558	0.994585	2e-06	0.836171	0.80276	0.9184	0.93812	1.0469	0.701797	0.22	1.11711	3.565	0.998146	0.695	0.782	0.999335	0.585607	0.999982	1	0.984	9.309	1	0.999	0.847	0.826159	-6.34	0.927	0.278926	0.0024	12.83	-15	0.990419	13.1937	28.4152	13.3437	45.6787	14.7174	58.9141	15.5387	69.724	16.2513	77.7555	16.812	18.7383	22.4345	25.7088	53	0.524179	0.643127	0.780872	0.576161	0.707
E875V	876	B	-	0.0515646	0.9512	0.835696	0.372387	0.297131	-2	29.1	29.1	0.04075	0.997966	0.616069	0.229359	0.987071	0.48254	-7.45375	-0.3338	0.823355	7.45273	0.771708	-12.849	-3.97539	-12.886	-3.59	0.98102	0.934873	0.646311	-2.1516	0.999984	4	0.431862	121	0.77937	0.000555	0.994956	2e-06	0.705432	0.779584	0.9012	0.93698	1.003	0.890567	0.202	1.11472	3.565	0.998235	0.719	0.856	0.992419	0.585607	0.999949	1	0.966	9.309	1	0.999	0.884	0.841472	-6.34	0.915	0.546847	0.0001	12.83	-25	0.993246	13.1937	28.4152	13.3437	45.6787	14.7174	58.9141	15.5387	69.724	16.2513	77.7555	16.812	18.7383	22.4345	25.7088	53	0.523834	0.637388	0.818432	0.576161	0.669
I877T	878	B	-	0.0307382	0.8974	0.803509	0.236088	0.101348	-1	25.3	25.3	0.0047	0.949282	0.526833	0.140416	0.993107	0.23641	-3.624	-0.2954	0.710687	4.29465	0.908157	-5.133	-2.48953	-3.49359	-2.81	0.95749	0.842125	0.646311	-0.331363	0.999984	4	0.206304	89	0.78814	0.000571	0.947205	0.006882	0.579319	0.290548	0.7212	0.926736	0.5413	0.607136	0.288	1.11486	1.5	0.997368	0.742	0.266	0.995729	0.755887	0.989034	1	0.558	6.168	0.973	0.867	0.892	0.903875	-3.93	0.83	0.386161	0.0405	12.83	-32	0.97339	10.3054	25.7669	10.9034	42.0141	12.6644	54.9085	13.5801	65.6366	14.1805	73.5826	14.8032	16.7234	20.1778	23.2703	41	0.356189	0.260833	0.286617	0.494382	0.851
I877V	878	B	-	0.0329889	0.4588	0.803774	0.121641	-0.0475621	3	24.6	24.6	0.0045	0.809583	0.541518	0.137553	0.978184	0.02916	-4.72761	-0.1075	0.446647	5.2998	0.913969	-5.782	-2.32633	-4.28986	-2.81	0.98096	0.934873	0.646311	-0.348871	0.999984	4	0.0965923	29	0.946165	0.000573	0.915608	0.006882	0.967163	0.119598	0.7519	0.64908	0.6141	0.380118	0.7	0.874457	1.92	0.993561	0.625	0.269	0.982195	0.769437	0.82625	1	0.918	9.309	0.989	0.855	0.587	0.826796	-0.86	0.616	0.0148518	0.018	12.83	-85	0.692654	10.3054	25.7669	10.9034	42.0141	12.6644	54.9085	13.5801	65.6366	14.1805	73.5826	14.8032	16.7234	20.1778	23.2703	41	0.141476	0.102653	0.129208	0.322443	0.529
H878Q	879	B	-	0.0484132	0.9988	0.839845	0.192735	0.130147	0	12.545	12.545	0.04635	0.987999	0.677994	0.37493	0.943399	0.63909	-8.82307	-0.2633	0.831122	1.47184	0.798253	-11.714	-2.96178	-7.67758	-4.48	0.23187	0.397839	0.646311	-3.20541	0.0160092	-0.438	0.799634	24	0.799144	0.000366	0.998686	1e-06	0.485013	0.917073	0.9479	0.974596	1.037	0.776913	0.134	1.03234	3.705	0.998898	0.838	0.769	0.991896	0	0.999996	0.057	0.399	-0.643	1	1	0.822	0.873098	-7.25	0.6995	0.441734	0.0036	10.3868	-32	0.990696	10.2832	27.8591	12.1086	44.1391	13.1197	57.0711	14.6113	67.862	15.6368	75.8669	16.5972	18.7365	22.3872	25.3412	86	0.342952	0.763281	0.819787	0.791129	0.642
A882E	883	B	-	0.0140036	0.9955	0.856278	0.303496	0.198174	-1	23.1	23.1	0.0408	0.939004	0.626319	0.384013	0.985677	0.53966	-6.92176	-0.334	0.735338	3.91391	0.833986	-16.774	-3.43372	-11.4346	-3.63	0.44796	0.375862	0.646311	-2.88897	0.885021	4	0.727738	107	0.939317	0.000247	0.956404	3e-06	0.278957	0.604742	0.9048	0.956381	1.0088	0.889853	0.144	1.10648	3.2	0.998304	0.763	0.37	0.996986	0.719888	0.999548	0.104	0.63	0.642	1	0.988	0.859	0.732723	-2.99	0.777	0.675477	0.0025	13.032	-58	0.989919	3.81493	27.9916	7.11979	43.7042	10.6257	56.5184	13.1921	67.4581	15.0214	75.4531	16.6207	19.3626	22.6913	25.4705	80	0.369714	0.721604	0.602707	0.61853	0.876
A882P	883	B	-	0.0192477	0.9979	0.861317	0.371774	0.296251	-1	25.8	25.8	0.197	0.994292	0.626319	0.389954	0.99214	0.46167	-6.71269	-0.388	0.735338	7.59839	0.797421	-16.364	-3.83292	-14.713	-3.63	0.98715	0.969209	0.646311	-3.54648	1	4	0.779325	27	0.950142	0.000521	0.965953	3e-06	0.0590495	0.583211	0.9111	0.966324	1.0418	0.865706	0.188	1.17388	3.2	0.998812	0.764	0.626	0.999142	0.719888	0.999875	1	0.963	9.985	0.999	0.978	0.791	0.732462	-2.99	0.904	0.766336	0.0071	15.9968	-56	0.995901	3.81493	27.9916	7.11979	43.7042	10.6257	56.5184	13.1921	67.4581	15.0214	75.4531	16.6207	19.3626	22.6913	25.4705	81	0.383155	0.83689	0.849833	0.61853	0.869
A882S	883	B	-	0.0140278	0.2911	0.847501	0.177184	0.0167361	1	23.4	23.4	0.0057	0.965485	0.551259	0.202859	0.994166	0.10229	-2.38713	-0.1465	0.430569	5.56723	0.907915	-11.806	-3.37981	-5.2539	-3.46	0.986	0.928211	0.646311	-0.155981	1	4	0.221652	99	0.947078	0.000393	0.944006	3e-06	0.463823	0.286275	0.8667	0.876939	0.8603	0.586099	0.51	0.887112	2	0.994904	0.679	0.388	0.997188	0.786568	0.527609	1	0.956	9.985	0.996	0.928	0.57	0.631646	-1.71	0.735	0.127265	0.1567	15.9968	-87	0.943884	3.81493	27.9916	7.11979	43.7042	10.6257	56.5184	13.1921	67.4581	15.0214	75.4531	16.6207	19.3626	22.6913	25.4705	55	0.27374	0.215441	0.229835	0.530794	0.614
A882V	883	B	-	0.0174698	0.8031	0.845797	-0.0188449	0.0354781	0	20.7	20.7	5e-05	0.187128	0.555183	0.0891918	0.99626	0.13896	-2.30488	-0.134	0.629101	2.7244	0.923601	-9.17	-3.79436	-9.53915	-3.6	0.34328	0.315235	0.646311	-0.462255	0.885021	4	0.302096	64	0.937321	0.000116	0.876612	3e-06	0.975904	0.296425	0.8607	0.761495	0.7951	0.785551	0.502	0.867377	1.81	0.994863	NA	0.167	0.993011	0.75999	0.884814	0.104	0.335	0.642	0.771	0.459	0.831	0.692768	-1.16	0.646	0.171394	0.3803	13.032	-63	0.764231	3.81493	27.9916	7.11979	43.7042	10.6257	56.5184	13.1921	67.4581	15.0214	75.4531	16.6207	19.3626	22.6913	25.4705	55	0.044188	0.14455	0.126728	0.575258	0.711
L883P	884	P	RRD	0.0192349	0.9934	0.846453	0.314942	0.214616	-3	25.6	25.6	0.1926	0.992401	0.527047	0.329872	0.994551	0.79302	-4.44349	-0.3321	0.723637	4.37581	0.831438	-14.416	-4.41226	-12.0016	-2.88	0.96875	0.955423	0.646311	-2.75418	0.999984	4	0.74223	98	0.867638	0.000555	0.955004	0.001605	0.0754168	0.588579	0.7713	0.929997	0.6766	0.836776	0.24	1.29372	1.545	0.998411	0.685	0.722	0.919849	0.709601	0.999288	1	0.994	8.003	0.997	0.953	0.969	0.783474	-4.42	0.832	0.79263	0.0008	12.83	39	0.989144	14.0192	32.7511	15.0756	47.6261	16.1523	60.0484	17.1045	70.5881	18.7183	78.2325	21.5507	25.1454	28.0007	30.3647	48	0.455338	0.845367	0.884389	0.452959	0.919
L883Q	884	B	-	0.0168031	0.3601	0.827382	0.120457	0.117399	-2	25.2	25.2	0.15	0.830162	0.482883	0.252622	0.98167	0.75023	-2.48537	-0.2694	0.668145	3.8674	0.838406	-11.384	-3.33474	-10.38	-2.82	0.97256	0.900948	0.646311	-0.910889	0.999984	4	0.191614	113	0.809575	0.000551	0.968503	0.001605	0.539738	0.420758	0.6747	0.890363	0.4872	0.45026	0.426	1.0243	0.74	0.996338	NA	0.459	0.94183	0.709601	0.989992	1	0.99	8.003	0.997	0.953	0.911	0.686707	-3.16	0.675	0.755158	0.0005	12.83	-5	0.783721	14.0192	32.7511	15.0756	47.6261	16.1523	60.0484	17.1045	70.5881	18.7183	78.2325	21.5507	25.1454	28.0007	30.3647	29	0.379462	0.552259	0.614485	0.408845	0.848
T884N	885	B	-	0.0218099	0.2548	0.79389	-0.0568636	-0.222603	0	9.956	9.956	0.0001	0.210775	0.371025	0.0612418	0.982511	0.05323	1.17245	-0.2129	0.279265	1.1824	0.945553	-7.943	-2.87984	-2.02255	-2.79	0.60816	0.243044	0.646311	-0.0206809	0.365785	4	0.386255	65	0.68575	0.000116	0.918508	1e-06	0.901393	0.218928	0.4743	0.489146	-0.201	0.322213	0.758	0.634269	-0.975	0.961334	0.479	0.194	0.94533	0.762892	0.545994	0.511	0.245	1.174	0.081	0.19	0.835	0.778679	1.81	0.322	0.475781	1	12.3353	-72	0.371213	3.81464	27.5304	9.1282	42.8842	11.8381	55.4991	13.7092	66.3667	15.051	74.2768	16.9257	19.658	22.8211	25.3301	14	0.027518	0.12074	0.149653	0.421907	0.722
R885C	886	B	-	0.0149023	0.9014	0.817047	0.194735	0.198313	-3	24.1	24.1	0.1409	0.957628	0.59026	0.204401	0.997651	0.41072	-5.83986	-0.3505	0.745704	3.6271	0.726273	-10.04	-3.45201	-10.7987	-3.1	0.32949	0.357334	0.646311	-3.47419	0.193633	4	0.561465	180	0.908301	0.000445	0.990701	5e-06	0.698006	0.637813	0.844	0.941563	0.8313	0.726995	0.31	1.20624	2.75	0.998116	NA	0.721	0.981901	0.704732	0.991814	0.114	0.235	1.452	1	0.997	0.94	0.826394	-5.51	0.742	0.566424	0	10.7372	35	0.959192	5.74557	29.8335	9.05192	44.677	13.0034	57.149	15.5009	68.0016	17.2424	75.8781	19.2434	22.12	24.9876	27.5487	65	0.271776	0.450611	0.577787	0.749411	0.832
R885H	886	B	-	0.0120556	0.8655	0.798277	-0.0299572	0.0411584	0	24.3	24.3	0.0537	0.302294	0.590287	0.259453	0.998349	0.3584	-5.45308	-0.3114	0.671626	3.87506	0.788561	-10.627	-4.36146	-9.92865	-3.07	0.40347	0.310053	0.646311	-3.13052	0.548684	4	0.462556	29	0.881449	0.000392	0.987801	5e-06	0.906796	0.546126	0.845	0.81036	0.9991	0.908407	0.47	1.14706	2.75	0.997007	NA	0.444	0.996643	0.704732	0.988579	0.146	0.542	2.339	1	0.991	0.849	0.77165	-3.37	0.609	0.256261	0.0004	11.076	-5	0.560389	5.74557	29.8335	9.05192	44.677	13.0034	57.149	15.5009	68.0016	17.2424	75.8781	19.2434	22.12	24.9876	27.5487	66	0.295188	0.376955	0.402076	0.635429	0.762
R885L	886	B	-	0.0137515	0.9665	0.841282	0.13816	0.186382	-2	24.2	24.2	0.00755	0.988847	0.59008	0.167597	0.993355	0.59295	-5.26192	-0.3441	0.738866	3.8664	0.858519	-11.4	-2.73461	-11.3357	-3.06	0.55282	0.578495	0.646311	-3.05642	0.548684	4	0.613293	102	0.899121	0.000358	0.982768	5e-06	0.817349	0.706141	0.8451	0.938247	0.9581	0.903919	0.166	1.14831	2.75	0.998213	0.74	0.546	0.987231	0.704732	0.996519	0.146	0.544	2.339	0.998	0.982	0.863	0.781813	-4.6	0.691	0.246272	0.0004	11.076	32	0.988805	5.74557	29.8335	9.05192	44.677	13.0034	57.149	15.5009	68.0016	17.2424	75.8781	19.2434	22.12	24.9876	27.5487	60	0.313858	0.552222	0.529381	0.714133	0.842
R885S	886	B	-	0.0136878	0.9973	0.82178	0.277814	0.161284	-1	23.2	23.2	0.008	0.982847	0.590244	0.255281	0.991647	0.47291	-5.78131	-0.2693	0.663014	3.61477	0.817803	-12.761	-3.47335	-11.6085	-3.04	0.24193	0.270164	0.646311	-3.45978	0.193633	4	0.654551	110	0.941448	0.000285	0.976502	5e-06	0.411392	0.62866	0.8438	0.944006	0.984	0.868551	0.2	1.0882	2.75	0.998406	0.759	0.426	0.996444	0.757613	0.916983	0.114	0.119	1.452	0.998	0.982	0.901	0.761191	-3.11	0.668	0.0926934	0.0058	10.7372	-4	0.993101	5.74557	29.8335	9.05192	44.677	13.0034	57.149	15.5009	68.0016	17.2424	75.8781	19.2434	22.12	24.9876	27.5487	62	0.260936	0.572696	0.576705	0.676028	0.753
I886L	887	B	-	0.0177892	0.4981	0.835722	0.160013	-0.00792912	2	24.5	24.5	0.0164	0.959856	0.558729	0.265899	0.9661	0.18736	-4.57007	-0.308	0.567445	5.28521	0.918642	-6.655	-2.31572	-9.07954	-2.85	0.98264	0.93531	0.646311	-0.589817	0.999984	4	0.205047	5	0.926258	0.000579	0.955004	2e-06	0.414694	0.309198	0.7952	0.827081	0.6613	0.562894	0.456	1.01814	2.505	0.99738	0.722	0.311	0.992966	0.725037	0.997637	1	0.906	7.505	0.985	0.949	0.629	0.790681	-1.81	0.681	0.0603109	0.0091	12.83	-87	0.93628	5.80257	31.3966	9.6345	47.1783	13.6761	60.019	16.0538	71.059	17.8328	79.0577	19.9974	23.0455	26.2543	28.988	35	0.326606	0.222936	0.389315	0.335281	0.6
I886M	887	B	-	0.0146063	0.4352	0.829804	0.202519	0.0531282	1	11.2	11.2	0.0005	0.977136	0.564171	0.253691	0.944286	0.31303	-5.63138	-0.3137	0.780097	0.61386	0.858891	-9.767	-3.47635	-8.6328	-2.96	0.04756	0.194648	0.646311	-0.565262	0.994418	-8	0.205503	10	0.923231	0.000364	0.963104	2e-06	0.351629	0.691585	0.7623	0.871605	0.2262	0.601731	0.264	1.03802	2.38	0.99816	0.642	0.444	0.851663	0.743844	0.996371	0	0.034	-2.729	1	0.997	0.806	0.765984	-2.71	0.558	0.369233	0.0075	8.4957	-80	0.957606	5.80257	31.3966	9.6345	47.1783	13.6761	60.019	16.0538	71.059	17.8328	79.0577	19.9974	23.0455	26.2543	28.988	51	0.189917	0.496693	0.620916	0.376511	0.69
E887A	888	B	-	0.0106112	0.5056	0.795748	0.306642	0.202694	-1	25.2	25.2	0.0359	0.987857	0.543878	0.144444	0.984174	0.56672	-5.51062	-0.2455	0.803702	5.25539	0.892867	-8.679	-3.41595	-11.4949	-2.88	0.98264	0.914481	0.646311	-0.513639	0.999984	4	0.198688	107	0.965198	0.000551	0.967503	2e-06	0.62698	0.548064	0.8099	0.914866	0.7554	0.678029	0.378	1.05838	1.99	0.997966	0.557	0.599	0.998336	0.769997	0.858088	1	0.97	9.309	0.999	0.987	0.855	0.800418	-5.26	0.875	0.0702395	0.0272	12.83	-2	0.987607	9.293	33.9507	12.6792	49.4727	16.6844	62.2051	18.8508	73.2131	20.5162	81.1851	22.8335	25.943	28.9905	31.6449	18	0.446624	0.392045	0.485431	0.360863	0.762
E887K	888	B	-	0.0132714	0.6887	0.792885	0.0971172	0.203447	1	26.4	26.4	0.2758	0.707582	0.543563	0.205847	0.998615	0.6145	-7.15734	-0.3353	0.762585	5.76289	0.87	-9.936	-4.11747	-12.5289	-2.86	0.98395	0.926628	0.646311	-1.20299	1	4	0.195725	56	0.972232	0.000526	0.960204	2e-06	0.91287	0.552619	0.793	0.896496	0.764	0.80258	0.32	1.08903	1.68	0.998522	0.566	0.651	0.998166	0.716079	0.997838	1	0.952	9.985	1	0.991	0.937	0.856065	-3.49	0.809	0.128798	0.0058	15.9968	10	0.584586	9.293	33.9507	12.6792	49.4727	16.6844	62.2051	18.8508	73.2131	20.5162	81.1851	22.8335	25.943	28.9905	31.6449	17	0.375359	0.692568	0.71683	0.282571	0.788
E887Q	888	B	-	0.0116795	0.2742	0.786005	0.208732	0.0620521	2	23.7	23.7	0.0098	0.968979	0.542714	0.178595	0.995704	0.28086	-4.08622	-0.2858	0.73289	5.46882	0.889722	-7.746	-3.96278	-10.1189	-2.91	0.98715	0.92786	0.646311	-0.321646	1	4	0.150026	29	0.873695	0.00041	0.953205	2e-06	0.675705	0.234724	0.8125	0.813727	0.7483	0.549864	0.518	1.02137	1.225	0.99609	0.449	0.38	0.998205	0.744075	0.991995	1	0.974	9.985	1	0.997	0.768	0.789407	-2.45	0.691	0.100802	0.0074	15.9968	-6	0.949995	9.293	33.9507	12.6792	49.4727	16.6844	62.2051	18.8508	73.2131	20.5162	81.1851	22.8335	25.943	28.9905	31.6449	19	0.14436	0.192741	0.283034	0.247536	0.665
Q888E	889	B	-	0.0235638	0.153	0.796674	0.0294265	-0.112642	2	18.28	18.28	0.0011	0.598946	0.516107	0.173862	0.926729	0.32193	-2.73935	-0.1598	0.44383	3.50231	0.956233	-12.052	-2.80882	-9.3258	-2.81	0.95925	0.828788	0.646311	-0.322206	0.998094	4	0.242065	29	0.91356	0.000343	0.968803	4e-06	0.592033	0.115099	0.7094	0.729423	0.3398	0.403489	0.51	1.04961	1.16	0.984027	0.632	0.225	0.981096	0.770781	0.583211	1	0.794	5.987	0.976	0.896	0.781	0.759262	-1.52	0.513	0.0689229	0.2743	15.9968	-47	0.628489	10.4561	33.8898	12.6002	48.2579	17.0202	60.5495	19.5371	71.3478	21.3253	79.1901	23.5666	26.5905	29.1343	31.6704	17	0.042798	0.204073	0.213635	0.282331	0.639
Q888H	889	B	-	0.0280118	0.5315	0.782461	0.07886	-0.124499	0	15.67	15.67	0.003	0.892496	0.543485	0.199356	0.972881	0.18411	-3.44097	-0.2236	0.595511	1.65891	0.819873	-10.88	-3.95138	-6.05697	-2.92	0.706225	0.244838	0.646311	-0.226639	0.0386368	-2.74	0.326179	24	0.887879	5.67e-05	0.965703	4e-06	0.329586	0.24768	0.78	0.83555	0.4687	0.82219	0.523	0.996152	2.095	0.990287	0.669	0.161	0.959072	0.7451	0.913829	0.958	0.045	0.041	0.997	0.99	0.815	0.782055	-2.31	0.599	0.196479	0.1212	10.9527	-51	0.92388	10.4561	33.8898	12.6002	48.2579	17.0202	60.5495	19.5371	71.3478	21.3253	79.1901	23.5666	26.5905	29.1343	31.6704	24	0.046223	0.114719	0.10987	0.360583	0.671
T891A	892	B	-	0.0247222	0.1387	0.79993	0.133065	-0.0466373	0	24.5	24.5	0.0267	0.973591	0.589968	0.160835	0.988133	0.13961	-3.87822	-0.2732	0.6452	4.22252	0.907331	-5.763	-3.49371	-9.80754	-2.9	0.88478	0.55406	0.646311	-0.176487	0.999984	4	0.243641	58	0.946714	0.000327	0.878412	2e-06	0.571727	0.475913	0.8506	0.848192	0.8557	0.912275	0.68	0.972761	2.92	0.994723	0.456	0.273	0.983879	0.765552	0.730241	0.632	0.496	1.453	0.968	0.93	0.673	0.624347	-3.21	0.704	0.192515	0.0499	12.83	-11	0.961208	9.86656	34.21	10.5934	49.3727	15.7239	61.9935	18.7548	72.9774	20.9266	80.9146	23.0787	26.1912	28.9635	31.8142	35	0.219389	0.210344	0.323922	0.283098	0.678
T891I	892	B	-	0.029395	0.168	0.799236	0.118936	-0.0669334	-1	21.6	21.6	0.002325	0.9894	0.561364	0.168079	0.996686	0.18643	-2.03173	-0.2181	0.680856	3.24869	0.905738	-6.993	-3.95281	-9.95801	-2.93	0.49818	0.337063	0.695654	-0.167779	0.999138	4	0.29932	89	0.965227	0.000169	0.833717	2e-06	0.49474	0.448884	0.8425	0.813402	0.8245	0.877935	0.618	0.956921	2.115	0.995059	0.515	0.296	0.974468	0.801163	0.601602	0.072	0.642	0.675	0.767	0.753	0.619	0.715791	-3.99	0.686	0.340275	0.0996	15.9968	4	0.964833	9.86656	34.21	10.5934	49.3727	15.7239	61.9935	18.7548	72.9774	20.9266	80.9146	23.0787	26.1912	28.9635	31.8142	34	0.165172	0.291642	0.444788	0.320994	0.724
G893S	894	B	-	0.0305866	0.5209	0.812327	-0.0121567	0.213487	0	26.3	26.3	0.0381	0.0620647	0.584121	0.254204	0.997096	0.75208	-4.50317	-0.3814	0.823546	6.90706	0.868022	-7.695	-2.53472	-8.32963	-3.22	0.98395	0.939594	0.695654	-2.15627	1	4	0.5908	56	0.97503	0.000553	0.997552	2e-06	0.975881	0.370428	0.835	0.0449698	0.7892	0.771302	0.376	1.02607	2.945	0.99868	NA	0.602	0.983194	0.731224	0.999204	1	0.328	9.985	1	1	0.884	0.771065	-5.2	0.837	0.132883	0.0239	15.9968	-14	0.00500463	11.5761	37.6668	12.9645	53.3715	18.5264	66.1553	21.8449	77.2376	24.2695	85.2301	26.2718	29.4106	32.2225	35.1641	67	0.436111	0.55775	0.759518	0.65786	0.861
P894L	895	B	-	0.0292257	0.1094	0.780032	-0.134816	-0.183121	-3	15.78	15.78	0.1967	0.149325	0.531248	0.0912	0.988571	0.22561	-3.51068	-0.1145	0.740741	0.789707	0.923624	-7.278	-2.72102	-3.82151	-2.79	0.12608	0.201902	0.695654	-0.32376	0.0162809	0.408	0.179822	98	0.37291	0.000127	0.843416	0.346659	0.873034	0.208806	0.5358	0.398654	-0.2769	0.290308	0.63	0.408499	0.45	0.981475	0.537	0.277	0.694761	0.818074	0.212714	0	0.027	0.148	0.6	0.249	0.522	0.598448	-4.83	0.378	0.311199	0.1634	12.7641	23	0.0881316	13.2778	39.4613	14.9624	55.4942	20.3093	68.4148	23.5359	79.5333	25.9504	87.5764	27.8032	30.8912	33.844	36.8761	29	0.054546	0.172865	0.158238	0.444174	0.452
P894R	895	B	-	0.0277484	0.2499	0.781944	0.0740338	-0.131432	-2	19.58	19.58	0.0004	0.878855	0.565773	0.216803	0.983264	0.41414	-3.89686	-0.2242	0.653961	1.53529	0.852532	-8.075	-3.4963	-8.31941	-2.78	0.17208	0.231034	0.695654	-0.767351	0.0162809	0.408	0.169478	103	0.493556	0.000154	0.940606	0.346659	0.686115	0.264656	0.7761	0.792863	0.2298	0.694115	0.654	0.96078	2.15	0.995041	0.545	0.187	0.90879	0.764635	0.86767	0	0.283	0.148	0.976	0.943	0.654	0.595926	-3.76	0.425	0.379694	0.2211	12.7641	-4	0.908415	13.2778	39.4613	14.9624	55.4942	20.3093	68.4148	23.5359	79.5333	25.9504	87.5764	27.8032	30.8912	33.844	36.8761	21	0.18739	0.21661	0.271346	0.400297	0.649
P894S	895	B	-	0.0182466	0.1214	0.778049	-0.0845105	-0.177642	-1	22.4	22.4	0.0003	0.449794	0.566107	0.0745553	0.993378	0.2258	-3.33542	-0.0561	0.658013	1.77301	0.923214	-8.463	-3.18268	-6.38744	-2.76	0.13376	0.151516	0.695654	-0.219217	0.03955	2.94	0.133586	74	0.503271	0.00019	0.881612	0.346659	0.960775	0.154956	0.704	0.508571	-0.1553	0.309715	0.702	0.454233	2.15	0.989967	0.474	0.178	0.916581	0.821305	0.477669	0	0.252	0.565	0.931	0.808	0.323	0.518216	-3.58	0.373	0.109106	0.3555	2.5174	-18	0.299128	13.2778	39.4613	14.9624	55.4942	20.3093	68.4148	23.5359	79.5333	25.9504	87.5764	27.8032	30.8912	33.844	36.8761	11	0.184407	0.164429	0.114751	0.357955	0.509
P894T	895	B	-	0.0189396	0.0913	0.777899	0.0490907	-0.167261	-1	15.95	15.95	0	0.36605	0.542978	0.0836037	0.988168	0.31455	-1.85708	-0.0702	0.653346	1.35193	0.932088	-9.779	-3.07585	-5.73152	-2.77	0.11083	0.150162	0.695654	-0.197736	0.03955	2.94	0.160415	38	0.328933	0.000155	0.849315	0.346659	0.750153	0.12775	0.5944	0.596256	-0.3699	0.275159	0.722	0.49564	1.05	0.985469	NA	0.152	0.868818	0.802064	0.573873	0	0.138	0.565	0.387	0.345	0.418	0.54747	-3.81	0.253	0.217116	0.3043	2.5174	-29	0.430739	13.2778	39.4613	14.9624	55.4942	20.3093	68.4148	23.5359	79.5333	25.9504	87.5764	27.8032	30.8912	33.844	36.8761	23	0.056478	0.18609	0.1901	0.357955	0.564
V895A	896	B	-	0.0209625	0.3216	0.775379	0.157897	-0.0109681	0	31	31	0.0091	0.988026	0.610205	0.233623	0.991595	0.16897	-4.19162	-0.2227	0.705814	5.70391	0.9123	-9.969	-3.90774	-5.80553	-2.83	0.97918	0.926705	0.695654	-0.364107	0.999889	4	0.125804	64	0.837956	0.000384	0.921608	0.000348	0.636466	0.346345	0.8152	0.827489	0.803	0.674909	0.656	1.00132	2.485	0.996044	0.577	0.264	0.979176	0.76585	0.867206	1	0.775	8.003	0.989	0.897	0.462	0.711966	-3.15	0.637	0.14195	0.0352	12.83	-48	0.942113	12.5672	40.4771	15.7951	56.0584	21.7068	68.6482	25.3267	79.6214	27.936	87.5568	29.7244	32.7773	35.3069	37.9574	34	0.227277	0.208316	0.204005	0.303345	0.644
V895I	896	B	-	0.0257149	0.0746	0.774173	-0.161924	-0.19607	3	22.8	22.8	0.0004	0.101677	0.525052	0.10705	0.995317	0.04334	-2.25725	-0.0626	0.30372	2.30271	0.938465	-4.841	-4.08787	-5.41738	-2.87	0.82264	0.310137	0.695654	-0.0612219	0.169452	4	0.0625432	29	0.866536	0.000136	0.893211	0.000348	0.969554	0.096514	0.545	0.258508	0.1057	0.30923	0.784	0.37798	1.17	0.980707	0.501	0.117	0.900145	0.820812	0.037465	1	0.049	2.352	0.587	0.349	0.293	0.544834	-0.39	0.335	0.0280774	0.2536	8.2901	-87	0.0544626	12.5672	40.4771	15.7951	56.0584	21.7068	68.6482	25.3267	79.6214	27.936	87.5568	29.7244	32.7773	35.3069	37.9574	30	0.025881	0.0391343	0.0430585	0.202377	0.415
R896Q	897	B	-	0.040389	0.8934	0.741517	0.0147091	0.0938707	1	32	32	0.4263	0.407844	0.543684	0.27057	0.999138	0.64013	-6.91623	-0.2984	0.779016	6.84678	0.853527	-9.176	-3.72879	-8.48042	-2.85	0.98822	0.91686	0.695654	-2.94497	1	4	0.359543	43	0.878537	0.000558	0.991718	2.2e-05	0.867436	0.500435	0.8045	0.657637	0.7914	0.733963	0.588	1.10162	2.31	0.979569	NA	0.661	0.991191	0.753403	0.991466	1	0.986	9.985	1	0.99	0.599	0.64941	-3.36	0.747	0.257869	0.0008	15.9968	-13	0.392834	8.79892	37.6028	12.8582	52.9199	18.9525	65.365	22.7935	76.2369	25.3604	84.128	27.1736	30.1458	32.5833	35.1857	40	0.393914	0.648274	0.774434	0.326377	0.57
R896W	897	B	-	0.0827975	0.9429	0.767768	0.157058	0.156954	-3	26.4	26.4	0.0395	0.954309	0.605067	0.202752	0.997958	0.69267	-7.71976	-0.4194	0.823355	4.83479	0.856702	-11.917	-4.67432	-9.77627	-2.95	0.7999	0.712611	0.695654	-2.86358	0.296411	4	0.511902	101	0.921838	0.000514	0.994276	2.2e-05	0.159255	0.274104	0.8503	0.912562	0.8396	0.684741	0.39	1.04844	2.86	0.99745	NA	0.535	0.991908	0.691263	0.999619	0.005	0.922	0.166	1	0.998	0.604	0.772711	-6.95	0.773	0.869129	0.0001	11.2903	51	0.967336	8.79892	37.6028	12.8582	52.9199	18.9525	65.365	22.7935	76.2369	25.3604	84.128	27.1736	30.1458	32.5833	35.1857	49	0.351885	0.464766	0.780327	0.498863	0.763
D897H	898	B	-	0.0502091	0.9647	0.800793	0.310473	0.208196	-1	29	29	0.6053	0.998855	0.671209	0.338972	0.975038	0.66024	-6.99358	-0.3541	0.772856	9.67462	0.784004	-13.95	-4.36251	-10.4222	-2.99	0.99054	0.921087	0.695654	-2.8877	1	4	0.430047	81	0.866911	0.000568	0.989851	1e-06	0.560005	0.672446	0.893	0.949875	1.026	0.756978	0.214	1.12118	3.5	0.999328	0.794	0.856	0.992773	0.720537	0.995291	1	0.917	9.985	1	1	0.567	0.794418	-6.3	0.895	0.421889	0.0003	15.9968	-18	0.993588	6.65107	34.9897	10.5939	50.3978	16.3364	62.9373	20.0972	73.7964	22.4471	81.7224	24.2414	27.103	29.7695	32.5979	51	0.55985	0.834307	0.91385	0.411781	0.771
D897N	898	B	-	0.054803	0.5823	0.804396	0.0951041	-0.101166	1	29.6	29.6	0.2571	0.991468	0.567549	0.274052	0.997758	0.27954	-2.80823	-0.3115	0.746865	7.3377	0.878049	-11.486	-4.09448	-4.11692	-2.95	0.98822	0.924556	0.695654	-0.899221	1	4	0.26281	23	0.926069	0.000458	0.992251	1e-06	0.829462	0.43111	0.8448	0.859853	0.8759	0.768838	0.346	1.01401	2.3	0.997783	0.785	0.521	0.98677	0.754509	0.972205	1	0.929	9.985	1	1	0.309	0.776856	-4.5	0.791	0.107015	0.022	15.9968	-33	0.964269	6.65107	34.9897	10.5939	50.3978	16.3364	62.9373	20.0972	73.7964	22.4471	81.7224	24.2414	27.103	29.7695	32.5979	32	0.297548	0.550883	0.727047	0.328117	0.624
D898N	899	B	-	0.0346136	0.8303	0.785155	0.0819674	-0.120036	1	32	32	0.713	0.99378	0.55763	0.232779	0.997835	0.31255	-5.653	-0.3115	0.761261	7.24914	0.86881	-10.187	-3.73608	-9.31823	-2.87	0.98822	0.924556	0.695654	-1.13145	1	4	0.160472	23	0.827481	0.000552	0.9967	1e-06	0.524196	0.510259	0.813	0.735637	0.8123	0.673886	0.584	1.01303	2.365	0.991411	0.61	0.662	0.987543	0.735102	0.994222	1	0.952	9.985	1	0.999	0.566	0.77652	-4.23	0.765	0.0933656	0.0076	15.9968	-3	0.915846	3.82353	32.2409	8.17182	47.2679	13.8502	59.6756	17.5993	70.4443	19.9214	78.3285	21.7204	24.4806	27.0987	29.9297	20	0.312326	0.46387	0.638491	0.270077	0.475
D898V	899	B	-	0.029673	0.9819	0.793724	0.273991	0.155792	-3	29	29	0.11725	0.999194	0.563472	0.127677	0.986271	0.85445	-6.01757	-0.3918	0.790985	6.5605	0.841564	-12.371	-2.89134	-12.9601	-2.89	0.9879	0.923671	0.695654	-2.53449	0.999889	4	0.427123	152	0.90553	0.000571	0.996523	1e-06	0.609786	0.796083	0.8352	0.930498	0.8351	0.798442	0.28	1.24048	2.085	0.997732	0.713	0.586	0.949075	0.724216	0.998931	1	0.994	9.309	1	0.999	0.892	0.728929	-7.65	0.842	0.285543	0.0072	12.83	12	0.981998	3.82353	32.2409	8.17182	47.2679	13.8502	59.6756	17.5993	70.4443	19.9214	78.3285	21.7204	24.4806	27.0987	29.9297	28	0.439095	0.607339	0.83044	0.4319	0.71
N899K	900	P	MH	0.0242221	0.4077	0.778055	-0.0555813	-0.268439	0	18.055	18.055	0.02125	0.740776	0.519934	0.166399	0.985033	0.27312	-3.24653	-0.3213	0.680567	1.45922	0.902184	-11.011	-3.04995	-9.2375	-2.76	0.48728	0.460222	0.695654	-1.0459	0.00480659	-2.25	0.126044	94	0.715046	0.000128	0.979602	1e-06	0.94634	0.130288	0.6632	0.485072	0.1065	0.394351	0.538	1.03167	1.16	0.98675	0.598	0.429	0.903383	0.739325	0.982776	0.431	0.125	-0.171	0.999	0.99	0.467	0.74459	-4.22	0.4265	0.0859825	0.4019	11.2402	-63	0.381992	14.0192	36.804	20.2825	49.5165	23.3618	60.9516	25.2311	71.0933	26.5751	78.3935	29.0246	30.8569	33.1081	35.0791	13	0.081621	0.325733	0.400941	0.316624	0.539
N899D	900	B	-	0.0246156	0.2809	0.77887	0.0565196	-0.15659	1	24.7	24.7	0.0315	0.992534	0.537703	0.172207	0.995534	0.20077	-3.54541	-0.3213	0.695055	4.66845	0.900442	-10.474	-2.95038	-6.15987	-2.85	0.96465	0.832716	0.695654	-0.63677	0.999889	4	0.127399	23	0.914368	0.000394	0.979902	1e-06	0.843761	0.133799	0.7457	0.608469	0.508	0.603613	0.684	1.0693	1.385	0.992393	0.621	0.363	0.982222	0.744471	0.991424	1	0.862	6.293	0.998	0.983	0.339	0.723496	-3.6	0.641	0.0664848	0.2821	12.83	-40	0.922987	14.0192	36.804	20.2825	49.5165	23.3618	60.9516	25.2311	71.0933	26.5751	78.3935	29.0246	30.8569	33.1081	35.0791	15	0.084308	0.480137	0.569289	0.279011	0.494
N899S	900	B	-	0.0210319	0.0748	0.771825	-0.0210226	-0.267974	1	23.7	23.7	0.005	0.97836	0.513669	0.115214	0.99601	0.11055	-1.40311	-0.2151	0.625327	3.69126	0.920751	-8.571	-2.69448	-5.61823	-2.78	0.96493	0.83959	0.695654	-0.363615	0.999889	4	0.0643508	46	0.747269	0.000339	0.969436	1e-06	0.79126	0.085511	0.6774	0.458717	0.2984	0.390652	0.75	0.874104	0.815	0.973623	0.571	0.358	0.976335	0.77377	0.847534	1	0.66	6.262	0.966	0.891	0.471	0.622102	-3.33	0.498	0.0142973	0.5652	12.83	-73	0.857267	14.0192	36.804	20.2825	49.5165	23.3618	60.9516	25.2311	71.0933	26.5751	78.3935	29.0246	30.8569	33.1081	35.0791	12	0.064065	0.207774	0.309749	0.279011	0.427
K900E	901	B	-	0.0323494	0.5484	0.792601	-0.0290279	-0.0428045	1	27.6	27.6	0.028	0.929202	0.55981	0.222983	0.995893	0.76703	-3.37112	-0.267	0.700221	4.4665	0.879395	-13.33	-3.06578	-10.68	-2.84	0.96949	0.83959	0.695654	-0.24307	0.999889	4	0.216984	56	0.932987	0.000285	0.920008	1e-06	0.973031	0.169635	0.7774	0.523162	0.5962	0.581319	0.674	1.07849	2.47	0.995561	0.561	0.449	0.979352	0.756481	0.978395	1	0.915	6.261	0.926	0.888	0.429	0.677052	-3.26	0.682	0.0515815	0.0436	12.83	-13	0.744654	3.83606	34.1067	9.58634	48.3708	16.1622	60.3038	20.39	70.9375	22.9461	78.6715	24.8498	27.4757	29.6504	31.8933	18	0.108455	0.474414	0.532844	0.293781	0.445
R901G	902	B	-	0.0126752	0.3754	0.835594	0.0332106	-0.00854382	-2	27.6	27.6	0.0565	0.974441	0.564668	0.253494	0.995434	0.24293	-3.61949	-0.3418	0.742424	4.24142	0.835681	-11.507	-3.59718	-10.235	-2.8	0.87994	0.644565	0.695654	-1.51599	0.0134923	2.92	0.303051	125	0.884082	0.00036	0.989945	5.2e-05	0.816486	0.37388	0.7862	0.907136	0.7852	0.684311	0.624	0.558678	2.215	0.998304	NA	0.521	0.890988	0.721685	0.998231	1	0.237	1.92	0.994	0.964	0.655	0.591917	-5.59	0.712	0.284894	0.0085	10.9942	27	0.947194	5.81393	33.4604	9.7883	47.3362	15.9866	59.1769	19.9265	69.8086	22.5193	77.5058	24.3229	26.869	29.0705	31.2903	34	0.235722	0.73087	0.757425	0.478686	0.695
R901S	902	B	-	0.0138798	0.8285	0.790991	0.0924819	-0.017009	-1	24.45	24.45	0.01695	0.941122	0.542546	0.25689	0.990898	0.24757	-5.63557	-0.307	0.752928	3.61621	0.82366	-6.976	-3.5879	-10.8574	-2.85	0.82651	0.525788	0.695654	-2.8204	0.0283971	1.78	0.243928	110	0.95252	0.000289	0.989701	5.2e-05	0.907401	0.413585	0.7384	0.862999	0.5033	0.660268	0.517	0.915003	2.565	0.998132	0.663	0.521	0.977462	0.721685	0.994687	0.985	0.137	0.148	0.994	0.964	0.823	0.600369	-4.44	0.669	0.0712436	0.0014	4.9788	-15	0.943145	5.81393	33.4604	9.7883	47.3362	15.9866	59.1769	19.9265	69.8086	22.5193	77.5058	24.3229	26.869	29.0705	31.2903	39	0.227685	0.589031	0.750334	0.434053	0.648
H903Q	904	B	-	0.0192433	0.9975	0.825317	0.129263	-0.0106669	0	23.1	23.1	0.01965	0.941297	0.628652	0.267261	0.980746	0.4479	-7.52929	-0.2614	0.820012	4.50265	0.869011	-13.653	-3.20548	-11.3748	-3.08	0.86417	0.449167	0.695654	-2.56112	0.0620153	2.97	0.462205	24	0.856669	0.000362	0.986301	1e-06	0.761342	0.546793	0.8464	0.856764	0.777	0.616134	0.291	1.02735	2.9	0.998144	0.808	0.602	0.98255	0.653772	0.999199	0.978	0.3325	0.255	1	0.996	0.803	0.732016	-6.71	0.68	0.368067	0.0014	7.2723	11	0.914112	5.17479	31.7164	7.48766	46.6711	13.0468	59.1555	16.6788	70.0136	19.1556	77.9153	20.8746	23.7718	26.4493	29.3555	70	0.355886	0.483525	0.769508	0.775793	0.546
P904L	905	B	-	0.0268799	0.9885	0.812263	0.240553	0.238212	-3	26.7	26.7	0.02895	0.978412	0.669941	0.250365	0.997194	0.37933	-6.03149	-0.3725	0.827797	8.85545	0.855364	-12.988	-2.04284	-10.8931	-3.36	0.98072	0.913174	0.695654	-1.79029	1	4	0.475056	98	0.972406	0.00055	0.975069	2e-06	0.769762	0.420099	0.9125	0.963063	1.0487	0.87141	0.21	0.976168	3.495	0.998635	0.867	0.659	0.95535	0.745238	0.999076	1	0.955	7.892	0.999	0.969	0.481	0.818803	-8.19	0.873	0.435668	0.0036	15.9968	20	0.929541	6.72657	30.9847	7.70278	46.6812	12.2943	59.5449	15.3175	70.5597	17.4879	78.5774	19.2543	22.18	25.3709	28.326	76	0.366151	0.513774	0.716629	0.819587	0.735
P904S	905	B	-	0.0231707	0.977	0.808317	0.20736	0.0600818	-1	25.7	25.7	0.1475	0.991949	0.639417	0.255092	0.99685	0.27032	-7.7395	-0.3235	0.828217	8.36286	0.864083	-11.708	-2.76618	-9.97579	-3.33	0.98072	0.913174	0.695654	-1.35565	1	4	0.407394	74	0.964566	0.000493	0.965303	2e-06	0.371585	0.686668	0.9025	0.944648	1.0361	0.66514	0.262	0.894647	2.255	0.998212	0.821	0.484	0.997838	0.731124	0.998186	1	0.966	7.892	1	0.995	0.399	0.770458	-6.51	0.921	0.237701	0.0165	15.9968	-20	0.986993	6.72657	30.9847	7.70278	46.6812	12.2943	59.5449	15.3175	70.5597	17.4879	78.5774	19.2543	22.18	25.3709	28.326	68	0.305029	0.539805	0.643188	0.760165	0.597
C905G	906	B	-	0.0243104	0.9399	0.839357	0.19269	0.16946	-3	27.9	27.9	0.0217	0.983963	0.566333	0.207876	0.963369	0.2404	-4.29883	-0.4811	0.801776	5.97614	0.859274	-10.052	-2.74083	-11.0471	-2.84	0.98252	0.952203	0.695654	-1.08609	0.999984	4	0.311233	159	0.723266	0.000533	0.944805	0	0.674787	0.524853	0.8072	0.930225	0.7594	0.500291	0.324	0.82474	1.955	0.998873	0.714	0.738	0.983021	0.720587	0.999886	1	0.983	8.003	0.926	0.824	0.443	0.792463	-10.43	0.796	0.45836	0.045	12.83	18	0.948253	9.29202	32.8165	9.6743	49.0429	14.0274	62.1082	16.902	73.196	19.0581	81.2826	20.7043	23.6157	27.0044	30.0921	60	0.467071	0.774963	0.935154	0.671858	0.827
C905Y	906	B	-	0.0454907	0.9925	0.823121	0.275388	0.157799	-2	28.7	28.7	0.2277	0.999724	0.541594	0.162877	0.990016	0.29737	-3.82484	-0.4919	0.801776	7.26572	0.843805	-12.101	-3.09287	-10.9576	-2.83	0.98822	0.953772	0.695654	-1.68611	1	4	0.455089	194	0.853654	0.000575	0.979842	0	0.164107	0.403264	0.8049	0.93601	0.762	0.822979	0.36	1.27193	2.85	0.998707	0.682	0.731	0.997827	0.725186	0.999932	1	0.989	9.985	1	0.999	0.523	0.883554	-9.63	0.75	0.683998	0.0028	15.9968	33	0.989875	9.29202	32.8165	9.6743	49.0429	14.0274	62.1082	16.902	73.196	19.0581	81.2826	20.7043	23.6157	27.0044	30.0921	50	0.501062	0.757978	0.908088	0.63103	0.845
V907L	908	B	-	0.0184693	0.1941	0.831234	0.157542	-0.0114788	1	25.5	25.5	0.007	0.913179	0.624219	0.124369	0.991976	0.09358	-2.58857	-0.2122	0.487323	3.61764	0.928071	-10.394	-3.01788	-8.14714	-3.06	0.914825	0.532678	0.695654	-0.0428712	0.876901	4	0.216721	32	0.824655	0.000177	0.948405	0.001072	0.880106	0.102837	0.82	0.467619	0.927	0.532204	0.658	0.647299	2.245	0.996339	0.637	0.103	0.992607	0.782567	0.365275	1	0.6905	3.441	0.937	0.75	0.442	0.758059	-2.28	0.668	0.0878862	0.0704	11.8231	-75	0.873921	11.318	33.9836	13.3078	51.267	16.1758	64.7227	18.1247	75.9341	19.8374	84.1386	21.3229	24.1282	28.0633	31.1877	47	0.0723135	0.200336	0.430237	0.36036	0.441
D908G	909	B	-	0.0219647	0.3242	0.809686	0.133101	-0.0465855	-1	29.2	29.2	0.0289	0.991707	0.540717	0.139176	0.977175	0.14437	-2.87016	-0.2682	0.686108	4.73699	0.931855	-7.988	-3.79392	-8.85553	-2.84	0.96465	0.844528	0.695654	-1.51741	0.999984	4	0.368426	94	0.804511	0.000297	0.905209	9.2e-05	0.549324	0.202668	0.7846	0.686399	0.7224	0.710395	0.396	1.06436	1.79	0.99629	0.779	0.298	0.996648	0.766585	0.918293	1	0.36	6.293	0.973	0.81	0.308	0.493561	-4.12	0.647	0.267181	0.0213	12.83	46	0.950027	12.5423	33.0949	14.0061	50.2525	16.2248	63.6122	18.0435	74.6934	19.6349	82.8497	20.7086	23.2544	27.2283	30.3316	34	0.165405	0.385471	0.44204	0.476119	0.563
F909C	910	B	-	0.0259433	0.9984	0.83775	0.358577	0.277294	-2	31	31	0.12525	0.998612	0.629345	0.277981	0.980365	0.41246	-8.25819	-0.4155	0.82872	7.43937	0.803568	-14.194	-4.20854	-11.924	-3.21	0.98254	0.944418	0.695654	-4.24951	0.999984	4	0.517905	205	0.781579	0.000577	0.985835	1e-06	0.381013	0.671673	0.8915	0.982506	0.986	0.722516	0.176	1.24542	3.265	0.998999	0.843	0.902	0.985755	0.608803	0.999735	1	0.932	8.003	1	1	0.871	0.83311	-7.25	0.904	0.505951	0.0001	12.83	4	0.99425	13.9631	32.4614	14.1281	49.1271	16.3834	62.1941	18.3298	73.0563	19.6046	81.1453	20.8234	23.1404	26.877	29.9457	87	0.320893	0.764539	0.886919	0.662975	0.832
F909L	910	B	-	0.0218469	0.9993	0.837931	0.198301	0.0746907	0	26.3	26.3	0.0999	0.995256	0.629863	0.318828	0.996658	0.25094	-7.99767	-0.3534	0.825511	5.1689	0.845936	-12.414	-2.10629	-8.47846	-3.16	0.929057	0.642631	0.695654	-4.01607	0.350749	1.59267	0.290412	22	0.916888	0.000453	0.983802	1e-06	0.597813	0.547173	0.878033	0.976447	0.8858	0.704208	0.263333	1.09938	3.265	0.998469	0.885	0.717	0.992411	0.718582	0.999049	0.985333	0.784333	3.15367	1	0.998	0.683	0.835949	-5.43	0.784333	0.0454031	0.0006	10.3601	-4	0.989461	13.9631	32.4614	14.1281	49.1271	16.3834	62.1941	18.3298	73.0563	19.6046	81.1453	20.8234	23.1404	26.877	29.9457	75	0.372831	0.773793	0.859626	0.578496	0.649
H910N	911	B	-	0.0201713	0.1009	0.782403	0.0492745	-0.166997	1	23	23	0.0083	0.908839	0.390849	0.163002	0.984472	0.01289	-0.538326	-0.0346	0.368851	2.25908	0.94141	-7.141	-3.13431	-4.30463	-2.74	0.90573	0.563298	0.695654	-0.103739	0.928066	4	0.0773456	68	0.719305	0.000117	0.949005	0.000114	0.691532	0.15191	0.4834	0.52352	0.0444	0.250881	0.758	0.734741	-0.895	0.98046	0.354	0.079	0.986394	0.780862	0.323884	0.975	0.476	1.683	0.619	0.597	0.798	0.676052	-0.65	0.362	0.208633	0.121	11.076	17	0.858018	16.5262	35.3813	16.9258	52.178	19.3117	65.2703	21.1858	76.1101	22.4703	84.2186	23.7299	26.0207	29.7581	32.8622	12	0.053127	0.110171	0.111716	0.261443	0.633
H910R	911	B	-	0.0211606	0.1211	0.78775	0.0772077	-0.126873	0	21.6	21.6	0.0046	0.786258	0.431385	0.15006	0.989171	0.01409	-4.25204	-0.0812	0.483047	1.91684	0.950363	-7.043	-2.74485	-2.85105	-2.74	0.88398	0.540999	0.695654	-2.15242	0.462953	4	0.111002	29	0.604256	0.000133	0.949605	0.000114	0.927294	0.101059	0.5231	0.323903	0.1418	0.498112	0.804	0.399446	-1.32	0.985775	0.43	0.114	0.983342	0.765964	0.529684	0.952	0.302	2.076	0.127	0.159	0.668	0.693183	-1.79	0.482	0.253316	0.0451	10.0033	-13	0.711688	16.5262	35.3813	16.9258	52.178	19.3117	65.2703	21.1858	76.1101	22.4703	84.2186	23.7299	26.0207	29.7581	32.8622	10	0.012552	0.150714	0.159099	0.297672	0.608
S911N	912	B	-	0.0123454	0.1278	0.78183	-0.00113653	-0.239409	1	23	23	0.0022	0.859387	0.519342	0.116124	0.985345	0.02534	-0.712754	-0.1208	0.33938	2.18271	0.922895	-9.464	-3.91721	-4.41804	-2.86	0.55462	0.173754	0.695654	0.14651	0.0513787	2.93	0.0832153	46	0.845579	0.000174	0.830517	6e-06	0.692045	0.074075	0.621	0.350772	-0.0523	0.586489	0.796	0.479468	0.69	0.987195	0.433	0.11	0.992782	0.795173	0.431811	0.969	0.044	1.949	0.21	0.246	0.38	0.542259	-0.8	0.305	0.16135	0.0289	7.5838	-80	0.756849	14.2132	36.2276	15.4148	52.7667	18.9138	65.8109	21.5031	76.7428	23.0689	84.8524	24.5023	27.0409	30.5275	33.6565	18	0.031136	0.141844	0.149885	0.24869	0.43
S911R	912	B	-	0.0123057	0.4681	0.78689	0.0566709	-0.156373	-1	18.0267	18.0267	0.0022	0.945654	0.501149	0.136177	0.995554	0.06153	0.814151	-0.1905	0.283475	2.20753	0.925033	-6.841	-3.32519	-3.81123	-2.85	0.509583	0.439867	0.695654	0.0254085	0.404374	4	0.151066	110	0.574343	0.000133	0.905909	6e-06	0.626485	0.183922	0.670367	0.500405	0.0669667	0.703524	0.744	0.647438	-0.755	0.993375	0.38	0.130333	0.991654	0.796504	0.441191	0.378667	0.293333	1.42967	0.21	0.246	0.631	0.543633	0.05	0.445	0.228134	0.3643	12.5002	-59	0.860979	14.2132	36.2276	15.4148	52.7667	18.9138	65.8109	21.5031	76.7428	23.0689	84.8524	24.5023	27.0409	30.5275	33.6565	15	0.0809193	0.192366	0.269858	0.321809	0.6
P913R	914	B	-	0.0147269	0.9781	0.793361	0.234904	0.0996471	-2	25.5	25.5	0.5466	0.99754	0.633616	0.267008	0.99553	0.17991	-6.76357	-0.3936	0.817159	7.12007	0.84883	-11.611	-3.98873	-12.413	-2.83	0.98519	0.892757	0.695654	-3.82714	1	4	0.3066	103	0.974193	0.000558	0.931607	2e-06	0.300942	0.668802	0.859	0.924437	0.9449	0.916999	0.566	1.05773	3.195	0.998394	0.538	0.835	0.996175	0.628439	0.999825	1	0.973	7.892	1	0.998	0.737	0.792251	-8.15	0.804	0.21931	0.0001	15.9968	-44	0.987416	12.4328	34.9943	15.5552	50.3643	19.2024	62.7747	21.1483	73.2915	23.1426	81.2256	24.7695	26.9489	29.8949	32.4998	41	0.44586	0.654411	0.805248	0.55131	0.762
E914A	915	B	-	0.0176607	0.4216	0.78909	0.0890813	-0.0269521	-1	25.4	25.4	0.0263	0.983106	0.565687	0.130616	0.988154	0.09321	-2.16229	-0.2949	0.685155	6.29237	0.869873	-9.104	-3.64615	-7.66328	-2.97	0.98858	0.903962	0.695654	-1.05508	0.999984	4	0.307842	107	0.846338	0.000458	0.977502	0.000114	0.871346	0.317062	0.8306	0.813558	0.745	0.545208	0.626	1.05309	1.82	0.996624	0.65	0.324	0.993438	0.759882	0.783624	1	0.83	9.309	1	0.997	0.666	0.748067	-4.55	0.851	0.0557303	0.1431	12.83	-34	0.933183	15.844	35.2757	18.2257	50.7495	20.618	63.1533	21.9911	73.5344	23.7732	81.4361	25.2595	27.1491	30.2865	32.7999	21	0.236697	0.256754	0.631827	0.383189	0.607
P915S	916	B	-	0.0214434	0.3446	0.783546	0.0646418	-0.144923	-1	22.9	22.9	0.0045	0.96279	0.437487	0.120273	0.996341	0.06793	-1.12401	-0.2463	0.410228	2.56864	0.937092	-4.848	-2.77404	-3.65022	-2.73	0.8707	0.448277	0.695654	-0.275833	0.876901	4	0.186536	74	0.466476	0.000161	0.964804	2e-06	0.729772	0.23979	0.5714	0.563233	-0.0976	0.4525	0.752	0.793631	-0.185	0.979591	0.356	0.129	0.985437	0.749693	0.771115	0.362	0.141	2.688	0.968	0.898	0.379	0.673849	-1.31	0.396	0.0404677	0.6667	12.3353	-62	0.839789	15.8504	34.2737	18.7566	48.817	20.3991	60.8387	21.8261	70.9758	23.7621	78.7354	25.2826	26.8996	29.6984	31.8893	8	0.060897	0.111345	0.123689	0.341203	0.586
R917G	918	B	-	0.0218273	0.9518	0.852502	0.220144	0.0784451	-2	24.5	24.5	0.0488	0.99181	0.562578	0.274357	0.994559	0.12792	-6.01772	-0.3553	0.755069	3.48674	0.795564	-13.975	-4.48392	-12.0351	-3.06	0.91914	0.523129	0.646311	-3.79364	0.0234236	1.8	0.456911	125	0.852894	0.000333	0.962204	0.007215	0.542712	0.59636	0.8201	0.890687	0.8462	0.86711	0.318	1.08	2.455	0.998485	0.667	0.499	0.989905	0.741546	0.994695	0.196	0.233	0.482	0.987	0.932	0.642	0.697417	-5.33	0.685	0.385477	0.0007	12.369	25	0.988412	14.7412	31.7702	15.987	47.4315	17.7599	59.9305	18.7079	70.3682	20.2834	78.2925	21.6022	23.4307	26.7775	29.4053	66	0.231122	0.668982	0.605849	0.663577	0.735
R917K	918	B	-	0.0195372	0.1765	0.828748	-0.104442	-0.162098	2	18.78	18.78	0.0054	0.215883	0.377825	0.0952154	0.988785	0.05209	-0.089446	-0.1043	0.2843	1.24745	0.978486	-5.15	-3.8246	-2.64788	-2.23	0.86156	0.348782	0.646311	-0.153576	0.928066	4	0.238508	26	0.76365	0.000143	0.849315	0.007215	0.940164	0.03109	0.3253	0.177272	-0.516	0.169899	0.818	0.372019	-0.815	0.979128	0.465	0.029	0.965463	0.806384	0.720318	0.651	0.029	2.33	0.166	0.177	0.661	0.742	-0.69	0.497	0.0865653	0.9474	11.076	-52	0.109102	14.7412	31.7702	15.987	47.4315	17.7599	59.9305	18.7079	70.3682	20.2834	78.2925	21.6022	23.4307	26.7775	29.4053	20	0.007541	0.0987703	0.110421	0.48981	0.459
N918K	919	B	-	0.0479686	0.7831	0.790736	0.036943	-0.18471	0	17.915	17.915	0.0357	0.990472	0.519107	0.181795	0.99109	0.08142	-1.04719	-0.2866	0.676985	1.67449	0.915659	-10.014	-2.79598	-8.61735	-2.73	0.48824	0.420388	0.646311	-0.562034	0.0178827	0.541	0.22628	94	0.862998	8.49e-05	0.970403	4.1e-05	0.672531	0.0938765	0.6607	0.586205	0.0828	0.786674	0.736	1.09252	1.225	0.992222	0.462	0.329	0.906213	0.761179	0.975346	0.448	0.282	-0.258	0.998	0.986	0.851	0.831854	-4.12	0.481	0.161866	0.2882	8.269	-61	0.891985	18.2019	32.0306	18.824	47.5481	19.2279	59.8268	19.825	70.0788	21.2447	77.9131	22.4352	23.873	27.0475	29.7439	16	0.120754	0.249723	0.395841	0.346851	0.638
N918S	919	B	-	0.0350961	0.1093	0.785989	0.0441688	-0.174331	1	23.5	23.5	0.0095	0.980949	0.565577	0.0870963	0.996063	0.02334	-1.96907	-0.1582	0.721835	4.51931	0.922406	-7.364	-2.66085	-2.7863	-2.79	0.97995	0.78915	0.646311	-0.33684	0.999984	4	0.0974235	46	0.879972	0.000247	0.96937	4.1e-05	0.852141	0.130406	0.7647	0.534271	0.5598	0.774337	0.764	0.779441	1.23	0.990052	NA	0.249	0.973223	0.781093	0.653454	1	0.569	6.176	0.752	0.78	0.783	0.743589	-3.32	0.593	0.0343786	0.1956	12.83	-72	0.875887	18.2019	32.0306	18.824	47.5481	19.2279	59.8268	19.825	70.0788	21.2447	77.9131	22.4352	23.873	27.0475	29.7439	16	0.062958	0.195356	0.231197	0.307257	0.519
N918T	919	B	-	0.0370848	0.2699	0.785727	0.00576759	-0.0479638	0	24.4	24.4	0.0187	0.862624	0.54205	0.148403	0.991833	0.03396	-2.8404	-0.2351	0.740752	5.13147	0.882292	-8.799	-2.8499	-4.77559	-2.83	0.98646	0.793741	0.646311	-0.499733	0.999984	4	0.13381	65	0.930728	0.00035	0.984402	4.1e-05	0.977329	0.164655	0.7819	0.623464	0.578	0.580809	0.722	1.02088	2.38	0.994612	0.448	0.259	0.971532	0.752371	0.980966	1	0.621	6.176	0.994	0.98	0.727	0.771233	-3.95	0.744	0.111914	0.0559	12.83	-70	0.56102	18.2019	32.0306	18.824	47.5481	19.2279	59.8268	19.825	70.0788	21.2447	77.9131	22.4352	23.873	27.0475	29.7439	19	0.173315	0.245329	0.351449	0.346851	0.605
Y919H	920	B	-	0.017144	0.9913	0.770014	0.18094	0.0221311	2	28.6	28.6	0.0361	0.99131	0.633526	0.233812	0.994919	0.0588	-4.78381	-0.3544	0.73547	7.00961	0.875022	-9.923	-3.21327	-10.0225	-2.87	0.98751	0.915325	0.646311	-0.881925	0.999984	4	0.270403	83	0.80777	0.000538	0.962104	8e-06	0.537678	0.333782	0.8481	0.872786	0.8646	0.883288	0.652	1.06223	2.34	0.995989	0.566	0.465	0.976072	0.748307	0.992867	1	0.989	7.894	0.97	0.925	0.748	0.853637	-3.56	0.824	0.408291	0.0517	12.83	-17	0.973577	16.8908	30.4737	17.3475	45.1253	18.1311	57.0587	18.8743	67.1388	20.4939	74.8688	21.7413	23.0286	25.866	28.2861	54	0.251814	0.316163	0.450071	0.403944	0.786
N920K	921	B	-	0.0161556	0.9988	0.839646	0.111018	-0.0783072	0	23.65	23.65	0.2843	0.995366	0.638812	0.163614	0.997431	0.20291	-3.51715	-0.3248	0.727535	5.22494	0.845802	-6.188	-2.61425	-12.5517	-2.88	0.90847	0.526641	0.695654	-1.55241	0.0843852	2.9	0.713282	94	0.991452	0.000293	0.989001	1e-06	0.413391	0.485525	0.846	0.908968	0.7878	0.928869	0.445	1.09859	2.91	0.995049	0.706	0.644	0.98105	0.747305	0.997688	0.979	0.8455	0.478	1	0.998	0.755	0.827647	-4.87	0.669	0.255981	0.0619	6.3809	-18	0.986021	15.8626	28.5593	16.0845	43.8187	16.1889	56.1364	16.5544	66.429	17.9212	74.2639	19.0146	20.5029	23.7492	26.3979	65	0.321696	0.520648	0.768751	0.7743	0.846
N920S	921	B	-	0.0158891	0.8676	0.835179	0.111097	-0.0781932	1	25.9	25.9	0.0682	0.992954	0.606784	0.120949	0.996208	0.06932	-4.19868	-0.2237	0.713743	7.37656	0.888394	-9.311	-2.19968	-7.3096	-2.88	0.99198	0.921096	0.695654	-1.3942	0.999984	4	0.40424	46	0.993432	0.000525	0.974603	1e-06	0.572002	0.461569	0.8565	0.882053	0.8849	0.888707	0.582	0.779441	2.56	0.990364	0.611	0.454	0.988456	0.729383	0.995832	1	0.898	9.18	1	0.997	0.67	0.728921	-3.76	0.789	0.0486282	0.0209	12.83	-43	0.96124	15.8626	28.5593	16.0845	43.8187	16.1889	56.1364	16.5544	66.429	17.9212	74.2639	19.0146	20.5029	23.7492	26.3979	65	0.249203	0.300416	0.406331	0.741292	0.706
N920T	921	B	-	0.0173231	0.96	0.835079	0.164027	-0.00216322	0	27.8	27.8	0.0123	0.99479	0.638245	0.134982	0.992094	0.11361	-6.09059	-0.2681	0.782478	7.79213	0.884587	-10.825	-2.17106	-8.68436	-2.92	0.99274	0.910771	0.695654	-1.43225	0.999984	4	0.503456	65	0.946348	0.000381	0.954504	1e-06	0.66277	0.495491	0.8705	0.902671	0.9124	0.856065	0.466	0.959204	2.71	0.992689	0.693	0.435	0.985966	0.768944	0.967968	1	0.92	9.18	0.993	0.98	0.606	0.758331	-4.43	0.873	0.138979	0.0146	12.83	-39	0.958291	15.8626	28.5593	16.0845	43.8187	16.1889	56.1364	16.5544	66.429	17.9212	74.2639	19.0146	20.5029	23.7492	26.3979	62	0.230068	0.34195	0.496675	0.7743	0.748
M923I	924	B	-	0.0401273	0.9971	0.791222	0.156867	-0.0124476	1	26.2	26.2	0.0555	0.974462	0.565905	0.14943	0.985428	0.09789	-4.30978	-0.3122	0.616552	6.49881	0.889422	-10.906	-2.52252	-8.23117	-2.83	0.993133	0.907729	0.695654	-0.467405	1	4	0.241003	10	0.867399	0.00054	0.947205	0	0.857434	0.253368	0.8166	0.832112	0.7787	0.679788	0.671333	0.799598	1.79	0.993118	0.605	0.529	0.994963	0.756081	0.995694	1	0.988	9.846	0.875	0.739	0.639	0.862691	-3.16	0.761333	0.138486	0.0322	15.9968	-58	0.90662	12.0646	27.093	14.2477	41.6024	15.7854	53.478	16.6436	63.4695	17.8778	71.1354	18.7766	19.6691	22.5411	24.9751	55	0.295226	0.458717	0.512619	0.431436	0.683
M923L	924	B	-	0.0423413	0.8972	0.79368	0.135552	-0.0430655	2	23.9	23.9	0.008	0.978166	0.528391	0.111322	0.878864	0.04285	-0.125049	-0.2792	0.456147	4.32319	0.947827	-6.838	-1.53609	-5.4248	-2.79	0.99258	0.923381	0.695654	-0.523345	0.999984	4	0.188901	15	0.917362	0.000518	0.966703	0	0.753744	0.097749	0.7078	0.713817	0.2195	0.383045	0.766	0.621794	1.185	0.984734	0.575	0.459	0.991985	0.762389	0.973547	1	0.988	9.18	0.97	0.93	0.506	0.865393	-2.25	0.669	0.0506325	0.5586	12.83	-60	0.931051	12.0646	27.093	14.2477	41.6024	15.7854	53.478	16.6436	63.4695	17.8778	71.1354	18.7766	19.6691	22.5411	24.9751	46	0.088465	0.26616	0.393332	0.387927	0.613
M923V	924	B	-	0.0454724	0.9559	0.791861	-0.0471939	0.0371637	1	26.6	26.6	0.0234	0.321255	0.528491	0.125151	0.932468	0.10833	-2.06906	-0.3442	0.620773	5.1283	0.921845	-8.696	-2.01222	-8.37466	-2.8	0.99198	0.927213	0.695654	-0.449846	0.999984	4	0.211633	21	0.925879	0.000478	0.948805	0	0.98127	0.230408	0.7358	0.669681	0.5153	0.507199	0.668	0.928783	1.79	0.992118	NA	0.489	0.993517	0.748305	0.994168	1	0.98	9.18	0.97	0.907	0.672	0.836388	-3.22	0.687	0.10342	0.155	12.83	-51	0.152203	12.0646	27.093	14.2477	41.6024	15.7854	53.478	16.6436	63.4695	17.8778	71.1354	18.7766	19.6691	22.5411	24.9751	46	0.204749	0.450358	0.368382	0.431436	0.692
S924P	925	B	-	0.0283737	0.9947	0.847072	0.303103	0.19761	-1	28	28	0.4044	0.998089	0.592903	0.343325	0.996757	0.59923	-6.13602	-0.4247	0.718355	6.47696	0.805314	-13.927	-3.8548	-9.05093	-2.9	0.98751	0.967047	0.695654	-1.42295	0.999984	4	0.840754	74	0.937142	0.000519	0.943806	8e-06	0.143772	0.329348	0.8503	0.899818	0.8491	0.889406	0.386	1.15544	2.74	0.998201	0.658	0.637	0.997752	0.729264	0.999722	1	0.997	7.894	1	0.996	0.486	0.88885	-4.06	0.879	0.333845	0.0081	12.83	-4	0.989416	10.5534	26.0514	11.8419	41.4991	13.7983	53.8079	15.1861	63.9736	16.144	71.7	16.9165	17.8688	21.036	23.6523	71	0.425844	0.79272	0.878222	0.562274	0.842
G925E	926	B	-	0.0195778	0.7239	0.841474	0.122281	-0.0621279	-2	21.7	21.7	0.0016	0.903031	0.512121	0.170557	0.993392	0.07256	-0.813241	-0.3581	0.413794	1.67871	0.925136	-5.971	-2.23691	-10.1668	-2.74	0.38173	0.22585	0.695654	-0.262967	0.4414	4	0.458718	98	0.727816	0.000124	0.854814	0.000112	0.460791	0.122682	0.5968	0.705226	0.0505	0.737143	0.54	0.562027	-0.145	0.968635	0.502	0.149	0.975871	0.770695	0.841165	0	0.47	-0.014	0.558	0.505	0.831	0.850327	-0.98	0.545	0.0510476	0.3171	13.032	-10	0.968833	9.41227	27.1873	12.3436	42.438	15.3538	54.4178	16.8727	64.3533	17.871	71.8982	18.6196	19.3663	22.4252	24.8124	21	0.075384	0.220747	0.163727	0.419235	0.815
G925R	926	B	-	0.0307305	0.7446	0.838461	0.159106	-0.00923242	-2	22.55	22.55	0.00245	0.873503	0.435963	0.208743	0.997912	0.14622	-2.89641	-0.375	0.454272	1.96939	0.909404	-8.643	-2.43999	-6.53134	-2.74	0.375965	0.226839	0.695654	-0.675825	0.548684	4	0.471386	125	0.700707	0.000144	0.957954	0.000112	0.460667	0.21267	0.5643	0.783198	-0.037	0.734564	0.531	0.667303	-0.49	0.976733	0.444	0.144	0.974008	0.753694	0.98853	0	0.3975	0.67	0.948	0.779	0.85	0.862116	-1.38	0.56	0.127111	0.3487	11.076	-4	0.970126	9.41227	27.1873	12.3436	42.438	15.3538	54.4178	16.8727	64.3533	17.871	71.8982	18.6196	19.3663	22.4252	24.8124	16	0.09044	0.148112	0.146631	0.419235	0.874
E926A	927	B	-	0.023094	0.9699	0.825362	0.312281	0.210794	-1	27.2	27.2	0.2768	0.997774	0.650884	0.164931	0.986294	0.20768	-6.10469	-0.313	0.773054	8.22672	0.867367	-12.591	-3.85175	-11.5953	-3.2	0.99274	0.903604	0.695654	-2.81902	0.999984	4	0.398602	107	0.906731	0.000548	0.989376	2e-06	0.721243	0.66146	0.8992	0.94361	1.0027	0.833	0.188	0.96265	3.18	0.996073	0.803	0.581	0.999173	0.694625	0.995204	1	0.875	9.18	1	0.997	0.674	0.892983	-4.83	0.901	0.0345348	0.0038	12.83	-13	0.992294	8.42414	26.6467	12.4423	40.6251	15.358	52.0925	17.0692	61.7974	18.2519	69.2498	19.0464	19.6613	22.2338	24.4356	56	0.455793	0.397726	0.575245	0.511648	0.681
E926D	927	B	-	0.0204315	0.9245	0.827672	0.127192	-0.0550735	2	23.4	23.4	0.00925	0.945235	0.546925	0.14596	0.991567	0.08328	-1.10003	-0.2787	0.468902	4.19776	0.925426	-10.197	-3.62119	-9.47501	-3.13	0.925945	0.518204	0.695654	-0.474965	0.0732982	2.92	0.318851	45	0.976033	0.000139	0.947905	2e-06	0.736211	0.111228	0.7864	0.702463	0.6457	0.506493	0.481	0.772563	0.93	0.988156	0.784	0.142	0.996842	0.743169	0.984059	1	0.2145	1.388	0.937	0.874	0.698	0.892656	-1.92	0.663	0.0396327	0.4742	7.7221	-52	0.946136	8.42414	26.6467	12.4423	40.6251	15.358	52.0925	17.0692	61.7974	18.2519	69.2498	19.0464	19.6613	22.2338	24.4356	38	0.042065	0.159426	0.210772	0.379074	0.528
T927M	928	B	-	0.0127788	0.7849	0.76432	0.120015	0.160319	-1	25.4	25.4	0.13685	0.932897	0.591591	0.216283	0.995359	0.25562	-5.67146	-0.3588	0.806234	7.23738	0.788632	-11.352	-4.1572	-10.5831	-2.96	0.98787	0.911424	0.695654	-1.4907	1	4	0.284841	81	0.972677	0.000553	0.9949	2e-06	0.934946	0.59902	0.8613	0.909247	0.9342	0.799019	0.416	1.04505	3.07	0.997916	0.579	0.798	0.99837	0.717485	0.996845	1	0.957	7.784	1	0.999	0.577	0.893942	-4.77	0.852	0.423875	0.0053	15.9968	-5	0.847036	6.24716	24.462	9.71575	38.7962	12.8416	50.4916	14.5165	60.294	15.5916	67.7865	16.4086	17.4172	20.1022	22.326	65	0.441067	0.618351	0.67861	0.561669	0.794
T927S	928	B	-	0.0113282	0.9524	0.819855	0.0498097	0.00289995	1	24.1	24.1	0.0121	0.957713	0.56736	0.249443	0.984772	0.15301	-6.39041	-0.2778	0.757273	6.44501	0.912095	-11.499	-3.53655	-9.13939	-2.9	0.99242	0.923381	0.695654	-1.74325	0.999984	4	0.190123	58	0.946158	0.000398	0.979602	2e-06	0.906964	0.333195	0.8299	0.817497	0.76	0.5064	0.726	0.95949	2.32	0.995857	0.433	0.415	0.997776	0.741385	0.994836	1	0.994	9.18	0.994	0.984	0.348	0.8708	-3.26	0.735	0.0163085	0.0048	12.83	-67	0.830344	6.24716	24.462	9.71575	38.7962	12.8416	50.4916	14.5165	60.294	15.5916	67.7865	16.4086	17.4172	20.1022	22.326	53	0.218249	0.338764	0.404518	0.472008	0.651
L928F	929	B	-	0.0278267	0.9835	0.841691	0.210242	0.0642214	0	25.2	25.2	0.2518	0.995199	0.640793	0.34533	0.998048	0.34137	-6.16961	-0.3441	0.702331	6.61803	0.871097	-11.743	-4.95175	-6.33776	-3.21	0.95352	0.482775	0.695654	-3.38741	0.999138	4	0.216902	22	0.982623	0.000532	0.953805	2.2e-05	0.667857	0.36655	0.9023	0.722948	1.0305	0.876364	0.57	1.07171	3.43	0.997816	0.615	0.469	0.995692	0.74654	0.992177	0.995	0.476	3.307	1	1	0.731	0.873657	-3.62	0.79	0.223528	0.0007	15.9968	-26	0.956337	4.67687	24.7614	8.82239	39.9856	11.7563	51.8021	13.5658	61.5733	14.6987	68.9468	16.0041	17.5102	20.2268	22.6244	68	0.37501	0.675816	0.731128	0.455563	0.622
K929N	930	B	-	0.01302	0.9982	0.83155	0.21465	0.0705536	0	31.5	31.5	0.1438	0.995908	0.64188	0.314828	0.99698	0.74108	-7.25359	-0.3338	0.760244	5.11133	0.833182	-14.513	-3.89294	-9.55444	-3.47	0.969015	0.651868	0.695654	-2.9689	0.858735	3.03	0.267432	94	0.808396	0.00045	0.940639	1e-06	0.618481	0.591863	0.8984	0.896278	0.9048	0.902279	0.363	1.00496	3.17	0.995999	0.715	0.6195	0.97467	0.763959	0.981191	1	0.282	2.457	1	0.998	0.622	0.889068	-4.1	0.869	0.190905	0.0005	7.8626	-47	0.979705	5.1143	26.1528	10.8673	40.1908	12.972	51.3666	15.345	60.7771	16.8615	67.9722	18.2973	19.6625	22.106	24.0671	64	0.441065	0.635312	0.73005	0.397428	0.639
T930I	931	B	-	0.0193548	0.9867	0.836823	0.319796	0.221588	-1	26.4	26.4	0.099775	0.998032	0.622406	0.278529	0.997249	0.52624	-5.5572	-0.3487	0.816941	7.80458	0.803487	-11.679	-4.1989	-10.5448	-2.94	0.99385	0.924545	0.695654	-1.30497	1	4.07	0.233967	89	0.999812	0.000536	0.981802	1e-06	0.673691	0.535595	0.8746	0.920538	0.9626	0.870429	0.316	1.06808	3.15	0.998242	0.701	0.898	0.981483	0.689789	0.999076	1	0.947	7.792	0.999	0.989	0.884	0.897829	-5.6	0.856	0.392909	0.0027	15.6306	-35	0.992543	3.79589	24.6511	9.51408	37.8302	11.6826	48.7405	14.1416	58.0502	15.8188	65.194	17.3693	18.8355	21.0386	22.7548	67	0.503949	0.792918	0.851533	0.512884	0.811
L931P	932	P	RRD	0.00697053	0.9994	0.862555	0.493027	0.470422	-3	31	31	0.3032	0.998899	0.643397	0.47737	0.997257	0.85263	-6.37001	-0.5029	0.790766	7.91205	0.769002	-14.807	-5.90839	-15.1988	-3.68	0.99401	0.963915	0.695654	-5.01508	0.999987	4.23	0.935193	98	0.931262	0.00058	0.967403	3.9e-05	0.108674	0.724401	0.9121	0.97883	1.0316	0.955013	0.154	1.32555	3.255	0.999092	0.843	0.908	0.988148	0.693835	0.999972	1	0.813	7.902	1	0.999	0.829	0.900196	-6.33	0.946	0.832575	0.0002	12.7869	28	0.99802	13.109	28.1918	13.444	40.9555	15.2126	51.8255	16.377	60.881	18.1363	67.654	20.0336	22.184	24.2541	26.0121	88	0.617469	0.908211	0.949565	0.717303	0.9
L932Q	933	B	-	0.00548651	0.9883	0.799796	0.329828	0.235999	-2	31	31	0.2145	0.998922	0.542128	0.389908	0.980457	0.75328	-6.35881	-0.4384	0.791437	6.33623	0.778381	-14.899	-3.51279	-9.65587	-2.86	0.99419	0.903442	0.695654	-3.59763	0.999987	4.23	0.269094	113	0.937485	0.00057	0.982702	6.2e-05	0.267929	0.452336	0.8011	0.949093	0.7431	0.851762	0.244	1.0512	2.535	0.997392	0.738	0.819	0.98026	0.719932	0.999176	1	0.944	7.902	1	0.997	0.761	0.84709	-5.57	0.851	0.50122	0.0004	12.7869	-25	0.993097	3.79906	25.5797	8.29759	39.6447	11.1686	50.537	13.7929	59.6439	15.5637	66.5466	17.7009	19.7574	21.8855	23.755	58	0.548497	0.786393	0.870354	0.40895	0.835
A933T	934	B	-	0.00878364	0.9675	0.803169	0.137094	0.424966	0	31	31	0.5194	0.122506	0.645638	0.356563	0.997918	0.50499	-6.3416	-0.3113	0.755883	9.85444	0.817892	-10.835	-3.97737	-9.04353	-2.97	0.99614	0.906234	0.695654	-1.4828	1	4.23	0.178968	58	0.973865	0.000535	0.989101	3e-06	0.996732	0.271932	0.8846	0.0283715	0.9847	0.776446	0.322	1.01018	3.445	0.997042	NA	0.638	0.979346	0.756793	0.979719	1	0.445	9.853	1	0.994	0.765	0.845474	-3.66	0.926	0.251434	0.0004	15.9692	-62	0.00484971	5.60896	26.0731	8.85486	38.5306	12.3567	48.7	15.272	57.4644	17.2872	64.2075	19.412	21.2974	23.0045	24.3984	31	0.491931	0.482327	0.512018	0.409946	0.689
L934M	935	B	-	0.0192628	0.4126	0.796715	0.147899	-0.0253297	2	24.8	24.8	0.0187	0.964057	0.543273	0.336285	0.991227	0.36016	-5.18	-0.3169	0.543196	3.71909	0.866226	-11.298	-4.82143	-6.98806	-2.95	0.90095	0.249031	0.695654	-1.16966	0.0649018	2.11	0.149919	15	0.717156	0.000523	0.971103	9.3e-05	0.564493	0.163195	0.81	0.522406	0.8033	0.783479	0.632	1.00917	2.39	0.991376	0.587	0.188	0.924104	0.697551	0.996552	0.292	0.343	0.937	0.999	0.996	0.586	0.841686	-1.73	0.666	0.173878	0.0012	10.0029	-75	0.764861	5.13452	24.3339	7.25805	36.76	10.7176	47.0165	13.4402	55.8222	15.4314	62.5386	17.7367	19.7677	21.4135	22.8778	53	0.207038	0.274134	0.288142	0.433726	0.473
C936F	937	B	-	0.00749515	0.9414	0.826749	0.259782	0.135383	-2	25.2	25.2	0.38145	0.878322	0.498614	0.303387	0.986304	0.80786	-0.590913	-0.4865	0.749263	4.13047	0.898793	-12.551	-2.9998	-7.96352	-2.64	0.99655	0.955951	0.646311	-0.189211	1	4.23	0.455767	205	0.705577	0.000567	0.943306	0	0.329492	0.206236	0.6678	0.846709	0.0593	0.703815	0.43	1.04844	0.15	0.992763	0.585	0.674	0.944593	0.738787	0.997257	1	0.982	9.853	0.941	0.874	0.588	0.846698	-7.3	0.734	0.414399	0.542	15.9692	39	0.855106	4.95037	23.9592	7.39131	38.6904	9.69011	49.8689	11.7028	59.0398	13.2053	65.8887	15.6828	18.1824	20.1452	22.1282	18	0.254503	0.660027	0.702598	0.546899	0.836
C936S	937	B	-	0.00720012	0.968	0.824448	0.284648	0.1711	-1	25.9	25.9	0.013	0.996669	0.560595	0.338628	0.987672	0.69804	-5.25264	-0.4833	0.749263	7.10701	0.868376	-11.725	-3.20361	-10.2255	-2.82	0.99543	0.951906	0.646311	-1.6706	0.999994	4.23	0.430885	112	0.811489	0.000574	0.911809	0	0.172021	0.379966	0.81075	0.903919	0.76435	0.847116	0.364	1.13453	2.43	0.996852	0.599	0.7755	0.977012	0.7385	0.996623	1	0.9855	8.8775	0.999	0.99	0.607	0.835962	-7.4	0.835	0.403736	0.1244	14.378	24	0.984224	4.95037	23.9592	7.39131	38.6904	9.69011	49.8689	11.7028	59.0398	13.2053	65.8887	15.6828	18.1824	20.1452	22.1282	66	0.496039	0.617591	0.708678	0.50203	0.78
C936Y	937	B	-	0.0131293	0.9772	0.824443	0.198077	0.0467474	-2	24.1	24.1	0.0399	0.945609	0.435019	0.276248	0.992723	0.68651	0.945637	-0.4958	0.71415	3.67166	0.902984	-9.931	-2.61108	-5.29965	-2.11	0.99614	0.95459	0.646311	-0.424127	1	4.23	0.483546	194	0.705303	0.000571	0.974802	0	0.142723	0.223666	0.4997	0.835618	-0.2634	0.566656	0.448	1.17061	0.13	0.98947	0.562	0.674	0.917472	0.762797	0.988716	1	0.997	9.853	0.998	0.99	0.63	0.895268	-7	0.619	0.605856	1	15.9692	50	0.921427	4.95037	23.9592	7.39131	38.6904	9.69011	49.8689	11.7028	59.0398	13.2053	65.8887	15.6828	18.1824	20.1452	22.1282	11	0.281517	0.681718	0.608884	0.546899	0.814
H937D	938	B	-	0.0154561	0.9922	0.786829	0.300034	0.193201	-1	26.3	26.3	0.581	0.989629	0.560595	0.23382	0.988781	0.82819	-6.79987	-0.3443	0.80514	6.97141	0.852844	-13.98	-2.61434	-11.888	-2.82	0.9944	0.914035	0.646311	-3.3602	1	4.23	0.552097	81	0.97853	0.000554	0.980402	7.1e-05	0.528866	0.310003	0.817	0.906925	0.7958	0.881881	0.414	1.2049	2.545	0.995528	0.655	0.704	0.999401	0.704692	0.999765	1	0.931	7.792	0.999	0.978	0.781	0.873457	-8.1	0.791	0.301639	0.0004	15.9693	57	0.985856	7.46758	25.6157	9.75038	41.2032	11.4675	52.628	13.1413	61.8229	14.3353	68.6465	16.7878	19.4404	21.4983	23.6062	42	0.433508	0.80708	0.739089	0.393095	0.806
H937L	938	B	-	0.0114757	0.883	0.786478	0.32942	0.235412	-3	26	26	0.03225	0.997926	0.590033	0.18186	0.967752	0.70966	-6.90825	-0.3469	0.804721	6.0156	0.875082	-13.59	-2.67401	-8.90181	-2.82	0.99604	0.936233	0.646311	-1.15414	0.999987	4.23	0.479609	99	0.964153	0.000558	0.905309	7.1e-05	0.523989	0.321499	0.824	0.89005	0.7662	0.709346	0.366	0.979053	2.89	0.994764	0.687	0.57	0.993697	0.758772	0.992528	1	0.971	9.187	0.767	0.573	0.659	0.864154	-9.69	0.811	0.280635	0.0112	12.7869	58	0.979155	7.46758	25.6157	9.75038	41.2032	11.4675	52.628	13.1413	61.8229	14.3353	68.6465	16.7878	19.4404	21.4983	23.6062	44	0.419899	0.488592	0.624328	0.481445	0.775
H937N	938	B	-	0.0184794	0.9457	0.77922	0.153428	-0.0173875	1	25.5	25.5	0.046	0.979829	0.528204	0.234997	0.986484	0.27679	-3.08791	-0.3038	0.744581	5.51956	0.881034	-11.511	-3.21853	-6.69142	-2.78	0.99429	0.910637	0.646311	-0.75743	1	4.23	0.239799	68	0.966667	0.000443	0.982768	7.1e-05	0.560214	0.157406	0.7482	0.873785	0.5584	0.622606	0.628	0.95244	1.74	0.986685	0.651	0.437	0.997039	0.74596	0.998258	1	0.825	7.792	0.996	0.965	0.751	0.877276	-6.3	0.698	0.163331	0.0082	15.9693	47	0.963521	7.46758	25.6157	9.75038	41.2032	11.4675	52.628	13.1413	61.8229	14.3353	68.6465	16.7878	19.4404	21.4983	23.6062	35	0.174496	0.428114	0.446775	0.311219	0.735
V938L	939	B	-	0.0092179	0.9369	0.817789	0.208375	0.0615402	1	24.25	24.25	0.03145	0.968882	0.500556	0.289367	0.994618	0.35615	-1.64226	-0.3516	0.451686	4.27196	0.928902	-8.722	-2.85982	-7.73463	-2.85	0.979315	0.910723	0.646311	-0.58894	1	4.03	0.267665	32	0.930698	0.000458	0.930407	2e-05	0.828305	0.215547	0.6961	0.563666	0.4313	0.715059	0.428	0.983769	1.225	0.990025	0.683	0.285	0.987129	0.758777	0.956868	1	0.93	8.004	0.783	0.693	0.237	0.861892	-1.95	0.725	0.0744397	0.0667	15.5611	-40	0.859072	9.71949	26.0442	11.4694	42.7068	12.7071	54.696	13.5956	64.2029	14.2043	71.1814	16.4379	19.0846	21.4176	23.6884	33	0.07256	0.192412	0.196494	0.339524	0.592
V938M	939	B	-	0.00796018	0.9611	0.803482	-0.00673931	0.068699	1	27	27	0.1088	0.23935	0.544731	0.379041	0.996881	0.36565	-0.677477	-0.3607	0.489829	5.94623	0.805716	-9.414	-4.62151	-9.39866	-3.12	0.96598	0.899796	0.646311	-0.629672	1	4.03	0.293453	21	0.975975	0.000562	0.952705	2e-05	0.994096	0.395816	0.804	0.529896	0.782	0.736637	0.682	1.02852	1.995	0.995347	NA	0.514	0.992899	0.744625	0.964216	1	0.932	8.004	0.998	0.955	0.446	0.877335	-2.32	0.823	0.435682	0.0099	15.5611	-9	0.0682291	9.71949	26.0442	11.4694	42.7068	12.7071	54.696	13.5956	64.2029	14.2043	71.1814	16.4379	19.0846	21.4176	23.6884	49	0.244511	0.388295	0.318416	0.339524	0.65
G939R	940	B	-	0.0160973	0.9829	0.795792	0.266482	0.145006	-2	28.5	28.5	0.0918	0.997503	0.542855	0.216059	0.99864	0.73815	-4.17859	-0.4602	0.719518	6.46167	0.780982	-10.914	-2.95946	-10.9788	-2.79	0.98877	0.943036	0.646311	-1.26494	1	4.03	0.555154	125	0.919555	0.000455	0.976402	2e-06	0.581297	0.446098	0.7844	0.901745	0.6212	0.906646	0.422	1.12229	2.095	0.99436	0.556	0.618	0.979196	0.730286	0.998358	1	0.944	9.843	0.999	0.986	0.954	0.905693	-5.21	0.817	0.378461	0.008	15.5611	42	0.989095	13.4961	27.7926	14.0916	44.9509	14.9009	57.0628	15.3241	66.5039	15.7087	73.414	17.984	20.789	23.0714	25.2589	30	0.423742	0.464914	0.488066	0.467242	0.925
G939V	940	B	-	0.00768036	0.8712	0.795483	0.196585	0.0446038	-3	24.2	24.2	0.006525	0.963465	0.476647	0.119115	0.992679	0.36776	-1.72215	-0.4705	0.653535	4.09353	0.878581	-9.587	-2.67581	-10.7253	-2.83	0.95478	0.925445	0.646311	-0.243392	0.997731	4.03	0.347405	109	0.85932	0.000338	0.912409	2e-06	0.715546	0.45928	0.6761	0.879041	0.418	0.903292	0.578	0.925066	0.485	0.993138	0.516	0.651	0.99462	0.777192	0.944033	1	0.939	7.992	0.767	0.753	0.953	0.874666	-5.59	0.712	0.318524	0.2034	15.5611	61	0.962978	13.4961	27.7926	14.0916	44.9509	14.9009	57.0628	15.3241	66.5039	15.7087	73.414	17.984	20.789	23.0714	25.2589	27	0.203761	0.556241	0.663678	0.512194	0.916
M940V	941	B	-	0.0136566	0.2617	0.78203	0.127464	-0.0546831	1	21.1	21.1	0.0014	0.907907	0.515908	0.137252	0.957502	0.08545	-0.900367	-0.1807	0.424324	2.65404	0.937339	-8.2	-2.11289	-4.07819	-2.79	0.95717	0.865966	0.646311	-0.315026	0.932471	4.03	0.108066	21	0.915519	0.000259	0.805919	0	0.819468	0.179025	0.6436	0.407537	0.1972	0.756796	0.712	0.540742	1.055	0.982514	0.519	0.365	0.927708	0.78195	0.710577	1	0.866	7.356	0.068	0.127	0.766	0.762084	-1.48	0.516	0.19714	0.2868	12.4526	-53	0.667183	14.6144	28.9472	14.9514	46.8778	15.2895	59.4127	15.5443	69.1194	16.5981	76.1557	18.6013	21.3292	23.8381	26.1548	32	0.029043	0.24822	0.375247	0.273571	0.576
A941V	942	B	-	0.0308152	0.4459	0.781348	0.0748755	-0.130223	0	21.7	21.7	0.0002	0.121225	0.460034	0.173376	0.997274	0.07559	-2.28509	-0.2062	0.345757	2.58041	0.921861	-9.678	-3.16336	-2.86764	-2.86	0.9033	0.486631	0.695654	-0.387898	0.851295	4.03	0.1157	64	0.781661	0.000228	0.856014	0.00039	0.999956	0.176773	0.5973	0.0243194	0.0278	0.584812	0.75	0.377467	0.02	0.949814	NA	0.115	0.967584	0.779061	0.352161	1	0.796	5.192	0.6	0.19	0.48	0.868887	-1.27	0.411	0.279369	0.3933	15.5611	-56	0.0256285	15.1766	29.9371	15.5069	48.223	15.7023	60.7627	16.6382	70.3874	17.7851	77.3331	19.872	22.7946	25.1072	27.2171	22	0.051032	0.0914059	0.0990527	0.302145	0.524
D942G	943	B	-	0.0186897	0.8572	0.807394	0.166646	0.00159899	-1	29.3	29.3	0.0826	0.994912	0.536434	0.226481	0.99573	0.19923	-3.23476	-0.3598	0.690371	3.59845	0.844167	-9.823	-3.22719	-4.85968	-2.88	0.98687	0.8966	0.695654	-1.05075	0.999975	4.03	0.278237	94	0.879348	0.000485	0.920608	2e-06	0.560198	0.396495	0.7503	0.816507	0.4995	0.850869	0.534	1.15447	2.485	0.983609	0.676	0.607	0.976656	0.763175	0.958267	1	0.905	9.178	0.519	0.586	0.643	0.838316	-4.61	0.727	0.164412	0.0243	12.4526	-17	0.961989	13.2355	30.0737	13.8811	49.0357	14.4421	61.938	16.217	71.8739	18.0036	78.9461	19.8111	22.66	25.1264	27.3061	22	0.229275	0.397696	0.526973	0.364305	0.544
D942V	943	B	-	0.0264862	0.8899	0.794687	0.238845	0.105308	-3	27.8	27.8	0.04875	0.990448	0.543772	0.226207	0.984318	0.36761	-4.67766	-0.3957	0.751111	4.97125	0.856346	-13.508	-2.57675	-6.15812	-2.89	0.98728	0.896986	0.695654	-0.994968	0.999975	4.03	0.326922	152	0.737027	0.000541	0.940206	2e-06	0.67773	0.511144	0.8058	0.925524	0.7336	0.915243	0.346	1.22861	2.485	0.991954	0.721	0.695	0.941784	0.729316	0.998815	1	0.729	9.178	0.99	0.948	0.915	0.832128	-6.45	0.817	0.455631	0.0172	12.4526	8	0.968075	13.2355	30.0737	13.8811	49.0357	14.4421	61.938	16.217	71.8739	18.0036	78.9461	19.8111	22.66	25.1264	27.3061	25	0.370426	0.41367	0.627637	0.45098	0.682
E943A	944	B	-	0.0309732	0.5536	0.784465	0.194102	0.0410372	-1	24.4	24.4	0.0076	0.987665	0.568113	0.134521	0.984077	0.05721	-4.06163	-0.3132	0.609371	4.94505	0.894079	-10.549	-3.37515	-4.87802	-4.21	0.93622	0.799147	0.695654	-0.632407	0.936166	4.03	0.203708	107	0.749838	0.000351	0.974702	3e-06	0.775383	0.335579	0.8961	0.638129	0.9	0.804649	0.602	0.932667	1.995	0.986517	0.568	0.339	0.992891	0.779896	0.596584	1	0.95	7.356	0.931	0.808	0.863	0.832633	-3.94	0.725	0.0854151	0.0532	12.4526	-46	0.941087	13.1934	31.3302	14.2885	50.7532	14.8921	64.0111	17.0306	74.245	19.1325	81.4859	20.6775	23.2551	26.0156	28.4052	14	0.171993	0.188751	0.328795	0.349657	0.441
A945V	946	B	-	0.0144307	0.5104	0.823433	0.206378	0.0586707	0	26.4	26.4	0.003475	0.940592	0.586607	0.225034	0.998133	0.19422	-5.52811	-0.2337	0.671877	6.09795	0.88434	-6.957	-3.01941	-3.64499	-4.19	0.96437	0.756715	0.695654	-1.21637	1	4.03	0.233365	64	0.948702	0.000456	0.90391	4e-06	0.722911	0.265903	0.9204	0.565056	0.9969	0.824877	0.682	0.894401	2.155	0.990502	0.305	0.296	0.99484	0.763005	0.976457	1	0.806	6.036	1	0.98	0.415	0.806571	-3.51	0.662	0.201337	0.0216	15.5611	-78	0.758315	9.8863	28.8242	10.8886	48.1721	11.5638	61.726	13.9168	72.4503	15.4409	79.9879	17.5876	19.7446	22.9138	25.6486	34	0.255036	0.304772	0.383363	0.295509	0.488
E946A	947	B	-	0.0127187	0.3409	0.8075	0.187691	0.0318282	-1	23.3	23.3	0.0114	0.991968	0.579415	0.106437	0.989782	0.15072	-2.65358	-0.2067	0.685727	4.49624	0.895652	-7.14	-3.07659	-2.89237	-4.23	0.98774	0.913524	0.695654	-0.811875	0.999975	4.03	0.201258	107	0.814988	0.000407	0.940006	3e-06	0.753298	0.426438	0.9202	0.458138	0.9485	0.84137	0.622	0.601327	2.255	0.990958	0.295	0.43	0.996921	0.771253	0.801169	1	0.933	9.178	0.397	0.298	0.861	0.802951	-4.69	0.765	0.0227978	0.1456	12.4526	-32	0.878171	12.7789	30.8076	13.3488	50.0562	14.2471	63.7409	15.9093	74.5869	17.1797	82.2599	19.4568	21.1546	24.5627	27.4997	20	0.232822	0.287199	0.442346	0.353365	0.465
E946D	947	B	-	0.0140502	0.577	0.807878	0.0996572	-0.0946257	2	21.75	21.75	0.01245	0.97412	0.599339	0.217383	0.984524	0.07985	-2.96561	-0.1673	0.481242	2.68356	0.88278	-5.937	-4.17414	-4.38346	-4.25	0.85159	0.277269	0.695654	-0.413464	0.0170609	-0.928	0.184078	45	0.932806	0.000166	0.876412	3e-06	0.722446	0.279768	0.9161	0.298964	0.9141	0.636704	0.648	0.935999	2.605	0.987241	0.307	0.175	0.996051	0.780958	0.788714	0.816	0.157	-0.027	0.604	0.517	0.695	0.800897	-2.41	0.48	0.0262087	0.1623	8.5942	-61	0.770002	12.7789	30.8076	13.3488	50.0562	14.2471	63.7409	15.9093	74.5869	17.1797	82.2599	19.4568	21.1546	24.5627	27.4997	26	0.069994	0.151786	0.217694	0.241509	0.281
D947E	948	B	-	0.0203534	0.071	0.786069	-0.0519719	-0.31243	2	13.445	13.445	0.0002	0.709369	0.471042	0.0421941	0.991288	0.02008	2.44426	-0.1067	0.263642	0.697189	0.961659	1.198	-2.37948	-2.04723	-3.95	0.51001	0.12881	0.695654	-0.0288377	0.0175477	0.368	0.0351789	45	0.514204	0.000149	0.751525	0.000157	0.895723	0.113717	0.524	0.0590715	-0.3263	0.218258	0.72	0.29569	-0.845	0.832504	0.235	0.1	0.924237	0.794649	0.0574576	0.996	0.176	0.436	0.039	0.023	0.133	0.689869	0.7	0.255	0.0145944	1	2.0058	-74	0.272038	14.0081	32.9071	15.3183	52.5606	16.0238	66.322	17.8015	77.1913	19.3789	84.8024	21.721	23.5064	26.8334	29.6619	16	0.0036345	0.043994	0.0584873	0.221785	0.215
D947G	948	B	-	0.0224177	0.1984	0.798605	0.178901	0.0192024	-1	23.7	23.7	0.0022	0.984382	0.563165	0.125434	0.997664	0.14205	-0.719438	-0.2842	0.641532	3.35185	0.92256	-5.064	-3.37216	-3.7235	-4.1	0.9606	0.84441	0.695654	-0.444676	0.931759	4.03	0.127781	94	0.596867	0.000313	0.879112	0.000157	0.800924	0.34727	0.8589	0.332955	0.7469	0.726397	0.674	0.446917	1.445	0.987088	0.31	0.297	0.994955	0.772896	0.844739	1	0.93	7.154	0.227	0.082	0.337	0.677483	-3.76	0.589	0.111371	0.0842	12.4526	-37	0.852173	14.0081	32.9071	15.3183	52.5606	16.0238	66.322	17.8015	77.1913	19.3789	84.8024	21.721	23.5064	26.8334	29.6619	19	0.141255	0.325352	0.433735	0.32847	0.366
D947H	948	B	-	0.0220732	0.4476	0.777734	0.155171	-0.0148839	-1	25.8	25.8	0.0105	0.980109	0.563165	0.183194	0.980515	0.10661	-1.57228	-0.2824	0.595218	6.28993	0.884308	-9.259	-4.23487	-5.13792	-4.1	0.98877	0.920515	0.695654	-0.381087	1	4.03	0.115464	81	0.635231	0.000529	0.910709	0.000157	0.865643	0.342033	0.8944	0.465935	0.94	0.617325	0.688	1.02038	1.095	0.986842	0.284	0.338	0.998282	0.747474	0.862508	1	0.859	9.843	0.994	0.885	0.662	0.735255	-2.64	0.596	0.563891	0.0073	15.5611	-24	0.801479	14.0081	32.9071	15.3183	52.5606	16.0238	66.322	17.8015	77.1913	19.3789	84.8024	21.721	23.5064	26.8334	29.6619	20	0.230882	0.256545	0.323458	0.32847	0.329
D947N	948	B	-	0.0219571	0.1595	0.778504	-0.0453381	-0.199958	1	23.5	23.5	0.0063	0.782555	0.54065	0.172706	0.998411	0.04044	0.867036	-0.2398	0.447144	3.47022	0.932043	-6.262	-3.77102	-4.4206	-4.06	0.98616	0.919603	0.695654	-0.295287	1	4.03	0.0606498	23	0.743886	0.000331	0.907309	0.000157	0.925261	0.212286	0.8352	0.278965	0.6458	0.580142	0.702	0.338116	0.895	0.966549	0.293	0.291	0.995661	0.770849	0.419277	1	0.88	9.843	0.227	0.131	0.377	0.718587	-2.19	0.431	0.0502049	0.1131	15.5611	-40	0.380049	14.0081	32.9071	15.3183	52.5606	16.0238	66.322	17.8015	77.1913	19.3789	84.8024	21.721	23.5064	26.8334	29.6619	19	0.074083	0.146352	0.158737	0.254411	0.239
L949P	950	B	-	0.0321398	0.9897	0.825956	0.276395	0.159246	-3	30	30	0.335	0.99178	0.607916	0.346516	0.997629	0.16031	-4.83281	-0.4434	0.75912	6.63505	0.801456	-14.06	-4.05222	-4.26289	-4.34	0.978	0.962501	0.695654	-3.69361	0.999975	4.03	0.717352	98	0.904092	0.000557	0.951605	0.000101	0.531946	0.567531	0.9341	0.791485	1.0302	0.861552	0.568	1.3207	2.325	0.9977	0.483	0.89	0.988069	0.701432	0.999954	1	0.933	7.895	0.999	0.986	0.952	0.857646	-4.81	0.864	0.197299	0.0011	12.4526	6	0.951105	10.1534	29.7866	11.6106	49.255	12.3757	63.0435	13.8197	74.0879	15.9139	81.9325	18.3015	20.33	23.7038	26.5547	33	0.406954	0.865945	0.920233	0.409921	0.717
K950N	951	B	-	0.0480703	0.9563	0.782231	0.140045	-0.0366116	0	28.35	28.35	0.017	0.989365	0.611552	0.276847	0.996762	0.28579	-5.31516	-0.3268	0.744337	4.92583	0.836774	-10.687	-4.23808	-6.66888	-4.32	0.921175	0.568661	0.695654	-1.28375	0.351024	2.99	0.166735	94	0.786387	0.000411	0.985001	0.000114	0.596269	0.583744	0.9317	0.645614	1.0955	0.683273	0.592	1.10728	2.74	0.995235	0.352	0.56	0.989428	0.738705	0.998354	1	0.5605	3.504	0.999	0.96	0.397	0.758793	-4.2	0.635	0.058136	0.0085	11.0962	-52	0.863069	12.7542	31.4842	14.0139	50.7567	14.8512	64.6362	15.2715	75.8171	17.5453	83.8515	19.3838	21.7019	25.2288	28.1887	26	0.235415	0.608239	0.712954	0.309902	0.378
T952A	953	B	-	0.0379769	0.1276	0.802237	0.124297	-0.0592327	0	23	23	0.0004	0.762892	0.498661	0.139267	0.993057	0.03123	-3.5304	-0.1622	0.358182	1.96144	0.918369	-5.351	-2.95707	-4.1044	-4.06	0.88016	0.640171	0.695654	-1.16366	0.936166	4.03	0.129778	58	0.787617	0.000203	0.782722	0.00252	0.853635	0.118777	0.7517	0.256262	0.3569	0.66313	0.73	0.310078	1.15	0.964068	0.3	0.076	0.960433	0.766395	0.502604	1	0.319	4.044	0.067	0.024	0.215	0.664476	-0.95	0.315	0.0130484	0.0192	12.4526	-66	0.427691	12.6087	32.1431	13.9909	50.7576	15.1289	64.5351	16.0363	75.7986	17.8528	84.0187	19.777	22.5061	26.0724	29.0366	20	0.044617	0.094404	0.142934	0.304464	0.41
T952I	953	B	-	0.0374238	0.107	0.801216	0.108732	-0.08159	-1	19	19	5e-05	0.160261	0.366689	0.0461805	0.997024	0.06261	0.915082	-0.0837	0.266626	0.880904	0.936591	-3.462	-3.02535	-1.48874	-4	0.45528	0.110743	0.695654	0.110204	0.371	2.99	0.14547	89	0.339981	0.000139	0.90251	0.00252	0.97628	0.233855	0.48	0.178922	-0.1905	0.21687	0.698	0.329734	-0.785	0.905514	0.275	0.078	0.880663	0.813031	0.0976599	0.99	0.186	2.372	0.023	0.014	0.329	0.757268	1.02	0.278	0.329571	0.9945	7.8356	-58	0.103709	12.6087	32.1431	13.9909	50.7576	15.1289	64.5351	16.0363	75.7986	17.8528	84.0187	19.777	22.5061	26.0724	29.0366	8	0.025927	0.0606426	0.0601102	0.343873	0.48
T952K	953	B	-	0.0547809	0.4218	0.803227	0.161591	-0.00566284	-1	22.3	22.3	0.0003	0.69823	0.477275	0.148279	0.986153	0.09267	-2.37792	-0.2453	0.458797	1.9471	0.925246	-8.692	-3.18272	-7.56091	-4.1	0.85901	0.376123	0.695654	-0.394183	0.371	2.99	0.305201	78	0.726167	0.000164	0.884012	0.00252	0.709056	0.322575	0.7507	0.423354	0.4864	0.72292	0.662	0.420784	0.6	0.983401	0.407	0.097	0.958472	0.784529	0.756914	0.99	0.472	2.372	0.126	0.053	0.658	0.742767	-2.05	0.56	0.0223712	0.039	7.8356	-77	0.528557	12.6087	32.1431	13.9909	50.7576	15.1289	64.5351	16.0363	75.7986	17.8528	84.0187	19.777	22.5061	26.0724	29.0366	19	0.036876	0.140965	0.127496	0.343873	0.547
T952S	953	B	-	0.0274806	0.2184	0.799506	-0.0858618	-0.0662761	1	22.7	22.7	0.0007	0.203442	0.499274	0.159771	0.986645	0.03802	-3.81968	-0.0581	0.419203	2.61756	0.926138	-6.98	-3.10638	-4.68628	-4.09	0.86183	0.611408	0.695654	-1.16212	0.936166	4.03	0.0834809	58	0.710813	0.000345	0.923908	0.00252	0.941118	0.157107	0.7815	0.19739	0.2571	0.504513	0.672	0.469676	1.15	0.972946	NA	0.116	0.972103	0.770525	0.453371	1	0.868	4.044	0.471	0.18	0.244	0.682675	-1.53	0.337	0.00297597	0.0078	12.4526	-86	0.0263581	12.6087	32.1431	13.9909	50.7576	15.1289	64.5351	16.0363	75.7986	17.8528	84.0187	19.777	22.5061	26.0724	29.0366	20	0.075783	0.130593	0.189816	0.267727	0.38
K953E	954	B	-	0.0392545	0.9483	0.779412	0.242182	0.110101	1	28.8	28.8	0.0402	0.987243	0.582842	0.186093	0.996592	0.38481	-6.79024	-0.3455	0.698124	6.6817	0.871258	-13.24	-3.45524	-10.9727	-4.2	0.9869	0.90953	0.695654	-3.22793	0.999975	4.03	0.118421	56	0.98633	0.000521	0.950005	2e-06	0.83939	0.436059	0.9127	0.579596	1.01	0.768095	0.626	1.19371	2.305	0.992364	0.381	0.609	0.991362	0.705561	0.998596	1	0.969	9.178	0.997	0.965	0.754	0.691239	-3.27	0.818	0.0161866	0.0015	12.4526	-6	0.90933	12.261	34.0525	15.5925	52.3987	17.1924	66.1412	18.4344	77.4673	19.4782	85.721	21.5398	24.446	28.1129	31.1561	23	0.32831	0.641082	0.626915	0.2719	0.443
K953R	954	B	-	0.0511126	0.1051	0.777169	0.113419	-0.074858	2	24.1	24.1	0.0012	0.975119	0.555046	0.168888	0.997912	0.10529	-0.46276	-0.2542	0.417634	4.3285	0.932332	-4.729	-3.11264	-4.49693	-4.18	0.98691	0.925341	0.695654	-0.418491	0.999975	4.03	0.0533984	26	0.829711	0.000448	0.973803	2e-06	0.796709	0.173707	0.8659	0.334794	0.6803	0.534113	0.704	0.493726	1.125	0.95906	0.319	0.387	0.989863	0.770526	0.795489	1	0.634	9.178	0.93	0.766	0.565	0.627482	-1.7	0.533	0.022516	0.9466	12.4526	-65	0.803239	12.261	34.0525	15.5925	52.3987	17.1924	66.1412	18.4344	77.4673	19.4782	85.721	21.5398	24.446	28.1129	31.1561	17	0.045073	0.117581	0.249139	0.23775	0.318
L954I	955	B	-	0.0617555	0.4728	0.804896	0.152053	-0.0193628	2	25.2	25.2	0.0093	0.95991	0.636693	0.33047	0.988385	0.15317	-7.71422	-0.2577	0.537631	6.25955	0.913933	-11.631	-4.37792	-8.70539	-4.75	0.94457	0.582004	0.695654	-1.29909	0.997807	4.03	0.0748175	5	0.97619	0.000454	0.988701	5.5e-05	0.894869	0.526277	0.9554	0.516108	1.1068	0.637457	0.61	1.06417	2.405	0.982303	0.24	0.316	0.992669	0.739421	0.99298	0.999	0.641	3.233	1	0.998	0.598	0.726712	-1.8	0.54	0.161253	0.0051	15.5611	-85	0.817823	11.3329	33.4304	15.0456	51.283	16.8574	64.814	18.0524	76.0459	19.1409	84.2688	21.3729	24.3265	27.8027	30.6669	30	0.266731	0.200941	0.312876	0.236579	0.389
L954P	955	B	-	0.0410843	0.933	0.818256	0.424362	0.37179	-3	32	32	0.3118	0.997638	0.61679	0.393339	0.997931	0.28993	-6.81781	-0.467	0.787127	6.77094	0.770543	-12.247	-3.80418	-10.9702	-4.85	0.978	0.962501	0.695654	-3.33665	0.999975	4.03	0.578278	98	0.887383	0.000574	0.985301	5.5e-05	0.662453	0.641895	0.9546	0.913204	1.0831	0.755943	0.332	1.32499	2.955	0.997107	NA	0.912	0.987267	0.714551	0.999964	1	0.967	7.895	1	0.999	0.938	0.804729	-6.2	0.875	0.176472	0.0028	12.4526	22	0.988964	11.3329	33.4304	15.0456	51.283	16.8574	64.814	18.0524	76.0459	19.1409	84.2688	21.3729	24.3265	27.8027	30.6669	33	0.57013	0.846095	0.916739	0.432558	0.766
P955S	956	B	-	0.0564136	0.4435	0.786281	0.199876	0.0493311	-1	22.7	22.7	0.0016	0.991968	0.597998	0.157806	0.997101	0.14287	-1.52469	-0.1663	0.715083	5.49543	0.904907	-8.698	-2.92002	-8.50927	-4.28	0.97943	0.890324	0.695654	-0.531674	1	4.03	0.169884	74	0.912998	0.000401	0.928807	3e-06	0.798766	0.349585	0.9356	0.519774	1.0305	0.618145	0.68	0.477231	1.305	0.987005	0.288	0.523	0.987914	0.78838	0.818341	1	0.961	7.785	0.765	0.417	0.543	0.784887	-5.76	0.777	0.0125923	0.302	15.5611	-15	0.828158	12.8992	35.7169	17.5484	53.0688	19.6255	66.4335	20.6867	77.6374	21.5254	85.83	23.9011	26.9615	30.3816	33.1789	26	0.172124	0.427279	0.349971	0.37624	0.398
K956E	957	B	-	0.0376945	0.7482	0.786945	0.204708	0.0562724	1	25.4	25.4	0.0106	0.980954	0.59747	0.184251	0.995997	0.5583	-4.75083	-0.2893	0.588325	6.6558	0.911337	-10.592	-3.07354	-10.7338	-4.13	0.98691	0.925341	0.695654	-0.701372	0.999975	4.03	0.170711	56	0.94882	0.00042	0.935306	2e-06	0.90803	0.467393	0.92	0.598999	1.0205	0.709675	0.608	1.14377	2.28	0.985139	0.375	0.446	0.985064	0.736991	0.997364	1	0.981	9.178	0.996	0.913	0.791	0.773833	-2.59	0.77	0.0401521	0.1514	12.4526	18	0.91519	9.69286	33.5101	15.1519	50.3645	17.2469	63.5465	18.4918	74.6868	19.5472	82.8109	21.8933	24.9527	28.3432	31.1449	20	0.194324	0.332274	0.552841	0.279695	0.437
K956N	957	B	-	0.0543753	0.8941	0.779593	0.0936902	-0.103197	0	23.45	23.45	0.00015	0.830113	0.557136	0.179109	0.989276	0.35221	0.9064	-0.2827	0.590349	2.111	0.905795	-8.556	-3.72113	-8.68755	-4.15	0.895415	0.486805	0.695654	-0.430699	0.0264118	1.84	0.168695	94	0.729313	0.000158	0.919108	2e-06	0.926374	0.296001	0.851	0.371351	0.5657	0.528426	0.684	0.540615	0.925	0.965446	0.366	0.3075	0.941617	0.785637	0.882385	1	0.155	2.218	0.882	0.636	0.628	0.796443	-2.69	0.487	0.085808	1	6.2278	-15	0.558802	9.69286	33.5101	15.1519	50.3645	17.2469	63.5465	18.4918	74.6868	19.5472	82.8109	21.8933	24.9527	28.3432	31.1449	18	0.085462	0.180002	0.303598	0.317361	0.424
K956R	957	B	-	0.054937	0.0922	0.784216	0.167014	0.00212725	2	24.2	24.2	0.0021	0.848837	0.578027	0.120101	0.982786	0.14023	-1.48156	-0.1981	0.449763	4.29676	0.934303	-4.863	-2.96795	-6.09423	-4.17	0.95279	0.860534	0.695654	-0.349141	0.96387	4.03	0.0748935	26	0.853033	0.000323	0.908809	2e-06	0.844236	0.231363	0.8837	0.405827	0.8949	0.615877	0.702	0.54434	1.73	0.973824	0.352	0.354	0.983292	0.770777	0.827357	1	0.851	7.427	0.882	0.517	0.575	0.71398	-1.89	0.682	0.0322359	0.0925	12.4526	-47	0.720321	9.69286	33.5101	15.1519	50.3645	17.2469	63.5465	18.4918	74.6868	19.5472	82.8109	21.8933	24.9527	28.3432	31.1449	16	0.04345	0.171647	0.258748	0.244896	0.343
T957A	958	B	-	0.0647511	0.157	0.778231	0.0584166	-0.0364141	0	27.3	27.3	0.0023	0.750525	0.560467	0.155007	0.9802	0.04686	-2.77741	-0.2409	0.491529	4.37943	0.930208	-7.253	-3.04586	-5.90478	-4.08	0.97706	0.8562	0.695654	-1.87973	0.999975	4.03	0.110539	58	0.968952	0.000366	0.811219	2e-06	0.968436	0.391163	0.8878	0.459453	0.9352	0.630107	0.666	0.61741	1.995	0.964818	0.271	0.671	0.979144	0.758224	0.837542	1	0.915	7.218	0.893	0.451	0.379	0.6826	-2.37	0.565	0.0420577	0.2514	12.4526	-41	0.46392	7.31859	32.5496	12.3917	49.5413	15.3429	62.8205	16.8754	74.0349	18.2747	82.1785	20.4983	23.5803	27.1864	30.1241	27	0.134903	0.178678	0.260622	0.306265	0.416
T957M	958	B	-	0.0526362	0.2314	0.704098	0.0374196	0.0149677	-1	25.8	25.8	0.0274	0.381058	0.56227	0.235441	0.991955	0.1101	-4.12886	-0.2179	0.617932	3.88418	0.868079	-8.362	-4.05024	-8.36295	-4.16	0.88138	0.583281	0.695654	-2.66609	0.212103	2.97	0.140402	81	0.778947	0.000369	0.918208	2e-06	0.989928	0.559982	0.8893	0.613101	0.9388	0.677859	0.666	1.02518	1.995	0.973954	NA	0.351	0.97477	0.736904	0.901958	1	0.558	2.486	0.999	0.943	0.505	0.737249	-2.73	0.639	0.500577	0.0381	12.322	-34	0.399774	7.31859	32.5496	12.3917	49.5413	15.3429	62.8205	16.8754	74.0349	18.2747	82.1785	20.4983	23.5803	27.1864	30.1241	32	0.158698	0.196747	0.178037	0.345786	0.487
T957S	958	B	-	0.0611607	0.1189	0.776516	0.0996782	-0.0945956	1	24	24	0.003	0.713544	0.559598	0.112591	0.97557	0.05612	-0.0737451	-0.116	0.323587	3.68094	0.930391	-5.826	-3.11178	-3.80915	-4.04	0.97199	0.882882	0.695654	-0.163458	0.999975	4.03	0.0664267	58	0.716619	0.00028	0.637136	2e-06	0.969589	0.285681	0.885	0.353129	0.8747	0.561457	0.708	0.331247	1.02	0.955049	0.213	0.674	0.968988	0.792595	0.405813	1	0.941	7.218	0.543	0.181	0.331	0.692036	-0.76	0.489	0.0197958	0.3157	12.4526	-61	0.335779	7.31859	32.5496	12.3917	49.5413	15.3429	62.8205	16.8754	74.0349	18.2747	82.1785	20.4983	23.5803	27.1864	30.1241	24	0.059384	0.135655	0.230508	0.269398	0.365
Y958C	959	B	-	0.0747644	0.6758	0.804949	0.353569	0.270101	-2	29.6	29.6	0.0161	0.998557	0.623119	0.296083	0.995649	0.51294	-6.05464	-0.3476	0.835438	7.23451	0.789228	-9.444	-3.97335	-10.378	-4.49	0.99619	0.944621	0.695654	-2.51187	0.999976	3.88	0.227887	194	0.905333	0.000581	0.953805	8e-06	0.573922	0.627952	0.949	0.891992	1.0829	0.897767	0.444	1.13346	2.725	0.992041	0.429	0.763	0.99016	0.715141	0.998625	1	0.944	9.129	1	0.984	0.783	0.822766	-8.02	0.863	0.765231	0.0002	12.6121	47	0.982267	10.8342	35.5647	14.9699	52.7795	18.0112	66.179	19.5686	77.4745	21.0138	85.6651	23.2654	26.4068	30.1197	33.0746	38	0.315261	0.603283	0.621427	0.376156	0.665
M959R	960	B	-	0.0863014	0.327	0.784427	0.272653	0.15387	-1	23.5	23.5	0.000675	0.897961	0.578856	0.153103	0.952865	0.67258	-4.64785	-0.3375	0.746442	3.11859	0.92064	-7.44	-2.37896	-9.57486	-4.09	0.98871	0.748965	0.695654	-1.53656	0.999976	3.88	0.568403	91	0.800648	0.000273	0.956404	0.004173	0.780133	0.34405	0.8181	0.827492	0.6063	0.976999	0.48	0.786687	1.625	0.987628	0.405	0.315	0.939232	0.747238	0.999631	0.981	0.961	1.69	0.815	0.258	0.747	0.731281	-2.96	0.741	0.209652	0.2478	12.6121	30	0.936173	11.8414	36.7283	14.4629	53.6831	18.2948	67.0361	20.3643	78.3409	22.1424	86.5163	24.294	27.455	31.0731	34.0936	24	0.167744	0.535259	0.605946	0.336521	0.858
M959T	960	B	-	0.0649017	0.1435	0.777207	0.164691	-0.00120906	-1	22	22	0.0001	0.434001	0.553061	0.0736045	0.881902	0.162	-1.16156	-0.1392	0.69881	1.79256	0.91503	-7.559	-2.46918	-4.39073	-4.04	0.97691	0.643687	0.695654	-0.240065	0.999976	3.88	0.240643	81	0.787052	0.000239	0.826217	0.004173	0.892598	0.202838	0.7558	0.71002	0.3595	0.899073	0.698	0.393638	0.59	0.962806	0.403	0.083	0.891469	0.783308	0.685149	0.981	0.64	1.69	0.067	0.053	0.696	0.775708	-3.13	0.553	0.0599528	0.3047	12.6121	7	0.724727	11.8414	36.7283	14.4629	53.6831	18.2948	67.0361	20.3643	78.3409	22.1424	86.5163	24.294	27.455	31.0731	34.0936	24	0.095687	0.309261	0.286904	0.336521	0.738
M959V	960	B	-	0.073427	0.0745	0.78363	0.146919	-0.0267378	1	19.14	19.14	0.0001	0.262041	0.545709	0.0419206	0.947852	0.14626	-1.63156	-0.0996	0.618717	1.74361	0.922163	-8.05	-2.13271	-5.06186	-4.03	0.80099	0.226609	0.695654	-0.0795759	0.209155	3.88	0.14143	21	0.943268	0.000171	0.907909	0.004173	0.892823	0.076456	0.7276	0.520668	0.1669	0.863563	0.746	0.350673	0.735	0.948578	0.329	0.126	0.878107	0.796204	0.426661	0.445	0.808	1.129	0.023	0.024	0.329	0.623572	-2.4	0.413	0.0756158	0.2511	7.568	-20	0.416197	11.8414	36.7283	14.4629	53.6831	18.2948	67.0361	20.3643	78.3409	22.1424	86.5163	24.294	27.455	31.0731	34.0936	12	0.018567	0.24963	0.229302	0.261399	0.694
M960I	961	B	-	0.0498789	0.9775	0.820097	0.196172	0.0440102	1	24.8333	24.8333	0.0056	0.978748	0.590355	0.154314	0.989269	0.33219	-6.28276	-0.1853	0.733267	4.53905	0.924766	-10.384	-2.52406	-8.39627	-4.12	0.994573	0.904565	0.695654	-2.15941	1	3.8	0.0989889	10	0.937096	0.000457	0.974702	0.273073	0.906777	0.272428	0.888	0.778621	0.8298	0.883357	0.695333	0.818248	2.11	0.958455	0.38	0.339	0.952032	0.713057	0.999516	1	0.992667	9.745	0.756	0.306	0.65	0.786626	-2.45	0.584667	0.116354	0.217	15.5405	-38	0.919486	15.384	39.7745	16.9098	56.6682	21.0143	70.0396	23.2299	81.3784	25.1224	89.5604	27.2309	30.4096	33.9476	37.0597	32	0.151276	0.192614	0.273455	0.2604	0.676
M960T	961	B	-	0.0677095	0.929	0.823855	0.214146	0.06983	-1	24.1	24.1	0.0023	0.946197	0.590103	0.125003	0.890657	0.45447	-6.62115	-0.2392	0.778172	3.72063	0.906943	-9.224	-2.45407	-8.51759	-4.11	0.97695	0.792731	0.695654	-2.2539	0.999968	3.8	0.135483	81	0.860505	0.000321	0.953405	0.273073	0.924118	0.552795	0.8719	0.855209	0.7319	0.941477	0.6	0.840555	2.11	0.978229	0.288	0.201	0.932125	0.713057	0.999372	1	0.839	5.964	0.863	0.379	0.855	0.854667	-3.86	0.608	0.0564207	0.1142	12.4522	-2	0.935459	15.384	39.7745	16.9098	56.6682	21.0143	70.0396	23.2299	81.3784	25.1224	89.5604	27.2309	30.4096	33.9476	37.0597	32	0.191171	0.424017	0.350078	0.335382	0.767
S961G	962	B	-	0.0843642	0.0859	0.78839	0.126758	-0.0556967	0	22.8	22.8	0.0005	0.53745	0.56794	0.189595	0.945471	0.12388	-3.73982	-0.196	0.712644	3.57327	1.04023	-9.658	-3.55701	-9.50539	-4.23	0.82349	0.320878	0.695654	-0.721476	0.121698	3.8	0.0828076	56	0.79727	0.000198	0.922208	0.111869	0.844367	0.288783	0.8745	0.394999	0.8612	0.510814	0.706	0.328974	1.59	0.97913	0.254	0.159	0.983638	0.752192	0.973223	1	0.224	3.414	0.863	0.379	0.251	0.717466	-2.65	0.378	0.256985	0.0957	6.9201	-22	0.379391	15.1664	39.0032	15.888	55.844	20.0517	69.2072	22.4739	80.5016	24.4846	88.682	26.3653	29.4429	32.997	36.1878	18	0.084749	0.326502	0.267495	0.327397	0.441
S961N	962	B	-	0.0772872	0.2475	0.776228	0.024587	-0.202459	1	23	23	0.0004	0.25749	0.596679	0.171611	0.96091	0.11654	-4.2871	-0.1333	0.497388	3.65458	1.02681	-10.623	-4.01327	-9.94127	-4.22	0.86362	0.354797	0.695654	-0.831152	0.189255	2.73	0.123468	46	0.855732	0.000175	0.786321	0.111869	0.902548	0.184396	0.8975	0.351168	0.6475	0.651213	0.694	0.288162	2.14	0.973416	0.205	0.044	0.982675	0.767095	0.875654	0.99	0.038	0.858	0.938	0.482	0.269	0.786536	-1.81	0.394	0.18444	0.0602	6.7823	-47	0.133806	15.1664	39.0032	15.888	55.844	20.0517	69.2072	22.4739	80.5016	24.4846	88.682	26.3653	29.4429	32.997	36.1878	22	0.089023	0.221327	0.265767	0.289047	0.171
S961R	962	B	-	0.107083	0.7735	0.780075	0.171059	0.00793866	-1	22.5667	22.5667	0.0005	0.671902	0.567433	0.204538	0.994733	0.36676	-3.46771	-0.2129	0.751481	2.17046	1.01454	-13.238	-3.14492	-12.4064	-4.21	0.823487	0.381923	0.695654	-0.539096	0.0669304	3.05333	0.234445	110	0.748017	0.000159	0.867413	0.111869	0.757869	0.254909	0.7761	0.360086	0.456067	0.850968	0.677333	0.353465	1.445	0.980779	0.354	0.107667	0.962709	0.749884	0.992142	0.986667	0.193	1.37733	0.227	0.053	0.579	0.796463	-3.04	0.533667	0.266199	0.0612	4.22583	-21	0.546485	15.1664	39.0032	15.888	55.844	20.0517	69.2072	22.4739	80.5016	24.4846	88.682	26.3653	29.4429	32.997	36.1878	18	0.0847927	0.442471	0.400038	0.368199	0.568
N962K	963	B	-	0.0757378	0.9526	0.798503	0.0914816	-0.10637	0	5.9995	5.9995	0.00135	0.989133	0.614541	0.231952	0.912638	0.28049	-7.72181	-0.2308	0.808515	0.853662	0.867859	-14.918	-3.14391	-12.4416	-4.3	0.27087	0.328083	0.695654	-3.51907	0.103772	-4.21	0.162367	94	0.741395	0.000388	0.966803	4.6e-05	0.539333	0.628867	0.8829	0.48888	0.7776	0.901688	0.491	0.732359	2.43	0.98296	0.346	0.483	0.90193	0.725176	0.996805	0	0.1215	-1.88	0.778	0.358	0.336	0.748074	-3.86	0.505	0.0887808	0.0019	11.2647	-57	0.80462	16.3603	39.4063	17.7956	56.8598	21.1099	70.4381	23.0305	81.7814	24.7922	90.0288	26.5239	29.4949	33.3774	36.5797	22	0.30266	0.578775	0.704451	0.377122	0.374
N962S	963	B	-	0.0939031	0.055	0.792234	0.0520745	-0.162975	1	21.3	21.3	0.0001	0.162912	0.562135	0.0980549	0.981594	0.1181	-2.36676	-0.0918	0.666313	2.07404	0.940781	-7.154	-2.69393	-8.51572	-4.21	0.83182	0.526811	0.695654	-0.405452	0.95556	3.8	0.0650175	46	0.785366	0.000199	0.951005	4.6e-05	0.959685	0.228292	0.8354	0.32895	0.6684	0.638889	0.696	0.369878	0.84	0.933955	0.243	0.158	0.968547	0.803808	0.842087	0.817	0.281	1.758	0.217	0.119	0.285	0.617688	-2.22	0.369	0.0222265	0.4589	12.4522	-68	0.206541	16.3603	39.4063	17.7956	56.8598	21.1099	70.4381	23.0305	81.7814	24.7922	90.0288	26.5239	29.4949	33.3774	36.5797	9	0.035799	0.175744	0.200812	0.335854	0.449
G963V	964	B	-	0.0642424	0.9177	0.786274	0.193331	0.0399305	-3	27.8	27.8	0.0011	0.998047	0.648619	0.318946	0.979334	0.7753	-8.33436	-0.4492	0.812004	5.94558	0.845201	-15.725	-3.56804	-10.9965	-2.89	0.9604	0.671375	0.695654	-4.02536	0.389333	3.8	0.4519	109	0.780199	0.000476	0.989601	0.002483	0.576082	0.733245	0.8805	0.926622	0.9703	0.908113	0.312	1.13618	3.235	0.994353	0.782	0.628	0.987641	0.702768	0.999751	1	0.2	4.73	0.999	0.99	0.572	0.757767	-8.25	0.701	0.403488	0.0001	15.5405	24	0.986004	14.9112	38.231	17.7215	56.0778	20.4773	69.7691	21.9325	81.1698	23.4369	89.4411	25.3207	28.328	32.334	35.5109	31	0.42396	0.896182	0.912474	0.619278	0.658
Y964D	965	B	-	0.0402991	0.9969	0.846717	0.357959	0.276407	-3	32	32	0.1718	0.998861	0.67199	0.415459	0.960314	0.84188	-8.30386	-0.457	0.860875	7.68532	0.730366	-16.458	-2.68775	-14.3781	-3.34	0.99134	0.923526	0.695654	-4.04919	0.999968	3.8	0.536187	160	0.901065	0.000576	0.976502	8e-06	0.932157	0.792196	0.9044	0.925857	1.0162	0.835876	0.288	1.38482	3.49	0.997965	0.658	0.906	0.956846	0.548162	0.999992	1	0.971	7.904	0.999	0.992	0.673	0.766013	-9.06	0.89	0.141353	0.0001	12.4522	53	0.964162	11.6334	35.4827	15.5219	53.3071	18.0469	66.9491	19.3511	78.3228	20.7392	86.5695	22.723	25.7459	29.6427	32.8554	83	0.537579	0.968171	0.981488	0.69771	0.722
Y964H	965	B	-	0.052893	0.9872	0.834042	0.269868	0.14987	2	32	32	0.1629	0.998457	0.671805	0.380418	0.99263	0.34355	-6.82238	-0.2827	0.844576	7.90354	0.841982	-9.259	-3.24542	-10.5211	-3.31	0.99062	0.906846	0.695654	-4.03361	0.999968	3.8	0.290493	83	0.782702	0.000569	0.932607	8e-06	0.826556	0.731478	0.9055	0.878854	1.0181	0.722674	0.418	1.17232	3.49	0.996489	0.666	0.796	0.986129	0.739643	0.999437	1	0.968	7.904	1	0.996	0.559	0.771683	-4.53	0.903	0.285457	0	12.4522	-6	0.980615	11.6334	35.4827	15.5219	53.3071	18.0469	66.9491	19.3511	78.3228	20.7392	86.5695	22.723	25.7459	29.6427	32.8554	73	0.53225	0.73399	0.812636	0.484104	0.587
P966A	967	B	-	0.0547244	0.9706	0.844392	0.2931	0.183241	-1	25.1	25.1	0.1485	0.999181	0.686849	0.278021	0.994705	0.44358	-8.64834	-0.2541	0.86069	9.00391	0.844652	-11.855	-3.47766	-8.55015	-5.05	0.99195	0.888127	0.695654	-4.45637	1	3.8	0.247483	27	0.903875	0.000553	0.989301	2e-06	0.70682	0.884544	0.9757	0.901589	1.0678	0.746824	0.246	1.0112	3.67	0.996547	0.755	0.732	0.997253	0.7374	0.999885	1	0.937	7.794	1	1	0.574	0.727911	-7.25	0.899	0.0320966	0.0059	15.5405	-28	0.988279	6.71552	29.7692	11.4097	47.6462	13.2016	61.2123	14.5049	72.4595	15.5112	80.6434	17.3119	20.1321	23.8578	27.0187	87	0.490614	0.908378	0.956397	0.702294	0.575
P966L	967	B	-	0.0918406	0.9865	0.844368	0.249964	0.304671	-3	27	27	0.044225	0.996422	0.686954	0.284782	0.998071	0.69288	-8.28418	-0.3707	0.813828	8.91279	0.835648	-12.552	-2.88638	-9.77608	-5.07	0.99069	0.904507	0.695654	-4.04165	1	3.8	0.446668	98	0.972635	0.000567	0.993441	2e-06	0.866794	0.802693	0.9757	0.95163	1.0678	0.82135	0.246	0.999383	3.67	0.997614	NA	0.838	0.981607	0.28591	0.99997	1	0.921	7.794	1	1	0.84	0.788497	-9.06	0.877	0.321496	0.0021	15.5405	2	0.95172	6.71552	29.7692	11.4097	47.6462	13.2016	61.2123	14.5049	72.4595	15.5112	80.6434	17.3119	20.1321	23.8578	27.0187	86	0.550282	0.892942	0.95575	0.771743	0.737
A967G	968	B	-	0.0771414	0.3468	0.820385	0.144961	-0.0295499	0	23.9	23.9	0.0007	0.978462	0.606455	0.275435	0.975369	0.15024	-5.2033	-0.2517	0.702186	3.14798	0.876139	-10.104	-3.63559	-8.01015	-2.92	0.99188	0.879323	0.695654	-1.03932	1	3.8	0.089061	60	0.864638	0.000472	0.982102	3e-06	0.967601	0.469234	0.7817	0.610608	0.6358	0.781031	0.602	0.451203	2.57	0.992558	0.538	0.384	0.962087	0.76575	0.9083	1	0.968	7.794	0.361	0.345	0.41	0.64308	-3.62	0.539	0.141324	0.0449	15.5405	-79	0.836469	5.05549	28.943	10.0027	46.2318	12.0549	59.607	13.6162	70.7633	15.0185	78.9198	16.6337	19.4109	23.1778	26.3458	33	0.249819	0.632313	0.799182	0.380725	0.596
A967V	968	B	-	0.094637	0.2277	0.801765	0.181595	0.0230721	0	26.4	26.4	0.0032	0.972882	0.575347	0.218592	0.997295	0.2297	-6.80264	-0.2208	0.769879	5.93901	0.85291	-9.993	-3.23387	-6.72365	-2.9	0.99061	0.869665	0.695654	-0.738056	1	3.8	0.115175	64	0.986199	0.000475	0.961704	3e-06	0.962338	0.617941	0.8434	0.8628	0.867	0.755262	0.64	1.00491	2.315	0.995137	0.486	0.539	0.978621	0.751158	0.98057	1	0.868	7.794	0.995	0.949	0.679	0.676996	-3.62	0.782	0.210206	0.0089	15.5405	-72	0.932802	5.05549	28.943	10.0027	46.2318	12.0549	59.607	13.6162	70.7633	15.0185	78.9198	16.6337	19.4109	23.1778	26.3458	37	0.316219	0.552499	0.569441	0.380725	0.759
P968L	969	B	-	0.0827109	0.9828	0.845443	0.345998	0.259225	-3	25.7	25.7	0.01305	0.928572	0.680955	0.300996	0.981596	0.71953	-7.56425	-0.3745	0.860278	7.12019	0.780895	-11.436	-3.12208	-10.0742	-3.7	0.99067	0.885517	0.695654	-4.72401	1	3.8	0.264808	98	0.956553	0.000573	0.992884	2e-06	0.782282	0.768011	0.9394	0.972953	1.0951	0.772332	0.18	1.02319	3.665	0.997221	0.795	0.779	0.988126	0.276904	0.999965	1	0.824	7.794	1	0.986	0.481	0.738259	-9.06	0.845	0.328649	0.0005	15.5405	-7	0.959805	6.83651	27.1735	9.78495	44.5833	11.7016	57.9458	12.9674	69.0055	13.928	77.1138	15.1299	17.6082	21.2814	24.4694	83	0.484532	0.709331	0.85096	0.776944	0.786
L969P	970	B	-	0.0661402	0.9849	0.845854	0.302544	0.196807	-3	29.9	29.9	0.0247	0.99677	0.604227	0.291067	0.996125	0.64728	-7.30126	-0.4497	0.834415	6.59022	0.856767	-11.865	-3.7757	-10.2267	-2.99	0.96914	0.966189	0.695654	-3.39889	0.999968	3.8	0.674992	98	0.960844	0.000558	0.943606	6.1e-05	0.173781	0.641026	0.853	0.934693	0.8698	0.944153	0.324	1.32334	3.02	0.996462	0.671	0.806	0.979456	0.709593	0.999927	1	0.873	7.959	0.999	0.99	0.9	0.749553	-5.45	0.844	0.329139	0.0003	12.4522	11	0.992976	10.0923	27.7557	10.935	45.8395	11.8598	59.4046	13.0107	70.4939	14.4761	78.5997	15.5457	17.8832	21.5705	24.7577	59	0.502052	0.809925	0.868892	0.515189	0.826
D970V	971	B	-	0.0748398	0.8998	0.798153	0.418303	0.363087	-3	29.2	29.2	0.0208	0.9996	0.67963	0.262677	0.987092	0.82774	-8.43192	-0.3919	0.858229	8.8616	0.768624	-13.78	-3.69579	-13.5043	-3.52	0.98186	0.920568	0.695654	-3.87843	0.999968	3.8	0.422337	152	0.953377	0.00057	0.993051	1e-06	0.629856	0.78347	0.9234	0.981181	1.0526	0.944822	0.14	1.24048	3.595	0.997178	0.856	0.909	0.992507	0.712135	0.999939	1	0.961	9.255	1	0.998	0.881	0.682298	-8.15	0.948	0.604875	0.0001	12.4522	43	0.997222	10.5365	27.7065	10.9298	46.1447	11.0791	59.8057	11.9349	70.9526	14.0636	79.0674	15.5058	17.9368	21.5088	24.5547	64	0.572876	0.928646	0.974775	0.65414	0.801
S972G	973	B	-	0.067183	0.0767	0.788593	0.121154	-0.0637471	0	23.1	23.1	0.0016	0.949933	0.608277	0.213166	0.923183	0.11325	-4.53449	-0.1162	0.73984	3.78313	0.931046	-8.736	-3.91131	-5.91277	-3.07	0.80065	0.412224	0.695654	-0.647489	0.135468	3.8	0.0471022	56	0.890946	0.000273	0.929907	0.022737	0.648032	0.43459	0.806	0.638346	0.392	0.875994	0.556	0.935863	2.225	0.988331	0.643	0.327	0.981113	0.785429	0.618696	0.26	0.081	1.273	0.587	0.326	0.449	0.646819	-3.34	0.617	0.16753	0.0363	7.6585	-55	0.915281	6.09354	26.6587	7.92006	45.7753	8.68891	59.3694	10.4181	70.335	13.023	78.2798	15.6599	17.8328	20.979	23.622	30	0.174419	0.613171	0.673607	0.320878	0.616
S972N	973	B	-	0.0882617	0.1219	0.774731	0.0191527	-0.210265	1	22.7	22.7	0.0015	0.494746	0.578124	0.143779	0.940657	0.11526	-3.5616	-0.0896	0.486881	2.96959	0.904468	-10.133	-4.56678	-5.97368	-3.04	0.73484	0.229749	0.695654	-0.271878	0.0952613	3.8	0.0437559	46	0.884558	0.000266	0.930407	0.022737	0.918785	0.097368	0.7047	0.286512	0.1987	0.467667	0.694	0.646138	2.17	0.966661	0.649	0.068	0.96983	0.802743	0.359647	0.265	0.046	0.863	0.767	0.449	0.52	0.723572	-2.14	0.426	0.093121	0.0993	6.0749	-72	0.299003	6.09354	26.6587	7.92006	45.7753	8.68891	59.3694	10.4181	70.335	13.023	78.2798	15.6599	17.8328	20.979	23.622	14	0.123583	0.28893	0.481547	0.282968	0.434
H973Q	974	B	-	0.0658882	0.3638	0.766785	-0.078784	-0.25956	0	0.232	0.232	0.00245	0.561724	0.515592	0.204138	0.964552	0.05341	-0.751537	-0.1483	0.605579	0.850936	0.950465	-7.303	-2.91946	-3.10428	-2.74	0.11979	0.206073	0.695654	-0.265265	0.0199019	-1.23	0.0881254	24	0.73253	8.02e-05	0.793521	1e-06	0.951649	0.129461	0.6028	0.534097	-0.0144	0.45229	0.594	0.38598	1.12	0.957344	0.455	0.26	0.86678	0.766075	0.838764	0	0.1815	-2.166	0.653	0.29	0.762	0.675409	-2.69	0.444	0.0858985	0.9134	5.0239	10	0.474564	3.82287	25.401	5.38502	44.4412	6.89502	57.8105	9.60074	68.5861	12.358	76.4045	15.1818	17.4516	20.2542	22.5994	17	0.0166705	0.191076	0.270826	0.29906	0.671
H973Y	974	B	-	0.0963335	0.1909	0.771836	0.083437	-0.117925	2	23.3	23.3	0.0026	0.950845	0.580852	0.182911	0.966854	0.08278	-4.41876	-0.1366	0.644375	4.59449	0.863375	-9.574	-3.82196	-7.01585	-2.84	0.78166	0.248114	0.695654	-0.553592	0.290696	3.8	0.135021	83	0.843426	0.000166	0.873313	1e-06	0.728796	0.247558	0.8006	0.751018	0.8165	0.880381	0.74	1.0074	2.505	0.986318	0.455	0.173	0.977912	0.771412	0.762983	0.251	0.652	0.689	0.951	0.727	0.672	0.70909	-2.14	0.613	0.478069	0.1359	12.6394	10	0.931553	3.82287	25.401	5.38502	44.4412	6.89502	57.8105	9.60074	68.5861	12.358	76.4045	15.1818	17.4516	20.2542	22.5994	27	0.189199	0.481119	0.504894	0.229368	0.661
V974M	975	P	MH	0.131588	0.4633	0.800909	0.0567624	0.00323552	1	24.1	24.1	0.0017	0.928587	0.649328	0.314733	0.995124	0.09917	-3.52499	-0.291	0.715148	6.36471	0.87086	-10.045	-4.94392	-7.14239	-3.25	0.89502	0.350397	0.695654	-0.356014	0.467762	3.8	0.149984	21	0.952086	0.000486	0.89671	1.4e-05	0.990007	0.366602	0.8888	0.859373	1.055	0.754782	0.396	0.983114	3.165	0.991736	0.725	0.212	0.993711	0.747869	0.976296	0.992	0.392	2.087	1	0.99	0.758	0.761891	-2.42	0.625	0.466756	0.0275	10.3811	-53	0.865767	3.80432	28.5102	5.31098	45.8211	9.64256	58.3362	12.1994	68.5578	14.8587	75.8367	17.5221	20.346	22.7086	25.6004	57	0.252879	0.222821	0.246003	0.38389	0.65
V974A	975	B	-	0.0856011	0.8385	0.815471	0.160646	-0.00701934	0	24.8	24.8	0.0078	0.983531	0.61939	0.26153	0.953708	0.08638	-4.73402	-0.2813	0.743929	6.06445	0.886858	-9.916	-3.49685	-7.65895	-3.23	0.9323	0.678233	0.695654	-0.918438	0.95556	3.8	0.235903	64	0.837956	0.000507	0.912709	1.4e-05	0.826527	0.542643	0.8797	0.946216	1.0779	0.770678	0.306	1.09878	2.82	0.995013	0.771	0.357	0.991878	0.731527	0.981681	1	0.864	6.216	0.996	0.963	0.632	0.749728	-3.35	0.609	0.0750714	0.0109	12.4522	-37	0.982229	3.80432	28.5102	5.31098	45.8211	9.64256	58.3362	12.1994	68.5578	14.8587	75.8367	17.5221	20.346	22.7086	25.6004	64	0.293399	0.642639	0.801989	0.42726	0.677
V974L	975	B	-	0.138385	0.4129	0.816061	0.126649	-0.0558535	1	19.805	19.805	0.0004	0.955105	0.650635	0.221592	0.936489	0.10778	-4.97314	-0.2141	0.502178	3.4895	0.943447	-7.942	-2.95611	-5.65607	-3.14	0.93514	0.595212	0.695654	-0.125279	0.467762	3.8	0.169449	32	0.803422	0.000378	0.922308	1.4e-05	0.906313	0.410888	0.7961	0.618214	0.8368	0.626683	0.56	0.644356	2.82	0.982623	0.626	0.158	0.978968	0.773817	0.77736	0.992	0.7475	2.087	0.525	0.422	0.401	0.735025	-2.2	0.561	0.0771801	0.036	10.3811	-70	0.902932	3.80432	28.5102	5.31098	45.8211	9.64256	58.3362	12.1994	68.5578	14.8587	75.8367	17.5221	20.346	22.7086	25.6004	49	0.137767	0.227919	0.284943	0.38389	0.552
R975W	976	P	CCD	0.206838	0.2746	0.765435	0.0909306	-0.107161	-3	22.8	22.8	0.0282	0.997495	0.544294	0.191254	0.997315	0.10413	-3.90129	-0.3478	0.712488	3.44624	0.778896	-11.889	-5.49265	-9.63543	-2.88	0.7394	0.65919	0.695654	-1.55757	0.026888	-0.0852	0.17681	101	0.736309	0.000391	0.986501	0.000296	0.923486	0.423536	0.7972	0.918284	0.4937	0.709339	0.496	1.03997	1.795	0.98232	NA	0.388	0.967051	0.73471	0.933664	1	0.204	2.118	1	0.983	0.719	0.660031	-4.48	0.588	0.908996	0.0268	12.7513	70	0.954289	3.80432	27.0348	5.3456	43.6484	9.81368	55.7901	12.3506	65.772	14.4552	72.8962	17.3712	19.6733	21.653	24.2525	42	0.254018	0.340283	0.556104	0.417989	0.625
R975G	976	B	-	0.0947499	0.3443	0.823932	0.0943446	-0.102257	-2	21.5	21.5	0.0028	0.993154	0.543977	0.16758	0.996319	0.09627	-4.39085	-0.3654	0.694775	3.1318	0.830737	-10.954	-3.7941	-7.5507	-2.85	0.77943	0.558569	0.695654	-1.52698	0.026888	-0.0852	0.166419	125	0.710815	0.000194	0.965703	0.000296	0.782498	0.245548	0.7303	0.827525	0.2092	0.631412	0.518	1.06211	1.795	0.971038	0.562	0.288	0.939051	0.73471	0.954448	1	0.503	2.118	0.953	0.818	0.601	0.574492	-3.65	0.579	0.260647	0.1626	12.7513	42	0.952162	3.80432	27.0348	5.3456	43.6484	9.81368	55.7901	12.3506	65.772	14.4552	72.8962	17.3712	19.6733	21.653	24.2525	26	0.080462	0.375119	0.44121	0.374963	0.612
R975P	976	B	-	0.08177	0.4207	0.812109	0.250825	0.122517	-2	25	25	0.0103	0.984201	0.544072	0.197873	0.991916	0.25227	-3.49449	-0.4721	0.652005	4.79094	0.864319	-11.044	-3.10082	-7.92763	-2.86	0.89308	0.869502	0.646311	-1.62639	0.143845	2.72	0.408566	103	0.874495	0.000232	0.914509	0.000296	0.907195	0.266712	0.7274	0.898938	0.2107	0.787537	0.428	1.20767	1.445	0.987761	0.567	0.383	0.972648	0.73471	0.994533	1	0.165	4.429	0.993	0.91	0.818	0.609414	-3.05	0.708	0.271179	0.1134	5.2686	36	0.977598	3.80432	27.0348	5.3456	43.6484	9.81368	55.7901	12.3506	65.772	14.4552	72.8962	17.3712	19.6733	21.653	24.2525	31	0.159788	0.541897	0.57899	0.374963	0.703
R975Q	976	B	-	0.101435	0.1045	0.735401	-0.0139252	-0.242293	1	22.2	22.2	0.0022	0.789296	0.509771	0.157707	0.998639	0.04327	-1.2353	-0.3048	0.399915	3.30904	0.910083	-8.446	-3.73054	-5.19784	-2.78	0.68797	0.194499	0.646311	-0.481385	0.143845	2.72	0.0628012	43	0.529822	0.000187	0.980402	0.000296	0.965432	0.198415	0.6046	0.498435	-0.27	0.518392	0.756	0.986045	0.755	0.900957	0.408	0.091	0.946409	0.740967	0.775569	1	0.093	4.429	0.894	0.385	0.35	0.520764	-1.29	0.329	0.0542908	0.2646	5.2686	20	0.638173	3.80432	27.0348	5.3456	43.6484	9.81368	55.7901	12.3506	65.772	14.4552	72.8962	17.3712	19.6733	21.653	24.2525	19	0.042067	0.0742877	0.0800098	0.259027	0.502
T977A	978	B	-	0.107987	0.3784	0.790097	0.0703601	-0.136709	0	22.6	22.6	0.0036	0.959846	0.542079	0.297581	0.894989	0.03994	-5.07015	-0.208	0.655435	3.77743	0.89818	-8.811	-4.65332	-7.05373	-2.82	0.90882	0.63563	0.646311	-0.209661	0.928854	3.8	0.308594	58	0.878076	0.000322	0.655434	2e-06	0.76412	0.293451	0.754	0.692523	0.6969	0.801825	0.732	0.853068	2.23	0.983995	0.502	0.314	0.944118	0.746622	0.921622	1	0.45	4.385	0.587	0.349	0.351	0.56242	-3.04	0.462	0.0662638	0.0663	8.9147	-37	0.868247	6.95345	21.7683	8.42181	37.8124	9.10573	49.6506	10.836	59.4133	12.0136	66.408	14.1149	16.0415	17.826	19.7218	35	0.130533	0.285381	0.392555	0.483434	0.651
T977M	978	B	-	0.107384	0.3344	0.723547	-0.041595	-0.0608562	-1	23.5	23.5	0.005225	0.927707	0.595877	0.39818	0.994642	0.09139	-6.61377	-0.341	0.711265	5.3437	0.784848	-11.02	-6.37986	-9.64544	-2.9	0.77719	0.192038	0.646311	-1.86431	0.311499	3.8	0.317448	81	0.89547	0.000367	0.893911	2e-06	0.959569	0.49257	0.8411	0.89629	0.9529	0.501701	0.46	1.0362	2.78	0.991196	NA	0.301	0.957544	0.728652	0.974579	0.982	0.079	2.619	1	0.98	0.464	0.609398	-3.16	0.648	0.798919	0.0024	10.7102	-31	0.835466	6.95345	21.7683	8.42181	37.8124	9.10573	49.6506	10.836	59.4133	12.0136	66.408	14.1149	16.0415	17.826	19.7218	47	0.255419	0.493918	0.540387	0.528404	0.711
P978L	979	B	-	0.100972	0.217	0.782718	0.0302892	-0.00193251	-3	23.7	23.7	0.0033	0.747545	0.604863	0.227474	0.996997	0.12632	-5.22353	-0.3367	0.804701	6.19981	0.854059	-9.85	-4.52236	-7.41107	-2.84	0.97151	0.89059	0.646311	-0.514617	1	3.8	0.160166	98	0.949694	0.000522	0.913209	2e-06	0.998495	0.549696	0.8337	0.242973	0.8413	0.832382	0.438	0.956069	2.595	0.989503	NA	0.629	0.97108	0.731872	0.954642	1	0.648	7.847	0.998	0.874	0.511	0.74307	-7.73	0.704	0.289506	0.0205	15.5405	13	0.298666	10.106	21.6593	11.063	36.0582	11.9509	47.2738	12.741	56.7345	13.3535	63.5939	15.19	16.6919	18.0438	19.928	26	0.313276	0.499107	0.589306	0.401566	0.809
A979V	980	B	-	0.077945	0.1814	0.786932	0.0484551	-0.168174	0	22.6	22.6	0.000125	0.896082	0.542519	0.24412	0.995766	0.11859	-4.20291	-0.1531	0.473505	4.41953	0.866434	-8.891	-4.57872	-7.17945	-2.87	0.89207	0.586101	0.646311	-0.726812	0.258633	3.8	0.0887829	64	0.686859	0.000246	0.975502	0.00216	0.97512	0.229255	0.7505	0.622516	0.7331	0.642155	0.778	0.94251	1.955	0.968247	0.405	0.148	0.980179	0.747121	0.880519	0.993	0.482	6.247	0.998	0.864	0.679	0.50456	-2.13	0.374	0.259837	0.0791	15.5405	-48	0.778285	11.7198	21.8722	11.7439	36.1179	11.8579	47.2908	12.0686	56.623	12.6442	63.3826	14.777	16.4731	18.0699	19.9602	23	0.13036	0.156102	0.143735	0.274038	0.575
T981A	982	B	-	0.0393359	0.0746	0.790474	-0.00431106	-0.243969	0	22.4	22.4	0.001	0.4005	0.50554	0.122105	0.862981	0.01952	-2.6741	-0.177	0.403476	2.33949	0.908607	-4.98	-2.6088	-2.55392	-2.8	0.7297	0.174345	0.646311	-0.848598	0.203356	3.8	0.0589953	58	0.693402	0.000258	0.934707	0.000141	0.960957	0.188713	0.5128	0.30798	-0.2651	0.179947	0.718	0.546823	0.895	0.938292	0.505	0.131	0.986176	0.731742	0.430667	1	0.321	2.663	0.6	0.298	0.268	0.347458	-0.85	0.273	0.0383779	0.0075	8.4183	-39	0.432098	10.0631	21.2387	10.4179	35.0158	11.3304	46.3553	11.9555	56.0173	12.6921	63.1643	14.3009	16.0411	17.7999	19.2243	20	0.04237	0.0893572	0.117388	0.306753	0.256
T981K	982	B	-	0.0497254	0.1961	0.791085	0.0190441	-0.210421	-1	9.475	9.475	0.0011	0.315428	0.505137	0.153118	0.923318	0.06102	-0.915865	-0.2601	0.305896	1.07425	0.920253	-8.417	-2.27042	-5.80489	-2.77	0.52016	0.068457	0.646311	-0.205262	0.0841224	1.66	0.156404	78	0.318958	8.99e-05	0.951205	0.000141	0.987002	0.209639	0.5044	0.197066	-0.3482	0.313664	0.622	0.456519	0.2	0.948989	0.543	0.071	0.95062	0.762082	0.406805	0.977	0.292	2.575	0.116	0.154	0.605	0.394333	0.27	0.234	0.074342	0.025	3.8175	-50	0.210568	10.0631	21.2387	10.4179	35.0158	11.3304	46.3553	11.9555	56.0173	12.6921	63.1643	14.3009	16.0411	17.7999	19.2243	17	0.015511	0.0631679	0.0594474	0.346314	0.412
T981M	982	B	-	0.04508	0.0598	0.727704	-0.20118	-0.34523	-1	14.87	14.87	0.000275	0.14395	0.494761	0.0518708	0.893692	0.03803	-0.432841	-0.1363	0.466271	1.24535	0.910983	-2.26	-3.86284	-3.54158	-2.88	0.65966	0.114666	0.646311	-0.0378801	0.0841224	1.66	0.0738438	81	0.429791	0.000323	0.840116	0.000141	0.94891	0.128101	0.4545	0.234426	-0.3624	0.255326	0.72	0.478301	0.2	0.918644	0.558	0.073	0.956184	0.785364	0.0320999	0.977	0.301	2.575	0.806	0.249	0.245	0.359794	-1.4	0.259	0.508971	0.0051	3.8175	-31	0.103772	10.0631	21.2387	10.4179	35.0158	11.3304	46.3553	11.9555	56.0173	12.6921	63.1643	14.3009	16.0411	17.7999	19.2243	22	0.046356	0.0495836	0.0255096	0.346314	0.198
T982I	983	B	-	0.0539457	0.2163	0.787818	-0.0185554	-0.26443	-1	12.96	12.96	0.0001	0.522142	0.53141	0.18002	0.994415	0.02881	-3.23384	-0.2109	0.378655	1.44596	0.942524	-8.043	-4.23135	-6.50659	-2.87	0.05812	0.09988	0.646311	-0.312115	0.0681582	2.74	0.136056	89	0.664911	0.00014	0.886111	0.138997	0.766774	0.245363	0.7075	0.483473	-0.0706	0.675821	0.708	0.427416	1.155	0.93349	0.529	0.053	0.973829	0.777517	0.702746	0.001	0.139	1.689	0.135	0.18	0.728	0.613626	-1.26	0.291	0.692623	0.0925	9.3425	-9	0.599907	12.09	21.8308	12.4383	34.0937	12.6574	44.8097	13.07	54.0727	13.9254	60.9747	15.7126	17.0533	18.5441	20.041	16	0.04434	0.106848	0.103557	0.300883	0.587
L983V	984	B	-	0.0530041	0.4129	0.833911	0.0521504	-0.162866	1	14.83	14.83	0.0003	0.861729	0.546781	0.226554	0.938605	0.12658	-2.77035	-0.2676	0.717587	2.4488	0.93031	-8.294	-4.24557	-9.57241	-3.07	0.55327	0.393002	0.646311	-0.449839	0.823766	2.76	0.136871	32	0.859414	0.000324	0.918008	2.7e-05	0.825343	0.2698	0.7771	0.543837	0.5344	0.868548	0.66	0.84365	2.15	0.975793	0.584	0.136	0.977255	0.75509	0.869459	0.003	0.226	0.133	0.752	0.531	0.414	0.601104	-2.28	0.543	0.0964887	0.2214	8.7882	-63	0.868793	8.33578	21.6442	9.97793	34.9641	10.62	46.0636	11.5561	55.4565	12.6108	62.4806	14.5319	16.4517	18.2158	19.8032	48	0.071656	0.2641	0.573289	0.380919	0.679
V984M	985	B	-	0.0437385	0.9747	0.822258	0.261009	0.137145	1	26.8	26.8	0.0462	0.992326	0.620362	0.389802	0.996945	0.18304	-6.46811	-0.3588	0.82912	8.45764	0.859467	-11.452	-4.61173	-8.42925	-3.06	0.98325	0.915339	0.695654	-2.25407	1	3.8	0.27223	21	0.98323	0.000573	0.971103	1.5e-05	0.4488	0.672539	0.8739	0.869079	0.9711	0.86332	0.428	1.02953	3.29	0.995397	0.698	0.62	0.996084	0.658749	0.999453	1	0.966	9.926	1	0.996	0.74	0.717661	-2.8	0.86	0.178897	0.0002	15.5405	-49	0.982278	9.28068	21.4736	9.52253	35.0421	10.8483	46.4695	12.0299	56.2017	12.7506	63.4981	14.049	15.8984	17.6586	19.4995	59	0.471835	0.765303	0.867749	0.4534	0.662
R986H	987	B	-	0.0540764	0.1713	0.781116	0.0680043	-0.140093	0	25	25	0.001	0.970216	0.542393	0.23816	0.998653	0.13695	-1.92139	-0.2912	0.633175	3.89202	0.899987	-10.315	-4.48836	-7.51579	-2.9	0.5586	0.31554	0.695654	-0.434812	0.667197	3.8	0.141432	29	0.723428	0.000176	0.970703	0.015922	0.734332	0.253934	0.7452	0.628546	0.2329	0.645533	0.76	1.12396	1.545	0.973606	NA	0.183	0.995479	0.74113	0.89154	0.956	0.417	3.155	0.999	0.97	0.465	0.555744	-2.72	0.457	0.343432	0.3542	4.9743	6	0.855016	9.66375	22.6866	11.7766	33.7556	12.9286	44.1285	14.3818	53.2331	15.7134	60.2458	17.1812	18.7541	19.9877	21.4598	45	0.107217	0.185241	0.155985	0.44872	0.477
L987P	988	B	-	0.0676827	0.9995	0.85231	0.436358	0.389021	-3	31	31	0.1674	0.999302	0.6844	0.514835	0.997234	0.83889	-8.88046	-0.5029	0.867793	8.22176	0.759354	-14.91	-5.97154	-15.1298	-3.19	0.96914	0.966189	0.695654	-5.50767	0.999968	3.8	0.915168	98	0.972188	0.000575	0.982702	5.9e-05	0.226145	0.811673	0.909	0.976435	1.0266	0.913549	0.138	1.32555	3.57	0.997579	0.844	0.945	0.994239	0	0.999999	1	0.99	7.959	1	1	0.969	0.798216	-6.34	0.939	0.897873	0.0002	12.4522	16	0.998255	7.24218	22.5679	10.2033	35.0589	11.9188	46.0543	13.4043	55.4942	14.6351	62.7349	15.8737	17.3299	19.1339	21.0054	88	0.626019	0.973327	0.990738	0.629056	0.901
L987Q	988	B	-	0.0818463	0.9989	0.839229	0.241465	0.2782	-2	29.7	29.7	0.115	0.996883	0.684547	0.502685	0.984214	0.72918	-8.52142	-0.4403	0.864932	8.22176	0.767846	-16.017	-5.95563	-13.4773	-3.18	0.9729	0.911821	0.695654	-5.50767	0.999968	3.8	0.661565	113	0.93703	0.000575	0.997182	5.9e-05	0.683296	0.74787	0.909	0.982048	1.0266	0.809116	0.156	1.0512	3.57	0.997245	0.897	0.903	0.996523	0	0.999998	1	0.988	7.959	1	1	0.911	0.730328	-5.43	0.909	0.635602	0.0001	12.4522	-26	0.990307	7.24218	22.5679	10.2033	35.0589	11.9188	46.0543	13.4043	55.4942	14.6351	62.7349	15.8737	17.3299	19.1339	21.0054	85	0.5939	0.957928	0.983297	0.586186	0.847
L987R	988	B	-	0.112965	0.997	0.84474	0.27012	0.319361	-2	29.9	29.9	0.03865	0.997566	0.684547	0.474649	0.992758	0.87228	-8.56426	-0.4997	0.864932	8.2192	0.763588	-17.591	-5.55183	-15.6959	-3.18	0.97434	0.927632	0.695654	-5.50767	0.999968	3.8	0.89485	102	0.916923	0.000572921	0.996482	5.9e-05	0.325487	0.731477	0.909	0.98527	1.0266	0.810478	0.154	1.25966	3.57	0.997422	0.906	0.929	0.994596	0	0.999999	1	0.987	7.959	1	1	0.966	0.77372	-5.43	0.922	0.612203	0.0001	12.4522	11	0.993609	7.24218	22.5679	10.2033	35.0589	11.9188	46.0543	13.4043	55.4942	14.6351	62.7349	15.8737	17.3299	19.1339	21.0054	85	0.606222	0.969234	0.988413	0.586186	0.887
E989G	990	B	-	0.0752334	0.8302	0.837314	0.144372	0.254318	-2	32	32	0.1257	0.950529	0.670259	0.275004	0.989861	0.76821	-7.06221	-0.3445	0.849861	8.28515	0.789504	-10.877	-3.95619	-11.3392	-3.58	0.98172	0.922276	0.695654	-3.05241	0.999968	3.8	0.454212	98	0.92653	0.000549	0.992501	2e-06	0.892168	0.820347	0.9185	0.875551	1.0433	0.737896	0.184	1.10802	3.44	0.993884	0.733	0.858	0.992218	0.672981	0.999792	1	0.961	9.255	0.999	0.985	0.674	0.680002	-6.14	0.93	0.176837	0.0017	12.4522	-2	0.848126	11.9955	24.0294	14.6823	33.8161	15.7965	43.9361	17.2571	53.0468	18.478	60.1138	19.3224	20.1884	21.5239	22.7036	59	0.470807	0.922628	0.966503	0.609548	0.588
N990K	991	B	-	0.0351445	0.9992	0.840727	0.128739	-0.0528525	0	18	18	0.0028	0.994551	0.689789	0.369692	0.954876	0.69127	-8.10308	-0.3302	0.858135	1.95748	0.870756	-13.97	-3.03003	-12.0003	-3.13	0.23295	0.367934	0.695654	-1.06498	0.0485675	-3.26	0.405567	94	0.946775	0.000306	0.991801	1e-06	0.127151	0.86561	0.8584	0.938995	0.7797	0.945539	0.219	1.03066	3.63	0.9951	0.791	0.818	0.941309	0.396567	0.9999	0.009	0.306	-1.05	0.965	0.919	0.593	0.788856	-5.3	0.6945	0.119669	0.0137	11.1335	-48	0.988985	9.95711	24.5971	13.7243	34.9766	15.1579	45.1517	17.1166	54.2049	18.5582	61.2971	19.5608	20.4013	21.8367	23.1188	20	0.457385	0.921505	0.980324	0.613265	0.787
N993S	994	B	-	0.0478066	0.6075	0.843792	0.147474	-0.0259396	1	26.4	26.4	0.0269	0.996208	0.651084	0.213991	0.975186	0.5236	-5.39384	-0.295	0.79944	7.59255	0.863462	-7.058	-2.12918	-8.28958	-3.02	0.98172	0.918207	0.695654	-3.47501	0.999968	3.8	0.100011	46	0.994	0.000549	0.991201	1e-06	0.371983	0.703309	0.8718	0.913964	0.9335	0.895182	0.464	0.90374	3.205	0.988835	0.708	0.791	0.995514	0.705418	0.999603	1	0.979	9.255	0.997	0.976	0.519	0.725653	-4.53	0.693	0.0399018	0.0009	12.4522	-39	0.982266	14.8986	26.225	18.2998	34.8719	19.6015	44.3619	20.7802	53.1435	21.7631	60.0874	22.6684	23.5323	24.2266	25.2383	42	0.394936	0.831425	0.902249	0.353853	0.699
V994L	995	B	-	0.110304	0.8651	0.807532	0.13689	-0.041143	1	24.75	24.75	0.00075	0.960136	0.543233	0.155486	0.973889	0.17002	-2.49858	-0.2725	0.472531	6.17179	0.942534	-7.333	-2.90825	-5.89832	-2.85	0.98611	0.919636	0.695654	-0.360025	1	3.8	0.281172	32	0.93198	0.000467	0.961204	1.5e-05	0.457448	0.318294	0.7857	0.751986	0.6563	0.71355	0.651	0.982007	1.825	0.982375	0.599	0.39	0.983151	0.761246	0.937994	1	0.971	9.926	0.998	0.974	0.507	0.751448	-2.18	0.7225	0.116879	0.2301	15.5405	-68	0.894642	14.2143	26.9973	18.3386	36.5567	19.7786	46.3968	20.6356	55.316	21.6109	62.3513	22.6901	23.6198	24.5007	25.7343	39	0.150482	0.298035	0.351594	0.329404	0.585
V994M	995	B	-	0.103775	0.9096	0.793632	0.184188	0.0267962	1	28.4	28.4	0.0034	0.973855	0.558784	0.282204	0.996783	0.19748	-3.91776	-0.3494	0.52706	6.88907	0.855372	-10.038	-5.00669	-6.92825	-2.98	0.98325	0.911581	0.695654	-0.643685	1	3.8	0.234783	21	0.983781	0.000498	0.986701	1.5e-05	0.435171	0.351986	0.8355	0.841345	0.8236	0.865676	0.664	0.996516	2.03	0.990082	0.537	0.435	0.986206	0.699099	0.997544	1	0.946	9.926	1	0.998	0.614	0.777624	-2.38	0.752	0.493777	0.0005	15.5405	-42	0.946179	14.2143	26.9973	18.3386	36.5567	19.7786	46.3968	20.6356	55.316	21.6109	62.3513	22.6901	23.6198	24.5007	25.7343	47	0.260825	0.380337	0.358011	0.329404	0.677
W995C	996	B	-	0.10454	0.9999	0.796746	0.401653	0.493605	-2	32	32	0.1569	0.999417	0.68643	0.353706	0.983927	0.83461	-8.70254	-0.5106	0.872186	10.0548	0.796816	-14.29	-3.79487	-10.6487	-4.98	0.98611	0.934768	0.695654	-4.77416	1	3.8	0.894818	215	0.949134	0.000584	0.999608	3e-06	0.632868	0.815446	0.9709	0.972203	1.0823	0.811133	0.147	1.31041	3.67	0.997977	0.866	0.909	0.983861	0.337654	0.99999	1	0.9895	9.926	1	0.998	0.881	0.875013	-11.77	0.947	0.865432	0.0002	15.5405	40	0.989609	16.6915	27.2638	18.2923	37.0285	19.813	47.0977	20.7201	56.2088	21.7386	63.3464	22.8806	23.822	24.8972	25.9103	96	0.520514	0.955978	0.979575	0.800495	0.825
W995R	996	B	-	0.107284	0.9996	0.802089	0.526188	0.518055	-3	30.5	30.5	0.1259	0.999817	0.68643	0.380993	0.985657	0.90604	-8.95156	-0.5585	0.872186	8.12676	0.762973	-13.876	-2.4315	-10.5652	-4.98	0.97102	0.921521	0.695654	-4.77416	0.999968	3.8	0.905258	101	0.957667	0.00058	0.998506	3e-06	0.410104	0.803666	0.9687	0.98626	1.0896	0.961874	0.139	1.39058	3.67	0.998309	0.887	0.925	0.999721	0.337654	0.999996	1	0.987	7.959	1	0.998	0.89	0.898639	-12.68	0.934	0.520445	0.0002	12.4522	53	0.997934	16.6915	27.2638	18.2923	37.0285	19.813	47.0977	20.7201	56.2088	21.7386	63.3464	22.8806	23.822	24.8972	25.9103	95	0.613572	0.944869	0.972571	0.827693	0.881
A996G	997	B	-	0.0633232	0.6303	0.860815	0.210485	0.0645709	0	26.2	26.2	0.0035	0.985892	0.61499	0.356125	0.984864	0.48913	-5.85232	-0.3341	0.852676	4.36604	0.886117	-10.937	-3.82413	-8.20173	-3.58	0.97864	0.91203	0.695654	-2.14951	1	3.8	0.142774	60	0.844446	0.000434	0.994451	3e-06	0.492704	0.578977	0.8731	0.684712	0.9584	0.671299	0.358	0.762112	3.055	0.990924	0.674	0.55	0.998721	0.743765	0.99983	1	0.916	7.847	0.932	0.714	0.404	0.733087	-3.62	0.787	0.337139	0.0014	15.5405	-65	0.958014	19.1461	27.7411	20.5521	35.9344	22.1908	45.3279	23.1387	54.0812	23.8467	60.9856	24.765	25.5783	26.2243	26.861	21	0.316349	0.60168	0.61952	0.583331	0.566
A996V	997	B	-	0.102092	0.9799	0.845665	0.27698	0.160086	0	27.3	27.3	0.0164	0.977437	0.626422	0.26315	0.997223	0.59965	-8.67554	-0.3083	0.852676	7.37502	0.861283	-11.291	-2.78124	-10.6115	-3.6	0.97157	0.904705	0.695654	-2.80393	1	3.8	0.225498	64	0.997507	0.0005	0.99634	3e-06	0.911168	0.545851	0.909	0.909467	1.0225	0.77079	0.422	1.02308	2.91	0.996568	NA	0.753	0.999371	0.395826	0.999926	1	0.906	7.847	1	0.998	0.697	0.766058	-3.62	0.882	0.225327	0.0048	15.5405	-56	0.964402	19.1461	27.7411	20.5521	35.9344	22.1908	45.3279	23.1387	54.0812	23.8467	60.9856	24.765	25.5783	26.2243	26.861	65	0.457781	0.780475	0.79701	0.583331	0.686
R997Q	998	B	-	0.0802277	0.3575	0.758337	-0.0544839	-0.0516104	1	29.3	29.3	0.0026	0.684785	0.543124	0.256043	0.996398	0.49443	-3.24058	-0.3827	0.646436	4.97924	0.868576	-10.571	-3.89504	-7.6221	-2.82	0.88943	0.472024	0.695654	-1.29816	0.887046	3.8	0.229447	43	0.741718	0.000409	0.983602	5e-06	0.933337	0.30833	0.756	0.681366	0.645	0.798008	0.548	1.08672	1.85	0.987943	0.689	0.478	0.99781	0.717174	0.998392	0.996	0.528	4.906	0.998	0.953	0.322	0.617445	-2.63	0.604	0.319128	0.0102	10.7102	13	0.614329	19.0375	28.7056	21.7762	36.5173	23.2348	45.6018	24.2385	54.0902	24.8755	60.8637	25.5399	26.4236	27.2071	27.952	24	0.239076	0.29151	0.344168	0.362707	0.598
R999C	1000	B	-	0.0792825	0.9881	0.821208	0.271917	0.33496	-3	28.7	28.7	0.0315	0.990896	0.670562	0.218348	0.998608	0.61247	-5.55491	-0.4168	0.855942	6.09422	0.730553	-11.055	-4.58064	-10.7836	-3.1	0.86396	0.594931	0.695654	-1.56535	0.804823	3.8	0.468667	180	0.958177	0.000509	0.998172	1e-05	0.57138	0.647365	0.8761	0.965628	0.9227	0.678116	0.164	1.20515	3.465	0.99793	NA	0.817	0.993155	0.707494	0.999445	1	0.868	1.513	1	0.993	0.635	0.84617	-7.25	0.854	0.784319	0.0042	10.3941	34	0.97865	20.6582	29.8239	21.6323	38.1659	23.5401	47.585	24.8783	56.3124	25.9641	63.1734	26.7667	27.375	28.2771	29.0706	80	0.359941	0.648675	0.895743	0.747514	0.818
R999H	1000	B	-	0.0729431	0.9767	0.803346	0.114136	0.162841	0	32	32	0.0191	0.923383	0.671032	0.267387	0.998823	0.6059	-4.62517	-0.3099	0.83918	8.87891	0.875243	-12.879	-4.53082	-9.47679	-3.07	0.98325	0.91505	0.695654	-1.12281	1	3.8	0.369702	29	0.947561	0.000563	0.985801	1e-05	0.826361	0.648552	0.8901	0.861495	1.0198	0.838818	0.26	1.14802	3.465	0.996151	NA	0.71	0.998967	0.755683	0.996317	1	0.836	9.926	1	0.993	0.56	0.800297	-4.53	0.817	0.477123	0.0198	15.5405	-4	0.677297	20.6582	29.8239	21.6323	38.1659	23.5401	47.585	24.8783	56.3124	25.9641	63.1734	26.7667	27.375	28.2771	29.0706	69	0.53208	0.544896	0.711843	0.633089	0.749
R999S	1000	B	-	0.0914243	0.9991	0.825559	0.376085	0.399297	-1	26	26	0.0035	0.994973	0.671396	0.28608	0.969532	0.66674	-7.09913	-0.4085	0.853814	5.81776	0.835355	-13.934	-3.67159	-12.5517	-3.04	0.81812	0.431579	0.695654	-3.33898	0.804823	3.8	0.59186	110	0.969098	0.000406	0.9954	1e-05	0.617538	0.74642	0.871	0.923145	0.9138	0.6889	0.214	1.0857	3.465	0.998482	0.681	0.729	0.998216	0.618093	0.9998	1	0.354	1.513	0.99	0.948	0.633	0.786291	-5.43	0.894	0.129953	0.0003	10.3941	0	0.993715	20.6582	29.8239	21.6323	38.1659	23.5401	47.585	24.8783	56.3124	25.9641	63.1734	26.7667	27.375	28.2771	29.0706	66	0.407396	0.904731	0.967048	0.673815	0.835
V1000M	1001	B	-	0.14771	0.6876	0.80407	0.0673215	0.0410731	1	26.5	26.5	0.0079	0.511797	0.526592	0.371316	0.995372	0.29815	-3.4527	-0.2987	0.48976	4.25082	0.875377	-7.994	-4.60491	-6.76882	-2.9	0.88109	0.208742	0.695654	-2.45466	0.453542	3.8	0.159764	21	0.941073	0.000468	0.963304	1.4e-05	0.975224	0.464262	0.7519	0.818391	0.6813	0.673445	0.476	1.02159	1.26	0.991612	NA	0.368	0.99386	0.700185	0.986693	1	0.374	2.975	0.999	0.97	0.683	0.800074	-2.1	0.672	0.505542	0.0002	10.7102	-55	0.458966	24.1064	30.0019	24.1934	37.3614	25.1921	46.0667	25.9334	54.3549	26.9018	60.9557	27.6094	28.1466	28.7907	29.4244	26	0.172396	0.411738	0.365734	0.375723	0.686
G1001S	1002	B	-	0.152133	0.0756	0.779281	-0.0258798	-0.274951	0	21.9	21.9	0.0002	0.526906	0.492809	0.114707	0.986696	0.08971	1.93754	-0.1511	0.280746	1.80216	1.04584	-2.896	-3.39026	-2.48426	-2.75	0.32897	0.194089	0.695654	-0.0292087	0.243115	3.8	0.06697	56	0.304849	0.00012	0.855914	0.100902	0.63642	0.112499	0.4875	0.164251	-0.4176	0.167219	0.788	0.316499	0.2	0.916578	0.374	0.094	0.971959	0.785869	0.0604372	0.016	0.153	1.547	0.631	0.356	0.237	0.440074	0.29	0.237	0.0793746	0.1043	6.0895	-16	0.343846	24.2214	31.287	24.7416	38.9847	25.7596	47.7707	27.076	56.0043	27.9966	62.6149	28.707	29.2515	29.9622	30.5666	9	0.033112	0.0744097	0.109151	0.289799	0.166
Q1002R	1003	B	-	0.0630935	0.4696	0.792781	0.17447	0.0128369	1	25.2	25.2	0.005	0.992135	0.587602	0.191732	0.994523	0.82689	-2.01673	-0.3316	0.709327	6.41136	0.882556	-10.21	-2.87792	-7.75851	-2.88	0.99364	0.927213	0.695654	-1.59314	0.999968	3.8	0.282024	43	0.93585	0.000441	0.930407	4e-06	0.603087	0.444876	0.8394	0.775962	0.7571	0.872876	0.636	1.066	2.495	0.99438	0.572	0.488	0.998263	0.711716	0.999437	1	0.993	9.255	1	0.999	0.89	0.694828	-3.62	0.778	0.154777	0.0632	12.4522	-34	0.95218	22.8199	31.9895	24.5439	40.283	26.5945	49.3911	27.637	57.8305	28.3554	64.5122	29.1893	29.9667	30.7248	31.4032	27	0.192556	0.609663	0.677097	0.367065	0.683
G1003R	1004	B	-	0.157105	0.8978	0.795328	0.358114	0.276629	-2	31	31	0.1797	0.998914	0.682952	0.455814	0.998477	0.81263	-5.86112	-0.4567	0.858726	9.95657	0.765381	-11.747	-3.65671	-11.0621	-3.31	0.99542	0.933985	0.695654	-4.3248	1	3.8	0.606328	125	0.933397	0.000559	0.959004	2e-06	0.405049	0.822532	0.9151	0.950888	1.0675	0.889936	0.182	1.1271	3.655	0.997359	0.74	0.878	0.995482	0.623066	0.999931	1	0.94	9.926	1	0.999	0.896	0.83764	-7.25	0.922	0.336906	0.0002	15.5405	52	0.994783	24.7616	31.2069	25.9118	39.2267	26.7857	47.8591	27.2355	55.9845	28.3424	62.4418	29.1501	29.7523	30.2255	30.737	65	0.582042	0.916909	0.967316	0.636602	0.8
G1003S	1004	B	-	0.144206	0.6641	0.788178	0.23984	0.106737	0	30	30	0.1137	0.998001	0.685108	0.428544	0.997414	0.67172	-5.50213	-0.3861	0.856164	9.94277	0.865664	-10.661	-3.75126	-10.9404	-3.23	0.99457	0.931993	0.695654	-2.22003	1	3.8	0.437457	56	0.981516	0.000538	0.944206	2e-06	0.440642	0.759085	0.9151	0.947783	1.0675	0.874672	0.31	1.02513	3.655	0.995342	0.748	0.674	0.998741	0.721867	0.999724	1	0.953	9.926	1	0.999	0.769	0.774371	-5.43	0.914	0.115062	0.0031	15.5405	10	0.990158	24.7616	31.2069	25.9118	39.2267	26.7857	47.8591	27.2355	55.9845	28.3424	62.4418	29.1501	29.7523	30.2255	30.737	53	0.474936	0.77674	0.803531	0.549995	0.776
W1004R	1005	B	-	0.247065	0.9993	0.820891	0.299079	0.290316	-3	31.5	31.5	0.03355	0.886108	0.619361	0.482704	0.986066	0.75321	-6.4875	-0.4907	0.86027	4.86486	0.857438	-10.205	-2.47299	-12.3851	-3.41	0.99111	0.920411	0.695654	-1.86285	0.999968	3.8	0.896875	101	0.920299	0.000572469	0.761624	3e-06	0.62819	0.716638	0.8733	0.979276	0.9261	0.758415	0.159	1.29074	2.945	0.997168	0.882	0.845	0.993662	0.273832	0.999999	1	0.9905	7.959	0.966	0.897	0.734	0.826703	-12.31	0.873	0.658301	0.004	12.4522	73	0.952511	22.6443	30.2707	24.0444	38.1232	25.2522	46.8763	26.3093	55.2231	27.1595	61.7982	28.07	28.7649	29.3389	29.8332	86	0.453393	0.909576	0.951232	0.82446	0.847
S1005N	1006	B	-	0.295101	0.4527	0.8359	-0.122979	-0.23858	1	25	25	0.0057	0.392412	0.539069	0.223649	0.935339	0.31956	-3.76934	-0.23	0.411464	3.30885	0.872511	-11.082	-4.36467	-5.43429	-2.88	0.94885	0.721096	0.695654	-1.4615	0.788135	2.74	0.103383	46	0.851772	0.000337	0.883212	8.6e-05	0.981025	0.455311	0.7423	0.565144	0.7084	0.493607	0.66	0.769226	0.97	0.972181	0.487	0.539	0.988284	0.717777	0.984875	1	0.013	4.675	0.87	0.739	0.518	0.596417	-1.4	0.481	0.192326	0.0055	12.2931	-41	0.253119	22.5461	29.0547	23.5847	36.3573	24.8141	44.6315	25.6068	52.7752	26.4382	59.2137	27.0978	27.5888	28.0616	28.5662	34	0.065777	0.37985	0.436092	0.267255	0.502
S1005R	1006	B	-	0.321093	0.9221	0.840979	0.135938	-0.0425107	-1	23.7	23.7	0.0498	0.836061	0.494452	0.150604	0.985135	0.68759	-5.81878	-0.3015	0.689678	3.06334	0.86095	-11.745	-3.3564	-3.22006	-2.86	0.95503	0.64613	0.695654	-0.585979	0.926362	3.8	0.18807	110	0.797443	0.000296	0.90371	8.6e-05	0.661846	0.503462	0.5722	0.618551	0.363167	0.590915	0.616667	0.924361	0.625	0.987528	0.577	0.659667	0.992713	0.644472	0.999149	0.998667	0.582	3.58233	0.719	0.407	0.631	0.603406	-2.55	0.588	0.312739	0.0023	14.5111	-5	0.773313	22.5461	29.0547	23.5847	36.3573	24.8141	44.6315	25.6068	52.7752	26.4382	59.2137	27.0978	27.5888	28.0616	28.5662	24	0.143522	0.733228	0.825194	0.343292	0.667
Y1006C	1007	B	-	0.235946	0.8517	0.843636	0.337435	0.246926	-2	29.8	29.8	0.1577	0.997907	0.668382	0.330078	0.995605	0.63578	-6.38948	-0.4208	0.854874	7.85186	0.803511	-10.442	-3.82105	-10.0469	-3.3	0.99364	0.939291	0.695654	-1.29478	0.999968	3.8	0.433869	194	0.864672	0.000578	0.957904	8e-06	0.527119	0.697909	0.9014	0.936986	0.999	0.870299	0.22	1.15223	3.485	0.994908	0.724	0.918	0.999105	0.715084	0.999404	1	0.958	9.255	1	0.996	0.803	0.780975	-8.15	0.851	0.698901	0.0105	12.4522	35	0.990594	20.8702	28.5426	22.8044	35.3494	24.4708	43.3814	25.3951	51.6072	26.0762	58.0522	26.5648	26.9823	27.4064	27.9724	82	0.385678	0.883649	0.931009	0.501066	0.795
Y1006H	1007	B	-	0.210306	0.9369	0.840038	0.207927	0.0608957	2	29.2	29.2	0.0178	0.995522	0.620607	0.367536	0.993805	0.28578	-5.08332	-0.3578	0.78546	6.57061	0.852504	-10.335	-3.82133	-9.49397	-3.21	0.9909	0.915325	0.695654	-0.760803	0.999968	3.8	0.332453	83	0.771788	0.000556	0.89681	8e-06	0.487609	0.458262	0.8851	0.909684	0.9475	0.732817	0.358	1.13254	2.68	0.988393	0.739	0.745	0.996999	0.766979	0.998485	1	0.959	7.959	1	0.996	0.718	0.783735	-4.53	0.869	0.38275	0.0238	12.4522	2	0.985029	20.8702	28.5426	22.8044	35.3494	24.4708	43.3814	25.3951	51.6072	26.0762	58.0522	26.5648	26.9823	27.4064	27.9724	53	0.399079	0.427933	0.606426	0.328317	0.711
S1007N	1008	B	-	0.160342	0.8895	0.831248	0.0607655	-0.150491	1	26.3	26.3	0.0047	0.962376	0.541136	0.266505	0.988887	0.53642	-4.72318	-0.241	0.387392	6.0993	0.860255	-10.624	-4.45476	-9.84116	-2.89	0.99456	0.906847	0.695654	-1.97339	1	3.8	0.368658	46	0.981964	0.0005	0.965303	0	0.574293	0.634533	0.8376	0.862986	0.8822	0.739875	0.6	0.978804	1.87	0.979861	0.542	0.513	0.997063	0.628602	0.999343	1	0.893	9.926	0.996	0.968	0.739	0.731761	-0.88	0.554	0.323668	0.0002	15.5405	-61	0.901927	18.5366	28.7183	21.6822	35.9314	23.5185	43.7185	24.57	51.9615	25.3753	58.3615	26.1448	26.8023	27.3406	28.1032	49	0.121919	0.351714	0.472905	0.333776	0.66
S1007R	1008	B	-	0.133132	0.9865	0.836474	0.189456	0.0343636	-1	17.3067	17.3067	0.0369	0.992448	0.541136	0.223088	0.979796	0.74099	-3.40777	-0.3125	0.672168	2.02838	0.844351	-8.871	-3.20684	-9.78299	-2.89	0.5299	0.457804	0.695654	-2.4312	0.549087	-3.18667	0.653828	110	0.898413	0.000272	0.972478	0	0.459354	0.612601	0.7943	0.932972	0.648267	0.812304	0.275333	1.0866	1.87	0.995849	0.687	0.648667	0.955465	0.628602	0.999802	0.355333	0.474667	0.501667	0.999667	0.99	0.808	0.744229	-2.69	0.645667	0.402297	0.0002	11.882	-39	0.985829	18.5366	28.7183	21.6822	35.9314	23.5185	43.7185	24.57	51.9615	25.3753	58.3615	26.1448	26.8023	27.3406	28.1032	53	0.130346	0.776318	0.921423	0.417972	0.817
A1008S	1009	B	-	0.0824153	0.0924	0.786692	-0.0527069	-0.230621	1	15.84	15.84	0.0003	0.144133	0.512959	0.0826826	0.895483	0.13916	-1.66411	-0.0993	0.37609	1.3202	0.943214	-6.528	-3.34504	-4.23598	-2.81	0.75716	0.221158	0.695654	-0.0133491	0.0259142	-0.0158	0.0530849	99	0.603686	0.00033	0.709329	0.002969	0.991574	0.071553	0.4443	0.200424	-0.4368	0.113773	0.79	0.434607	0.69	0.885045	0.502	0.216	0.945223	0.798022	0.0161205	0.982	0.727	2.993	0.763	0.29	0.313	0.515887	-1.2	0.259	0.075685	0.1118	3.824	-81	0.0568465	18.6672	29.207	21.7214	35.759	23.7353	43.52	24.7908	51.9213	25.7334	58.3167	26.3663	27.1217	27.7407	28.365	25	0.068039	0.0815968	0.155949	0.269437	0.188
A1008T	1009	B	-	0.0982069	0.0843	0.785788	-0.0972497	-0.195941	0	16.65	16.65	0.0001	0.272194	0.418068	0.155794	0.939672	0.13816	-1.54836	-0.1185	0.312319	1.16033	0.95531	-6.66	-3.68322	-3.75718	-2.82	0.4114	0.084693	0.695654	-0.037171	0.0259142	-0.0158	0.0558238	58	0.578766	0.000176	0.787421	0.002969	0.995989	0.077219	0.3818	0.227405	-0.4707	0.230395	0.778	0.393574	-0.205	0.894325	NA	0.135	0.947073	0.786038	0.0887613	0.982	0.007	2.993	0.6	0.19	0.407	0.54908	-0.72	0.316	0.13961	0.1427	3.824	-79	0.0710376	18.6672	29.207	21.7214	35.759	23.7353	43.52	24.7908	51.9213	25.7334	58.3167	26.3663	27.1217	27.7407	28.365	23	0.019236	0.0675838	0.103736	0.306302	0.455
V1009A	1010	B	-	0.0634626	0.1538	0.774117	0.0205687	-0.107601	0	23.1	23.1	0.0006	0.380333	0.591593	0.194048	0.883081	0.15767	-2.02171	-0.2185	0.373924	3.08387	0.880579	-6.009	-3.40459	-5.4468	-2.83	0.76434	0.192699	0.695654	-0.516327	0.142487	3.8	0.114161	64	0.6673	0.000201	0.869013	0.040417	0.99635	0.114648	0.7483	0.651301	0.0145	0.470907	0.528	0.902567	2.215	0.916839	0.721	0.144	0.986542	0.739877	0.908387	1	0.593	3.8	0.745	0.517	0.633	0.779428	-0.56	0.49	0.112197	0.1693	8.9147	-29	0.541694	19.237	30.1362	21.082	37.6726	23.2149	45.6718	24.6874	54.226	25.6801	60.731	26.6942	27.6772	28.5574	29.2644	30	0.079616	0.0785724	0.111522	0.295467	0.526
V1009M	1010	B	-	0.083517	0.1335	0.756116	0.0962022	-0.0995886	1	21.6	21.6	0.0002	0.812812	0.591509	0.170912	0.89528	0.18332	-3.78771	-0.1553	0.346835	3.27724	0.931082	-7.101	-4.84364	-6.00259	-2.91	0.65022	0.333116	0.695654	-0.506094	0.101714	3.8	0.0957539	21	0.639679	0.000191	0.911109	0.040417	0.748138	0.081906	0.7303	0.305956	0.0772	0.424105	0.742	0.686616	1.87	0.903964	0.614	0.203	0.98637	0.739877	0.822065	1	0.556	5.426	0.387	0.27	0.548	0.790462	0.26	0.479	0.454182	0.0675	2.7078	-49	0.787823	19.237	30.1362	21.082	37.6726	23.2149	45.6718	24.6874	54.226	25.6801	60.731	26.6942	27.6772	28.5574	29.2644	11	0.024622	0.0804451	0.0637468	0.25942	0.347
I1012M	1013	B	-	0.0609983	0.4807	0.769531	0.0591253	-0.152847	1	23.4	23.4	0.0064	0.894475	0.540312	0.22106	0.983273	0.18179	-2.5676	-0.253	0.385597	3.64793	0.872673	-5.841	-4.10963	-4.03112	-2.82	0.595	0.202727	0.695654	-0.441003	0.116356	3.8	0.0927131	10	0.861299	0.000111	0.842016	2e-06	0.711552	0.309573	0.7721	0.675325	0.6965	0.542504	0.716	1.0104	1.67	0.94303	0.496	0.265	0.899037	0.744534	0.857332	0.161	0.076	-0.036	0.991	0.932	0.727	0.715938	-1.51	0.511	0.439308	0.056	9.2837	-64	0.698182	17.4869	32.0781	21.6408	41.1433	23.6065	50.2855	25.7701	59.2033	27.073	66.0575	28.3275	29.4761	30.4699	31.2471	22	0.054961	0.334371	0.376015	0.257566	0.573
P1013S	1014	B	-	0.0627921	0.1329	0.775253	-0.0331959	-0.28546	-1	16.13	16.13	0.0003	0.474869	0.46513	0.0881764	0.95286	0.26508	0.0986213	-0.0415	0.363382	1.30969	0.918708	-5.18	-3.34072	-1.65412	-2.7	0.19868	0.092396	0.695654	-0.142005	0.0353013	2.72	0.0842845	74	0.447032	0.000119	0.90211	0.350271	0.816182	0.309782	0.4519	0.179842	-0.5236	0.22077	0.758	0.477231	-0.6	0.60717	0.377	0.086	0.961388	0.771448	0.368683	0.182	0.768	1.217	0.257	0.417	0.21	0.585088	-0.76	0.255	0.218447	0.0645	3.8996	-36	0.264576	19.7032	33.0705	22.7138	42.7228	25.4071	51.7057	26.8454	60.3629	28.4981	67.101	29.8243	30.9361	31.8062	32.5031	7	0.034864	0.0639434	0.0797578	0.371038	0.168
P1013T	1014	B	-	0.0737813	0.1138	0.774955	0.00527729	-0.230196	-1	19.23	19.23	0.0004	0.699106	0.485926	0.115216	0.990958	0.4713	0.903981	-0.1214	0.425307	1.58371	0.922308	-4.956	-3.36998	-1.8036	-2.75	0.0949	0.065815	0.695654	-0.136438	0.0353013	2.72	0.0895124	38	0.537843	0.000123	0.820618	0.350271	0.847555	0.319346	0.4802	0.269747	-0.4814	0.560847	0.73	0.743297	0.2	0.699855	0.47	0.137	0.971698	0.767611	0.240476	0.182	0.079	1.217	0.619	0.498	0.422	0.610388	-1.32	0.267	0.406438	0.1183	3.8996	-46	0.661241	19.7032	33.0705	22.7138	42.7228	25.4071	51.7057	26.8454	60.3629	28.4981	67.101	29.8243	30.9361	31.8062	32.5031	8	0.016002	0.0874621	0.111151	0.371038	0.296
A1014V	1015	B	-	0.0802852	0.1847	0.794078	-0.171476	-0.191941	0	16.51	16.51	2.5e-05	0.102936	0.543761	0.208174	0.995714	0.29353	-4.80033	-0.1446	0.428475	2.68649	0.917163	-7.231	-3.46673	-5.86809	-2.89	0.69223	0.235029	0.695654	-0.239842	0.873838	3.8	0.087204	64	0.742446	0.000158	0.929607	0.002489	0.997988	0.188968	0.7618	0.196758	0.2376	0.564836	0.688	0.403896	1.195	0.926227	0.522	0.152	0.995053	0.75157	0.331055	0.317	0.087	0.998	0.781	0.274	0.383	0.645174	-1.31	0.406	0.335617	0.3077	8.6827	-53	0.0314332	22.5962	31.5546	22.6007	40.8792	24.5217	49.3982	26.559	57.7028	27.8359	64.2455	28.839	29.632	30.2592	30.7687	18	0.042408	0.108867	0.134602	0.29783	0.348
R1015C	1016	B	-	0.118816	0.3196	0.784079	-0.0424342	-0.00658146	-3	25.8	25.8	0.0347	0.762162	0.597217	0.240927	0.998174	0.60845	-3.838	-0.3259	0.757071	4.66342	0.730026	-11.139	-4.77204	-8.72411	-2.93	0.87642	0.438602	0.695654	-0.462507	0.335773	3.8	0.349082	180	0.850847	0.000381	0.979302	0.010337	0.938572	0.466967	0.8348	0.748193	0.7903	0.70784	0.472	1.1951	2.305	0.957202	NA	0.863	0.96611	0.719423	0.985798	0.988	0.884	3.022	1	0.99	0.685	0.832168	-5.76	0.643	0.82729	0.0134	8.6827	35	0.397857	20.7184	31.0919	22.6735	39.8483	25.1613	48.723	26.638	57.2355	27.548	63.894	28.5065	29.3375	29.9909	30.5728	65	0.175938	0.450049	0.44645	0.504562	0.582
R1015H	1016	B	-	0.0906638	0.2075	0.758031	0.103558	-0.0890228	0	24	24	0.0037	0.96432	0.56736	0.238176	0.997926	0.38961	-3.41519	-0.2868	0.66741	4.55316	0.927638	-10.888	-4.3132	-7.44486	-2.9	0.63613	0.194379	0.695654	-0.398464	0.450343	3.8	0.228819	29	0.786783	0.000171	0.971103	0.010337	0.910661	0.21299	0.8059	0.611413	0.5845	0.830607	0.532	1.12465	1.755	0.906655	0.706	0.3	0.998406	0.736321	0.93648	1	0.82	3.449	0.999	0.981	0.374	0.783818	-3.49	0.592	0.50153	0.0581	7.1924	0	0.8574	20.7184	31.0919	22.6735	39.8483	25.1613	48.723	26.638	57.2355	27.548	63.894	28.5065	29.3375	29.9909	30.5728	44	0.10497	0.222444	0.162951	0.372435	0.44
R1015P	1016	B	-	0.058037	0.9417	0.833458	0.173963	0.0121093	-2	25.9	25.9	0.0471	0.983461	0.597207	0.330394	0.987974	0.82883	-5.26766	-0.4592	0.744059	4.89609	0.824942	-12.731	-3.16404	-9.44837	-2.91	0.91318	0.757162	0.695654	-1.05648	0.450343	3.8	0.766637	103	0.899531	0.000351	0.971503	0.010337	0.416282	0.334927	0.8287	0.893445	0.8543	0.848057	0.39	1.23128	2.305	0.980959	0.742	0.792	0.998932	0.708157	0.99918	1	0.833	3.449	1	0.989	0.793	0.796232	-4.47	0.622	0.610266	0.0016	7.1924	28	0.972618	20.7184	31.0919	22.6735	39.8483	25.1613	48.723	26.638	57.2355	27.548	63.894	28.5065	29.3375	29.9909	30.5728	56	0.228814	0.799868	0.854833	0.459653	0.58
R1016G	1017	B	-	0.0983249	0.9207	0.863143	0.217652	0.0748656	-2	24.3	24.3	0.025	0.997982	0.650968	0.285338	0.965449	0.64846	-7.59176	-0.4452	0.861087	4.03421	0.827847	-13.05	-3.78131	-8.68218	-2.88	0.95548	0.741421	0.695654	-5.1483	0.0859347	1.1	0.532091	125	0.854958	0.000452	0.995675	1.1e-05	0.434959	0.747426	0.8601	0.924266	0.8399	0.832849	0.318	1.16868	3.275	0.972231	0.72	0.912	0.874028	0.633484	0.999861	1	0.866	3.487	1	0.993	0.521	0.823712	-6.21	0.686	0.383897	0.0003	10.835	43	0.971847	21.5635	29.8507	21.9868	37.9635	24.4862	46.5315	25.8373	55.0117	26.6901	61.6251	27.5267	28.1536	28.6712	29.2488	41	0.33284	0.819856	0.933173	0.464044	0.661
R1016Q	1017	B	-	0.0815482	0.3604	0.808506	-0.00681486	-0.010897	1	27.6	27.6	0.0206	0.767744	0.558104	0.304138	0.995026	0.50301	-5.37856	-0.3846	0.843223	5.66132	0.893927	-10.581	-4.14631	-5.7792	-2.82	0.99667	0.91005	0.695654	-1.18428	1	3.5	0.282473	43	0.860616	0.000544	0.986401	1.1e-05	0.947457	0.373924	0.8053	0.788264	0.7821	0.844616	0.512	1.10361	2.125	0.93215	NA	0.788	0.986259	0.752199	0.995256	1	0.94	9.904	1	0.992	0.63	0.795292	-3.36	0.778	0.205669	0.021	15.24	4	0.391785	21.5635	29.8507	21.9868	37.9635	24.4862	46.5315	25.8373	55.0117	26.6901	61.6251	27.5267	28.1536	28.6712	29.2488	29	0.27708	0.366206	0.465502	0.33533	0.583
P1018A	1019	B	-	0.0997515	0.8915	0.815241	0.209621	0.0633295	-1	23.9	23.9	0.1591	0.989744	0.68339	0.224684	0.990104	0.45959	-7.06426	-0.3257	0.856263	6.81376	0.854672	-11.563	-3.44709	-6.36349	-3.3	0.99513	0.874997	0.695654	-4.21819	1	3.5	0.309816	27	0.854815	0.000511	0.993821	2e-06	0.913808	0.597673	0.9133	0.828413	1.0514	0.682292	0.368	1.01206	3.55	0.944349	NA	0.792	0.988084	0.741956	0.998894	1	0.908	7.87	1	0.996	0.499	0.866529	-6.31	0.851	0.1571	0.0009	15.24	-30	0.906162	21.1887	28.9569	22.0859	35.8931	23.3499	44.528	24.3953	53.3201	25.4109	59.9954	26.4895	27.2618	27.9265	28.4459	68	0.363429	0.580493	0.645619	0.686106	0.53
P1018S	1019	B	-	0.0971174	0.9429	0.810872	0.190618	0.0360337	-1	24.4	24.4	0.0196	0.997259	0.651659	0.254461	0.994566	0.67851	-6.05843	-0.3254	0.856263	6.38901	0.851236	-11.896	-3.53335	-6.95785	-3.33	0.99474	0.901189	0.695654	-2.22455	1	3.5	0.444961	74	0.971541	0.000531	0.99457	2e-06	0.614902	0.639096	0.9029	0.893634	1.0297	0.7066	0.226	1.03438	3.205	0.933295	0.761	0.786	0.986442	0.737901	0.997917	1	0.936	7.87	1	0.997	0.788	0.871291	-6.25	0.862	0.140341	0.0059	15.24	-35	0.972759	21.1887	28.9569	22.0859	35.8931	23.3499	44.528	24.3953	53.3201	25.4109	59.9954	26.4895	27.2618	27.9265	28.4459	68	0.286671	0.50615	0.533776	0.686106	0.573
R1019L	1020	B	-	0.0818495	0.9398	0.81648	0.152019	-0.00392522	-2	24.3	24.3	0.002775	0.974078	0.54211	0.154537	0.961127	0.33585	-2.99552	-0.4104	0.795895	4.48271	0.92836	-10.47	-3.11729	-3.90358	-2.67	0.99689	0.92382	0.695654	-1.46856	1	3.5	0.403525	102	0.859238	0.000395	0.989034	2e-06	0.714248	0.479497	0.7621	0.856544	0.5415	0.679035	0.632	1.05934	2.025	0.937978	0.512	0.734	0.968155	0.71114	0.999466	1	0.993	9.941	0.944	0.704	0.722	0.906253	-5.54	0.752	0.356261	0.0184	15.24	20	0.905133	20.569	27.9352	22.149	35.1934	22.788	44.2902	23.5958	53.2565	24.1152	60.0906	25.162	25.9221	26.6629	27.257	31	0.286966	0.528624	0.51582	0.591556	0.623
R1019Q	1020	B	-	0.0560556	0.9225	0.749293	0.0677535	-0.0575879	1	24.5	24.5	0.005	0.959801	0.583335	0.201721	0.998414	0.17325	-1.23568	-0.3148	0.655486	5.16772	0.900016	-10.359	-4.1175	-4.40429	-2.82	0.99653	0.91005	0.695654	-0.362779	1	3.5	0.264578	43	0.826272	0.000374	0.984901	2e-06	0.742298	0.384483	0.8071	0.62302	0.6435	0.755626	0.648	0.845848	1.79	0.887931	NA	0.692	0.974776	0.752197	0.98954	1	0.998	9.941	0.994	0.863	0.717	0.868871	-2.66	0.644	0.306825	0.1506	15.24	-7	0.546769	20.569	27.9352	22.149	35.1934	22.788	44.2902	23.5958	53.2565	24.1152	60.0906	25.162	25.9221	26.6629	27.257	37	0.111917	0.277197	0.316389	0.457685	0.414
R1019W	1020	B	-	0.0888325	0.9452	0.77665	0.100313	0.0890843	-3	26.9	26.9	0.0262	0.972248	0.615234	0.17558	0.997627	0.2732	-5.42019	-0.4256	0.769436	5.24624	0.774067	-11.932	-4.94774	-7.10399	-2.9	0.98748	0.872535	0.695654	-2.22313	1	3.5	0.527987	101	0.895677	0.000532	0.994501	2e-06	0.415521	0.555391	0.8651	0.85953	0.9324	0.763795	0.596	1.03631	2.83	0.967914	0.547	0.888	0.98391	0.71114	0.999223	1	0.991	7.859	1	0.985	0.773	0.926499	-6.11	0.775	0.88296	0.0052	15.24	59	0.875022	20.569	27.9352	22.149	35.1934	22.788	44.2902	23.5958	53.2565	24.1152	60.0906	25.162	25.9221	26.6629	27.257	41	0.344005	0.618845	0.745713	0.634225	0.584
L1020V	1021	B	-	0.0992503	0.9265	0.843329	0.150002	0.0783214	1	23.3	23.3	0.009	0.987963	0.684487	0.335658	0.990938	0.31685	-9.39354	-0.3279	0.815223	5.64235	0.846073	-12.624	-3.75269	-7.26206	-3.97	0.97283	0.731604	0.695654	-1.66337	0.997086	3.5	0.248643	32	0.928618	0.000424	0.996975	2.8e-05	0.844524	0.70959	0.951	0.888821	1.1046	0.604751	0.218	1.03381	3.66	0.953487	0.845	0.719	0.983749	0	0.999941	0.996	0.359	3.392	1	0.998	0.867	0.838792	-2.72	0.724	0.294719	0.0052	15.24	-66	0.960066	22.3825	28.205	22.7984	35.0597	23.7538	43.858	24.4812	52.5134	25.118	59.2368	25.7677	26.3162	27.0605	27.6517	76	0.334711	0.757876	0.898731	0.658608	0.419
V1021L	1022	B	-	0.102238	0.8394	0.83335	0.165612	0.000115	1	24.6	24.6	0.00405	0.978658	0.595786	0.193256	0.931667	0.33843	-3.64337	-0.3496	0.749625	6.0215	0.901135	-10.462	-2.87661	-7.53828	-3.06	0.997065	0.909504	0.695654	-0.570201	1	3.5	0.34363	32	0.957253	0.000544	0.970303	1.5e-05	0.514923	0.414787	0.8474	0.693987	0.8868	0.694045	0.565	0.950519	2.425	0.905073	0.621	0.711	0.979966	0.763837	0.998451	1	0.9255	8.092	0.993	0.944	0.386	0.803604	-2.52	0.752	0.202786	0.0105	15.24	-74	0.919165	22.264	27.6212	23.788	33.6196	24.4023	42.0158	25.0346	50.466	25.4444	57.0729	25.7246	26.0415	26.631	27.1355	44	0.260338	0.381853	0.650001	0.44811	0.483
P1022L	1023	B	-	0.142782	0.9863	0.828783	0.182006	0.0935012	-3	24.6	24.6	0.01905	0.986975	0.67372	0.26294	0.996957	0.72338	-7.86561	-0.3764	0.868272	7.44468	0.78663	-10.556	-3.61222	-9.38387	-3.06	0.99474	0.901189	0.695654	-4.99879	1	3.5	0.560514	98	0.97262	0.000569825	0.981319	2e-06	0.820482	0.774058	0.8925	0.958389	1.0241	0.875954	0.274	1.03831	3.415	0.962408	NA	0.944	0.987543	0.721792	0.999805	1	0.907	6.125	0.999	0.986	0.355	0.919512	-9.06	0.873	0.48428	0.0002	15.24	8	0.957504	19.2327	26.9393	21.307	33.0803	22.5528	41.6339	23.4819	50.0466	24.1497	56.6955	24.7987	25.3432	25.8035	26.3839	73	0.430331	0.831979	0.912705	0.719194	0.703
R1024C	1025	B	-	0.185524	0.1147	0.779367	0.0724938	-0.0330141	-3	23	23	0.0072	0.63508	0.473412	0.142676	0.99831	0.14308	-1.59341	-0.2223	0.382318	2.3032	0.865298	-6.486	-5.0045	-6.49971	-2.9	0.48656	0.587557	0.695654	-0.0359015	0.0701376	3.5	0.132908	180	0.617612	0.000213	0.956971	0.031401	0.947468	0.268763	0.6322	0.736107	0.2516	0.680658	0.406	1.16376	0.55	0.838784	0.715	0.273	0.948346	0.780147	0.242345	0	0.24	0.451	0.998	0.682	0.558	0.755115	-1.33	0.587	0.860965	0.0612	6.4602	43	0.681187	19.277	26.1386	20.2581	31.8532	21.3418	40.3851	22.5886	48.797	23.4303	55.3897	24.1383	24.7193	25.2323	25.6968	28	0.052567	0.100737	0.133839	0.465753	0.63
R1024H	1025	B	-	0.122166	0.076	0.752383	0.0534704	-0.16097	0	19.27	19.27	0.0008	0.148657	0.473054	0.106439	0.967501	0.10037	-2.97927	-0.1011	0.379206	1.23123	0.955063	-5.6	-4.30428	-4.91931	-2.88	0.26493	0.369423	0.695654	0.032857	0.0706416	3.5	0.0716956	29	0.399781	0.000129	0.89891	0.031401	0.941642	0.118858	0.4868	0.144407	-0.3022	0.589008	0.76	0.447577	0.205	0.542448	NA	0.237	0.841943	0.787865	0.0835464	0	0.499	0.557	0.291	0.022	0.148	0.680146	-1.01	0.363	0.501773	0.0464	12.3938	-1	0.0535691	19.277	26.1386	20.2581	31.8532	21.3418	40.3851	22.5886	48.797	23.4303	55.3897	24.1383	24.7193	25.2323	25.6968	8	0.012001	0.080132	0.133688	0.336862	0.45
R1024L	1025	B	-	0.13542	0.1672	0.808769	0.0767364	-0.12755	-2	18.34	18.34	0.009025	0.357362	0.494602	0.137766	0.98263	0.21328	-3.08443	-0.2159	0.387333	1.26924	0.923077	-7.239	-3.49692	-6.15118	-2.87	0.39748	0.452321	0.695654	-0.137509	0.0706416	3.5	0.127658	102	0.290496	0.00013	0.924508	0.031401	0.643789	0.173801	0.4894	0.495789	-0.3121	0.793223	0.64	0.647904	0.55	0.695777	0.596	0.26	0.862397	0.780827	0.340841	0	0.257	0.557	0.27	0.062	0.474	0.701191	-1.28	0.506	0.410166	0.0552	12.3938	39	0.588559	19.277	26.1386	20.2581	31.8532	21.3418	40.3851	22.5886	48.797	23.4303	55.3897	24.1383	24.7193	25.2323	25.6968	24	0.042605	0.258963	0.30453	0.421355	0.601
R1024S	1025	B	-	0.124557	0.2174	0.783822	0.00172524	-0.152433	-1	14.1	14.1	0.0002	0.176862	0.381301	0.0924866	0.954637	0.14115	1.57623	-0.12	0.281116	0.594403	0.929922	-3.184	-3.47309	-2.98046	-2.77	0.17323	0.261629	0.695654	0.0348681	0.0701376	3.5	0.10392	110	0.43197	0.000116	0.819218	0.031401	0.992656	0.081019	0.2831	0.179543	-0.7059	0.470159	0.67	0.393846	-1.32	0.416172	0.691	0.157	0.676205	0.817419	0.113794	0	0.182	0.451	0.058	0.007	0.195	0.657656	0.29	0.458	0.187943	1	6.4602	-15	0.0955477	19.277	26.1386	20.2581	31.8532	21.3418	40.3851	22.5886	48.797	23.4303	55.3897	24.1383	24.7193	25.2323	25.6968	16	0.052126	0.0955428	0.170606	0.378186	0.515
L1025V	1026	B	-	0.129501	0.4439	0.815489	0.0936233	-0.103293	1	23.1	23.1	0.0007	0.971602	0.590438	0.257453	0.912886	0.2386	-3.89845	-0.3279	0.530463	4.43509	0.875305	-8.162	-3.81864	-8.2829	-2.87	0.97404	0.628801	0.695654	-0.724909	0.833041	3.5	0.131465	32	0.913783	0.000203	0.986701	7e-05	0.755865	0.279424	0.7926	0.645479	0.6672	0.77837	0.626	0.971288	2.575	0.933876	0.634	0.397	0.983101	0.713077	0.98986	0.951	0.354	2.209	0.987	0.909	0.201	0.797289	-2.51	0.634	0.255829	0.0628	10.5025	-80	0.916806	22.4851	27.2743	23.763	32.0226	24.5093	40.1563	25.0137	48.4807	25.4865	54.9882	26.0136	26.3919	26.6794	26.925	28	0.1142	0.507616	0.618509	0.276008	0.449
L1026M	1027	B	-	0.0943467	0.9364	0.825644	0.190796	0.0362887	2	23.3	23.3	0.0053	0.988713	0.67678	0.370906	0.98828	0.13262	-7.20471	-0.3169	0.52238	4.55831	0.787479	-10.621	-5.42256	-9.12216	-3.98	0.9459	0.481652	0.695654	-2.15052	0.0795602	2.45	0.216237	15	0.726431	0.000415	0.994213	4.6e-05	0.513344	0.528646	0.9389	0.671603	1.095	0.851602	0.34	1.00565	3.555	0.965876	0.719	0.469	0.989086	0.603386	0.998612	0.706	0.573	1.372	1	0.996	0.581	0.765112	-1.68	0.66	0.418278	0.0033	8.5592	-84	0.926744	21.8085	26.7167	22.8248	32.9405	23.5747	41.8252	23.9738	50.6106	24.3916	57.3548	24.8262	25.225	25.7031	26.2625	70	0.213421	0.460973	0.642049	0.562222	0.412
E1028D	1029	B	-	0.151906	0.1474	0.805415	0.033319	-0.189916	2	21.95	21.95	0.00065	0.695837	0.545535	0.127188	0.947045	0.14351	-0.983212	-0.1548	0.473338	2.12194	0.930656	-4.412	-3.72141	-4.68986	-3.02	0.702245	0.369845	0.695654	-0.275795	0.0836908	2.94	0.143682	45	0.885775	6.23e-05	0.737426	2e-06	0.426917	0.157905	0.7314	0.376121	0.3531	0.539068	0.542	0.955785	1.235	0.840808	0.703	0.329	0.994835	0.77963	0.808792	1	0.1295	2.01	0.875	0.585	0.399	0.836988	-1.53	0.462	0.120104	0.2568	6.6855	-57	0.597955	21.1252	25.9375	21.6874	33.5886	22.0936	43.1046	22.321	52.2735	22.8915	59.1582	23.3257	23.8219	24.4528	25.2223	16	0.0146505	0.110631	0.204709	0.247036	0.263
A1029T	1030	B	-	0.132411	0.0876	0.783018	0.0254641	-0.201199	0	23.9	23.9	0.0001	0.667142	0.497002	0.153931	0.993745	0.07635	-2.94181	-0.1638	0.396123	2.66563	0.926392	-4.887	-4.089	-4.02867	-2.83	0.64665	0.147972	0.695654	-0.178051	0.0290807	1.9	0.052297	58	0.633482	0.000151	0.950105	0.131631	0.761587	0.194852	0.5712	0.296193	-0.2924	0.54917	0.73	0.883893	0.44	0.774715	0.417	0.228	0.987093	0.757204	0.719146	1	0.027	1.872	0.96	0.781	0.44	0.764697	-0.92	0.268	0.182739	0.0457	3.8542	-76	0.557298	19.2371	26.2739	19.9557	35.0153	20.7293	45.0176	21.2846	54.5044	21.7817	61.5526	22.2552	23.2498	24.3492	25.2403	14	0.025062	0.081048	0.0935745	0.31813	0.463
R1032C	1033	B	-	0.176314	0.1869	0.77611	0.0322308	-0.00871126	-3	29.5	29.5	0.0084	0.923985	0.539407	0.179079	0.998585	0.10832	-4.71621	-0.3353	0.741792	4.54831	0.737279	-13.055	-5.29216	-9.4838	-2.91	0.82443	0.703528	0.695654	-0.35493	0.904071	2.94	0.170075	180	0.790913	0.000438	0.984502	0.001238	0.964159	0.550842	0.7615	0.792787	0.55	0.628631	0.576	1.17435	1.28	0.964174	NA	0.904	0.987395	0.740104	0.938848	1	0.272	3.813	0.999	0.964	0.692	0.825376	-5.07	0.784	0.759077	0.0116	8.3054	30	0.685134	15.5414	23.9514	16.3439	34.819	16.9219	45.5963	17.4924	55.3579	17.9586	62.6624	18.7002	19.6134	21.0624	22.5668	35	0.190916	0.61797	0.582856	0.461044	0.572
R1032G	1033	B	-	0.15208	0.2382	0.830802	0.12351	-0.0603632	-2	26.4	26.4	0.011	0.958979	0.539069	0.162181	0.983891	0.13828	-4.6541	-0.3618	0.718332	3.47756	0.835363	-12.971	-4.03106	-9.30739	-2.88	0.84986	0.833904	0.695654	-1.37422	0.904071	2.94	0.146404	125	0.872215	0.000318	0.962804	0.001238	0.792291	0.580467	0.6856	0.635526	0.5154	0.655198	0.538	0.909144	0.39	0.954427	0.602	0.848	0.986367	0.726498	0.984783	1	0.5	3.813	0.813	0.593	0.298	0.759431	-4.16	0.599	0.614942	0.0013	8.3054	45	0.882279	15.5414	23.9514	16.3439	34.819	16.9219	45.5963	17.4924	55.3579	17.9586	62.6624	18.7002	19.6134	21.0624	22.5668	28	0.152858	0.656874	0.62738	0.41675	0.498
R1032H	1033	B	-	0.161372	0.1137	0.749183	-0.0910848	-0.0764647	0	29.6	29.6	0.0173	0.492674	0.539084	0.211147	0.998473	0.07441	-2.19482	-0.2962	0.65208	4.35841	0.828571	-12.204	-4.75308	-8.20212	-2.89	0.68814	0.332988	0.646311	-0.263756	0.938682	2.94	0.0848543	29	0.720778	0.000346	0.978102	0.001238	0.993646	0.424146	0.7256	0.503219	0.4951	0.627262	0.602	1.06006	1.28	0.939504	NA	0.715	0.996124	0.74296	0.858474	1	0.268	4.622	0.997	0.9	0.444	0.774645	-2.94	0.547	0.413745	0.0179	4.0847	4	0.264169	15.5414	23.9514	16.3439	34.819	16.9219	45.5963	17.4924	55.3579	17.9586	62.6624	18.7002	19.6134	21.0624	22.5668	24	0.132923	0.479442	0.57494	0.332653	0.406
R1032L	1033	B	-	0.172074	0.2171	0.810303	0.128532	-0.0531496	-2	28.7	28.7	0.01475	0.975391	0.539059	0.14207	0.989945	0.19006	-3.29462	-0.3289	0.718332	3.96603	0.912028	-12.253	-3.31778	-9.13744	-2.87	0.86705	0.764761	0.646311	-0.558827	0.938682	2.94	0.171397	102	0.707402	0.000318	0.970103	0.001238	0.788653	0.512668	0.6449	0.689206	0.2755	0.732362	0.6	0.989712	1.28	0.939284	0.477	0.791	0.988496	0.726498	0.957192	1	0.446	4.622	0.898	0.733	0.482	0.778582	-4.16	0.613	0.200491	0.001	4.0847	30	0.941074	15.5414	23.9514	16.3439	34.819	16.9219	45.5963	17.4924	55.3579	17.9586	62.6624	18.7002	19.6134	21.0624	22.5668	27	0.161783	0.471197	0.498064	0.41675	0.573
R1032S	1033	B	-	0.143478	0.4368	0.782886	0.111329	-0.0778599	-1	23.9	23.9	0.0027	0.897434	0.525829	0.157932	0.967161	0.12857	-3.27863	-0.2591	0.648146	2.7835	0.891178	-11.821	-3.82862	-8.39679	-2.8	0.61148	0.219564	0.695654	-0.261612	0.904071	2.94	0.141504	110	0.834921	0.000258	0.961304	0.001238	0.865019	0.260654	0.5265	0.413234	0.1727	0.541499	0.69	0.675709	0.735	0.905137	0.461	0.713	0.992023	0.749688	0.931765	1	0.405	3.813	0.441	0.205	0.492	0.756387	-2.57	0.529	0.193276	0.0217	8.3054	13	0.818516	15.5414	23.9514	16.3439	34.819	16.9219	45.5963	17.4924	55.3579	17.9586	62.6624	18.7002	19.6134	21.0624	22.5668	20	0.094606	0.41962	0.493702	0.373752	0.428
S1033G	1034	B	-	0.153017	0.2492	0.80116	0.0690952	-0.138526	0	26.3	26.3	0.0038	0.964543	0.583341	0.155731	0.909902	0.03635	-5.6884	-0.1937	0.712088	4.11804	0.870241	-6.464	-3.27302	-5.7897	-2.87	0.81396	0.503662	0.646311	-1.22537	0.0665618	2.94	0.148177	56	0.869861	0.0003	0.983802	8.5e-05	0.708409	0.184865	0.7669	0.538344	0.2586	0.598719	0.742	0.820251	2.52	0.94136	0.486	0.658	0.984614	0.725616	0.985995	1	0.163	2.246	0.931	0.855	0.335	0.773543	-2.98	0.545	0.38827	0.0038	8.381	-42	0.887902	14.2804	24.4597	14.9604	36.0513	16.1774	47.187	16.9309	57.1826	17.4434	64.6244	17.914	19.235	21.201	22.9105	43	0.161118	0.562959	0.578164	0.435446	0.525
S1033N	1034	B	-	0.232199	0.617	0.785066	-0.000671	-0.23874	1	25.8	25.8	0.0017	0.921243	0.543785	0.233279	0.957694	0.04053	-4.2892	-0.2068	0.525687	4.02738	0.863806	-9.537	-4.02773	-5.02025	-2.85	0.86522	0.733359	0.646311	-0.741232	0.988944	2.94	0.168606	46	0.847954	0.000207	0.984002	8.5e-05	0.746074	0.07824	0.6996	0.466201	0.311	0.566984	0.8	0.628933	2.175	0.882861	0.469	0.5	0.980863	0.739174	0.985796	1	0.1	4.688	0.719	0.636	0.472	0.827941	-2.36	0.447	0.29839	0.0042	9.6698	-64	0.770319	14.2804	24.4597	14.9604	36.0513	16.1774	47.187	16.9309	57.1826	17.4434	64.6244	17.914	19.235	21.201	22.9105	31	0.082924	0.301026	0.303089	0.391812	0.429
N1034K	1035	B	-	0.210667	0.9977	0.820105	0.0544565	-0.159553	0	23.2	23.2	0.0008	0.985778	0.652061	0.188669	0.946833	0.16776	-7.28494	-0.3302	0.792932	1.86789	0.891581	-14.103	-3.12814	-13.7466	-2.88	0.85585	0.456465	0.646311	-2.66371	0.0404426	0.683	0.640143	94	0.965172	0.000437	0.983602	1e-06	0.41061	0.676117	0.8057	0.904898	0.632	0.901325	0.276	0.786494	2.55	0.922129	0.795	0.922	0.954994	0.695539	0.9995	0.782	0.4705	0.883	0.511	0.53	0.464	0.862247	-5.03	0.492	0.382546	0.0022	9.4066	-55	0.983874	14.5286	23.905	15.0439	35.5747	15.3839	46.7282	16.2814	56.6386	16.8262	64.0922	17.3725	18.372	20.4136	22.264	44	0.243262	0.798432	0.895223	0.745288	0.717
R1035Q	1036	B	-	0.314644	0.3068	0.776957	-0.0408023	0.00674303	1	28.1	28.1	0.0455	0.839032	0.657777	0.204182	0.995523	0.07565	-5.9035	-0.323	0.790833	6.20581	0.794559	-10.762	-3.90831	-9.52874	-3.27	0.94753	0.720564	0.646311	-0.912727	1	2.94	0.528625	43	0.889666	0.000455	0.985401	8e-06	0.707023	0.622708	0.8969	0.758412	1.0151	0.833357	0.272	1.09168	2.93	0.973718	0.791	0.804	0.997391	0.659871	0.997862	0.718	0.44	2.007	0.999	0.971	0.333	0.783532	-2.93	0.834	0.118718	0.0072	14.7726	15	0.687721	11.7429	22.6905	13.1594	35.1512	13.9688	46.5096	14.5308	56.4523	15.0486	63.9112	16.192	17.021	18.9215	20.822	61	0.259594	0.678221	0.788716	0.425155	0.5
R1035W	1036	B	-	0.27708	0.7695	0.805618	0.240141	0.10717	-3	26.5	26.5	0.0098	0.989771	0.657192	0.14507	0.996703	0.12786	-5.53894	-0.366	0.832239	4.07899	0.771504	-11.797	-4.37542	-10.5492	-3.34	0.77808	0.710988	0.646311	-2.36571	0.0300669	0.599	0.676235	101	0.894672	0.000496	0.989451	8e-06	0.0256865	0.572844	0.8877	0.923852	0.8969	0.726874	0.316	1.04797	3.275	0.986515	NA	0.922	0.997369	0.659871	0.999542	0.717	0.597	0.658	1	0.997	0.638	0.873394	-6.55	0.791	0.808204	0.0001	11.4738	62	0.966359	11.7429	22.6905	13.1594	35.1512	13.9688	46.5096	14.5308	56.4523	15.0486	63.9112	16.192	17.021	18.9215	20.822	79	0.356612	0.796114	0.906629	0.60311	0.725
D1036A	1037	B	-	0.174331	0.4037	0.795276	0.18034	0.0212698	-2	31	31	0.0042	0.995617	0.573537	0.112841	0.965558	0.16725	-3.36309	-0.3167	0.821087	5.84264	0.876112	-13.322	-2.85239	-8.03471	-2.83	0.98235	0.889669	0.646311	-0.734486	0.999856	2.94	0.40669	126	0.907008	0.00056	0.986201	5.2e-05	0.869065	0.57072	0.7995	0.913519	0.7258	0.755006	0.422	1.12759	2.295	0.959886	0.702	0.959	0.995078	0.760716	0.982564	1	0.889	9.282	0.995	0.968	0.411	0.762285	-6.91	0.785	0.00939301	0.0165	11.7953	34	0.98355	10.3019	22.7863	11.53	36.6209	12.3932	48.5243	13.0547	58.8051	13.746	66.4517	14.8526	16.2435	18.5391	20.6901	25	0.423728	0.815701	0.851961	0.515026	0.79
D1036E	1037	B	-	0.284903	0.1901	0.795113	-0.143513	-0.218038	2	21.85	21.85	0.0013	0.543914	0.542552	0.13185	0.973582	0.06945	-0.994201	-0.1701	0.684996	3.58139	0.944587	-8.944	-2.96516	-3.87445	-2.69	0.86664	0.473945	0.646311	-0.127602	0.992177	2.94	0.150587	45	0.90902	0.000154	0.924508	5.2e-05	0.936258	0.0724915	0.7337	0.309965	0.3217	0.554015	0.736	0.722491	1.705	0.836158	0.722	0.507	0.992258	0.80327	0.179817	0.985	0.121	0.357	0.972	0.896	0.254	0.783077	-3.29	0.526	0.00210068	0.3707	10.0766	-22	0.456024	10.3019	22.7863	11.53	36.6209	12.3932	48.5243	13.0547	58.8051	13.746	66.4517	14.8526	16.2435	18.5391	20.6901	14	0.065353	0.303555	0.365081	0.340736	0.656
D1036G	1037	B	-	0.182272	0.5742	0.808303	0.134115	0.0578138	-1	31	31	0.0203	0.995166	0.637275	0.175915	0.983871	0.26937	-4.45925	-0.3278	0.820348	6.97103	0.867043	-13.046	-3.52252	-7.86681	-2.89	0.98103	0.912432	0.646311	-1.22084	0.999856	2.94	0.433374	94	0.970073	0.000558	0.992867	5.2e-05	0.808259	0.625332	0.8635	0.923445	0.8984	0.586654	0.336	1.17279	2.985	0.967122	0.734	0.959	0.997943	0.742998	0.998199	1	0.969	9.282	0.999	0.986	0.35	0.762098	-6.04	0.846	0.125953	0.008	11.7953	17	0.973485	10.3019	22.7863	11.53	36.6209	12.3932	48.5243	13.0547	58.8051	13.746	66.4517	14.8526	16.2435	18.5391	20.6901	33	0.430047	0.903724	0.916065	0.470059	0.763
D1036N	1037	B	-	0.391548	0.2485	0.787277	0.0423678	-0.176918	1	26.1	26.1	0.0013	0.991613	0.541133	0.150649	0.998347	0.1003	-2.45476	-0.2105	0.794446	5.28072	0.909284	-10.578	-4.11391	-7.28562	-2.85	0.97355	0.906268	0.646311	-0.123025	1	2.94	0.251352	23	0.871707	0.000394	0.986901	5.2e-05	0.756287	0.149865	0.769	0.755674	0.6269	0.662024	0.44	0.92511	1.14	0.85886	0.746	0.756	0.995799	0.769186	0.808615	1	0.927	8.103	0.999	0.99	0.324	0.801128	-4.1	0.704	0.0237467	0.0151	14.7726	21	0.954984	10.3019	22.7863	11.53	36.6209	12.3932	48.5243	13.0547	58.8051	13.746	66.4517	14.8526	16.2435	18.5391	20.6901	18	0.14847	0.409196	0.430631	0.382255	0.615
D1036Y	1037	B	-	0.316019	0.6672	0.787517	0.226956	0.0882299	-3	31	31	0.1405	0.999326	0.637353	0.176539	0.983821	0.42483	-6.64715	-0.3617	0.820899	7.19672	0.766019	-15.196	-4.01567	-9.51211	-2.91	0.97852	0.906268	0.646311	-2.41711	1	2.94	0.524907	160	0.948752	0.000565	0.993881	5.2e-05	0.637285	0.5972	0.8732	0.929514	0.9604	0.887024	0.352	1.13525	2.985	0.975515	0.734	0.97	0.995659	0.731044	0.999869	1	0.99	8.103	1	0.997	0.635	0.810006	-7.78	0.846	0.649824	0.0002	14.7726	49	0.989739	10.3019	22.7863	11.53	36.6209	12.3932	48.5243	13.0547	58.8051	13.746	66.4517	14.8526	16.2435	18.5391	20.6901	37	0.454144	0.950098	0.978751	0.559747	0.873
S1037G	1038	B	-	0.141854	0.7099	0.807225	0.14932	-0.0232888	0	27.2	27.2	0.003	0.962548	0.624011	0.170284	0.9794	0.05681	-2.54484	-0.2067	0.701206	5.89166	0.886327	-11.465	-3.50765	-7.95327	-2.89	0.98103	0.912432	0.646311	-0.763039	0.999856	2.94	0.326591	56	0.868838	0.000482	0.949405	0.004205	0.51612	0.665369	0.8505	0.900133	0.867	0.859593	0.518	0.939994	2.54	0.927921	0.613	0.813	0.994908	0.75955	0.978545	1	0.974	9.282	0.852	0.59	0.45	0.711751	-3.31	0.757	0.393146	0.0529	11.7953	-33	0.936982	9.80048	23.1153	10.6871	37.6434	12.077	49.8437	12.8512	60.2501	13.3654	67.9871	14.1892	15.696	18.4117	20.9233	24	0.25142	0.621333	0.535654	0.501274	0.673
S1037N	1038	B	-	0.305442	0.9428	0.794143	0.0850075	-0.115669	1	27.3	27.3	0.0178	0.966235	0.624655	0.261548	0.989536	0.06029	-3.47322	-0.2199	0.622711	6.71303	0.878776	-12.976	-4.17557	-7.49595	-2.87	0.97038	0.896188	0.646311	-0.819006	1	2.94	0.460608	46	0.988257	0.000504	0.986551	0.004205	0.570657	0.447825	0.8383	0.882277	0.8784	0.813568	0.556	0.959394	2.89	0.905753	0.629	0.803	0.995955	0.735179	0.9966	1	0.932	7.963	0.987	0.926	0.556	0.796156	-2.48	0.694	0.198028	0.0228	14.7726	-57	0.933569	9.80048	23.1153	10.6871	37.6434	12.077	49.8437	12.8512	60.2501	13.3654	67.9871	14.1892	15.696	18.4117	20.9233	34	0.27328	0.547031	0.521287	0.456377	0.59
L1038R	1039	B	-	0.320348	0.9804	0.826094	0.256118	0.13012	-2	31	31	0.00135	0.989885	0.584657	0.272022	0.992819	0.74607	-5.19278	-0.4065	0.757211	5.87861	0.781557	-13.746	-4.02676	-14.244	-2.92	0.97315	0.912004	0.646311	-2.63668	0.999856	2.94	0.795143	102	0.904282	0.000546	0.986801	0.002544	0.24367	0.555343	0.836	0.98507	0.803	0.939111	0.196	1.23739	2.3	0.981489	0.913	0.784	0.977845	0.720771	0.999687	1	0.943	7.981	0.999	0.99	0.848	0.844165	-4.61	0.814	0.738414	0.037	11.7953	36	0.994106	8.23188	22.3062	9.7206	36.9517	11.1536	49.057	12.04	59.297	12.6107	66.9282	14.0262	15.0689	17.6358	20.0673	47	0.367916	0.796749	0.843171	0.584701	0.911
C1039R	1040	B	-	0.30391	0.3627	0.822042	0.072198	-0.134069	-3	19.46	19.46	0.0005	0.640778	0.404472	0.0599804	0.896529	0.03002	1.34469	-0.3081	0.283417	0.922745	0.955418	-5.575	-1.31855	0.405418	-2.7	0.18945	0.149698	0.695654	-0.120991	0.0993572	2.94	0.738483	180	0.344787	0.000117	0.478952	0.01499	0.23789	0.143804	0.4055	0.209848	-0.281	0.659982	0.642	0.602878	-1.135	0.632364	0.616	0.218	0.568466	0.767423	0.404891	0.18	0.493	0.6	0.024	0.023	0.891	0.798017	1.03	0.479	0.0221063	1	5.6477	38	0.440835	5.9382	21.5853	8.26369	36.7603	9.41069	49.0177	10.2801	59.3281	11.2405	66.9716	12.8566	14.3958	16.809	19.0691	18	0.046409	0.265891	0.43551	0.51799	0.554
C1039S	1040	B	-	0.401441	0.3225	0.817266	0.0762884	-0.128193	-1	23.4	23.4	0.00015	0.610568	0.505295	0.15124	0.921546	0.08524	1.56633	-0.263	0.397446	2.06394	0.954381	-5.683	-1.90604	-1.40226	-2.69	0.58118	0.524775	0.695654	-0.124591	0.53791	2.94	0.357079	112	0.464783	0.000228	0.890911	0.01499	0.557734	0.138803	0.52915	0.698435	-0.16175	0.518308	0.714	0.825826	0.115	0.779902	0.574	0.3285	0.913568	0.766504	0.583903	0.5875	0.722	3.5715	0.412	0.498	0.823	0.70896	-1.34	0.4715	0.0126444	0.7151	10.2102	25	0.731231	5.9382	21.5853	8.26369	36.7603	9.41069	49.0177	10.2801	59.3281	11.2405	66.9716	12.8566	14.3958	16.809	19.0691	25	0.0845205	0.110727	0.165039	0.428474	0.657
A1041P	1042	B	-	0.28509	0.9973	0.850642	0.27882	0.162729	-1	31	31	0.0198	0.992581	0.610082	0.419682	0.99431	0.58067	-5.23371	-0.4582	0.78167	7.15109	0.793556	-16.424	-3.69451	-11.444	-2.91	0.98589	0.956022	0.646311	-3.0664	1	2.94	0.817466	27	0.927065	0.000557	0.985781	3e-06	0.255421	0.541279	0.8609	0.918174	0.8699	0.816031	0.316	1.17388	2.07	0.979758	0.712	0.818	0.997939	0.706136	0.99987	1	0.969	9.956	1	0.997	0.274	0.870645	-4.16	0.855	0.902431	0.003	14.7726	-19	0.986654	5.32553	22.6306	8.52982	39.1517	9.61226	51.91	10.2411	62.4339	11.0103	70.2206	12.8856	14.2255	17.2359	19.9791	47	0.399226	0.946322	0.960919	0.545157	0.791
A1041V	1042	B	-	0.377341	0.8479	0.833422	0.133367	-0.0462035	0	24.6	24.6	0.00025	0.937459	0.54226	0.210705	0.987673	0.4639	-2.8755	-0.3044	0.690836	3.79102	0.901097	-11.224	-3.79482	-9.64629	-2.77	0.97034	0.893419	0.646311	-0.615672	1	2.94	0.316148	64	0.946738	0.00038	0.963804	3e-06	0.869592	0.195846	0.7112	0.816134	0.2504	0.604303	0.698	0.8965	2.07	0.899048	0.523	0.784	0.991199	0.75148	0.982225	1	0.929	7.87	0.972	0.896	0.374	0.854701	-3.16	0.698	0.051149	0.0684	14.7726	-30	0.866257	5.32553	22.6306	8.52982	39.1517	9.61226	51.91	10.2411	62.4339	11.0103	70.2206	12.8856	14.2255	17.2359	19.9791	28	0.194531	0.420505	0.411845	0.500274	0.662
V1042L	1043	B	-	0.216546	0.7747	0.83281	0.108507	-0.0615542	1	24.6	24.6	0.0006	0.73463	0.525179	0.181535	0.934754	0.3177	-2.37053	-0.2818	0.513156	3.80925	0.942239	-8.358	-3.02941	-6.88242	-2.45	0.98055	0.898791	0.646311	-0.484701	0.993053	2.94	0.41105	32	0.777371	0.000439	0.919908	1.4e-05	0.827607	0.188451	0.6169	0.50785	0.1458	0.372447	0.7	0.763538	1.12	0.881015	0.516	0.658	0.950236	0.768389	0.871053	1	0.98	9.956	0.939	0.725	0.197	0.80292	-2.3	0.542	0.0173214	0.1026	14.7726	-64	0.542896	3.80614	21.7218	6.89697	38.3402	7.96067	50.9568	8.58769	61.2955	10.3427	68.8826	11.8027	13.8186	16.5352	19.0518	35	0.120092	0.314391	0.300574	0.388245	0.595
V1042M	1043	B	-	0.197435	0.8584	0.823617	-0.0259612	0.0211243	1	28.5	28.5	0.0141	0.498529	0.592963	0.328362	0.994625	0.33403	-7.59376	-0.3587	0.730994	6.87653	0.869451	-8.442	-4.47621	-7.92119	-2.96	0.97467	0.857741	0.646311	-2.26262	0.993053	2.94	0.352537	21	0.982257	0.000552	0.990081	1.4e-05	0.946777	0.51705	0.8485	0.489296	0.8927	0.713309	0.666	1.02546	2.25	0.945128	0.444	0.876	0.978094	0.719359	0.990445	1	0.96	9.956	0.995	0.898	0.641	0.82787	-2.44	0.738	0.172006	0.0004	14.7726	-41	0.112403	3.80614	21.7218	6.89697	38.3402	7.96067	50.9568	8.58769	61.2955	10.3427	68.8826	11.8027	13.8186	16.5352	19.0518	39	0.282817	0.579588	0.56131	0.388245	0.631
R1043C	1044	P	MH	0.437467	0.6728	0.823797	0.420299	0.365954	-3	25.2	25.2	0.0084	0.919498	0.631729	0.190373	0.998558	0.35291	-1.94302	-0.4168	0.807198	5.32426	0.821986	-10.986	-4.72038	-9.92862	-3.1	0.91249	0.767147	0.646311	-0.747773	0.990245	2.94	0.435133	180	0.931316	0.000461	0.985051	2e-06	0.784697	0.773186	0.8597	0.941575	0.8747	0.828962	0.174	0.978505	2.425	0.979144	NA	0.772	0.990346	0.751699	0.992087	1	0.951	4.123	0.977	0.745	0.744	0.901941	-5.78	0.936	0.877546	0.2314	11.2885	42	0.97309	6.81765	26.4495	6.85227	42.7014	9.1612	55.0082	10.9039	65.2063	13.0449	72.4935	15.295	18.2696	20.8793	23.9538	37	0.288903	0.454043	0.430649	0.591972	0.875
R1043H	1044	P	MH	0.397432	0.7602	0.805286	0.122176	0.130712	0	32	32	0.0769	0.911373	0.632017	0.332237	0.998859	0.34852	-6.50222	-0.3777	0.797794	7.56259	0.783943	-11.944	-4.32004	-8.85551	-3.07	0.98236	0.90488	0.646311	-2.72196	1	2.94	0.294004	29	0.935035	0.000563	0.994539	2e-06	0.856367	0.509075	0.8715	0.870635	0.9512	0.859975	0.488	1.14297	3.12	0.964019	NA	0.832	0.99813	0.700053	0.998904	1	0.858	9.956	1	0.993	0.551	0.873998	-3.86	0.856	0.203222	0.0174	14.7726	21	0.729786	6.81765	26.4495	6.85227	42.7014	9.1612	55.0082	10.9039	65.2063	13.0449	72.4935	15.295	18.2696	20.8793	23.9538	38	0.44119	0.473348	0.565886	0.45811	0.692
R1043G	1044	B	-	0.277975	0.926	0.861411	0.37651	0.303054	-2	24.1	24.1	0.0014	0.986374	0.571274	0.234109	0.979198	0.5675	-2.3919	-0.4433	0.775122	4.2226	0.844874	-12.2	-3.58303	-9.59624	-3.06	0.93229	0.785306	0.646311	-1.0241	0.990245	2.94	0.499294	125	0.923991	0.000263	0.963604	2e-06	0.346713	0.506861	0.7724	0.945061	0.5897	0.783988	0.19	0.783685	2.425	0.965577	0.809	0.706	0.989527	0.753011	0.999344	1	0.921	4.123	0.893	0.677	0.632	0.858933	-4.91	0.86	0.218239	0.1235	11.2885	48	0.992816	6.81765	26.4495	6.85227	42.7014	9.1612	55.0082	10.9039	65.2063	13.0449	72.4935	15.295	18.2696	20.8793	23.9538	39	0.225989	0.548702	0.658579	0.547881	0.839
R1043L	1044	B	-	0.34967	0.8508	0.845454	0.356195	0.273873	-2	29.6	29.6	0.0111	0.996648	0.632017	0.221304	0.986927	0.61581	-5.8042	-0.4104	0.826226	6.41871	0.844714	-13.252	-3.34056	-10.6309	-3.07	0.98487	0.911498	0.646311	-2.1323	1	2.94	0.49837	102	0.907553	0.000535	0.992501	2e-06	0.670949	0.625196	0.8491	0.935697	0.9118	0.929051	0.168	1.11883	3.12	0.978202	0.775	0.841	0.993934	0.709134	0.999607	1	0.903	9.956	0.893	0.677	0.593	0.876836	-5.31	0.874	0.221275	0.0215	14.7726	41	0.993544	6.81765	26.4495	6.85227	42.7014	9.1612	55.0082	10.9039	65.2063	13.0449	72.4935	15.295	18.2696	20.8793	23.9538	40	0.498686	0.792924	0.735441	0.547881	0.794
T1044A	1045	B	-	0.213911	0.9307	0.846664	0.177802	0.0176235	0	26.4	26.4	0.0008	0.983996	0.615705	0.220483	0.794519	0.43853	-3.28392	-0.3228	0.755736	4.73348	0.869945	-9.954	-3.1224	-8.16134	-2.91	0.98103	0.884625	0.646311	-1.12883	0.999856	2.94	0.387283	58	0.972617	0.000539	0.979102	2e-06	0.58843	0.472583	0.8458	0.792852	0.7765	0.852055	0.556	0.985488	2.62	0.952762	0.622	0.769	0.995503	0.690584	0.999329	1	0.948	9.282	0.996	0.973	0.311	0.832243	-4.52	0.729	0.0347268	0.0407	11.7953	-21	0.955775	3.80285	23.3861	5.87258	41.4054	7.08977	54.6501	8.92859	65.3805	10.1957	73.1534	12.4491	14.3148	17.5005	20.322	43	0.338386	0.403573	0.448092	0.447156	0.648
T1044I	1045	B	-	0.322256	0.9858	0.844792	0.20904	0.0624956	-1	25.5	25.5	0.03865	0.996063	0.634535	0.228188	0.994322	0.528	-6.42782	-0.3487	0.847613	6.63932	0.800405	-8.62	-4.64436	-10.1259	-2.94	0.97034	0.895969	0.646311	-1.02165	1	2.94	0.477481	89	0.954812	0.000538	0.988601	2e-06	0.549555	0.694015	0.8715	0.933944	0.9512	0.841473	0.498	1.04043	3.075	0.96941	0.64	0.862	0.997897	0.737535	0.999407	1	0.956	7.87	1	0.995	0.43	0.88823	-5.43	0.863	0.342497	0.022	14.7726	-8	0.985021	3.80285	23.3861	5.87258	41.4054	7.08977	54.6501	8.92859	65.3805	10.1957	73.1534	12.4491	14.3148	17.5005	20.322	46	0.472523	0.671374	0.694766	0.491966	0.776
T1044N	1045	B	-	0.303695	0.9783	0.848171	0.17051	0.00714873	0	24.9	24.9	0.0806	0.980069	0.665944	0.34981	0.942282	0.61258	-7.50199	-0.3784	0.827019	7.08509	0.80019	-10.116	-3.67112	-10.0561	-3	0.97629	0.899633	0.646311	-4.08388	1	2.94	0.696919	65	0.930992	0.000525	0.987726	2e-06	0.311468	0.595802	0.885	0.919965	0.9907	0.856104	0.526	1.09375	3.425	0.959102	0.615	0.909	0.997973	0.65036	0.999721	1	0.969	7.87	1	0.992	0.615	0.86985	-4.52	0.827	0.0783553	0.0003	14.7726	-59	0.932947	3.80285	23.3861	5.87258	41.4054	7.08977	54.6501	8.92859	65.3805	10.1957	73.1534	12.4491	14.3148	17.5005	20.322	52	0.508505	0.887728	0.912436	0.447156	0.738
L1046R	1047	B	-	0.283708	0.8449	0.82676	0.340933	0.25195	-2	25.5	25.5	0.00505	0.990907	0.583804	0.222543	0.989537	0.64898	-5.74776	-0.4032	0.782528	4.16578	0.789022	-11.473	-2.7213	-9.34122	-2.98	0.86755	0.64094	0.646311	-1.31424	0.810093	2.94	0.420094	102	0.883631	0.000475	0.940606	0.001026	0.249262	0.557936	0.814	0.96831	0.7873	0.94073	0.208	1.22791	2.82	0.980335	0.78	0.93	0.96308	0.746722	0.997462	0.955	0.961	4.194	0.996	0.954	0.74	0.803056	-4.73	0.74	0.121584	0.0037	7.8808	34	0.995512	5.01265	23.0727	6.21433	41.0663	6.70435	54.0203	8.35948	64.41	10.6867	71.8282	12.3088	14.9181	17.6489	20.1156	25	0.431334	0.700361	0.75647	0.513272	0.852
L1046V	1047	B	-	0.497908	0.1774	0.821534	0.00883611	-0.225084	1	14.3	14.3	0.0003	0.508282	0.507529	0.193365	0.983529	0.18078	-5.22382	-0.1605	0.340113	1.23472	0.931069	-5.165	-3.66281	-2.98937	-2.94	0.19113	0.127268	0.646311	-0.284187	0.0239686	1.86	0.104681	32	0.46457	0.000131	0.561944	0.001026	0.722745	0.113689	0.4928	0.355576	-0.4342	0.463125	0.606	0.410381	1.235	0.659376	0.695	0.165	0.871012	0.76192	0.771289	0.055	0.084	-0.076	0.374	0.349	0.364	0.700803	-1.02	0.302	0.134792	0.1123	1.9051	-53	0.508527	5.01265	23.0727	6.21433	41.0663	6.70435	54.0203	8.35948	64.41	10.6867	71.8282	12.3088	14.9181	17.6489	20.1156	14	0.012889	0.0644028	0.115388	0.380599	0.505
G1047S	1048	B	-	0.264871	0.8711	0.838663	0.170524	0.00716889	0	24.2	24.2	0.0021	0.990455	0.54009	0.311527	0.965753	0.38922	-6.04786	-0.3857	0.77068	4.98836	0.894436	-10.774	-3.47823	-7.63969	-2.79	0.98236	0.929472	0.646311	-0.400235	1	2.94	0.276008	56	0.927865	0.000528	0.959004	2e-06	0.51407	0.36455	0.7591	0.772652	0.604	0.745118	0.696	0.953426	2.055	0.94781	0.448	0.786	0.977378	0.752109	0.997731	1	0.967	9.956	0.998	0.983	0.454	0.865263	-4.7	0.769	0.026789	0.1371	14.7726	3	0.956478	5.70546	24.3837	5.97776	43.1967	6.58529	56.5084	9.11287	67.1569	11.1643	74.7019	13.2536	15.7197	18.7005	21.3142	15	0.317354	0.528497	0.521192	0.435242	0.712
G1049C	1050	B	-	0.340119	0.9953	0.825584	0.390393	0.322996	-3	26.4	26.4	0.1997	0.999248	0.678805	0.306095	0.992278	0.84379	-5.87503	-0.4434	0.86274	7.91934	0.75462	-13.808	-4.8376	-11.9489	-3.49	0.98487	0.943719	0.646311	-4.75948	1	2.94	0.743313	159	0.950884	0.000576	0.993481	2e-06	0.167755	0.685666	0.9253	0.949762	1.0655	0.640863	0.184	1.06127	3.59	0.981094	0.734	0.978	0.978212	0.543889	0.999864	1	0.994	9.956	1	1	0.568	0.869911	-8.15	0.909	0.888586	0.0002	14.7726	42	0.992112	9.91335	26.0569	9.92695	44.4843	10.2262	57.4303	11.6391	67.5881	13.5697	74.8308	15.3517	18.0851	20.7421	23.1335	56	0.609012	0.87997	0.92636	0.681834	0.837
G1049S	1050	B	-	0.238117	0.9839	0.825634	0.494075	0.471928	0	25.6	25.6	0.0598	0.989411	0.619339	0.362907	0.957179	0.76351	-5.90956	-0.3896	0.85758	5.9308	0.869697	-11.434	-3.49747	-9.26212	-3.42	0.98236	0.92914	0.646311	-2.54402	1	2.94	0.526704	56	0.984108	0.000543	0.995878	2e-06	0.222342	0.682306	0.9047	0.929766	1.019	0.649059	0.252	1.02513	3.59	0.977684	0.679	0.802	0.989467	0.752569	0.999769	1	0.982	9.956	1	0.993	0.332	0.844354	-5.43	0.921	0.123502	0.0011	14.7726	-9	0.990903	9.91335	26.0569	9.92695	44.4843	10.2262	57.4303	11.6391	67.5881	13.5697	74.8308	15.3517	18.0851	20.7421	23.1335	28	0.452611	0.693833	0.658103	0.555329	0.858
G1049V	1050	B	-	0.320919	0.999	0.8288	0.408525	0.349041	-3	25.2	25.2	0.013275	0.998807	0.679158	0.340627	0.948583	0.91322	-8.18037	-0.4705	0.86274	7.85495	0.778167	-14.635	-4.23461	-14.3849	-3.46	0.98487	0.931532	0.646311	-4.55125	1	2.94	0.799675	109	0.984997	0.000558	0.994989	2e-06	0.302414	0.836843	0.9253	0.95922	1.0655	0.862956	0.15	1.15425	3.59	0.984622	0.742	0.986	0.993934	0.543889	0.999969	1	0.886	9.956	1	0.996	0.533	0.845745	-8.15	0.903	0.777205	0.0029	14.7726	56	0.995955	9.91335	26.0569	9.92695	44.4843	10.2262	57.4303	11.6391	67.5881	13.5697	74.8308	15.3517	18.0851	20.7421	23.1335	42	0.600755	0.959955	0.975781	0.681834	0.888
I1052F	1053	B	-	0.276286	0.9397	0.826316	0.136793	-0.0412835	0	23.1	23.1	0.0028	0.980234	0.594323	0.250419	0.715056	0.53885	-4.21082	-0.3258	0.724636	2.53136	0.899463	-11.873	-3.25768	-8.35394	-3.35	0.83745	0.46876	0.695654	-1.08555	0.154945	1.92	0.641353	21	0.806423	0.000492	0.90401	2e-06	0.276114	0.51639	0.8395	0.735221	0.6844	0.804716	0.51	1.2989	2.6	0.911398	0.515	0.843	0.96797	0.722108	0.992813	0.993	0.647	0.56	0.755	0.824	0.45	0.651794	-3.01	0.649	0.178776	0.0106	7.327	-60	0.931292	8.85985	23.1093	9.44097	39.2176	10.3721	51.1568	10.9907	60.7721	11.5407	67.7695	13.872	16.5594	18.6973	20.6899	41	0.200933	0.382204	0.51702	0.367221	0.608
I1052V	1053	B	-	0.282215	0.2325	0.824052	0.00736232	-0.227201	3	14.73	14.73	0.0001	0.448095	0.54362	0.0754024	0.666677	0.05084	-1.40857	-0.1423	0.381972	1.59168	0.949337	-5.965	-2.84106	-4.58807	-3.05	0.8146	0.291776	0.695654	-0.301002	0.154945	1.92	0.129106	29	0.830182	0.000184	0.842116	2e-06	0.781261	0.103685	0.7096	0.222429	0.4014	0.498389	0.77	0.672347	2.255	0.671434	0.434	0.223	0.8965	0.795839	0.260699	0.993	0.262	0.56	0.048	0.349	0.259	0.542357	-0.7	0.39	0.00991782	0.1498	7.327	-91	0.249132	8.85985	23.1093	9.44097	39.2176	10.3721	51.1568	10.9907	60.7721	11.5407	67.7695	13.872	16.5594	18.6973	20.6899	34	0.024461	0.0637735	0.0771462	0.252707	0.166
E1053D	1054	B	-	0.187723	0.8545	0.793264	0.0723202	-0.133893	2	21.9	21.9	0.0014	0.877283	0.529313	0.160336	0.874922	0.17949	-2.26796	-0.1928	0.423904	2.40405	0.930656	-5.084	-3.24631	-4.61959	-2.94	0.91032	0.569835	0.695654	-0.314989	0.107143	0.788	0.285035	45	0.975628	0.000181	0.937706	2e-06	0.703799	0.163199	0.6907	0.438436	0.2283	0.527172	0.746	0.784673	1.785	0.865803	0.424	0.434	0.970779	0.77095	0.673656	1	0.307	1.656	0.859	0.842	0.261	0.764103	-2.31	0.48	0.0575303	0.2981	8.7657	-56	0.785729	9.17097	23.965	9.31004	39.1181	10.7579	50.4335	11.8904	59.5687	12.944	66.2886	15.6175	17.8275	20.0222	21.847	30	0.0369465	0.177613	0.262387	0.300716	0.548
E1053K	1054	B	-	0.202548	0.9656	0.790595	0.245912	0.115459	1	26.4	26.4	0.0558	0.989368	0.568091	0.222216	0.99198	0.6107	-7.25952	-0.3301	0.782618	5.38458	0.881091	-12.813	-3.97383	-7.39918	-2.92	0.98236	0.914136	0.695654	-2.74111	1	2.94	0.522467	56	0.933979	0.000538	0.991201	2e-06	0.37106	0.392644	0.8333	0.830198	0.8116	0.862256	0.524	1.08107	2.625	0.969544	0.505	0.825	0.987422	0.691756	0.999325	1	0.967	9.956	1	0.987	0.385	0.827251	-3.56	0.785	0.0222426	0.0011	14.7726	-23	0.96409	9.17097	23.965	9.31004	39.1181	10.7579	50.4335	11.8904	59.5687	12.944	66.2886	15.6175	17.8275	20.0222	21.847	26	0.41591	0.50911	0.6345	0.339874	0.713
P1054L	1055	B	-	0.295082	0.7057	0.814483	0.179843	0.0205551	-3	24.9	24.9	0.00545	0.985672	0.633538	0.207606	0.967133	0.33962	-4.72038	-0.3144	0.826032	3.58162	0.873718	-9.689	-1.60612	-7.51883	-2.81	0.97034	0.908805	0.695654	-0.948205	1	2.94	0.397062	98	0.921824	0.000534	0.90161	2e-06	0.335028	0.620515	0.8174	0.578376	0.8602	0.857625	0.572	0.911401	1.99	0.935716	0.495	0.866	0.943689	0.746303	0.974368	1	0.783	7.87	0.616	0.673	0.507	0.783998	-6.65	0.68	0.197574	0.0129	14.7726	-10	0.855836	6.71611	23.3242	8.17757	37.1685	10.4666	47.9583	11.9387	56.8482	13.3151	63.435	15.7159	17.734	19.5589	21.4761	28	0.379229	0.621952	0.518216	0.469887	0.675
P1055L	1056	B	-	0.385359	0.6851	0.793022	0.156241	-0.0133466	-3	23.6	23.6	0.0006	0.996784	0.626051	0.216576	0.970052	0.14708	-2.30984	-0.3725	0.795943	5.21466	0.911466	-10.451	-2.26917	-9.24061	-2.82	0.97034	0.908805	0.695654	-0.70534	1	2.94	0.414862	98	0.95854	0.000392	0.882412	2e-06	0.404309	0.651074	0.8441	0.771324	0.8678	0.793304	0.602	0.683648	2.175	0.935107	0.494	0.789	0.982153	0.760107	0.893357	1	0.966	7.87	0.616	0.74	0.325	0.799741	-5.45	0.773	0.276285	0.2751	14.7726	-23	0.956192	3.77039	24.2471	6.68488	37.0504	10.5084	47.2255	12.8939	55.7168	14.7996	62.1143	16.9943	19.1716	20.9178	22.7207	28	0.198238	0.424816	0.35796	0.435859	0.744
P1055R	1056	B	-	0.369069	0.8701	0.794234	0.0497703	0.0267062	-2	24.9	24.9	0.0678	0.923423	0.594052	0.284866	0.932092	0.26017	-6.72536	-0.3936	0.818151	5.78538	0.771628	-13.785	-2.74853	-11.0241	-2.81	0.97766	0.905967	0.695654	-2.63349	1	2.94	0.4338	103	0.971897	0.000548	0.890411	2e-06	0.45282	0.681646	0.8282	0.860421	0.8461	0.716359	0.618	1.04055	2.43	0.960453	0.455	0.911	0.980016	0.71312	0.979563	1	0.96	7.87	0.997	0.99	0.407	0.7949	-5.25	0.815	0.193943	0.016	14.7726	-42	0.833268	3.77039	24.2471	6.68488	37.0504	10.5084	47.2255	12.8939	55.7168	14.7996	62.1143	16.9943	19.1716	20.9178	22.7207	28	0.411669	0.641433	0.707946	0.392238	0.817
P1055S	1056	B	-	0.335006	0.5736	0.790247	0.0958706	-0.100065	-1	22.7	22.7	0.0023	0.980058	0.52841	0.156366	0.910722	0.13013	-3.47632	-0.2557	0.677994	3.29506	0.916463	-10.111	-2.45614	-9.92081	-2.77	0.9536	0.788812	0.695654	-0.695216	1	2.94	0.34986	74	0.840576	0.000284	0.610139	2e-06	0.420922	0.265248	0.7362	0.408314	0.4932	0.518225	0.77	0.583084	1.08	0.891852	0.371	0.718	0.963059	0.79048	0.348551	1	0.701	6.13	0.41	0.531	0.195	0.747945	-3.56	0.605	0.0247964	0.1	14.7726	-54	0.808064	3.77039	24.2471	6.68488	37.0504	10.5084	47.2255	12.8939	55.7168	14.7996	62.1143	16.9943	19.1716	20.9178	22.7207	20	0.108127	0.341004	0.320391	0.350264	0.636
D1056H	1057	P	MH	0.339286	0.8848	0.769502	0.184884	0.0277968	-1	27.4	27.4	0.026	0.995066	0.611217	0.200541	0.889155	0.14221	-3.2695	-0.358	0.791458	6.4683	0.781289	-11.554	-3.97548	-10.4723	-2.9	0.98589	0.911581	0.695654	-0.474431	1	2.94	0.407857	81	0.827099	0.000563	0.970203	1e-06	0.514233	0.569225	0.8618	0.894277	0.8898	0.720639	0.65	1.11465	2.945	0.95526	0.435	0.869	0.983536	0.721325	0.998597	1	0.925	9.956	1	0.996	0.62	0.776553	-5.18	0.824	0.39846	0.0664	14.7726	-38	0.968616	13.109	29.1975	17.3589	39.8028	19.1972	48.8524	20.7719	56.4552	21.8202	62.1895	23.4238	25.1793	26.5028	27.8987	20	0.42893	0.650337	0.688388	0.369005	0.748
Q1057L	1058	B	-	0.413768	0.2724	0.771702	0.233697	0.0979138	-2	24.9	24.9	0.010075	0.943062	0.564735	0.119586	0.91258	0.19153	-1.70454	-0.3169	0.739415	4.38001	0.888587	-10.364	-2.21811	-6.16219	-4.17	0.99404	0.920679	0.695654	-1.25765	0.999856	2.94	0.273859	113	0.805119	0.000469	0.958404	6e-06	0.757756	0.644698	0.8775	0.865513	0.8496	0.497801	0.51	0.405371	2.105	0.932045	0.536	0.716	0.974347	0.748213	0.988668	1	0.985	9.269	0.947	0.91	0.263	0.633268	-5.66	0.837	0.293155	0.0287	11.7953	-61	0.9289	3.79971	24.8275	9.4887	35.4266	13.8381	44.4608	16.0749	52.1962	17.5826	58.111	19.0839	20.3879	22.0477	23.5507	21	0.304896	0.489679	0.522499	0.402245	0.619
Q1057P	1058	B	-	0.31241	0.2979	0.775081	0.247198	0.132792	-1	26.8	26.8	0.0201	0.928708	0.602515	0.160346	0.914063	0.25679	-3.57758	-0.4715	0.76428	5.37994	0.820065	-8.685	-2.33052	-3.35073	-4.2	0.99431	0.96582	0.695654	-1.50876	0.999856	2.94	0.510498	76	0.932612	0.000453	0.967803	6e-06	0.922146	0.760146	0.9173	0.880161	0.9949	0.761264	0.55	0.852695	2.655	0.954982	0.446	0.825	0.975948	0.709916	0.999737	1	0.993	9.269	0.997	0.979	0.704	0.638867	-4.73	0.871	0.361599	0.0191	11.7953	-63	0.954354	3.79971	24.8275	9.4887	35.4266	13.8381	44.4608	16.0749	52.1962	17.5826	58.111	19.0839	20.3879	22.0477	23.5507	17	0.335625	0.656232	0.720708	0.359832	0.634
E1058D	1059	B	-	0.169293	0.1328	0.776385	0.0645182	-0.1451	2	12.275	12.275	0.00125	0.585681	0.551401	0.0715486	0.793262	0.04823	-2.47264	-0.1221	0.424617	0.740723	0.924344	-4.572	-3.20121	-4.3464	-4.16	0.282435	0.372279	0.695654	-0.28588	0.0222882	0.589	0.16012	45	0.810837	4.48e-05	0.891311	4e-06	0.706134	0.205865	0.7857	0.130565	0.417	0.365302	0.607	0.516203	0.525	0.712998	0.141	0.303	0.884564	0.794737	0.579815	0	0.0465	-0.516	0.119	0.109	0.281	0.699882	-0.69	0.413	0.0444311	0.2758	6.5744	-58	0.252587	6.5419	25.7	11.7723	34.9709	15.3235	43.1411	17.9353	50.4649	19.7455	56.1478	21.2216	22.47	23.4271	24.4763	19	0.0063815	0.0773542	0.0931114	0.246469	0.222
P1059S	1060	B	-	0.18684	0.0834	0.774659	-0.130527	-0.160841	-1	10.96	10.96	0.0003	0.040917	0.410098	0.0579236	0.984427	0.06122	-0.107803	-0.0306	0.271682	0.18552	0.940899	-7.264	-3.03024	-1.172	-3.96	0.22379	0.219001	0.695654	0.0808782	0.0284558	1.7	0.0669611	74	0.327893	5.7e-05	0.774123	0.032758	0.988513	0.226521	0.4709	0.0343076	-0.3241	0.086766	0.704	0.318981	-0.235	0.382781	0.207	0.138	0.674276	0.827849	0.157983	0	0.068	-0.306	0.012	0.024	0.61	0.45767	0.25	0.338	0.0964025	0.7901	4.2138	-42	0.0117345	10.0262	25.3583	14.6986	33.8519	16.4307	41.4354	18.7754	48.4318	20.5589	53.919	21.8669	22.8137	23.6232	24.5207	9	0.012333	0.0438707	0.0403137	0.362226	0.196
P1059T	1060	B	-	0.189266	0.0711	0.774677	0.0812656	-0.121044	-1	12.54	12.54	0.0002	0.124027	0.461458	0.0945158	0.980415	0.09635	0.266619	-0.0657	0.308706	0.324956	0.94535	-7.327	-3.07838	-1.51508	-4	0.08282	0.10377	0.695654	0.0506838	0.0284558	1.7	0.0971246	38	0.412019	5.7e-05	0.814619	0.032758	0.910747	0.258618	0.5734	0.0773227	-0.1594	0.419959	0.704	0.350943	1.355	0.480335	0.175	0.134	0.688521	0.806387	0.235889	0	0.059	-0.306	0.279	0.213	0.538	0.483074	-0.49	0.351	0.194951	0.6526	4.2138	-48	0.0850143	10.0262	25.3583	14.6986	33.8519	16.4307	41.4354	18.7754	48.4318	20.5589	53.919	21.8669	22.8137	23.6232	24.5207	15	0.007477	0.0448247	0.0561146	0.362226	0.254
S1060C	1061	B	-	0.331821	0.0751	0.766772	0.160608	-0.00707424	-1	25.7	25.7	0.0062	0.811352	0.568352	0.150275	0.958604	0.10069	-4.58828	-0.098	0.602148	2.74738	0.776183	-5.004	-4.03733	-6.39212	-4.2	0.53093	0.442026	0.695654	-0.0992103	0.203417	2.74	0.234781	112	0.83931	0.000332	0.633437	0.19121	0.589675	0.494455	0.8862	0.702747	0.9243	0.745476	0.71	0.80508	2.215	0.919477	0.254	0.593	0.98515	0.775438	0.467804	0.939	0.656	2.08	0.984	0.626	0.471	0.577986	-2.09	0.441	0.811373	0.0387	7.6083	-51	0.763638	12.6242	25.9029	16.6083	33.1283	17.9859	40.1795	19.6765	47.0474	21.2193	52.54	22.3538	23.3154	24.2112	25.0479	20	0.142116	0.163259	0.129359	0.349563	0.58
S1060N	1061	B	-	0.290582	0.128	0.766276	0.0493414	-0.166901	1	22.6	22.6	0.0028	0.293123	0.564514	0.166478	0.627272	0.09221	-1.76691	-0.1538	0.38944	2.47711	0.921894	-3.117	-4.2428	-5.14487	-4.12	0.68882	0.314729	0.732398	-0.336337	0.329927	2.92	0.15766	46	0.829604	0.000201	0.654235	0.19121	0.846238	0.513958	0.8289	0.375525	0.6509	0.712509	0.612	0.296477	1.665	0.853205	0.192	0.437	0.986262	0.772241	0.61776	0.998	0.085	1.199	0.099	0.019	0.466	0.608246	-1.44	0.333	0.184599	0.2057	11.7844	-80	0.228755	12.6242	25.9029	16.6083	33.1283	17.9859	40.1795	19.6765	47.0474	21.2193	52.54	22.3538	23.3154	24.2112	25.0479	15	0.036314	0.0905788	0.0982403	0.272686	0.424
Q1061K	1062	B	-	0.270342	0.0912	0.766804	0.0544123	-0.159617	1	18.98	18.98	0.0025	0.270675	0.516108	0.154777	0.684692	0.05109	-1.27426	0.0406	0.365987	1.52906	0.921838	-7.647	-3.59303	-4.31434	-3.98	0.95987	0.560787	0.732398	-0.17691	0.289821	2.92	0.0716219	53	0.719024	0.00018	0.140186	0.003311	0.665077	0.149506	0.659	0.212844	0.3804	0.549816	0.714	0.396265	0.625	0.685008	0.33	0.245	0.9685	0.777079	0.810195	0.947	0.877	2.003	0.137	0.023	0.26	0.539489	-0.31	0.286	0.0492239	0.3299	11.7844	-71	0.234982	16.3506	25.9327	18.1444	32.2492	19.4971	38.5574	20.4952	45.0968	21.4193	50.456	22.2953	23.1927	24.2254	25.171	14	0.034566	0.0607907	0.114449	0.272272	0.331
Q1061R	1062	B	-	0.230502	0.0729	0.766654	-0.273925	-0.216691	1	8.914	8.914	0.0081	0.0912131	0.484682	0.119344	0.354756	0.05677	-1.85489	0.0471	0.364282	0.863707	0.928739	-5.405	-2.71074	-3.16956	-4.07	0.69982	0.138302	0.732398	-0.162344	0.0383129	-2.72	0.0582283	43	0.754815	0.000103	0.0489951	0.003311	0.992693	0.202886	0.5931	0.0332682	0.0671	0.507831	0.664	0.369314	0.22	0.621513	0.145	0.115	0.926279	0.773913	0.916222	0.082	0.062	0.132	0.528	0.082	0.338	0.528202	-0.03	0.372	0.106906	0.1852	4.8893	-72	0.00640236	16.3506	25.9327	18.1444	32.2492	19.4971	38.5574	20.4952	45.0968	21.4193	50.456	22.2953	23.1927	24.2254	25.171	17	0.002948	0.028601	0.0208986	0.272272	0.321
N1064D	1065	B	-	0.22583	0.0837	0.769852	-0.0872328	-0.280215	1	19.35	19.35	0.0029	0.115084	0.553928	0.127416	0.767174	0.04199	-1.82465	0.0075	0.325876	1.53052	1.06615	-2.177	-2.67062	-4.8492	-4.08	0.84708	0.463433	0.732398	-0.00494998	0.961468	2.92	0.0624609	23	0.242227	0.000162	0.563744	0.468411	0.911218	0.242203	0.7442	0.152169	0.0829	0.345702	0.688	0.352898	0	0.547351	0.259	0.189	0.966033	0.81283	0.0227242	0.302	0.139	1.202	0.005	0.024	0.189	0.465607	-0.74	0.25	0.0408152	0.6437	9.3978	-25	0.0619913	17.3894	25.8821	19.1668	31.8841	20.065	37.1876	20.6519	42.7496	21.6801	47.5358	22.8487	23.7211	24.3953	24.9751	17	0.003976	0.0690128	0.0705133	0.319288	0.268
N1064K	1065	B	-	0.224612	0.1022	0.769465	-0.0259745	-0.275087	0	12.895	12.895	0.0022	0.0625593	0.552822	0.140367	0.702448	0.06925	-1.00392	-0.0827	0.278539	1.12913	1.06267	-5.075	-3.09409	-4.23615	-4.03	0.68914	0.232271	0.732398	-0.020512	0.0364688	1.84	0.0614605	94	0.456241	0.00012	0.324568	0.468411	0.861541	0.263068	0.73	0.0911975	0.0013	0.438717	0.7	0.357692	1.18	0.441081	0.315	0.164	0.939114	0.789881	0.0907987	0.08	0.099	0.368	0.005	0.024	0.318	0.472598	1	0.155	0.0426585	0.9384	7.4097	-43	0.0777016	17.3894	25.8821	19.1668	31.8841	20.065	37.1876	20.6519	42.7496	21.6801	47.5358	22.8487	23.7211	24.3953	24.9751	18	0.0407325	0.0351791	0.0404237	0.359623	0.281
N1064T	1065	B	-	0.195501	0.0654	0.762284	0.0107736	-0.222301	0	13.86	13.86	0.0007	0.0244729	0.491597	0.0798471	0.70981	0.05527	-0.152076	-0.0084	0.298257	0.579881	1.06506	-0.945	-2.29881	-0.0394357	-4.09	0.46896	0.150923	0.732398	-0.0054639	0.0191899	-1.4	0.0619906	65	0.254879	0.000121	0.573743	0.468411	0.80446	0.199076	0.6253	0.0979294	-0.2079	0.246115	0.696	0.313212	1.04	0.420711	0.195	0.124	0.829322	0.801096	0.0241363	0.07	0.071	-0.035	0.005	0.024	0.14	0.433624	-0.07	0.303	0.0930054	0.5519	7.0784	-56	0.0740108	17.3894	25.8821	19.1668	31.8841	20.065	37.1876	20.6519	42.7496	21.6801	47.5358	22.8487	23.7211	24.3953	24.9751	19	0.007133	0.028406	0.0287127	0.359623	0.268
Q1065E	1066	B	-	0.223501	0.0717	0.767726	0.0743603	-0.130963	2	14.06	14.06	0.0025	0.089163	0.464871	0.0954166	0.709134	0.04513	-1.43804	0.0671	0.314836	0.840428	0.942627	-4.394	-2.88206	-4.399	-3.99	0.62596	0.218406	0.732398	-0.0501983	0.0659893	2.92	0.0748801	29	0.55734	0.000131	0.759724	0.021545	0.80672	0.166055	0.6042	0.119816	-0.3024	0.421723	0.73	0.340519	0.805	0.504715	0.282	0.211	0.885648	0.791878	0.276469	0.22	0.533	1.044	0.005	0.024	0.197	0.477271	-0.63	0.316	0.115636	0.9584	9.6439	-25	0.101137	14.3677	25.8897	17.0527	31.6272	19.7526	36.6743	21.1351	41.6974	21.9858	46.161	22.7164	23.271	24.3265	25.184	16	0.006328	0.0740377	0.0961394	0.279889	0.411
Q1065H	1066	B	-	0.238975	0.1013	0.761593	0.127134	-0.0551581	0	23.45	23.45	0.0049	0.507552	0.530638	0.110801	0.777851	0.02934	-1.76631	0.0737	0.410549	2.53071	0.93268	-4.709	-3.29091	-4.26734	-4.15	0.882395	0.354215	0.732398	-0.057342	0.998615	2.92	0.108318	24	0.848462	0.000137	0.659134	0.021545	0.709523	0.1798	0.7847	0.363648	0.7703	0.710567	0.703	0.791229	1.15	0.826184	0.283	0.354	0.984515	0.800367	0.0868909	0.98	0.0945	1.343	0.861	0.579	0.277	0.498194	-1.18	0.4135	0.474818	0.1309	12.1492	-41	0.521536	14.3677	25.8897	17.0527	31.6272	19.7526	36.6743	21.1351	41.6974	21.9858	46.161	22.7164	23.271	24.3265	25.184	16	0.025345	0.0710027	0.0741432	0.357799	0.375
S1066F	1067	B	-	0.438692	0.1264	0.770655	0.181249	0.0225749	-2	23.4	23.4	0.0026	0.562789	0.533033	0.177637	0.987129	0.06025	-1.04386	-0.0913	0.441882	2.21548	0.860143	-3.047	-3.64827	-6.94888	-4.17	0.76776	0.419258	0.732398	-0.408351	0.970107	2.92	0.255734	155	0.789004	0.000332	0.792121	0.814786	0.857813	0.185771	0.8392	0.474898	0.7098	0.870691	0.658	0.360302	1.865	0.891014	0.38	0.6	0.984749	0.778201	0.411929	0.951	0.111	1.837	0.149	0.053	0.422	0.601213	-2.42	0.563	0.69161	0.1002	12.1492	-2	0.570631	15.1161	24.5159	16.2298	30.3859	18.1577	35.5255	19.5686	40.3152	20.4461	44.7405	21.0585	21.9709	22.9715	23.7619	13	0.050062	0.130197	0.10373	0.428846	0.566
R1067C	1068	B	-	0.458041	0.0959	0.762007	0.221366	0.0802002	-3	27.6	27.6	0.0291	0.938031	0.567276	0.159649	0.996785	0.06127	-3.66501	-0.2101	0.636274	3.64599	0.744822	-11.878	-4.40095	-4.66141	-4.24	0.9459	0.633389	0.732398	-0.491048	0.998478	2.92	0.348851	180	0.882227	0.000398	0.89671	1.6e-05	0.342113	0.353055	0.9082	0.855984	0.9377	0.774725	0.496	1.16729	1.935	0.916828	0.516	0.726	0.972115	0.774534	0.935749	0.999	0.655	2.336	0.998	0.883	0.707	0.601235	-1.79	0.757	0.876969	0.0224	12.1492	38	0.944358	14.9816	24.2157	16.8528	30.5552	17.8895	35.7143	18.5907	40.4884	19.9636	44.7456	21.0733	21.9138	22.5534	23.407	21	0.081608	0.0931242	0.17699	0.497562	0.746
R1067H	1068	B	-	0.407443	0.0764	0.735312	0.126681	0.041046	0	23.3	23.3	0.003	0.696991	0.53674	0.146591	0.99652	0.03501	-1.90006	-0.2388	0.416459	1.98933	0.893695	-9.166	-3.90462	-4.2799	-4.21	0.93856	0.616425	0.732398	-0.564532	0.999792	2.92	0.19553	29	0.786265	0.000268	0.866813	1.6e-05	0.963105	0.113888	0.6984	0.661809	0.3842	0.718708	0.696	0.44404	1.59	0.719285	NA	0.724	0.935996	0.761171	0.964005	1	0.913	7.15	0.496	0.049	0.227	0.538933	-1.26	0.607	0.329418	0.0959	12.1492	17	0.72939	14.9816	24.2157	16.8528	30.5552	17.8895	35.7143	18.5907	40.4884	19.9636	44.7456	21.0733	21.9138	22.5534	23.407	23	0.029525	0.0543558	0.0629417	0.365902	0.584
R1067L	1068	B	-	0.452366	0.1127	0.795582	0.216096	0.0726298	-2	23.3	23.3	0.004775	0.835023	0.558107	0.162894	0.972503	0.08911	-1.25471	-0.2037	0.379234	2.70012	0.916597	-11.077	-2.98184	-3.128	-4.19	0.97129	0.691114	0.732398	-0.568643	0.999792	2.92	0.350797	102	0.69162	0.000272	0.832517	1.6e-05	0.764807	0.276801	0.83	0.804806	0.5932	0.8507	0.596	0.424498	1.59	0.841205	0.521	0.673	0.954004	0.775933	0.890036	1	0.871	7.15	0.673	0.268	0.473	0.549522	-0.75	0.64	0.252831	0.1954	12.1492	38	0.881929	14.9816	24.2157	16.8528	30.5552	17.8895	35.7143	18.5907	40.4884	19.9636	44.7456	21.0733	21.9138	22.5534	23.407	28	0.098692	0.086402	0.11514	0.452702	0.712
C1068R	1069	B	-	0.343313	0.1069	0.77099	0.0381316	-0.183003	-3	19.17	19.17	0.0017	0.179242	0.476262	0.178353	0.411513	0.0761	0.411417	-0.3034	0.330597	0.582724	1.05206	0.889	-1.64977	-3.54651	-4.07	0.63337	0.283396	0.732398	-0.0236592	0.0267813	1.73	0.26203	180	0.352447	0.000155	0.253275	0.05775	0.636806	0.083678	0.5753	0.157767	-0.3175	0.544869	0.718	0.539398	-0.145	0.481892	0.526	0.278	0.716204	0.778507	0.277361	0.827	0.251	1.016	0.124	0.006	0.311	0.640831	-0.69	0.35	0.403735	0.4159	8.1132	34	0.0865092	12.4048	23.3308	14.6594	29.2369	16.1065	34.4584	17.4799	39.0821	18.4164	43.0978	19.4943	20.6189	21.7069	22.5621	21	0.018978	0.0799127	0.0840009	0.459738	0.398
R1070Q	1071	B	-	0.384599	0.0966	0.741582	0.0181825	-0.0301306	1	23.7	23.7	0.0112	0.561234	0.563206	0.218601	0.991309	0.12171	-1.72205	-0.2851	0.419758	2.39646	0.911589	-8.692	-3.9024	-6.20794	-4.07	0.0608	0.119297	0.732398	-0.411705	0.0753037	2.92	0.102183	43	0.740794	0.000132	0.927007	0.000553	0.983697	0.188015	0.8369	0.654561	0.6011	0.564961	0.678	0.679773	1.91	0.816603	NA	0.503	0.952023	0.754506	0.669415	0.061	0.257	1.549	0.977	0.707	0.334	0.526766	-1.9	0.517	0.142299	0.0984	8.3411	24	0.661667	15.0528	22.7749	15.763	29.5602	16.5074	34.7794	17.799	39.9429	18.9846	44.4745	19.9889	20.8133	21.4967	22.16	18	0.045426	0.0661972	0.0567329	0.429563	0.566
R1070W	1071	B	-	0.497	0.1604	0.772829	0.084948	0.120914	-3	26.1	26.1	0.298	0.911998	0.582095	0.170856	0.993996	0.17397	-3.65629	-0.3281	0.720756	2.93203	0.775852	-9.883	-5.16831	-9.74893	-4.16	0.34611	0.502494	0.732398	-1.15102	0.119085	2.92	0.297652	101	0.803193	0.000462	0.946005	0.000553	0.945163	0.512748	0.8969	0.862884	1.0012	0.837607	0.482	0.993668	2.255	0.936614	NA	0.874	0.977409	0.742525	0.841739	0.024	0.412	0.907	0.999	0.973	0.648	0.676247	-5.36	0.674	0.835346	0.0093	7.8306	72	0.894684	15.0528	22.7749	15.763	29.5602	16.5074	34.7794	17.799	39.9429	18.9846	44.4745	19.9889	20.8133	21.4967	22.16	28	0.259236	0.233855	0.264056	0.607407	0.628
V1071M	1072	B	-	0.506441	0.1609	0.785088	0.0704952	-0.136515	1	21	21	0.0037	0.136264	0.537989	0.146279	0.975163	0.06126	-1.09894	-0.1084	0.342353	1.41925	1.0447	-7.034	-4.62851	-5.95459	-4.16	0.72767	0.178145	0.732398	-0.0507926	0.0368632	1.87	0.117305	21	0.400022	0.000142	0.861714	0.301641	0.64732	0.074143	0.6738	0.272507	-0.04	0.397817	0.59	0.338128	1.155	0.636588	NA	0.261	0.875669	0.794329	0.135714	0.928	0.04	1.66	0.58	0.131	0.417	0.586871	-0.48	0.271	0.445814	0.1201	6.4257	-67	0.158533	12.581	21.8255	12.687	29.2157	14.0875	34.5202	16.0591	39.4065	17.5086	43.66	18.5582	19.4159	20.0606	20.826	14	0.00951	0.0419596	0.0295917	0.378491	0.339
R1072C	1073	B	-	0.317577	0.4389	0.839268	0.370835	0.391756	-3	28.8	28.8	0.9577	0.98757	0.629628	0.218747	0.997075	0.2333	-7.67117	-0.4133	0.869506	5.20892	0.733062	-11.175	-3.43242	-8.0384	-4.49	0.98186	0.831337	0.732398	-3.81746	0.999991	2.92	0.642019	180	0.959764	0.00057	0.989601	1.6e-05	0.457476	0.785651	0.9533	0.928702	1.0828	0.789457	0.284	1.20624	2.765	0.977934	0.59	0.974	0.989881	0.388869	0.999975	1	0.955	3.71	1	1	0.919	0.715798	-6.73	0.894	0.850491	0.0001	14.736	41	0.992854	9.82979	21.1099	10.9005	28.3187	13.5656	33.8365	15.637	38.5259	16.9947	42.4989	17.9667	18.7047	19.571	20.2631	30	0.343559	0.558765	0.744665	0.653397	0.839
R1072H	1073	B	-	0.329133	0.4019	0.825218	0.305804	0.298344	0	31	31	0.8873	0.989264	0.669333	0.327777	0.996781	0.19041	-7.95724	-0.3742	0.850636	6.9603	0.781526	-11.518	-3.48076	-6.1219	-4.47	0.9948	0.905757	0.732398	-4.2818	0.999991	2.92	0.467602	29	0.939613	0.000575	0.985451	1.6e-05	0.216317	0.730268	0.9543	0.896736	1.0856	0.736329	0.47	1.14472	3.455	0.959228	0.495	0.967	0.993534	0.388869	0.999962	1	0.961	9.854	1	0.999	0.801	0.661455	-4.24	0.92	0.568768	0.0002	14.736	15	0.959975	9.82979	21.1099	10.9005	28.3187	13.5656	33.8365	15.637	38.5259	16.9947	42.4989	17.9667	18.7047	19.571	20.2631	27	0.484534	0.41981	0.458894	0.523487	0.713
R1072L	1073	B	-	0.348833	0.7346	0.852709	0.490274	0.466468	-2	31	31	0.25115	0.991941	0.643277	0.252239	0.974203	0.53552	-4.4535	-0.4069	0.817715	6.49179	0.8333	-12.974	-3.44876	-7.39771	-4.44	0.99539	0.91232	0.732398	-3.64756	0.999991	2.92	0.730577	102	0.911041	0.000573	0.979502	1.6e-05	0.336084	0.758892	0.9484	0.916505	1.0824	0.877917	0.342	1.14589	2.42	0.974639	0.549	0.984	0.991223	0.723701	0.999978	1	0.976	9.854	1	0.999	0.799	0.663928	-5.93	0.917	0.40021	0.0003	14.736	44	0.995801	9.82979	21.1099	10.9005	28.3187	13.5656	33.8365	15.637	38.5259	16.9947	42.4989	17.9667	18.7047	19.571	20.2631	36	0.535261	0.643516	0.592601	0.611598	0.835
I1073F	1074	B	-	0.498308	0.3646	0.83961	0.163865	-0.00239568	0	20.5	20.5	0.0029	0.231222	0.526762	0.121583	0.774433	0.2015	-1.8759	-0.2793	0.301466	1.18415	0.935094	-10.725	-2.85141	-7.39697	-4.08	0.23003	0.26563	0.732398	-0.175424	0.113463	2.92	0.321433	21	0.451236	0.000132	0.878412	0.125148	0.717586	0.099157	0.7865	0.300157	0.3667	0.503817	0.754	0.534369	0.555	0.828119	0.488	0.238	0.871983	0.757867	0.632416	0.284	0.329	1.001	0.22	0.074	0.531	0.648725	-0.9	0.514	0.290661	0.2394	8.354	-16	0.296686	6.38288	20.4765	8.05508	27.9242	11.6608	33.869	13.478	38.2705	14.9529	41.9812	16.2031	17.1758	18.5398	19.6075	11	0.014318	0.0651412	0.0759174	0.475559	0.702
I1073T	1074	B	-	0.458662	0.8776	0.841721	0.0586704	0.0491535	-1	23.6	23.6	0.0027	0.286135	0.528939	0.195185	0.902922	0.24939	0.302396	-0.2757	0.455704	2.49633	0.913813	-4.842	-2.00943	-5.90627	-4.03	0.94139	0.680566	0.732398	-0.637979	0.998971	2.92	0.237795	89	0.765401	0.00035	0.931307	0.125148	0.989844	0.085276	0.783	0.767124	0.4029	0.452749	0.68	0.471937	1.02	0.845737	0.66	0.524	0.94168	0.763632	0.937985	0.998	0.787	6.072	0.972	0.694	0.829	0.741105	-2.55	0.67	0.52639	0.4469	11.7603	-19	0.641094	6.38288	20.4765	8.05508	27.9242	11.6608	33.869	13.478	38.2705	14.9529	41.9812	16.2031	17.1758	18.5398	19.6075	24	0.147496	0.0995465	0.13963	0.520533	0.78
I1073V	1074	B	-	0.448	0.1549	0.836265	-0.0523302	-0.143817	3	17.76	17.76	0.0007	0.0724924	0.554935	0.110292	0.480152	0.02722	-0.657997	-0.0588	0.316243	0.892308	0.940242	-8.56	-1.90956	-4.4609	-4.05	0.29499	0.272036	0.732398	-0.127971	0.113463	2.92	0.0823656	29	0.795293	0.000127	0.869413	0.125148	0.978377	0.040056	0.7164	0.155643	0.1926	0.624917	0.758	0.265403	1.18	0.520469	0.39	0.19	0.836922	0.792068	0.31326	0.284	0.122	1.001	0.22	0.034	0.316	0.564151	-0.51	0.308	0.0101765	1	8.354	-78	0.0331597	6.38288	20.4765	8.05508	27.9242	11.6608	33.869	13.478	38.2705	14.9529	41.9812	16.2031	17.1758	18.5398	19.6075	10	0.013862	0.0345446	0.0327504	0.345724	0.422
R1075Q	1076	P	RRD	0.518272	0.4532	0.810423	0.326708	0.314382	1	32	32	0.9746	0.987837	0.676467	0.400145	0.994187	0.27466	-8.84799	-0.3792	0.844892	7.19238	0.785118	-12.213	-4.60102	-6.76703	-4.61	0.98356	0.894214	0.6512	-5.06445	0.999999	2.92	0.631926	43	0.955665	0.000573	0.972603	4e-06	0.208758	0.763479	0.9618	0.89068	1.0826	0.960532	0.422	1.10494	3.175	0.977894	0.47	0.77	0.997849	0	0.999984	1	0.91	9.94	1	0.999	0.862	0.580238	-3.37	0.846	0.179042	0.0003	14.736	-11	0.968069	10.4174	21.5045	11.846	28.8927	14.3132	34.4024	16.2191	38.7356	17.4371	42.2678	18.4129	19.1552	19.8791	20.5744	23	0.500717	0.631658	0.709398	0.570092	0.695
R1075W	1076	P	RRD	0.735852	0.6655	0.825811	0.249441	0.302056	-3	26.3	26.3	0.3906	0.902797	0.676939	0.349359	0.991118	0.29002	-8.49385	-0.4222	0.863915	3.39146	0.750715	-14.321	-6.55196	-8.03739	-4.67	0.76841	0.68374	0.732398	-4.98159	0.0172506	-0.974	0.765172	101	0.960229	0.00054	0.979902	4e-06	0.206503	0.884607	0.9557	0.961699	1.0865	0.705497	0.126	1.04844	3.175	0.981663	NA	0.945	0.995294	0	0.999992	1	0.911	0.901	1	1	0.908	0.709668	-6.73	0.795	0.847221	0	12.3826	55	0.965022	11.005	21.8992	12.7915	29.4667	15.0607	34.9683	16.8012	38.9454	17.8795	42.0367	18.8591	19.6057	20.1873	20.8858	33	0.394039	0.544887	0.762458	0.731489	0.897
K1078T	1079	B	-	0.528058	0.2209	0.819581	0.193635	0.0403667	-1	25.4	25.4	0.0031	0.781174	0.5657	0.111953	0.767493	0.17895	-2.70815	-0.2952	0.709052	2.83951	0.861824	-9.674	-3.04467	-10.1009	-4.21	0.85	0.391738	0.6512	-0.254398	0.0428182	1.66	0.321346	78	0.747644	0.000361	0.973903	0.000246	0.919798	0.199237	0.8642	0.636809	0.6941	0.452712	0.648	1.01104	2.055	0.907235	0.496	0.784	0.992013	0.771153	0.849287	0.957	0.079	2.958	0.996	0.917	0.252	0.501939	-3.69	0.647	0.0994385	0.0179	7.163	-7	0.745606	8.51924	20.1368	10.6763	27.362	12.2023	31.6913	13.3827	35.1929	14.417	37.9936	15.9363	17.0484	18.0042	19.0996	22	0.269494	0.122658	0.207351	0.461124	0.506
S1079C	1080	B	-	0.740642	0.1045	0.792142	0.0447202	-0.158053	-1	25.5	25.5	0.33	0.43624	0.558191	0.150783	0.927177	0.12495	-5.45076	-0.1673	0.72986	3.66578	0.852232	-7.295	-5.09144	-6.55385	-0.83	0.80531	0.332821	0.6512	-0.480682	0.65386	2.77	0.590836	112	0.670265	0.00038	0.956904	2e-05	0.458409	0.173969	0.4823	0.652821	0.0161	0.251889	0.762	0.549822	2.21	0.875363	0.481	0.873	0.939043	0.763594	0.795741	0.907	0.444	2.155	1	0.98	0.652	0.607589	-2.91	0.537	0.836415	0.0074	9.5055	-26	0.462236	11.2282	19.7943	11.3683	27.2855	12.9139	31.576	13.8413	34.8083	14.4739	37.6395	15.9535	17.1657	18.1402	19.0028	17	0.194088	0.186291	0.253226	0.49782	0.62
S1079F	1080	B	-	0.760228	0.2093	0.796463	0.125546	-0.0574377	-2	25.8	25.8	0.009725	0.970676	0.598019	0.169208	0.990756	0.11426	-3.65197	-0.1728	0.725485	3.76713	0.860279	-9.947	-6.02783	-8.2031	-0.86	0.73488	0.236734	0.6512	-0.83182	0.65386	2.77	0.653438	155	0.736159	0.000392	0.90401	2e-05	0.581172	0.276532	0.5034	0.734577	0.0274	0.605742	0.516	1.04546	2.465	0.906787	0.556	0.941	0.916629	0.776451	0.802227	0.907	0.247	2.155	0.999	0.973	0.724	0.623585	-3.54	0.62	0.78417	0.0441	9.5055	2	0.9064	11.2282	19.7943	11.3683	27.2855	12.9139	31.576	13.8413	34.8083	14.4739	37.6395	15.9535	17.1657	18.1402	19.0028	20	0.235719	0.236971	0.334355	0.542723	0.626
Y1080C	1081	B	-	0.291267	0.236	0.818273	0.226167	0.0870972	-2	29.1	29.1	0.3536	0.994799	0.53606	0.255198	0.945724	0.36109	-7.67502	-0.4071	0.850609	4.33473	0.735429	-9.712	-3.56548	-4.04208	-0.81	0.96895	0.868334	0.6512	-1.92031	0.999763	2.77	0.688188	194	0.689655	0.000583	0.993084	0.00085	0.209193	0.31979	0.4796	0.87899	-0.0272	0.581141	0.55	1.14861	1.95	0.92682	0.506	0.986	0.924447	0.655686	0.999487	1	0.963	7.44	1	0.997	0.602	0.747127	-7.3	0.63	0.828659	0.0028	11.4962	27	0.966049	10.1736	20.1558	11.5122	28.0926	12.084	33.1521	13.3878	36.6845	14.4631	39.6511	15.7887	17.1413	18.2934	19.3265	22	0.245507	0.560412	0.662179	0.49672	0.836
T1081A	1082	B	-	0.644367	0.0439	0.826291	-0.174949	-0.489078	0	9.976	9.976	0.0011	0.109498	0.224526	0.00252941	0.304313	0.03384	4.1209	-0.0761	0.286992	0.0641592	1.08421	5.338	-2.18036	0.0551925	-0.82	0.02532	0.031556	0.6512	-0.0239423	0.123082	0.582	0.117514	58	0.202241	9.82e-06	0.562144	1e-05	0.726894	0.035097	0.0536	0.02815	-0.8633	0.0895587	0.824	0.299118	-2.52	0.0775519	0.348	0.254	0.271764	0.768784	0.00182222	0.956	0.036	3.581	0.014	0.003	0.156	0.409836	2.75	0.156	0.162393	1	8.1884	-11	0.0350249	10.4871	21.2011	11.773	28.9874	12.9004	33.8024	13.5948	37.3483	15.1777	40.0748	16.238	18.0005	19.3236	20.3636	9	0.000875	0.0428021	0.0494451	0.446079	0.135
T1081I	1082	B	-	0.889568	0.1592	0.825206	-0.0709603	-0.339706	-1	22.7	22.7	0.005175	0.519248	0.4802	0.205939	0.411463	0.08402	-1.55236	-0.2131	0.369712	1.40403	1.00003	-7.636	-4.45304	-6.2404	-0.85	0.68594	0.233166	0.6512	-2.25885	0.116484	-0.76	0.180564	89	0.217501	0.000203	0.951005	1e-05	0.498819	0.246208	0.2101	0.27517	-0.7763	0.0876037	0.788	0.360986	0.695	0.399414	NA	0.663	0.589575	0.702998	0.693122	0.902	0.029	2.118	0.94	0.482	0.301	0.421211	-0.85	0.201	0.215582	0.0002	7.7886	1	0.300102	10.4871	21.2011	11.773	28.9874	12.9004	33.8024	13.5948	37.3483	15.1777	40.0748	16.238	18.0005	19.3236	20.3636	28	0.121478	0.147376	0.195271	0.490877	0.261
V1082A	1083	B	-	0.37877	0.8318	0.827231	0.129575	0.117477	0	28.1	28.1	0.1085	0.954402	0.596409	0.318814	0.453788	0.1553	-7.99168	-0.3105	0.845714	4.49258	0.854524	-8.224	-4.28883	-8.23062	-4.54	0.95513	0.704801	0.6512	-2.05779	0.999763	2.77	0.333862	64	0.837956	0.00052	0.905309	0.001729	0.92397	0.191478	0.9345	0.817098	1.048	0.664777	0.678	1.073	2.155	0.955992	0.436	0.895	0.947495	0.732576	0.998064	1	0.96	7.969	0.997	0.952	0.588	0.60576	-3.33	0.745	0.347601	0.0125	11.4962	-15	0.892769	11.252	22.1378	12.1829	30.3808	13.5093	35.5464	14.73	39.0121	15.7864	41.7689	17.1618	18.7041	19.9438	21.0203	43	0.301505	0.4001	0.329587	0.453317	0.649
V1082L	1083	B	-	0.519979	0.7016	0.827863	0.248983	0.119871	1	26.1	26.1	0.0901	0.759098	0.624662	0.283875	0.531742	0.17986	-8.18594	-0.3111	0.842012	4.64141	0.880501	-10.28	-3.92628	-6.83513	-4.5	0.96297	0.739334	0.6512	-0.577231	0.647042	2.77	0.310821	32	0.947204	0.000517	0.962104	0.001729	0.582493	0.25639	0.9328	0.78267	1.0554	0.678703	0.685	0.676827	2.85	0.946185	0.414	0.827	0.945069	0.755722	0.991833	1	0.919	6.805	0.974	0.829	0.701	0.588524	-2.45	0.7265	0.0557195	0.0047	9.5055	-52	0.764735	11.252	22.1378	12.1829	30.3808	13.5093	35.5464	14.73	39.0121	15.7864	41.7689	17.1618	18.7041	19.9438	21.0203	53	0.247354	0.254897	0.226593	0.409192	0.565
Q1083K	1084	B	-	0.714258	0.072	0.786957	0.114423	-0.0734161	1	16.93	16.93	0.0011	0.159107	0.41675	0.0583098	0.68132	0.0305	0.205933	-0.0572	0.274341	0.600463	0.954741	-1.773	-3.1973	-0.0816767	-3.99	0.38735	0.140405	0.6512	-0.0264125	0.230057	2.77	0.0933279	53	0.642551	0.000134	0.927507	0.007987	0.573983	0.105266	0.4789	0.164418	-0.2985	0.465417	0.744	0.396787	-0.32	0.603327	0.427	0.247	0.834231	0.77766	0.477945	1	0.538	2.517	0.024	0.024	0.297	0.477063	0.82	0.317	0.0822873	0.4902	8.0661	-48	0.182992	13.5869	24.0654	14.8907	31.5306	15.8049	36.2708	16.7752	39.467	17.7311	42.0852	19.1257	20.5806	21.775	22.8915	23	0.009219	0.0732007	0.180843	0.324631	0.359
Q1083P	1084	B	-	0.701771	0.148	0.798491	0.19326	0.0398285	-1	25.1	25.1	0.0069	0.434814	0.530192	0.235573	0.642961	0.11048	-3.41246	-0.2989	0.456413	2.40479	0.854902	-9.362	-4.48287	-6.70068	-4.13	0.57692	0.32633	0.6512	-1.24633	0.203728	2.77	0.409747	76	0.933924	0.000359	0.948305	0.007987	0.201871	0.140214	0.7841	0.73169	0.6521	0.817785	0.692	0.68986	2.18	0.965122	0.434	0.681	0.975186	0.749005	0.979222	1	0.405	2.807	0.92	0.474	0.729	0.454289	-1.88	0.526	0.480261	0.0279	11.4962	-7	0.736916	13.5869	24.0654	14.8907	31.5306	15.8049	36.2708	16.7752	39.467	17.7311	42.0852	19.1257	20.5806	21.775	22.8915	29	0.120426	0.623802	0.732412	0.407934	0.606
S1084G	1085	B	-	0.390883	0.0811	0.796416	-0.0180785	-0.263745	0	20.4	20.4	0.0012	0.352522	0.536207	0.178486	0.801319	0.04092	-2.76512	-0.0551	0.611945	1.6406	0.920531	-3.646	-4.02006	-4.85157	-0.99	0.13041	0.221038	0.6512	-0.479976	0.0542658	2.94	0.139023	56	0.678626	0.000146	0.863614	0.167297	0.519052	0.030645	0.2766	0.253443	-0.6589	0.133498	0.868	0.311256	1.62	0.680068	0.472	0.512	0.85717	0.780603	0.335063	0.039	0.124	0.015	0.213	0.241	0.267	0.578169	-2.52	0.269	0.0654981	0.1227	6.1945	-17	0.295593	12.4047	24.8457	15.4393	32.9623	16.5321	38.0012	17.5159	41.3307	18.6034	43.9824	20.1894	21.4468	22.6001	23.6637	26	0.035334	0.17793	0.21344	0.387722	0.317
S1084N	1085	B	-	0.493648	0.1122	0.780235	-0.140392	-0.342586	1	23.4	23.4	0.0176	0.415028	0.548628	0.281672	0.970368	0.0329	-3.70681	-0.0733	0.517381	2.92974	0.875304	-8.627	-3.87963	-5.92868	-0.98	0.14749	0.150455	0.6512	-0.245022	0.442309	2.94	0.129999	46	0.854065	0.000255	0.914509	0.167297	0.677353	0.073671	0.449	0.369559	-0.3524	0.211113	0.836	0.743036	1.565	0.705668	0.479	0.482	0.911707	0.772189	0.584756	0.043	0.023	2.118	0.971	0.9	0.388	0.643232	-1.99	0.307	0.0320145	0.0764	9.672	-39	0.238491	12.4047	24.8457	15.4393	32.9623	16.5321	38.0012	17.5159	41.3307	18.6034	43.9824	20.1894	21.4468	22.6001	23.6637	25	0.076171	0.19923	0.251018	0.345944	0.391
S1084R	1085	B	-	0.503615	0.3012	0.785198	-0.0483714	-0.307259	-1	13.505	13.505	0.0051	0.481933	0.544243	0.197747	0.976511	0.14558	-2.39683	-0.2127	0.609099	1.226	0.871642	-3.074	-2.55101	-6.28864	-0.95	0.06315	0.0960423	0.6512	-0.270174	0.495134	-2.94	0.260915	110	0.43713	9.07e-05	0.887811	0.167297	0.456015	0.0774707	0.386933	0.366199	-0.2731	0.225644	0.682	0.51622	0.845	0.783349	0.542	0.542	0.772844	0.766951	0.784302	0.013	0.120333	-1.41567	0.965667	0.929667	0.335	0.653848	-2.79	0.477	0.131184	0.3214	11.4252	-16	0.373826	12.4047	24.8457	15.4393	32.9623	16.5321	38.0012	17.5159	41.3307	18.6034	43.9824	20.1894	21.4468	22.6001	23.6637	19	0.0633613	0.238945	0.282687	0.431223	0.471
G1085S	1086	B	-	0.645879	0.5217	0.800308	0.121259	0.117932	0	28.2	28.2	0.6262	0.992541	0.687687	0.466175	0.996314	0.37764	-8.72995	-0.3842	0.849736	8.31672	0.778339	-10.221	-6.64871	-9.08712	-2.37	0.98015	0.928055	0.6512	-3.23435	1	2.94	0.460485	56	0.911937	0.000564	0.997507	8e-06	0.634197	0.6103	0.8484	0.941866	0.9331	0.668577	0.29	1.0211	3.61	0.97421	0.792	0.94	0.992203	0.687862	0.99989	1	0.988	9.94	1	1	0.857	0.737761	-4.78	0.827	0.114647	0.0051	14.772	-5	0.974921	10.1717	24.6922	14.325	33.9328	15.9691	39.4796	16.9054	42.9827	18.5446	45.7146	20.0785	21.4091	22.5007	23.5477	54	0.533913	0.792963	0.834804	0.735504	0.757
R1086C	1087	B	-	0.427954	0.3248	0.792717	0.105512	-0.0225694	-3	28.5	28.5	0.6179	0.986343	0.516196	0.22225	0.998413	0.16873	-6.32839	-0.3291	0.755752	4.93991	0.737796	-11.483	-5.72525	-8.70911	-0.54	0.82266	0.81087	0.6512	-2.73771	0.904071	2.94	0.38027	180	0.701533	0.000485	0.988901	0.003087	0.834248	0.44843	0.4296	0.830353	-0.1846	0.319863	0.46	1.19956	1.395	0.861416	NA	0.929	0.82297	0.705862	0.998604	1	0.348	4.718	1	0.995	0.719	0.634961	-5.01	0.662	0.749246	0	8.307	48	0.857283	7.08741	23.9728	10.9498	34.6466	13.4395	40.6472	15.616	44.3665	17.3602	47.316	18.6208	19.8363	21.2628	22.624	51	0.190597	0.432374	0.522166	0.5746	0.736
R1086H	1087	B	-	0.378978	0.2246	0.765391	-0.0684395	-0.155789	0	28.5	28.5	0.4857	0.815834	0.579489	0.296877	0.998325	0.12354	-5.00457	-0.29	0.679347	5.15683	0.801965	-12.754	-6.21252	-8.87221	-0.53	0.6716	0.326605	0.6512	-3.07168	0.938917	2.94	0.170195	29	0.668457	0.00044	0.984002	0.003087	0.96632	0.352958	0.4335	0.68711	-0.0887	0.439804	0.738	1.12396	2.495	0.78222	NA	0.788	0.841167	0.705862	0.996552	1	0.693	4.497	1	0.987	0.455	0.575097	-3.06	0.514	0.235683	0.0003	4.1201	12	0.564449	7.08741	23.9728	10.9498	34.6466	13.4395	40.6472	15.616	44.3665	17.3602	47.316	18.6208	19.8363	21.2628	22.624	60	0.2222	0.379588	0.506265	0.440428	0.631
R1086L	1087	B	-	0.396098	0.59	0.824102	0.0825904	-0.119141	-2	28.2	28.2	0.07235	0.988402	0.518294	0.225116	0.992711	0.25492	-6.06872	-0.3227	0.733221	4.52007	0.847098	-12.155	-4.14667	-9.31146	-0.49	0.87304	0.779917	0.6512	-2.80796	0.938917	2.94	0.316426	102	0.343863	0.000408	0.978202	0.003087	0.712097	0.405665	0.3848	0.821467	-0.2581	0.636729	0.652	1.04326	1.69	0.843855	0.616	0.83	0.831353	0.705862	0.998783	1	0.543	4.497	0.995	0.962	0.53	0.577678	-4.17	0.538	0.244494	0.0051	4.1201	49	0.965922	7.08741	23.9728	10.9498	34.6466	13.4395	40.6472	15.616	44.3665	17.3602	47.316	18.6208	19.8363	21.2628	22.624	50	0.232707	0.548034	0.479015	0.53012	0.752
W1087R	1088	B	-	0.813928	0.9962	0.843923	0.277136	0.16031	-3	32	32	0.39255	0.999716	0.691678	0.556163	0.983945	0.80501	-8.8291	-0.5547	0.86224	6.84767	0.841477	-11.002	-6.42347	-10.499	-0.8	0.96654	0.907443	0.6512	-5.9085	0.999856	2.94	0.769984	101	0.818526	0.000582	0.998506	7e-06	0.0886426	0.628514	0.6074	0.958223	0.3543	0.852836	0.226	1.39212	3.335	0.971137	0.774	0.986	0.93001	0	1	1	0.98	7.969	1	1	0.735	0.83077	-11.78	0.797	0.87009	0.0004	11.7897	55	0.991649	3.77585	22.0335	8.50214	33.02	10.7858	39.3923	13.4165	43.3532	15.2866	46.4531	16.5693	17.7952	19.2592	20.6808	62	0.628807	0.931938	0.966402	0.791854	0.911
Y1088C	1089	P	RRD	0.634242	0.983	0.850344	0.425103	0.372855	-2	29.9	29.9	0.4495	0.999446	0.64994	0.428029	0.991954	0.7914	-8.88402	-0.4208	0.867483	6.70237	0.743285	-10.793	-8.05902	-9.25883	-1.22	0.97888	0.933763	0.6512	-4.57469	0.999856	2.94	0.939987	194	0.898699	0.000582	0.998203	2.1e-05	0.247231	0.671561	0.622	0.966734	0.3558	0.775264	0.182	1.13396	3.045	0.977401	0.82	0.978	0.962749	0	0.999996	1	0.985	9.268	1	1	0.871	0.794923	-7.57	0.897	0.727869	0.0001	11.7897	34	0.996172	10.4438	25.0295	12.5109	35.2691	15.0323	41.5315	16.9247	45.4119	18.1509	48.3517	19.0342	20.7075	22.2516	23.629	58	0.356854	0.811808	0.915424	0.724115	0.908
F1089L	1090	B	-	0.615126	0.9962	0.84849	0.158063	-0.0107292	0	24.2	24.2	0.024	0.997028	0.681638	0.421022	0.974348	0.24786	-7.98093	-0.2818	0.844137	3.52434	0.86762	-11.342	-5.70847	-9.83799	-0.98	0.61043	0.528149	0.6512	-4.54063	0.372866	-1.36	0.647317	22	0.765182	0.000541	0.89941	4e-06	0.40027	0.650723	0.553867	0.934655	0.132467	0.603286	0.203333	1.11017	3.31	0.946054	0.784	0.967667	0.792276	0.772966	0.998695	0.418	0.482667	2.34433	0.998667	0.992333	0.606	0.820992	-5.05	0.670333	0.053839	0.0007	11.545	-55	0.976844	3.793	20.8985	7.13136	31.8242	8.89116	38.7464	11.4544	43.1073	13.3655	46.5049	14.7708	16.0801	17.8181	19.4703	87	0.307595	0.90189	0.951331	0.518965	0.775
E1090D	1091	B	-	0.746725	0.992	0.857588	0.17021	0.00671938	2	24.7	24.7	0.0651	0.994627	0.772742	0.525524	0.945458	0.24686	-9.29937	-0.2825	0.843606	5.85894	0.843072	-13.126	-8.50808	-10.417	-1.96	0.925315	0.61036	0.732398	-3.54697	0.141574	1.9	0.834609	45	0.988533	0.000431	0.998995	8e-06	0.474275	0.530317	0.7969	0.956131	0.645	0.818094	0.287	0.975525	4.245	0.956223	0.842	0.864	0.914847	0.335496	0.999972	1	0.903	3.055	0.999	0.999	0.738	0.828623	-2.52	0.569	0.19342	0.0006	6.537	-49	0.977167	7.03586	21.7612	8.13128	32.308	9.8772	39.0014	11.6202	43.729	13.0394	47.466	14.653	16.4288	18.4125	20.2422	85	0.376756	0.813125	0.893758	0.688368	0.757
E1090K	1091	B	-	0.768071	0.9882	0.85417	0.19967	0.218164	1	31	31	0.8525	0.995658	0.772742	0.579072	0.998442	0.73962	-9.08115	-0.3388	0.847324	10.2222	0.812065	-17.042	-9.16666	-9.54239	-1.96	0.98015	0.916219	0.6512	-4.12874	1	2.94	0.968547	56	0.979869	0.000551	0.999644	8e-06	0.307967	0.523295	0.8318	0.950835	0.9397	0.670169	0.158	1.09206	3.895	0.977103	0.82	0.933	0.975482	0.335496	0.999987	1	0.976	9.94	1	0.999	0.742	0.869337	-3.37	0.88	0.298335	0.0001	14.772	11	0.986945	7.03586	21.7612	8.13128	32.308	9.8772	39.0014	11.6202	43.729	13.0394	47.466	14.653	16.4288	18.4125	20.2422	79	0.485672	0.877935	0.920967	0.72563	0.917
E1090Q	1091	B	-	0.633265	0.8996	0.851195	0.201677	0.051918	2	28	28	0.7802	0.994773	0.700891	0.488979	0.996801	0.21936	-8.58713	-0.2893	0.843606	8.6431	0.855989	-12.302	-7.17879	-7.34478	-1.99	0.98406	0.91761	0.6512	-3.55216	1	2.94	0.854135	29	0.92145	0.000555	0.999233	8e-06	0.616975	0.442445	0.7934	0.948976	0.8269	0.812031	0.274	1.02363	3.55	0.958581	0.829	0.906	0.948112	0.726998	0.999934	1	0.986	9.94	1	1	0.671	0.821179	-2.52	0.832	0.196521	0.0002	14.772	6	0.977714	7.03586	21.7612	8.13128	32.308	9.8772	39.0014	11.6202	43.729	13.0394	47.466	14.653	16.4288	18.4125	20.2422	59	0.379117	0.755087	0.802642	0.688368	0.855
F1091S	1092	B	-	0.393196	0.9958	0.851155	0.251467	0.123439	-2	32	32	0.0621	0.997843	0.631449	0.461549	0.994451	0.65084	-6.97335	-0.3914	0.856031	6.18014	0.75356	-15.122	-6.20124	-12.1945	-0.78	0.96438	0.915673	0.732398	-2.87396	0.999856	2.94	0.754664	155	0.716466	0.000572	0.982502	3e-06	0.370344	0.55729	0.5665	0.955403	0.228	0.871253	0.236	1.28921	2.6	0.9637	0.803	0.989	0.895589	0.710241	0.999675	1	0.972	7.969	1	0.998	0.651	0.861445	-6.41	0.836	0.908018	0.0072	11.7897	5	0.98148	10.378	21.8728	10.3817	31.4694	11.0465	38.002	12.1778	42.9451	13.0054	46.9851	14.3815	16.4641	18.5382	20.2619	65	0.535096	0.937234	0.968161	0.567794	0.861
A1093S	1094	B	-	0.454656	0.3245	0.844495	0.0390367	-0.181703	1	27.1	27.1	0.0129	0.969668	0.514149	0.374094	0.993728	0.11356	-5.73066	-0.2599	0.530636	5.60055	0.863996	-11.489	-5.7625	-7.59816	-0.39	0.96049	0.89487	0.732398	-2.10052	0.98672	2.94	0.596929	99	0.849222	0.000491	0.905509	1e-05	0.369712	0.07015	0.416	0.684306	-0.0976	0.457971	0.788	0.975079	1.4	0.793293	0.743	0.707	0.918512	0.747556	0.951358	1	0.912	7.942	0.997	0.974	0.298	0.775795	-1.84	0.491	0.208961	0.0179	14.772	-86	0.78872	12.8857	23.7519	12.9766	31.7144	13.1361	38.1489	13.9192	43.856	14.4405	48.6801	15.9414	18.643	20.7357	22.3714	28	0.274135	0.533868	0.635367	0.388238	0.52
A1093V	1094	B	-	0.664916	0.1343	0.842465	-0.0374362	-0.291551	0	23.2	23.2	0.0004	0.69109	0.419508	0.0905519	0.996364	0.07159	0.843293	-0.1672	0.317407	2.41367	0.935627	-9.067	-1.69118	-4.54538	0.14	0.89315	0.595621	0.732398	0.0689907	0.993687	2.94	0.355737	64	0.439191	0.000229	0.929607	1e-05	0.763746	0.028513	0.1518	0.442603	-0.9369	0.279616	0.966	0.818214	-0.475	0.40733	0.431	0.35	0.76697	0.820637	0.367953	0.999	0.104	4.121	0.846	0.759	0.513	0.814003	-0.1	0.28	0.225187	1	14.772	-61	0.356996	12.8857	23.7519	12.9766	31.7144	13.1361	38.1489	13.9192	43.856	14.4405	48.6801	15.9414	18.643	20.7357	22.3714	7	0.032993	0.134722	0.111974	0.431741	0.659
V1094F	1095	B	-	0.42776	0.3168	0.796117	0.190809	0.0363074	-1	28.1	28.1	0.3196	0.983317	0.604985	0.354207	0.993013	0.32478	-5.44602	-0.3975	0.773209	6.55674	0.783849	-11.552	-5.407	-9.69277	-0.3	0.96348	0.904414	0.732398	-0.883938	0.99302	2.94	0.612046	50	0.908535	0.000541	0.987801	4.3e-05	0.440904	0.148986	0.4896	0.832341	0.1194	0.671884	0.674	1.18931	1.82	0.949464	0.453	0.83	0.926291	0.747314	0.987535	1	0.924	7.979	1	0.998	0.816	0.826875	-3.54	0.556	0.489967	0.0198	14.772	6	0.904671	15.5054	25.1251	15.8973	32.074	16.0343	38.1661	16.5805	44.1767	17.1581	49.1824	18.5587	20.836	22.5477	23.9619	27	0.387482	0.733016	0.820438	0.352862	0.8
V1094I	1095	B	-	0.426756	0.0889	0.790801	-0.0319546	-0.283677	3	24.5	24.5	0.0043	0.733442	0.495698	0.198261	0.983046	0.02476	-2.36411	-0.1881	0.34143	4.54397	0.894395	-9.459	-4.38762	-5.17069	-0.38	0.95492	0.87356	0.732398	-0.268075	0.99302	2.94	0.115509	29	0.881454	0.000343	0.953805	4.3e-05	0.814865	0.012867	0.3204	0.436193	-0.3805	0.266424	0.934	0.789451	1.07	0.63011	0.43	0.484	0.871744	0.801408	0.319836	1	0.854	7.979	0.972	0.928	0.442	0.727015	-0.57	0.269	0.12967	0.0695	14.772	-75	0.290562	15.5054	25.1251	15.8973	32.074	16.0343	38.1661	16.5805	44.1767	17.1581	49.1824	18.5587	20.836	22.5477	23.9619	27	0.054345	0.194798	0.110306	0.209735	0.368
T1095A	1096	B	-	0.257852	0.568	0.803116	0.0943174	-0.102296	0	26.6	26.6	0.0689	0.967535	0.623936	0.323316	0.976613	0.1949	-7.90503	-0.3155	0.840729	5.95082	0.851034	-12.488	-4.51891	-9.35473	-0.75	0.9611	0.819435	0.732398	-3.28542	0.999856	2.94	0.312023	58	0.9751	0.000497	0.978102	6e-06	0.965499	0.271295	0.553	0.841492	0.1912	0.435186	0.746	0.995893	2.465	0.922911	0.641	0.908	0.963124	0.704177	0.997082	1	0.923	7.398	0.999	0.993	0.73	0.820141	-4.21	0.702	0.0995014	0.0006	11.7897	-35	0.862172	13.3229	24.9239	14.344	31.6148	15.4504	37.8738	16.4504	44.265	17.545	49.5865	18.8333	20.6889	22.3788	23.7593	47	0.35355	0.776288	0.836113	0.400052	0.635
T1095I	1096	B	-	0.441775	0.9713	0.802092	0.183187	0.0253586	-1	25.6	25.6	0.16505	0.998448	0.697817	0.432119	0.997029	0.33847	-7.72023	-0.3414	0.851893	6.79574	0.785766	-15.436	-7.30998	-10.9243	-0.83	0.95335	0.766063	0.732398	-4.41794	1	2.94	0.393419	89	0.941117	0.000496	0.987901	6e-06	0.411193	0.431885	0.6343	0.917673	0.5049	0.582383	0.514	1.06436	3.315	0.957839	0.707	0.939	0.978228	0.704177	0.99902	1	0.883	6.064	1	0.999	0.798	0.889305	-5.05	0.799	0.473132	0.0002	14.772	-25	0.980304	13.3229	24.9239	14.344	31.6148	15.4504	37.8738	16.4504	44.265	17.545	49.5865	18.8333	20.6889	22.3788	23.7593	59	0.453971	0.867425	0.928507	0.443935	0.763
T1096A	1097	B	-	0.280595	0.0675	0.789598	-0.192052	-0.276977	0	16.35	16.35	0.0007	0.10081	0.458299	0.0884804	0.973004	0.03168	1.48622	-0.0704	0.28155	1.18693	0.955441	-3.141	-2.54254	-0.607074	-0.74	0.16302	0.136891	0.732398	-0.233793	0.09322	2.94	0.149911	58	0.452606	0.000118	0.819018	0.865422	0.98145	0.022223	0.2035	0.0801765	-0.7899	0.155523	0.9	0.443458	0.125	0.386535	NA	0.138	0.727407	0.784009	0.490728	0.043	0.074	1.312	0.083	0.089	0.694	0.706705	0.63	0.214	0.0629894	1	7.8905	-17	0.0143435	9.65426	23.9083	10.8211	31.6497	12.547	38.439	14.4452	44.9413	15.9029	50.3675	17.4127	19.1497	20.9712	22.6014	16	0.022152	0.0353177	0.0424082	0.315239	0.426
T1096I	1097	B	-	0.382499	0.2217	0.788705	0.0476622	-0.169313	-1	23.9	23.9	0.002875	0.952119	0.525919	0.260671	0.996307	0.10804	-2.47654	-0.1117	0.486562	2.80769	0.85704	-9.121	-5.75867	-5.17873	-0.78	0.38618	0.361346	0.732398	-0.477804	0.593564	2.94	0.160826	89	0.656929	0.000318	0.881012	0.865422	0.456055	0.073101	0.4146	0.494905	-0.1966	0.353073	0.882	0.800391	2.575	0.753414	0.43	0.548	0.873113	0.781978	0.572667	0.057	0.123	2.156	0.892	0.474	0.76	0.814813	-1.85	0.374	0.518629	0.0154	12.0059	-5	0.75607	9.65426	23.9083	10.8211	31.6497	12.547	38.439	14.4452	44.9413	15.9029	50.3675	17.4127	19.1497	20.9712	22.6014	27	0.194722	0.232928	0.204758	0.355332	0.613
G1097D	1098	B	-	0.278721	0.8557	0.823934	0.28576	0.172698	-1	28.3	28.3	0.6485	0.999559	0.728437	0.553869	0.995865	0.61613	-8.43799	-0.442	0.855705	8.34025	0.770428	-12.591	-6.52787	-10.9278	-1	0.98012	0.921393	0.732398	-4.37816	1	2.94	0.596868	94	0.862416	0.000567	0.993067	9e-06	0.1295	0.666734	0.644	0.975961	0.5372	0.761296	0.18	1.17962	4.075	0.983818	0.869	0.982	0.978419	0.596378	0.999936	1	0.986	9.94	1	1	0.776	0.884693	-5.89	0.811	0.265527	0.0007	14.772	34	0.99396	8.89667	23.2435	11.0493	30.8809	13.2521	37.4331	14.6746	43.7896	16.2052	49.0813	17.2919	18.73	20.5439	22.0436	73	0.654495	0.946259	0.926642	0.564405	0.787
G1097S	1098	B	-	0.235525	0.4606	0.815124	0.214188	0.0698895	0	29.1	29.1	0.4558	0.99638	0.664361	0.452469	0.997054	0.36788	-8.60767	-0.3877	0.847804	7.31929	0.847795	-7.348	-5.54429	-9.8846	-0.91	0.98012	0.921393	0.732398	-4.16952	1	2.94	0.242422	56	0.815394	0.000559	0.995675	9e-06	0.262773	0.554627	0.5944	0.940918	0.3726	0.619187	0.266	1.0243	2.66	0.976233	0.802	0.961	0.965238	0.596378	0.999892	1	0.968	9.94	1	1	0.599	0.834693	-5.05	0.768	0.109809	0.001	14.772	-19	0.97638	8.89667	23.2435	11.0493	30.8809	13.2521	37.4331	14.6746	43.7896	16.2052	49.0813	17.2919	18.73	20.5439	22.0436	71	0.530089	0.885845	0.892482	0.51975	0.721
E1098K	1099	B	-	0.254281	0.5918	0.816331	0.0736655	-0.131961	1	26.3	26.3	0.0021	0.980517	0.499986	0.233472	0.998607	0.14296	-2.92425	-0.2276	0.473433	3.96109	0.881759	-13.545	-4.24192	-13.3798	-0.43	0.98015	0.916219	0.732398	-0.76821	1	2.94	0.41504	56	0.633846	0.000392	0.930707	0.007877	0.43364	0.039601	0.3126	0.709343	-0.6128	0.381697	0.888	0.739889	1.29	0.849361	0.642	0.566	0.868614	0.758444	0.957125	1	0.973	9.94	0.891	0.459	0.749	0.845132	-2.58	0.445	0.292115	0.3793	14.772	27	0.812166	8.56237	22.3562	11.14	30.5955	12.99	36.8658	14.1429	42.7267	15.0842	47.6272	16.2128	17.7999	19.5202	21.0452	40	0.128514	0.46947	0.321311	0.447927	0.658
M1099V	1100	B	-	0.232261	0.7131	0.84686	0.110164	-0.079534	1	31	31	0.002	0.975294	0.507402	0.176143	0.95561	0.24796	-2.82104	-0.3472	0.757362	5.38368	0.883198	-9.807	-3.0583	-8.49729	-0.22	0.97888	0.923774	0.732398	-0.566776	0.999856	2.94	0.205061	21	0.919997	0.000548	0.956904	0	0.485038	0.107912	0.3799	0.828191	-0.2551	0.436613	0.702	0.955123	1.205	0.914044	0.724	0.839	0.88404	0.751652	0.996739	1	0.984	9.268	0.983	0.948	0.734	0.826041	-3.13	0.464	0.128415	0.0276	11.7897	-45	0.903883	10.0852	21.7285	11.6991	30.4434	12.3988	36.5498	13.1228	41.8673	13.9003	46.4574	14.6379	16.9771	18.8279	20.3786	32	0.180641	0.535728	0.446108	0.41578	0.724
R1100C	1101	B	-	0.768013	0.6984	0.85102	0.00637397	0.045679	-3	28.1	28.1	0.696	0.975295	0.70673	0.297034	0.998421	0.34001	-5.90976	-0.4153	0.801443	5.42658	0.802764	-11.501	-5.33333	-8.58126	-0.55	0.77372	0.548017	0.732398	-0.755834	0.387255	2.94	0.727772	180	0.744692	0.00049	0.986101	0.004163	0.865442	0.440619	0.571	0.944987	0.2523	0.545212	0.39	1.19436	3.7	0.960118	NA	0.906	0.930604	0.732856	0.99714	0.912	0.648	0.026	1	1	0.775	0.908236	-6.72	0.709	0.773335	0.0067	10.2497	44	0.846165	10.6548	21.2071	11.0986	30.7507	11.9036	36.9374	12.3076	41.7963	12.8574	45.919	13.3544	16.0157	18.0784	19.7347	71	0.353372	0.459211	0.679395	0.733326	0.85
R1100H	1101	B	-	0.620874	0.6561	0.839065	0.0325696	0.045676	0	29.7	29.7	0.8477	0.980265	0.744654	0.367747	0.998676	0.28166	-5.02823	-0.3761	0.807693	9.51034	0.786861	-11.405	-5.64473	-9.26237	-0.56	0.98015	0.917112	0.732398	-0.924341	1	2.94	0.504203	29	0.914076	0.000567	0.989876	0.004163	0.937522	0.46708	0.6298	0.906004	0.5511	0.572991	0.394	1.14994	3.7	0.939129	NA	0.894	0.972085	0.719389	0.997037	1	0.852	9.94	1	1	0.594	0.88613	-4.2	0.733	0.388947	0.0069	14.772	5	0.819012	10.6548	21.2071	11.0986	30.7507	11.9036	36.9374	12.3076	41.7963	12.8574	45.919	13.3544	16.0157	18.0784	19.7347	66	0.505234	0.577471	0.47557	0.615805	0.766
V1101L	1102	B	-	0.366019	0.8355	0.844824	0.103149	-0.0896099	1	26.8	26.8	0.41615	0.832762	0.548687	0.379042	0.972053	0.39575	-3.47936	-0.278	0.569279	6.08956	0.856801	-8.49	-4.05409	-6.4279	-1.03	0.98356	0.921597	0.732398	-1.03948	1	2.94	0.448053	32	0.952908	0.000549	0.983802	0.002578	0.510448	0.197482	0.5463	0.822999	0.1746	0.398353	0.724	1.01918	1.94	0.912893	0.645	0.726	0.952453	0.74645	0.999156	1	0.9815	9.94	1	1	0.607	0.834353	-2.45	0.655	0.0277376	0.0288	14.772	-80	0.659238	9.81805	20.7425	10.5896	30.8109	11.0906	37.168	11.6019	41.7827	12.1365	45.6468	12.7016	15.0991	17.2402	19.0464	63	0.274557	0.466055	0.414436	0.435153	0.701
V1101M	1102	B	-	0.544309	0.8689	0.835099	0.0991267	-0.0125225	1	27.7	27.7	0.2817	0.974865	0.628343	0.439787	0.996011	0.33594	-7.32895	-0.3549	0.808074	7.20651	0.787815	-11.404	-6.19777	-8.76427	-1.29	0.98015	0.91372	0.732398	-3.31684	1	2.94	0.506673	21	0.96663	0.000565	0.995745	0.002578	0.854863	0.538535	0.6624	0.860805	0.4937	0.669123	0.632	1.03144	2.705	0.95378	NA	0.839	0.97104	0.598961	0.999732	1	0.973	9.94	1	1	0.693	0.851061	-2.49	0.733	0.300835	0.0002	14.772	-66	0.759094	9.81805	20.7425	10.5896	30.8109	11.0906	37.168	11.6019	41.7827	12.1365	45.6468	12.7016	15.0991	17.2402	19.0464	75	0.383231	0.683042	0.684833	0.435153	0.682
G1102D	1103	B	-	0.498278	0.9972	0.84888	0.321873	0.4061	-1	27.9	27.9	0.7293	0.99849	0.732931	0.747623	0.995928	0.876	-9.0627	-0.442	0.860436	10.3106	0.772499	-17.367	-12.9697	-14.5903	-5.55	0.98015	0.931211	0.732398	-5.944	1	2.94	0.902352	94	0.992407	0.000562	0.999049	6e-06	0.162492	0.886983	0.9828	0.983318	1.0131	0.657386	0.116	1.17962	4.27	0.988676	0.889	0.974	0.997731	0	0.999994	1	0.97	9.94	1	1	0.955	0.894666	-5.89	0.947	0.822271	0.0003	14.772	21	0.996845	9.64238	20.5968	9.92203	31.2696	10.3538	37.4762	11.491	41.9042	12.2695	45.3464	12.853	14.9393	17.1228	18.8773	84	0.644091	0.977587	0.985325	0.83369	0.95
G1102S	1103	B	-	0.518993	0.9578	0.840728	0.394569	0.328995	0	29.6	29.6	0.4836	0.999724	0.732856	0.582459	0.997021	0.78079	-8.83814	-0.3876	0.852536	10.3106	0.847795	-15.026	-8.51253	-12.9064	-5.54	0.98015	0.931211	0.732398	-5.44629	1	2.94	0.645056	56	0.969107	0.00055	0.999355	6e-06	0.134558	0.813469	0.9828	0.969843	1.0131	0.833669	0.146	1.0243	4.27	0.979879	0.833	0.96	0.997398	0	0.999986	1	0.958	9.94	1	1	0.835	0.849461	-5.05	0.944	0.377451	0.0061	14.772	-28	0.997741	9.64238	20.5968	9.92203	31.2696	10.3538	37.4762	11.491	41.9042	12.2695	45.3464	12.853	14.9393	17.1228	18.8773	78	0.583125	0.951743	0.965947	0.807203	0.894
G1102V	1103	B	-	0.510931	0.9941	0.841535	0.441722	0.396726	-3	27.6	27.6	0.201825	0.99985	0.732931	0.61495	0.993941	0.80631	-8.96363	-0.4685	0.860638	10.3106	0.760295	-17.699	-10.5293	-14.5224	-5.55	0.98306	0.933224	0.732398	-5.944	1	2.94	0.82441	109	0.986154	0.000565	0.999176	6e-06	0.335993	0.885907	0.9828	0.983861	1.0131	0.916346	0.112	1.15507	4.27	0.988525	0.882	0.974	0.996222	0	0.999997	1	0.964	9.94	1	1	0.92	0.852409	-7.57	0.941	0.381268	0.0003	14.772	30	0.998629	9.64238	20.5968	9.92203	31.2696	10.3538	37.4762	11.491	41.9042	12.2695	45.3464	12.853	14.9393	17.1228	18.8773	85	0.655402	0.978605	0.987958	0.877835	0.936
A1104G	1105	B	-	0.689158	0.2306	0.855605	-0.00655767	-0.150342	0	26.3	26.3	0.0071	0.975122	0.609556	0.336249	0.994203	0.12998	-4.67093	-0.2118	0.735663	5.56023	0.847141	-9.737	-5.35557	-3.12392	-1.34	0.95637	0.710644	0.732398	-1.69922	0.993314	2.94	0.529427	60	0.844446	0.000325	0.939406	0.000695	0.677795	0.180474	0.6097	0.82945	0.2522	0.41168	0.396	1.02546	2.425	0.894248	0.811	0.447	0.974312	0.731921	0.989361	0.999	0.737	4.075	0.998	0.981	0.218	0.717674	-2.88	0.597	0.483282	0.0138	8.852	-76	0.931271	7.98366	20.5885	9.00259	30.1394	10.5361	35.5601	12.2788	39.6128	13.9246	42.5343	15.2521	16.5166	18.0338	19.2833	30	0.193557	0.214022	0.259074	0.606812	0.599
A1104V	1105	B	-	0.738052	0.4478	0.840795	-0.0216694	-0.0873751	0	24.6	24.6	0.000725	0.844797	0.674789	0.222669	0.996508	0.1923	-4.11093	-0.1717	0.788302	5.26077	0.88471	-9.329	-5.37206	-6.86395	-1.37	0.93179	0.679448	0.732398	-1.24386	0.993314	2.94	0.705406	64	0.935746	0.000417	0.916808	0.000695	0.942739	0.192333	0.6123	0.814749	0.295	0.66915	0.728	0.965881	2.885	0.906867	NA	0.662	0.990744	0.761449	0.946194	0.999	0.75	4.075	0.976	0.818	0.473	0.759325	-3.17	0.586	0.23833	0.0122	8.852	-60	0.774381	7.98366	20.5885	9.00259	30.1394	10.5361	35.5601	12.2788	39.6128	13.9246	42.5343	15.2521	16.5166	18.0338	19.2833	50	0.233535	0.208163	0.203023	0.606812	0.715
R1105S	1106	B	-	0.73179	0.8032	0.831025	0.0144608	-0.217004	-1	23.2	23.2	0.03175	0.989539	0.519187	0.28452	0.973104	0.28257	-3.6592	-0.3867	0.760304	2.18233	0.824185	-12.417	-3.43526	-8.55417	-0.45	0.749075	0.346991	0.732398	-0.679714	0.0155678	-0.0664	0.645465	110	0.731028	0.00045	0.988851	4.4e-05	0.474156	0.149786	0.3402	0.803734	-0.5453	0.463368	0.746	1.05167	1.99	0.921566	0.594	0.686	0.93018	0.725185	0.997777	0.984	0.116	0.13	1	1	0.623	0.762624	-4.53	0.5275	0.175042	0.011	8.1223	4	0.92297	9.59997	21.536	9.7542	30.0812	11.7863	34.8672	14.0206	38.4293	15.7448	41.2782	17.1026	18.2778	19.4033	20.4405	24	0.247267	0.323397	0.44541	0.484329	0.748
R1105T	1106	B	-	0.720073	0.7135	0.830286	0.00331193	-0.136165	-1	25	25	0.0435	0.882115	0.498425	0.228528	0.94172	0.2172	-2.26294	-0.3233	0.759934	4.87804	0.868863	-12.598	-3.09463	-8.56453	-0.25	0.98399	0.868461	0.732398	-0.5853	1	2.94	0.658689	71	0.465937	0.000556	0.979202	4.4e-05	0.805185	0.101715	0.3408	0.839443	-0.3951	0.302347	0.858	1.26138	1.2	0.919875	0.603	0.744	0.95924	0.771196	0.931548	1	0.875	9.94	1	1	0.559	0.791308	-4.7	0.485	0.334364	0.0742	14.772	-7	0.712826	9.59997	21.536	9.7542	30.0812	11.7863	34.8672	14.0206	38.4293	15.7448	41.2782	17.1026	18.2778	19.4033	20.4405	9	0.348239	0.370608	0.434022	0.484329	0.822
E1107K	1108	B	-	0.682563	0.1755	0.790837	-0.207663	-0.239877	1	24.4	24.4	0.0036	0.227922	0.512427	0.181712	0.998061	0.16392	-3.61624	-0.1371	0.37929	2.86159	0.865804	-10.646	-4.14847	-5.98441	-0.73	0.6078	0.204697	0.732398	-0.663507	0.688144	3.5	0.124431	56	0.433959	0.000147	0.970003	0.036803	0.940153	0.044962	0.2369	0.39224	-0.5026	0.260644	0.886	0.789806	0.485	0.550325	0.559	0.318	0.917384	0.759523	0.511003	0.912	0.076	3.849	0.957	0.532	0.377	0.718489	-0.94	0.291	0.0540901	0.0406	10.1793	-19	0.0724465	6.37633	21.8906	8.58896	28.4249	12.637	32.8936	15.1493	36.0691	16.9329	38.8075	18.3011	19.3729	20.3341	21.1228	17	0.040943	0.08643	0.10917	0.288614	0.504
R1109K	1110	P	RRD	0.454361	0.1386	0.797441	-0.502955	-0.47898	2	18.21	18.21	0.0041	0.0283136	0.497007	0.244309	0.976552	0.04996	-0.411953	-0.1942	0.390802	2.20853	0.927242	-9.809	-4.07048	-5.46204	-0.22	0.70834	0.498263	0.732398	-0.25875	0.997086	3.5	0.223273	26	0.486098	0.000153	0.864814	0.049872	0.999998	NA	0.1438	0.00681785	-0.6758	0.224688	0.848	0.513222	0.51	0.369037	NA	0.341	0.695151	0.787022	0.880312	0	0.078	0.178	0.213	0.444	0.504	0.627172	-1.01	0.088	0.0452741	0.6698	15.2388	-57	0.000112	11.005	24.7662	16.7306	30.3841	18.839	34.815	20.0866	38.3387	21.2712	41.2024	22.3291	23.1206	23.769	24.3128	14	0.009225	0.122562	0.205866	0.269214	0.417
R1109L	1110	P	MH	0.548176	0.1719	NA	NA	NA	-2	NA	NA	NA	NA	NA	0.103514	NA	NA	-1.18511	-0.2098	NA	NA	0.911298	-7.76	-3.78706	-5.97086	NA	NA	NA	NA	-0.40653	NA	NA	NA	102	NA	NA	NA	NA	NA	NA	NA	NA	NA	NA	NA	NA	NA	NA	NA	NA	NA	0.775509	0.747984	NA	NA	NA	NA	NA	0.687	NA	NA	NA	0.327867	0.5434	NA	16	NA	8.91353	25.2999	13.7949	32.8908	16.738	38.5872	18.3574	43.2914	19.6698	47.0367	20.8609	22.2633	23.4425	24.4367	24	NA	NA	NA	0.43084	NA
P1110A	1111	B	-	0.618643	0.1317	0.825897	-0.0273459	-0.277057	-1	22.8	22.8	0.0026	0.854793	0.528794	0.117183	0.994425	0.15927	-2.74713	-0.0967	0.753775	2.96466	0.97094	-6.155	-3.54823	-4.96153	-0.71	0.90569	0.519371	0.732398	-0.356115	0.989754	3.5	0.236253	27	0.463694	0.000246	0.962404	0.163584	0.731012	0.048744	0.3942	0.352197	-0.342	0.332889	0.886	0.740033	2.02	0.701189	0.572	0.403	0.862219	0.780436	0.804719	0.984	0.403	2.623	0.972	0.773	0.445	0.643729	-5.54	0.243	0.0571229	0.107	15.2388	-54	0.598703	3.81698	21.4709	6.87836	27.8766	11.3768	32.865	14.2878	37.0441	16.0907	40.316	17.7345	18.928	19.9182	20.7237	8	0.071046	0.337336	0.207758	0.391822	0.501
D1111G	1112	B	-	0.678382	0.3094	0.801103	0.0334318	-0.189754	-1	26	26	0.0074	0.988425	0.531717	0.191731	0.9969	0.37192	-0.903458	-0.3468	0.717731	4.97243	0.903526	-7.954	-3.54115	-8.70855	-0.79	0.98901	0.92472	0.706548	-0.517448	0.999943	3.5	0.472811	94	0.669357	0.000497	0.892111	0.000307	0.697754	0.238969	0.4525	0.821791	-0.2597	0.347079	0.796	1.18504	1.585	0.822083	0.459	0.639	0.941398	0.777382	0.954312	1	0.968	9.268	1	1	0.644	0.681593	-4.87	0.567	0.392449	0.3107	12.1953	-14	0.892975	5.55794	22.4944	9.3934	28.8642	13.5469	33.8597	15.699	38.1155	17.3498	41.4529	18.7694	19.9491	20.8597	21.7162	15	0.244673	0.434313	0.484258	0.40882	0.675
D1111H	1112	B	-	0.809165	0.5565	0.781881	0.0903256	-0.10803	-1	31	31	0.0562	0.996204	0.654098	0.262484	0.975415	0.32785	-5.26175	-0.269	0.800671	8.05322	0.853032	-8.684	-4.26687	-8.79655	-0.74	0.99044	0.912402	0.706548	-0.731021	1	3.5	0.52471	81	0.74575	0.000572	0.89861	0.000307	0.343061	0.435799	0.6112	0.863534	0.4121	0.477575	0.758	1.10175	2.935	0.919832	0.454	0.83	0.968747	0.744299	0.994009	1	0.995	9.94	1	1	0.866	0.742721	-5.41	0.639	0.388371	0.0205	15.2388	2	0.901892	5.55794	22.4944	9.3934	28.8642	13.5469	33.8597	15.699	38.1155	17.3498	41.4529	18.7694	19.9491	20.8597	21.7162	17	0.44938	0.701815	0.590393	0.40882	0.741
D1111N	1112	B	-	0.870761	0.1638	0.782658	-0.0800335	-0.352739	1	32	32	0.0301	0.981385	0.534012	0.274333	0.998678	0.16453	-3.29233	-0.2243	0.713739	6.27313	0.892411	-7.671	-3.85103	-6.00792	-0.75	0.98829	0.911994	0.706548	-0.316445	1	3.5	0.300524	23	0.718151	0.000545	0.917608	0.000307	0.443751	0.180212	0.5064	0.728672	0.0751	0.402361	0.806	1.01482	1.585	0.739737	0.413	0.722	0.931358	0.787784	0.908069	1	0.968	9.94	1	1	0.621	0.723492	-3.73	0.514	0.0891038	0.0515	15.2388	-17	0.778488	5.55794	22.4944	9.3934	28.8642	13.5469	33.8597	15.699	38.1155	17.3498	41.4529	18.7694	19.9491	20.8597	21.7162	14	0.242974	0.33483	0.318031	0.32543	0.575
D1111V	1112	B	-	0.803124	0.6612	0.788139	-0.00293348	-0.00532166	-3	30	30	0.115325	0.989208	0.678953	0.265946	0.985919	0.71818	-5.42653	-0.3827	0.803747	7.4154	0.797204	-11.088	-5.16173	-11.2012	-0.78	0.98946	0.918544	0.706548	-1.47522	0.999943	3.5	0.642571	152	0.816005	0.000567	0.954504	0.000307	0.688762	0.619374	0.6043	0.895136	0.3484	0.581113	0.618	1.24166	2.59	0.951935	0.557	0.925	0.925407	0.737961	0.999705	1	0.989	9.268	1	1	0.904	0.677711	-7.02	0.678	0.476527	0.0144	12.1953	13	0.880475	5.55794	22.4944	9.3934	28.8642	13.5469	33.8597	15.699	38.1155	17.3498	41.4529	18.7694	19.9491	20.8597	21.7162	23	0.455675	0.767953	0.859324	0.497801	0.82
V1112I	1113	B	-	0.629842	0.0758	0.785851	-0.320876	-0.429393	3	9.587	9.587	0.0007	0.0477212	0.503506	0.0868079	0.971725	0.01494	-2.09551	0.0107	0.308036	0.903733	0.941206	-6.546	-4.30127	-6.22896	-0.75	0.09857	0.086356	0.706548	-0.0885961	0.0811556	2.4	0.044529	29	0.549418	0.000124	0.781022	0.053883	0.989667	0.017268	0.2262	0.0526184	-0.837	0.215704	0.892	0.288203	0.465	0.20713	0.476	0.087	0.483301	0.811163	0.00425211	0	0.047	-0.358	0.213	0.262	0.379	0.478228	-0.5	0.047	0.0331584	0.5363	7.1308	-89	0.0128522	6.09462	23.0094	9.86478	30.0923	13.0686	35.2099	15.8703	39.4658	17.6	42.73	18.8255	19.7912	20.6542	21.923	23	0.003538	0.0326067	0.0210329	0.221687	0.222
E1113D	1114	B	-	0.526197	0.2627	0.795959	-0.1025	-0.385011	2	23.05	23.05	0.00705	0.735992	0.515402	0.178464	0.960417	0.11893	-1.59234	-0.1774	0.473136	3.64716	0.915551	-7.291	-3.62951	-6.04158	-0.37	0.90279	0.472139	0.706548	-0.144615	0.116963	3.5	0.291681	45	0.672411	0.000154	0.942106	8e-06	0.543068	0.0319445	0.3479	0.355096	-0.2789	0.266115	0.942	0.613779	1.19	0.683604	0.473	0.419	0.846945	0.806863	0.747214	1	0.641	1.607	0.972	0.947	0.757	0.798139	-1.86	0.23	0.0624574	0.1316	7.8561	-48	0.342482	8.81177	22.3413	11.0155	30.5909	12.584	35.9676	14.5816	40.5408	16.036	44.0145	17.13	18.678	19.8875	21.1299	17	0.0285315	0.139618	0.169125	0.440006	0.586
E1113G	1114	B	-	0.39698	0.5885	0.809438	0.00887788	-0.225024	-2	33	33	0.5494	0.991549	0.508267	0.191632	0.997509	0.32723	-4.99469	-0.3229	0.801093	4.75378	0.81315	-11.544	-3.45166	-11.2684	-0.43	0.97376	0.827589	0.706548	-0.695079	0.875342	3.5	0.5357	98	0.612507	0.000521	0.980802	8e-06	0.462998	0.124618	0.3374	0.784864	-0.3654	0.36048	0.792	1.10388	1.295	0.863508	0.553	0.81	0.950566	0.720166	0.998817	1	0.879	7.24	1	0.999	0.653	0.765057	-4.98	0.525	0.368859	0.0036	12.1953	-2	0.895198	8.81177	22.3413	11.0155	30.5909	12.584	35.9676	14.5816	40.5408	16.036	44.0145	17.13	18.678	19.8875	21.1299	14	0.247367	0.495482	0.508328	0.617495	0.682
E1113K	1114	B	-	0.59038	0.6857	0.793409	0.0472619	-0.169888	1	29.7	29.7	0.0295	0.963452	0.60442	0.272505	0.998711	0.4437	-2.50083	-0.3191	0.677337	7.40421	0.865688	-12.777	-4.44295	-14.0238	-0.33	0.98829	0.914538	0.706548	-1.22058	1	3.5	0.578272	56	0.787267	0.000416	0.987101	8e-06	0.254676	0.166051	0.4848	0.808539	0.0652	0.641076	0.772	1.06838	2.74	0.889104	0.553	0.758	0.968645	0.73326	0.998522	1	0.962	9.94	1	0.999	0.758	0.853695	-2.72	0.485	0.046107	0.0188	15.2388	-3	0.841697	8.81177	22.3413	11.0155	30.5909	12.584	35.9676	14.5816	40.5408	16.036	44.0145	17.13	18.678	19.8875	21.1299	16	0.209095	0.476524	0.48824	0.484727	0.739
L1114R	1115	B	-	0.598229	0.9839	0.841557	0.174323	0.0126265	-2	29.6	29.6	0.169275	0.996322	0.728568	0.489969	0.993214	0.82435	-6.95902	-0.4997	0.819134	7.75891	0.765367	-15.113	-6.7823	-11.4906	-1.19	0.98434	0.924053	0.706548	-6.31815	0.999596	3.5	0.793156	102	0.905117	0.000563	0.985476	0.00015	0.13841	0.614842	0.6857	0.970951	0.5577	0.880098	0.356	1.25966	3.71	0.936314	0.86	0.977	0.921604	0.682309	0.999978	1	0.967	7.969	1	1	0.917	0.839144	-5.08	0.867	0.59805	0.0001	12.1953	3	0.982978	8.91906	21.7473	9.99505	30.6612	11.6726	36.2071	13.4346	40.6745	14.5079	44.0114	15.2585	17.2389	19.0291	20.4376	42	0.512925	0.942601	0.94956	0.62551	0.907
G1115E	1116	B	-	0.549202	0.992	0.856355	0.241088	0.10853	-2	28.2	28.2	0.7917	0.998504	0.784424	0.65855	0.996052	0.79741	-8.37452	-0.4394	0.854135	11.1186	0.784753	-13.832	-9.57991	-11.8774	-1.6	0.98829	0.929629	0.706548	-4.42661	0.999999	3.5	0.843022	98	0.915322	0.00057	0.989451	1e-05	0.100903	0.801204	0.8086	0.935109	0.9146	0.805829	0.438	1.17749	4.275	0.97421	0.647	0.977	0.983015	0.581728	0.999974	1	0.988	9.94	1	1	0.54	0.8674	-6.55	0.871	0.0958374	0.0004	15.2388	-1	0.992025	10.7652	22.8046	12.2414	32.2808	13.099	37.6905	14.343	42.0242	15.1193	45.1855	15.805	18.1574	19.9855	21.5091	79	0.647117	0.941298	0.933778	0.816037	0.92
G1115R	1116	B	-	0.660389	0.9934	0.85274	0.197921	0.0949504	-2	29.4	29.4	0.72945	0.99878	0.784424	0.613843	0.998628	0.78219	-8.2456	-0.3885	0.854135	11.1266	0.770527	-12.926	-9.25311	-11.7724	-1.6	0.989365	0.932295	0.706548	-4.39022	0.999999	3.5	0.777951	125	0.941133	0.000572	0.993001	1e-05	0.0873314	0.78676	0.8086	0.937509	0.9146	0.749547	0.504	1.12801	3.925	0.973092	0.667	0.973	0.98521	0.581728	0.99998	1	0.972	9.94	1	1	0.539	0.87424	-6.58	0.856	0.347422	0.0005	15.2388	2	0.988659	10.7652	22.8046	12.2414	32.2808	13.099	37.6905	14.343	42.0242	15.1193	45.1855	15.805	18.1574	19.9855	21.5091	81	0.611579	0.929227	0.935303	0.816037	0.91
A1116T	1117	B	-	0.685909	0.1	0.779975	-0.0767378	-0.332519	0	22.2	22.2	0.0006	0.403966	0.476399	0.181394	0.996113	0.06902	-1.55942	-0.1348	0.435435	2.99982	0.919789	-9.339	-3.30289	-5.56778	-0.4	0.90107	0.520581	0.562547	-0.262971	0.303404	3.5	0.294835	58	0.492842	0.000148	0.909209	0.000949	0.975982	0.024379	0.2717	0.329124	-0.4656	0.165409	0.932	0.495132	-0.165	0.683671	0.468	0.3	0.820981	0.798766	0.397554	0.616	0.026	1.023	0.743	0.349	0.496	0.745872	-1.74	0.215	0.130581	0.1819	15.2388	-83	0.0893357	10.6023	23.938	13.3427	32.7057	14.2962	37.9782	15.7893	42.1832	16.9687	45.3577	17.9746	19.9413	21.4607	22.6763	27	0.025082	0.20091	0.192341	0.394123	0.552
A1116V	1117	B	-	0.68383	0.1689	0.786187	-0.038564	-0.293171	0	25.9	25.9	0.0013	0.988634	0.512367	0.162939	0.997134	0.07806	-1.63915	-0.2077	0.657365	5.08438	0.882507	-10.051	-3.85874	-8.43489	-0.43	0.94668	0.6841	0.562547	-0.321561	0.979678	3.5	0.37774	64	0.587473	0.000243	0.918208	0.000949	0.625253	0.053944	0.415	0.503243	-0.1021	0.295523	0.914	0.668473	1.18	0.809165	0.459	0.484	0.885246	0.78031	0.515864	0.756	0.14	4.93	0.996	0.93	0.384	0.770307	-2.74	0.345	0.50621	0.051	15.2388	-71	0.80276	10.6023	23.938	13.3427	32.7057	14.2962	37.9782	15.7893	42.1832	16.9687	45.3577	17.9746	19.9413	21.4607	22.6763	37	0.098455	0.33203	0.318193	0.394123	0.586
D1117Y	1118	B	-	0.583978	0.9841	0.80852	0.158341	0.0865238	-3	31	31	0.7883	0.997764	0.738959	0.400136	0.986274	0.82669	-7.29076	-0.3898	0.849941	9.59433	0.757195	-14.69	-7.84029	-11.5532	-1.05	0.99002	0.921708	0.562547	-4.77528	0.999999	3.5	0.703937	160	0.90727	0.000579	0.963604	6e-06	0.55498	0.71003	0.7014	0.931934	0.6672	0.559694	0.326	1.14391	3.77	0.960701	0.687	0.983	0.982602	0.622229	0.999985	1	0.991	9.94	1	1	0.712	0.809419	-7.48	0.852	0.745533	0.0001	15.2388	41	0.976316	8.86791	24.6346	12.3639	32.3533	14.7474	37.5091	16.8162	41.2754	18.075	44.1137	18.9256	20.6705	22.2327	23.4644	66	0.59905	0.955788	0.968802	0.702964	0.878
E1118G	1119	B	-	0.396791	0.1558	0.808622	-0.0584814	-0.321781	-2	24.8	24.8	0.0074	0.972475	0.514312	0.128523	0.997798	0.13135	-1.28181	-0.2584	0.654442	4.20051	0.995072	-9.506	-4.12598	-5.88346	-0.59	0.98898	0.912974	0.562547	-0.476247	0.999596	3.5	0.17857	98	0.416732	0.000418	0.864214	0.019327	0.520264	0.10386	0.3739	0.453362	-0.2682	0.216656	0.78	0.409708	0.825	0.703359	0.588	0.556	0.918943	0.777141	0.305899	1	0.969	9.268	0.592	0.444	0.273	0.665298	-4.12	0.421	0.4259	0.0939	12.1953	24	0.673482	10.3147	24.9279	13.0789	32.777	15.6506	37.7981	17.0266	41.4399	18.0377	44.1102	18.9215	20.6779	22.1806	23.6451	19	0.179377	0.340757	0.253094	0.348215	0.382
E1118K	1119	B	-	0.447968	0.201	0.790148	-0.251062	-0.333981	1	26.6	26.6	0.0076	0.366373	0.499416	0.201636	0.998779	0.18762	-3.19321	-0.2547	0.636764	5.35643	1.03705	-10.679	-3.92653	-9.26884	-0.48	0.98829	0.914324	0.562547	-0.598981	0.999999	3.5	0.193224	56	0.486851	0.000425	0.934707	0.019327	0.96752	0.086554	0.3646	0.337602	-0.2189	0.381043	0.758	0.467273	0.64	0.693006	NA	0.645	0.908524	0.772974	0.61611	1	0.96	9.94	0.999	0.955	0.427	0.752855	-2.95	0.453	0.0746928	0.0089	15.2388	6	0.034313	10.3147	24.9279	13.0789	32.777	15.6506	37.7981	17.0266	41.4399	18.0377	44.1102	18.9215	20.6779	22.1806	23.6451	21	0.141525	0.284831	0.305851	0.237384	0.412
L1119V	1120	B	-	0.576003	0.1833	0.807989	-0.131295	-0.426372	1	20.2	20.2	0.0012	0.624929	0.560945	0.181417	0.990411	0.10205	-4.41939	-0.2233	0.387278	2.22858	0.872617	-11.971	-4.30188	-6.81067	-0.36	0.36917	0.300864	0.562547	-1.84441	0.01755	-0.00814	0.29314	32	0.455221	0.000225	0.956004	0.000179	0.486876	0.026526	0.3538	0.308159	-0.5111	0.305435	0.904	0.763083	2.195	0.637801	0.55	0.221	0.814179	0.741761	0.822099	0.009	0.249	0.326	0.977	0.896	0.869	0.711338	-0.84	0.301	0.101323	0.1326	9.522	-72	0.245048	8.03306	22.9012	10.186	31.1849	13.0665	36.2247	15.0994	39.8485	16.3444	42.6084	17.5661	19.0201	20.3829	21.6411	34	0.026587	0.16442	0.185135	0.232031	0.515
A1120G	1121	B	-	0.723039	0.3788	0.860987	-0.0633351	-0.328753	0	27.6	27.6	0.0292	0.984647	0.50124	0.200917	0.994185	0.20497	-2.72976	-0.2918	0.687325	4.62945	0.865159	-7.292	-2.41874	-5.90117	-0.62	0.96915	0.743402	0.562547	-0.976028	0.972535	3.5	0.501223	60	0.784029	0.000428	0.882712	1e-05	0.206418	0.075721	0.3598	0.585645	-0.2654	0.286878	0.774	1.00794	0.88	0.885922	0.666	0.829	0.90062	0.759399	0.912877	1	0.801	6.073	1	0.994	0.222	0.739635	-3.08	0.438	0.527396	0.052	12.1314	-70	0.831317	9.8164	21.9521	10.3904	31.358	12.2625	36.8957	13.5817	40.8953	14.4941	43.766	15.4322	17.2429	18.9739	20.4728	37	0.208044	0.436904	0.446776	0.590368	0.549
A1120T	1121	B	-	0.743071	0.6518	0.847112	-0.0161815	-0.26102	0	24.8	24.8	0.0028	0.98287	0.532852	0.338089	0.995883	0.52515	-2.91949	-0.269	0.739761	4.595	0.867542	-9.44	-4.70145	-8.404	-0.76	0.96687	0.84583	0.562547	-0.655376	0.207835	2.42	0.519242	58	0.741304	0.000366	0.933707	1e-05	0.355713	0.094214	0.4571	0.576042	-0.1302	0.370009	0.746	0.987213	1.845	0.892303	0.645	0.691	0.909325	0.740421	0.981041	1	0.556	8.06	1	0.997	0.554	0.752955	-2.78	0.446	0.226675	0.1118	12.0294	-77	0.632622	9.8164	21.9521	10.3904	31.358	12.2625	36.8957	13.5817	40.8953	14.4941	43.766	15.4322	17.2429	18.9739	20.4728	51	0.114419	0.326459	0.265242	0.590368	0.527
V1122I	1123	B	-	0.687469	0.2859	0.822552	-0.0632613	-0.328647	3	23.9	23.9	0.0087	0.947799	0.570233	0.325944	0.954571	0.05748	-6.27087	-0.2539	0.436933	3.88711	0.901521	-10.121	-5.05503	-6.51944	-0.43	0.97497	0.869838	0.562547	-0.354058	0.96867	2.45	0.241695	29	0.943523	0.000439	0.813719	4.3e-05	0.556557	0.025103	0.3429	0.497079	-0.3326	0.189507	0.826	0.658698	2.925	0.789274	0.696	0.687	0.835625	0.785698	0.661092	1	0.809	8.046	0.927	0.679	0.281	0.790231	-0.79	0.32	0.031205	0.0361	10.5813	-75	0.65831	12.0468	21.5888	12.2233	32.1142	12.4824	38.0729	12.8028	42.6005	13.0895	46.0334	13.3006	15.7893	18.0645	19.9891	50	0.08015	0.636909	0.627996	0.337976	0.351
N1124S	1125	B	-	0.42844	0.1434	0.853197	-0.0993988	-0.31691	1	26.3	26.3	0.1093	0.88412	0.511535	0.132376	0.994731	0.13228	-3.32656	-0.1673	0.443983	5.39814	0.8713	-6.145	-3.67681	-5.67379	-0.28	0.98901	0.921708	0.562547	-1.54334	0.999596	3.5	0.624123	46	0.720015	0.000524	0.931507	3e-06	0.537872	0.075037	0.3638	0.623128	-0.257	0.287789	0.896	0.851986	0.855	0.822888	NA	0.756	0.908868	0.736186	0.994163	1	0.891	9.268	0.99	0.928	0.45	0.679323	-1.49	0.299	0.151176	0.001	12.1953	-37	0.347997	6.70718	21.9465	8.27492	31.906	9.66995	38.5385	11.1798	43.7313	12.4392	48.0002	13.3645	15.8259	18.3471	20.3163	53	0.135625	0.414536	0.515787	0.59696	0.548
G1125E	1126	B	-	0.662308	0.9932	0.845295	0.189282	0.034114	-2	28.1	28.1	0.8301	0.997549	0.663368	0.581413	0.995097	0.91041	-7.90485	-0.4413	0.842738	8.48876	0.784753	-16.033	-7.64483	-12.0786	-0.57	0.98829	0.929629	0.562547	-4.15223	0.999999	3.5	0.807951	98	0.822114	0.000563	0.949005	6e-06	0.0874118	0.810055	0.5766	0.989865	0.3636	0.717331	0.188	1.17655	3.395	0.964736	0.891	0.975	0.963202	0.571916	0.999953	1	0.985	9.94	1	1	0.931	0.878943	-6.67	0.798	0.328854	0.0003	15.2388	33	0.991045	5.15664	22.4547	6.29644	32.0409	8.02897	38.9953	10.4753	44.7306	11.986	49.4652	13.5442	15.929	18.5845	20.7256	84	0.569631	0.923552	0.885505	0.734631	0.9
R1127H	1128	P	MH	0.765084	0.1847	0.743205	-0.109974	0.0188133	0	26.8	26.8	0.0236	0.278395	0.738991	0.181963	0.998431	0.26997	-1.86937	-0.2831	0.640445	6.23937	0.798537	-10.449	-4.80354	-9.10322	-0.92	0.79072	0.349843	0.562547	-0.66721	0.0847923	3.5	0.120891	29	0.877791	0.000286	0.981702	0.000596	0.910268	0.28555	0.6099	0.337744	0.4868	0.629307	0.556	1.08621	2.935	0.941623	0.48	0.477	0.963497	0.753301	0.757642	0.99	0.277	2.02	0.999	0.941	0.862	0.715353	-2.73	0.618	0.358325	0.0418	10.5159	22	0.0653213	6.82208	25.8335	10.8591	35.3976	14.637	42.3594	16.6282	48.2441	18.0685	52.871	19.3927	21.406	23.116	24.5606	42	0.167688	0.117646	0.153843	0.432564	0.731
R1127C	1128	B	-	0.716448	0.2535	0.774363	-0.052672	-0.00745951	-3	33	33	0.4924	0.856619	0.662383	0.170778	0.997603	0.44793	-4.32834	-0.3222	0.739674	4.63164	0.72842	-10.228	-5.46039	-9.61118	-0.96	0.89057	0.750837	0.562547	-0.7899	0.00810432	2.41	0.27983	180	0.849049	0.000502	0.987501	0.000596	0.577278	0.368093	0.5607	0.855347	0.1289	0.662022	0.432	1.19297	2.385	0.946718	NA	0.793	0.951637	0.731912	0.964021	0.999	0.368	2.219	1	0.979	0.964	0.784258	-4.93	0.715	0.856392	0.0322	10.4919	50	0.781009	6.82208	25.8335	10.8591	35.3976	14.637	42.3594	16.6282	48.2441	18.0685	52.871	19.3927	21.406	23.116	24.5606	49	0.144259	0.313655	0.308883	0.566771	0.746
G1128S	1129	B	-	0.71987	0.2795	0.816787	0.0596489	-0.152095	0	23.5	23.5	0.004	0.919851	0.650806	0.191605	0.995281	0.35275	-3.92702	-0.1901	0.656235	3.47561	0.945423	-4.917	-5.51068	-7.14188	-1.11	0.97395	0.857647	0.562547	-0.249146	0.565359	3.29	0.301962	56	0.723179	0.000223	0.911709	0.01601	0.690869	0.466605	0.4542	0.828757	-0.1743	0.467519	0.648	0.836691	2.785	0.83284	NA	0.49	0.903848	0.773757	0.954626	1	0.983	6.673	0.592	0.349	0.766	0.715826	-2.36	0.563	0.100431	0.0604	12.036	-28	0.852359	3.75886	22.8961	4.33562	33.7539	6.84253	41.0718	10.0958	46.7476	12.3151	51.3157	14.1482	16.3121	18.8411	21.0506	36	0.104188	0.278243	0.211495	0.497852	0.787
Q1129H	1130	B	-	0.733256	0.7245	0.818188	0.0126222	-0.219645	0	24.1	24.1	0.0191	0.987561	0.519532	0.200997	0.970034	0.4633	-4.04393	-0.301	0.636237	5.1821	0.897775	-9.718	-4.39187	-8.46937	-0.43	0.98619	0.735537	0.562547	-0.300886	0.992116	4.33	0.297357	24	0.885553	0.000367	0.834017	2.3e-05	0.273241	0.0773845	0.3772	0.686764	-0.2383	0.324902	0.859	0.80059	1.515	0.940492	0.554	0.735	0.957143	0.757652	0.876528	1	0.532	5.684	0.885	0.771	0.539	0.762885	-3.82	0.456	0.455929	0.0679	16.727	-62	0.857337	6.07316	23.5008	7.21454	33.9846	9.16839	40.8538	11.7861	45.9622	13.3856	50.103	14.5788	16.731	19.524	21.7034	27	0.158923	0.642798	0.741045	0.354075	0.708
R1130C	1131	B	-	0.847275	0.1899	0.818193	0.106481	-0.0693375	-3	24.7	24.7	0.2126	0.956435	0.533333	0.142217	0.997556	0.78009	-3.28001	-0.349	0.737388	4.31062	0.828237	-9.637	-5.94219	-9.15382	-0.76	0.94389	0.595017	0.562547	-0.602466	0.215336	4.33	0.685803	180	0.726426	0.000272	0.968503	0.000134	0.558351	0.183428	0.4574	0.872305	-0.0961	0.521986	0.414	0.65975	1.185	0.940001	0.69	0.667	0.914558	0.786572	0.863179	1	0.903	1.454	0.95	0.59	0.367	0.851114	-5.49	0.615	0.799773	0.1256	11.9238	42	0.932465	9.73905	23.6432	10.3494	34.4004	11.1448	40.6875	12.7992	45.4222	13.8676	49.1011	14.6504	17.2132	19.6233	21.7936	32	0.130273	0.450721	0.331107	0.7101	0.828
R1130H	1131	B	-	0.835112	0.4114	0.797078	-0.11607	-0.108311	0	31	31	0.0803	0.654373	0.652383	0.36356	0.998433	0.4746	-5.43063	-0.3777	0.709333	8.327	0.799154	-13.925	-5.42464	-10.3154	-0.78	0.98144	0.898864	0.562547	-2.93121	0.998204	4.33	0.414619	29	0.873613	0.000518	0.983252	0.000134	0.894672	0.377812	0.6097	0.72174	0.4015	0.678928	0.542	1.13589	2.835	0.958694	NA	0.814	0.972188	0.720783	0.990182	1	0.883	8.095	1	0.985	0.314	0.816111	-3.4	0.63	0.547825	0.2174	16.727	8	0.243782	9.73905	23.6432	10.3494	34.4004	11.1448	40.6875	12.7992	45.4222	13.8676	49.1011	14.6504	17.2132	19.6233	21.7936	47	0.336403	0.618333	0.72287	0.588058	0.701
R1130L	1131	B	-	0.814541	0.4818	0.843903	0.109588	-0.0803602	-2	25.6	25.6	0.093275	0.990469	0.517605	0.278133	0.984448	0.81734	-5.45013	-0.4104	0.718049	3.93573	0.846708	-12.002	-4.70518	-9.50029	-0.52	0.99125	0.916572	0.562547	-0.481216	0.998204	4.33	0.668414	102	0.622273	0.000441	0.948805	0.000134	0.341758	0.188333	0.326	0.80181	-0.2865	0.58507	0.474	0.606608	1.68	0.917011	0.632	0.867	0.898829	0.75684	0.988037	1	0.934	8.095	0.746	0.35	0.336	0.817338	-4.77	0.526	0.292695	0.7254	16.727	39	0.931567	9.73905	23.6432	10.3494	34.4004	11.1448	40.6875	12.7992	45.4222	13.8676	49.1011	14.6504	17.2132	19.6233	21.7936	27	0.30538	0.630286	0.583771	0.671709	0.84
H1132Q	1133	B	-	0.656531	0.9026	0.813816	0.0258373	-0.109899	0	23.45	23.45	0.26815	0.969293	0.750582	0.408907	0.904703	0.79529	-6.44237	-0.2591	0.802756	3.69904	0.812723	-10.388	-4.3431	-7.60745	-1.29	0.655195	0.495513	0.562547	-2.34515	0.00798366	2.19	0.505533	24	0.939596	0.00034	0.935006	9e-06	0.769989	0.550713	0.7175	0.943782	0.4974	0.664027	0.372	1.01918	3.89	0.979538	0.774	0.896	0.939997	0.676997	0.997979	0.69	0.564	1.337	0.999	0.986	0.553	0.775412	-6.52	0.547	0.213687	0.0018	9.0354	20	0.953815	13.7739	24.2695	14.6036	34.2463	15.2142	39.4744	15.8012	43.5014	16.1672	46.6449	16.6663	19.1088	21.092	22.7267	45	0.409023	0.869346	0.928904	0.484426	0.869
L1133S	1134	B	-	0.818319	0.2565	0.770318	-0.0603862	-0.324517	-2	23.4	23.4	0.0045	0.497097	0.430809	0.155953	0.976664	0.26737	-0.112643	-0.2593	0.305992	1.77377	0.852361	-7.918	-2.51246	-5.89643	-0.66	0.81327	0.48925	0.562547	-0.29228	0.190941	4.33	0.188075	145	0.361926	9.79e-05	0.857714	0.189779	0.429842	0.064963	0.1742	0.406642	-0.9341	0.213596	0.844	0.957538	-0.025	0.612098	0.429	0.142	0.816979	0.782383	0.605862	0.845	0.164	1.66	0.78	0.597	0.439	0.617735	0.17	0.162	0.414094	0.5715	9.7283	4	0.418233	13.3884	25.5868	15.3885	34.6572	16.4284	39.7768	17.4225	43.5213	18.194	46.5225	18.956	21.1028	22.9242	24.3421	10	0.083786	0.0979843	0.102665	0.372922	0.598
G1134S	1135	B	-	0.66084	0.3286	0.784746	0.0296779	-0.112281	0	29.9	29.9	0.1645	0.916739	0.542573	0.36903	0.979484	0.77368	-3.87313	-0.3896	0.763391	6.41311	0.864717	-10.937	-4.42997	-6.03043	-0.96	0.99679	0.932996	0.562547	-0.556179	1	4.33	0.116238	56	0.789459	0.000518	0.935306	1.4e-05	0.849255	0.425102	0.4857	0.88501	0.0441	0.473894	0.658	0.979752	1.5	0.942948	0.568	0.882	0.96167	0.746456	0.998751	1	0.988	9.904	0.999	0.985	0.536	0.729536	-4.91	0.67	0.144222	0.1174	16.727	-29	0.828356	14.3372	25.3545	14.832	34.8599	15.8787	40.323	16.8381	44.5853	17.5869	47.8814	18.5993	20.2988	22.2837	23.9149	12	0.401374	0.729579	0.694541	0.330245	0.77
G1134V	1135	B	-	0.692685	0.7964	0.790092	0.194541	0.0416682	-3	29.4	29.4	0.23395	0.98438	0.585788	0.377773	0.972452	0.81915	-3.94273	-0.4705	0.796853	7.7294	0.849174	-13.688	-5.4313	-8.14823	-1.18	0.99713	0.934961	0.562547	-1.28937	1	4.33	0.34535	109	0.852917	0.000512	0.957071	1.4e-05	0.336529	0.648487	0.5957	0.922742	0.3188	0.789137	0.404	1.01547	2.025	0.971031	0.635	0.899	0.984143	0.728801	0.999836	1	0.986	9.904	0.988	0.951	0.576	0.747138	-7.36	0.755	0.740517	0.0104	16.727	37	0.980574	14.3372	25.3545	14.832	34.8599	15.8787	40.323	16.8381	44.5853	17.5869	47.8814	18.5993	20.2988	22.2837	23.9149	25	0.471672	0.885205	0.854743	0.458354	0.897
S1135G	1136	B	-	0.634715	0.0902	0.803045	-0.0321697	-0.283986	0	22.6	22.6	0.0049	0.866265	0.489511	0.127353	0.940682	0.10654	-1.62562	-0.0947	0.610995	2.00013	0.963563	-6.044	-3.55703	-7.19824	-0.4	0.96406	0.707259	0.562547	-0.247486	0.918765	4.33	0.156962	56	0.493374	0.000177	0.843016	0.000225	0.262229	0.043029	0.1816	0.25986	-0.8124	0.241283	0.916	0.321301	0.51	0.561677	0.37	0.358	0.860434	0.792206	0.303597	0.994	0.925	6.284	0.085	0.086	0.233	0.563317	-1.83	0.124	0.258863	0.5052	13.421	-64	0.635138	11.0136	25.0368	12.7221	34.9572	14.4549	41.044	15.3916	45.6658	16.4171	49.2597	17.4855	19.1443	21.468	23.4172	18	0.036296	0.261797	0.273522	0.33627	0.526
P1137Q	1138	B	-	0.805997	0.2183	0.779011	-0.118852	-0.408499	-1	16.36	16.36	0.0025	0.792707	0.569793	0.209682	0.915424	0.26359	-3.3731	-0.2544	0.42688	2.39102	0.84323	-9.486	-3.85137	-4.56472	-0.68	0.24622	0.177145	0.562547	-0.369778	0.0248996	3.29	0.423019	76	0.5875	0.000134	0.922308	1.4e-05	0.718904	0.222944	0.3543	0.41135	-0.24	0.455017	0.792	0.758044	2.395	0.685591	0.366	0.244	0.899316	0.757538	0.936809	0	0.171	-0.391	0.907	0.661	0.397	0.533403	-0.77	0.234	0.458543	0.2872	9.9434	-26	0.605658	8.01008	25.1296	8.53943	36.2858	10.7453	43.2437	13.703	48.2728	15.7065	52.4103	17.064	18.7748	21.2359	23.3074	15	0.130081	0.163266	0.174416	0.318656	0.452
P1137R	1138	B	-	0.801042	0.257	0.786137	-0.214456	-0.3767	-2	11.4	11.4	0.001	0.530868	0.578448	0.171177	0.881299	0.36908	-2.58138	-0.2958	0.442031	2.00476	0.868992	-9.925	-3.21458	-4.77788	-0.6	0.56325	0.305875	0.562547	-0.483247	0.0248996	3.29	0.485615	103	0.207102	0.000125	0.880612	1.4e-05	0.513167	0.215042	0.3549	0.381652	-0.2593	0.286798	0.746	0.420618	1.755	0.717322	0.5	0.262	0.885512	0.762696	0.870712	0	0.167	-0.391	0.43	0.237	0.476	0.593076	-0.9	0.268	0.441352	0.2847	9.9434	1	0.332963	8.01008	25.1296	8.53943	36.2858	10.7453	43.2437	13.703	48.2728	15.7065	52.4103	17.064	18.7748	21.2359	23.3074	16	0.071313	0.157285	0.215716	0.358924	0.523
F1138L	1139	B	-	0.604419	0.9885	0.834137	-0.0360144	-0.289509	0	22.6667	22.6667	0.0192	0.967824	0.587232	0.35594	0.951329	0.53238	-1.50069	-0.3297	0.719952	2.68318	0.93212	-8.309	-5.55058	-8.10584	-0.39	0.943383	0.613465	0.562547	-0.835052	0.334839	1.29	0.63685	22	0.458709	0.000178	0.826217	7e-06	0.152239	0.07734	0.301533	0.656191	-0.5302	0.350454	0.715333	0.758404	1.19	0.793341	0.716	0.639667	0.846444	0.767381	0.978614	0.972667	0.769	2.677	0.756	0.531	0.242	0.772521	-3.66	0.427667	0.0377106	0.3788	10.3719	-34	0.839212	7.09707	24.8689	7.867	36.1354	9.10273	43.2423	11.6951	48.2416	13.897	52.3418	15.602	17.9713	20.7245	22.9102	39	0.031591	0.487693	0.576619	0.484881	0.712
F1138Y	1139	B	-	0.617034	0.4987	0.833728	-0.0321432	-0.283948	3	23.9	23.9	0.0075	0.920783	0.461583	0.123691	0.932317	0.30279	-0.261761	-0.2243	0.421085	3.34522	0.94619	-2.498	-2.2884	-4.29863	-0.26	0.99518	0.915391	0.562547	-0.27939	0.999965	4.33	0.565843	22	0.528752	0.000359	0.654634	7e-06	0.103565	0.040411	0.2204	0.619702	-0.82	0.284658	0.906	0.953097	0.41	0.676376	0.576	0.377	0.839353	0.769958	0.960869	1	0.944	6.115	0.877	0.656	0.241	0.757906	-0.93	0.283	0.184507	0.2796	13.421	-59	0.696934	7.09707	24.8689	7.867	36.1354	9.10273	43.2423	11.6951	48.2416	13.897	52.3418	15.602	17.9713	20.7245	22.9102	10	0.036581	0.176346	0.370888	0.354217	0.56
G1139R	1140	B	-	0.700236	0.975	0.810745	0.237103	0.102805	-2	29.4	29.4	0.9351	0.996915	0.693767	0.542235	0.998356	0.86042	-9.11863	-0.4602	0.856123	9.72927	0.763281	-10.374	-7.35051	-12.1397	-1.03	0.99701	0.933979	0.562547	-4.05855	1	4.33	0.71443	125	0.894871	0.00056	0.960654	1.3e-05	0.0360147	0.759821	0.6876	0.974567	0.5962	0.764092	0.165	1.1271	3.765	0.980242	0.824	0.99	0.977341	0.321798	0.999982	1	0.9835	9.904	1	1	0.646	0.789937	-6.71	0.817	0.401672	0.0001	16.727	-8	0.992553	3.78423	24.3758	5.96202	35.8346	7.121	43.3537	10.0184	48.7578	12.6604	53.1481	14.9059	17.4761	20.1088	22.4016	71	0.583497	0.913876	0.92222	0.688015	0.878
R1140C	1141	P	MH	0.704381	0.2592	0.773551	0.0769193	0.0984145	-3	29.6	29.6	0.5024	0.977512	0.673418	0.295768	0.998727	0.36592	-5.04595	-0.4168	0.800558	7.40991	0.737264	-11.949	-6.53139	-9.24682	-0.8	0.97834	0.720632	0.562547	-0.676757	0.994301	4.22	0.812545	180	0.861862	0.00052	0.993009	2.5e-05	0.840803	0.559395	0.6311	0.975344	0.471	0.617882	0.162	1.20205	3.225	0.975226	0.826	0.959	0.959665	0.728234	0.992863	1	0.964	6.028	1	0.995	0.699	0.712853	-5.76	0.807	0.723799	0.0128	16.4873	38	0.922323	6.82208	27.441	8.60407	37.6229	12.4277	44.9325	15.3422	50.6368	17.7975	55.1954	20.0715	22.2771	24.3858	26.0371	34	0.279635	0.579356	0.763659	0.427856	0.772
R1140H	1141	B	-	0.747306	0.1348	0.741299	-0.177683	-0.311478	0	24.5	24.5	0.036	0.862061	0.526016	0.280392	0.997798	0.1996	-3.36023	-0.3099	0.703945	3.98345	0.889272	-11.198	-5.68895	-8.7406	-0.78	0.97131	0.841516	0.562547	-0.32446	0.417508	1.89	0.498221	29	0.499521	0.000274	0.938006	2.5e-05	0.944231	0.067506	0.4063	0.568375	-0.345	0.224378	0.79	0.887394	1.725	0.763562	0.497	0.653	0.939555	0.784111	0.38122	1	0.765	8.022	0.977	0.782	0.255	0.652881	-3.43	0.328	0.43075	0.1094	8.8026	11	0.343429	6.82208	27.441	8.60407	37.6229	12.4277	44.9325	15.3422	50.6368	17.7975	55.1954	20.0715	22.2771	24.3858	26.0371	20	0.049288	0.195417	0.192216	0.303596	0.373
P1141H	1142	B	-	0.748443	0.1594	0.782297	-0.142974	-0.443148	-2	22.5	22.5	0.0011	0.700937	0.539889	0.179637	0.986874	0.18044	-4.15721	-0.0895	0.427654	2.7424	0.892034	-7.492	-5.8183	-6.93713	-0.45	0.20359	0.113411	0.562547	-0.139646	0.00386861	1.88	0.205082	77	0.165575	0.000175	0.715628	0.059747	0.633949	0.224034	0.336	0.392178	-0.7454	0.109887	0.738	1.04291	2.15	0.562167	0.536	0.174	0.898529	0.776135	0.0865137	0.001	0.656	1.157	0.995	0.95	0.29	0.552883	-1.63	0.251	0.559505	0.1201	3.3525	-7	0.477248	3.78778	22.78	4.25716	33.4628	6.76839	41.0752	10.198	47.3868	12.6605	52.4643	14.9086	17	19.1257	21.1275	16	0.111596	0.152749	0.250638	0.365437	0.221
P1141L	1142	B	-	0.733288	0.0991	0.789728	-0.238456	-0.411174	-3	18.77	18.77	0.00115	0.110287	0.519554	0.232797	0.909862	0.1359	-1.61942	-0.1805	0.470708	1.50412	0.877946	-8.927	-5.56404	-5.96062	-0.44	0.28748	0.191695	0.562547	-0.140503	0.00386861	1.88	0.26588	98	0.347869	0.000152	0.910809	0.059747	0.592067	0.163989	0.2101	0.289159	-0.7492	0.146734	0.7	0.462812	1.6	0.387881	0.602	0.195	0.801759	0.775702	0.233019	0.001	0.426	1.157	0.467	0.356	0.412	0.574975	-2.04	0.072	0.318132	0.3089	3.3525	22	0.135155	3.78778	22.78	4.25716	33.4628	6.76839	41.0752	10.198	47.3868	12.6605	52.4643	14.9086	17	19.1257	21.1275	24	0.061826	0.0848695	0.108244	0.408053	0.448
P1144L	1145	B	-	0.670879	0.1352	0.785202	-0.425834	-0.449212	-3	22.7	22.7	0.0031	0.206447	0.509877	0.247426	0.969312	0.15054	-4.40191	-0.1713	0.685202	3.29332	1.0368	-8.835	-5.20736	-4.231	-0.33	0.88747	0.660301	0.562547	-0.151884	0.990651	4.07	0.370355	98	0.421045	0.000256	0.941006	0.00169	0.982755	0.223033	0.2978	0.164153	-0.603	0.309675	0.636	0.526131	1.055	0.435255	0.473	0.415	0.796068	0.759784	0.585802	0.619	0.308	5.958	0.975	0.75	0.435	0.393259	-3.49	0.265	0.468869	0.3018	16.1486	-7	0.016623	12.9911	25.6563	13.0836	33.2435	13.8371	40.0049	15.683	46.6107	16.9761	52.0178	18.9156	20.9942	22.6893	24.2771	22	0.099868	0.252291	0.196054	0.42141	0.297
P1144Q	1145	B	-	0.668274	0.1494	0.7777	-0.143003	-0.44319	-1	22.3	22.3	0.0029	0.903767	0.512693	0.21362	0.932748	0.18295	-2.66594	-0.2188	0.562058	3.75101	0.993255	-9.853	-4.10527	-3.34932	-0.31	0.88059	0.643431	0.562547	-0.108116	0.990651	4.07	0.281585	76	0.504167	0.000283	0.932807	0.00169	0.660846	0.282551	0.3502	0.544162	-0.3001	0.20862	0.644	0.657435	1.015	0.486747	0.414	0.378	0.936575	0.761681	0.489558	0.619	0.626	5.958	0.988	0.889	0.273	0.354839	-2.66	0.203	0.0906974	0.5851	16.1486	-52	0.796133	12.9911	25.6563	13.0836	33.2435	13.8371	40.0049	15.683	46.6107	16.9761	52.0178	18.9156	20.9942	22.6893	24.2771	21	0.108376	0.247921	0.163418	0.336958	0.334
P1144S	1145	B	-	0.674958	0.0884	0.782285	-0.280623	-0.640872	-1	0.262	0.262	0.0003	0.099548	0.475449	0.0118296	0.823948	0.11866	-1.87534	-0.0805	0.428976	0.342763	1.06403	-2.443	-3.99343	-1.98873	-0.26	0.03749	0.075151	0.562547	0.043783	0.0024933	-0.763	0.221162	74	0.106876	5.05e-05	0.741226	0.00169	0.522427	0.05495	0.1454	0.0845668	-0.929	0.0323252	0.86	0.311857	0.065	0.103178	0.375	0.238	0.341227	0.820963	0.00454975	0	0.069	-1.526	0.213	0.262	0.157	0.342625	-2.18	0.048	0.01457	0.7712	9.368	-49	0.0401122	12.9911	25.6563	13.0836	33.2435	13.8371	40.0049	15.683	46.6107	16.9761	52.0178	18.9156	20.9942	22.6893	24.2771	7	0.007087	0.0908511	0.075805	0.336958	0.082
G1145D	1146	B	-	0.80765	0.5977	0.799571	0.168573	0.00436733	-1	26	26	0.9334	0.997742	0.655096	0.550602	0.995001	0.76748	-7.67829	-0.437	0.857697	6.84526	0.783434	-10.211	-7.35755	-4.68495	-1.14	0.98875	0.925468	0.562547	-3.63896	1	4.07	0.648925	94	0.881783	0.00055	0.989912	1.3e-05	0.0871837	0.787517	0.655	0.975966	0.4985	0.761118	0.3	1.1786	2.765	0.968394	0.805	0.983	0.97481	0.592652	0.999959	1	0.944	9.863	1	1	0.959	0.810092	-5.86	0.738	0.0851452	0.0039	16.1486	3	0.987745	13.8006	26.4673	13.9571	33.946	14.4603	40.3947	15.5278	46.6768	16.6682	51.7396	18.7079	21.3419	23.4148	25.0413	63	0.478924	0.862783	0.812403	0.544227	0.864
G1145V	1146	B	-	0.829368	0.9205	0.796228	0.18724	0.0311809	-3	25.8	25.8	0.048075	0.999489	0.782268	0.590966	0.992313	0.86235	-7.17732	-0.4635	0.8576	8.94301	0.858444	-14.508	-10.3916	-10.2591	-1.21	0.99049	0.927681	0.562547	-4.23159	1	4.07	0.787099	109	0.858653	0.000561	0.991801	1.3e-05	0.173849	0.863058	0.7432	0.987289	0.8	0.415373	0.278	1.15425	4.21	0.976873	0.853	0.994	0.971747	0.592652	0.999964	1	0.916	9.863	1	1	0.929	0.737033	-7.45	0.76	0.941045	0.0002	16.1486	25	0.985098	13.8006	26.4673	13.9571	33.946	14.4603	40.3947	15.5278	46.6768	16.6682	51.7396	18.7079	21.3419	23.4148	25.0413	75	0.628396	0.951188	0.971812	0.631193	0.863
D1146N	1147	B	-	0.685608	0.7824	0.83405	-0.052615	-0.144226	1	28	28	0.0187	0.99583	0.794032	0.482107	0.981383	0.30883	-6.41214	-0.3135	0.840874	7.48904	0.875916	-12.441	-7.90987	-10.0772	-1.26	0.98383	0.877714	0.706548	-0.748428	0.990613	3.01	0.91236	23	0.913391	0.000546	0.982268	1.3e-05	0.375286	0.48326	0.7352	0.962484	0.7039	0.650905	0.368	1.0097	3.76	0.938683	0.833	0.957	0.971805	0.749726	0.999817	1	0.401	9.863	1	0.997	0.252	0.712426	-4.21	0.628	0.28173	0.0067	13.5255	18	0.936241	10.1103	25.2599	10.6043	33.9485	11.5606	40.6752	12.731	46.7248	14.2421	51.6211	16.4754	19.4169	21.6264	23.537	78	0.46074	0.723672	0.800195	0.722802	0.766
V1148A	1149	B	-	0.603133	0.7554	0.837737	0.140531	-0.0359137	0	26.9	26.9	0.0684	0.974935	0.753476	0.369039	0.932744	0.23184	-6.90444	-0.3472	0.82643	6.65193	0.873162	-8.56	-7.79746	-8.61204	-0.95	0.98214	0.888031	0.706548	-3.07604	0.999911	4.07	0.886074	64	0.837956	0.000532	0.913909	7.9e-05	0.431214	0.394943	0.653	0.892917	0.5298	0.784886	0.62	0.831793	3.825	0.961996	0.68	0.949	0.987391	0.708145	0.999502	1	0.99	7.911	0.997	0.973	0.518	0.737004	-3.2	0.698	0.382375	0.0028	12.9466	-7	0.93564	5.5555	22.7519	7.99827	33.0582	9.06698	39.8834	10.2165	45.1105	11.3796	49.3174	13.3891	16.0727	18.7301	20.934	76	0.452736	0.799005	0.879823	0.580862	0.754
V1148I	1149	B	-	0.65015	0.166	0.821588	-0.209643	-0.341943	3	24	24	0.0165	0.25225	0.500739	0.172237	0.974253	0.04522	-1.39263	-0.2827	0.349731	4.72733	0.926101	-7.73	-3.61048	-6.81703	-0.15	0.98877	0.893176	0.706548	-0.486288	1	4.07	0.370385	29	0.78903	0.000438	0.973003	7.9e-05	0.986324	0.044932	0.2952	0.397799	-0.5918	0.280684	0.838	0.651034	0.9	0.562763	NA	0.42	0.778022	0.778017	0.797765	1	0.87	9.863	0.993	0.917	0.365	0.590813	-0.64	0.212	0.0252378	0.1639	16.1486	-75	0.0431436	5.5555	22.7519	7.99827	33.0582	9.06698	39.8834	10.2165	45.1105	11.3796	49.3174	13.3891	16.0727	18.7301	20.934	22	0.073973	0.0911791	0.063944	0.446772	0.345
G1149D	1150	B	-	0.594702	0.9928	0.853425	0.252755	0.125289	-1	27.7	27.7	0.9288	0.999415	0.782473	0.7228	0.974415	0.81649	-8.77716	-0.444	0.868049	12.0244	0.775609	-13.408	-11.7002	-12.8384	-1.66	0.98877	0.93605	0.706548	-4.86886	1	4.07	0.946176	94	0.920341	0.000541	0.989957	1.6e-05	0.243374	0.730554	0.8147	0.97464	0.9348	0.759981	0.19	1.1782	4.24	0.978104	0.904	0.994	0.990525	0.294677	0.999981	1	0.981	9.863	1	0.998	0.502	0.815278	-5.9	0.887	0.930822	0.0002	16.1486	49	0.99288	5.00662	22.418	5.94812	33.7471	8.57144	40.379	10.3602	45.2964	11.6425	49.0481	13.6484	15.9182	18.375	20.5814	85	0.626684	0.974539	0.972011	0.761293	0.907
C1150Y	1151	B	-	0.679089	0.993	0.851363	0.216905	0.0737929	-2	28.5	28.5	0.862	0.993047	0.709411	0.557138	0.931597	0.91983	-7.21146	-0.4958	0.866042	10.2239	0.756618	-14.124	-9.45946	-11.3089	-0.83	0.98877	0.952868	0.706548	-3.30824	1	4.07	0.955958	194	0.839706	0.000576	0.990601	2e-06	0.0414723	0.791371	0.6601	0.969027	0.575	0.844923	0.28	1.3575	4.145	0.970405	0.755	0.995	0.866637	0.659835	0.999968	1	0.998	9.863	1	0.997	0.577	0.799446	-9.01	0.915	0.576164	0	16.1486	64	0.974878	5.73092	21.5759	6.08812	33.1693	8.66124	39.578	10.1824	44.2938	11.5344	47.7639	13.0974	15.1961	17.5574	19.7736	88	0.621464	0.969153	0.979848	0.560706	0.827
M1151V	1152	B	-	0.538005	0.4791	0.848499	0.030439	-0.194053	1	24.7	24.7	0.0088	0.966035	0.545417	0.255497	0.942568	0.23281	-7.63722	-0.3511	0.758913	4.05544	0.873425	-10.531	-3.17446	-9.48329	-0.28	0.90556	0.633206	0.562547	-2.0206	0.11148	4.07	0.458309	21	0.877362	0.000467	0.989601	1e-06	0.517401	0.075943	0.4085	0.794267	0.0032	0.562763	0.826	0.644564	2.105	0.933206	0.696	0.827	0.78879	0.758443	0.984445	1	0.514	5.98	0.967	0.897	0.347	0.68326	-2.77	0.39	0.251459	0.0036	12.9466	-32	0.868994	4.17743	22.2479	6.21882	33.8673	9.25227	40.444	11.2984	44.7575	13.0585	47.9763	14.571	16.2297	18.3926	20.437	52	0.163176	0.745	0.750688	0.473222	0.673
D1153E	1154	B	-	0.477091	0.8447	0.843493	0.115441	-0.0719539	2	23	23	0.0447	0.96792	0.702866	0.475801	0.957831	0.36289	-8.43401	-0.2917	0.800427	4.40521	0.863888	-10.27	-7.25858	-9.56477	-1.56	0.90918	0.424643	0.562547	-2.88038	0.00536013	1.91	0.872516	45	0.966847	0.000315	0.955604	1.2e-05	0.289958	0.182759	0.7076	0.965218	0.51445	0.601354	0.355	0.96865	3.01	0.987561	0.866	0.774	0.947958	0.607093	0.999247	0.993	0.326	1.3	0.997	0.973	0.477	0.696293	-2.61	0.6025	0.0839545	0.0006	7.7275	-17	0.980238	9.09016	25.0294	11.4473	35.8516	13.9804	41.5614	16.0602	45.2834	17.6287	48.2281	18.8611	19.787	21.5792	23.3495	78	0.300217	0.634052	0.715782	0.627774	0.793
D1153N	1154	B	-	0.539037	0.3288	0.835274	-0.011861	-0.254814	1	24.4	24.4	0.0023	0.848097	0.51507	0.134642	0.989785	0.27398	-3.57482	-0.3135	0.367673	3.67407	0.908702	-6.489	-5.21026	-6.38822	-1.43	0.93034	0.495586	0.706548	-0.391624	0.0825694	3.02	0.884184	23	0.698686	0.000267	0.80432	1.2e-05	0.492983	0.03949	0.4643	0.867812	-0.2401	0.512068	0.648	0.83608	1.025	0.902327	0.778	0.443	0.93163	0.747319	0.971634	1	0.371	4.853	0.969	0.693	0.386	0.717373	-1.86	0.464	0.120646	0.1489	9.5571	19	0.875526	9.09016	25.0294	11.4473	35.8516	13.9804	41.5614	16.0602	45.2834	17.6287	48.2281	18.8611	19.787	21.5792	23.3495	55	0.022892	0.155148	0.100266	0.668789	0.71
L1154F	1155	B	-	0.496729	0.5858	0.832269	-0.101787	-0.287132	0	23.4	23.4	0.005	0.943725	0.558218	0.228463	0.997663	0.26699	-4.59601	-0.3083	0.762198	4.85217	0.90508	-11.977	-4.90102	-9.07396	-0.44	0.83877	0.317896	0.562547	-1.02024	0.121861	4.07	0.776515	22	0.646871	0.000201	0.930407	0.000229	0.489794	0.050739	0.4288	0.833231	-0.1673	0.223632	0.846	1.06844	2.135	0.832768	0.682	0.493	0.9009	0.758402	0.908622	0.982	0.429	0.336	1	0.996	0.564	0.628907	-2.52	0.546	0.325497	0.0004	11.2218	-35	0.818613	11.5206	25.5137	14.3451	35.033	15.8824	40.2689	17.5891	43.6635	18.7874	46.4714	19.8411	20.8842	22.3336	23.9337	26	0.154005	0.266542	0.277979	0.522843	0.605
T1155A	1156	B	-	0.355561	0.0693	0.783922	-0.255463	-0.423203	0	14.08	14.08	0.0002	0.0521134	0.50995	0.142449	0.849621	0.02102	-2.48669	-0.1006	0.424253	0.841407	0.918845	-6.006	-2.8646	-4.82971	-0.7	0.04934	0.082515	0.562547	-0.108203	0.00491273	1.84	0.348522	58	0.208114	0.000171	0.741226	0.00751	0.796145	0.013162	0.1259	0.0559861	-1.0087	0.176606	0.738	0.35712	0.875	0.323194	NA	0.234	0.572998	0.79042	0.0994382	0.129	0.262	0.849	0.018	0.055	0.136	0.520186	-2.06	0.045	0.0891396	0.7768	4.8455	-39	0.0264788	13.9545	27.7066	16.5021	36.7205	18.5694	41.8247	20.2244	45.2006	21.4415	47.8064	22.393	23.4478	24.8657	26.3434	19	0.010273	0.0884656	0.13096	0.307338	0.318
N1157D	1158	B	-	0.340983	0.1815	0.810779	-0.181831	-0.416099	1	21.6	21.6	0.0016	0.358882	0.496086	0.201279	0.990288	0.10844	-3.62013	-0.161	0.393927	1.85615	0.955897	-9.379	-4.55368	-8.01297	-0.74	0.84082	0.526703	0.562547	-1.27765	0.743722	4.07	0.407456	23	0.291013	0.00013	0.80292	0.100211	0.494224	0.034791	0.2261	0.464811	-0.8282	0.269903	0.808	0.448723	0.425	0.509022	0.638	0.243	0.858198	0.764448	0.589519	0.767	0.044	0.584	0.047	0.089	0.344	0.703133	-1.03	0.168	0.041298	0.0751	12.9466	-25	0.177	13.8413	26.9404	15.3535	36.6437	17.0689	41.6961	18.4807	45.0939	19.4798	47.8818	20.4745	21.4769	23.2893	25.2437	34	0.007977	0.220801	0.269295	0.377904	0.557
N1157T	1158	B	-	0.203846	0.3125	0.802981	-0.0742741	-0.344466	0	22.4	22.4	0.0032	0.355389	0.534632	0.177835	0.943882	0.0908	-2.46688	-0.1095	0.393927	2.45288	0.947596	-8.312	-5.16469	-3.38967	-0.78	0.79132	0.47207	0.562547	-0.278398	0.0336952	4.07	0.36052	65	0.251978	0.000137	0.90041	0.100211	0.585278	0.043162	0.3011	0.678428	-0.6927	0.322151	0.808	0.635353	0.97	0.530294	0.641	0.226	0.856262	0.767786	0.319975	0.967	0.18	2.05	0.623	0.417	0.354	0.668472	-1.24	0.184	0.176796	0.0815	8.5521	-56	0.48758	13.8413	26.9404	15.3535	36.6437	17.0689	41.6961	18.4807	45.0939	19.4798	47.8818	20.4745	21.4769	23.2893	25.2437	28	0.043682	0.130239	0.170319	0.421063	0.597
I1159M	1160	B	-	0.440992	0.1755	0.833621	-0.138797	-0.354284	1	5.001	5.001	0.0005	0.326999	0.495366	0.0939879	0.868497	0.20601	-1.90798	-0.1569	0.303802	0.997795	0.953215	-6.583	-4.53654	-6.49725	-0.95	0.04555	0.115599	0.562547	-0.231216	0.00845098	-3.39	0.443815	10	0.490714	0.000121	0.840716	1.6e-05	0.608446	0.024205	0.2965	0.537061	-0.4966	0.233869	0.72	0.710765	0.245	0.747125	0.686	0.281	0.680384	0.778134	0.100165	0	0.027	-1.834	0.549	0.349	0.318	0.630072	1.11	0.383	0.375895	1	12.5338	-75	0.244227	9.97031	24.0737	10.1019	35.4935	12.3217	41.3605	13.5147	45.3302	14.5936	48.5163	15.6348	17.5525	19.9116	22.178	41	0.002842	0.133588	0.160569	0.435287	0.575
I1159T	1160	B	-	0.366684	0.9709	0.840133	0.195396	0.042896	-1	26.8	26.8	0.0715	0.961404	0.67701	0.368946	0.940362	0.70545	-7.19779	-0.3238	0.765805	6.83597	0.876507	-12.883	-6.42212	-10.7588	-1.04	0.98099	0.870574	0.562547	-2.76918	0.999911	4.07	0.778941	89	0.816638	0.000552	0.952405	1.6e-05	0.232266	0.315372	0.6184	0.920987	0.3942	0.61089	0.276	1.14006	2.825	0.969576	0.765	0.795	0.952899	0.721354	0.996436	1	0.718	7.568	0.987	0.9	0.75	0.754383	-2.49	0.774	0.717768	0.0028	12.9466	-30	0.959914	9.97031	24.0737	10.1019	35.4935	12.3217	41.3605	13.5147	45.3302	14.5936	48.5163	15.6348	17.5525	19.9116	22.178	80	0.329462	0.510429	0.560459	0.524909	0.784
I1159V	1160	B	-	0.427464	0.1463	0.835512	-0.0206648	-0.26746	3	24.8	24.8	0.0028	0.883803	0.519188	0.183371	0.938524	0.06999	-3.1746	-0.2118	0.416877	4.08532	0.943909	-9.204	-3.20792	-6.00982	-0.78	0.97636	0.854443	0.562547	-0.607913	0.100614	3.03	0.185604	29	0.850825	0.00054	0.80342	1.6e-05	0.783397	0.028057	0.3385	0.537456	-0.2674	0.296653	0.832	0.874457	1.47	0.807365	0.622	0.617	0.902773	0.778285	0.378219	1	0.674	6.896	0.932	0.723	0.206	0.581542	-0.3	0.34	0.00925657	0.0456	9.6126	-82	0.642063	9.97031	24.0737	10.1019	35.4935	12.3217	41.3605	13.5147	45.3302	14.5936	48.5163	15.6348	17.5525	19.9116	22.178	55	0.062702	0.18744	0.126445	0.349722	0.421
I1160V	1161	B	-	0.427779	0.1027	0.810155	-0.0988663	-0.379791	3	18.14	18.14	0.0003	0.640585	0.514422	0.138878	0.945848	0.02973	-1.35587	-0.0936	0.363452	1.83581	0.936285	-8.964	-3.09833	-5.87907	-0.34	0.96896	0.727479	0.562547	-0.158291	0.0687866	2.98	0.112365	29	0.591998	0.000333	0.858114	6.5e-05	0.730417	0.014204	0.186	0.261759	-0.8773	0.105733	0.944	0.339487	1.34	0.422412	0.533	0.312	0.769167	0.793909	0.425902	1	0.352	6.915	0.213	0.173	0.188	0.458676	-0.2	0.218	0.0383868	0.7243	11.3368	-73	0.36333	6.6643	24.2315	8.03315	36.0375	10.04	42.178	11.8512	46.6872	13.1545	50.0224	14.8249	17.1352	19.7789	22.2474	29	0.020495	0.109951	0.0848677	0.272154	0.346
F1161L	1162	B	-	0.524143	0.9953	0.852731	0.132569	-0.0473499	0	26.3667	26.3667	0.0579	0.996832	0.739037	0.4588	0.989498	0.35722	-6.55542	-0.3534	0.851631	6.67978	0.868856	-10.455	-6.36181	-7.6197	-2.5	0.93729	0.656573	0.562547	-3.04493	0.341758	2.63	0.737481	22	0.890379	0.000482	0.965953	7e-06	0.321999	0.587515	0.850333	0.960273	0.781233	0.710419	0.291333	0.997504	3.945	0.968096	0.856	0.898	0.985722	0.674708	0.999784	1	0.707333	3.84067	0.997	0.976	0.593	0.812986	-4.25	0.751667	0.0298071	0.0116	9.20287	2	0.980472	3.78155	23.1176	6.70456	34.7921	8.18464	41.3588	9.74043	46.2681	11.2795	49.9284	13.2171	15.9129	18.7469	21.1342	75	0.384214	0.725178	0.757806	0.603208	0.601
F1161S	1162	B	-	0.423059	0.9984	0.854753	0.337823	0.247483	-2	29.8	29.8	0.0613	0.996349	0.703772	0.620434	0.996377	0.75906	-7.86412	-0.3586	0.866977	8.63185	0.798308	-15.39	-10.142	-11.0188	-2.53	0.9748	0.903972	0.562547	-3.66628	0.999911	4.07	0.907563	155	0.871161	0.000568	0.885811	7e-06	0.257019	0.553086	0.8529	0.979831	0.9234	0.911902	0.206	1.14758	3.595	0.98822	0.867	0.991	0.974599	0.769188	0.998489	1	0.976	7.563	1	0.998	0.849	0.786556	-6.11	0.931	0.934838	0.0046	12.9466	53	0.996119	3.78155	23.1176	6.70456	34.7921	8.18464	41.3588	9.74043	46.2681	11.2795	49.9284	13.2171	15.9129	18.7469	21.1342	79	0.55915	0.925705	0.948376	0.685406	0.819
T1162I	1163	P	CCD	0.505331	0.9726	0.840018	0.182809	0.0248158	-1	25.4	25.4	0.2156	0.99573	0.720854	0.481432	0.982375	0.53867	-7.38197	-0.3468	0.802339	9.2146	0.783391	-13.45	-7.75278	-8.59362	-0.73	0.97704	0.855639	0.706548	-3.91632	1	4.07	0.855569	89	0.938553	0.000523	0.988589	1.2e-05	0.587069	0.78435	0.6266	0.92422	0.5244	0.559531	0.436	1.06375	3.36	0.98267	0.679	0.962	0.978819	0.593152	0.999922	1	0.907	7.458	1	0.997	0.411	0.733891	-4.75	0.828	0.314664	0.0003	16.1486	24	0.981213	10.3861	28.2029	10.4149	37.8764	11.9087	44.3265	13.8313	49.1696	16.2669	52.7619	19.1771	22.1831	24.5211	26.5637	64	0.52544	0.904275	0.944521	0.677639	0.716
T1162A	1163	B	-	0.510247	0.7106	0.842589	0.0823788	-0.119445	0	26.1	26.1	0.0247	0.924107	0.620149	0.310315	0.886146	0.31103	-5.37119	-0.3209	0.779814	6.30288	0.876008	-11.833	-6.07373	-6.95311	-0.69	0.98522	0.902818	0.706548	-0.678185	0.999911	4.07	0.750638	58	0.9751	0.000493	0.929907	1.2e-05	0.94024	0.323313	0.4814	0.831603	0.067	0.3652	0.718	0.828782	2.21	0.950456	0.659	0.87	0.94015	0.711984	0.99963	1	0.918	8.811	0.972	0.852	0.209	0.62487	-3.71	0.768	0.266886	0.0093	12.9466	7	0.774499	10.3861	28.2029	10.4149	37.8764	11.9087	44.3265	13.8313	49.1696	16.2669	52.7619	19.1771	22.1831	24.5211	26.5637	52	0.309793	0.637517	0.618538	0.637142	0.59
T1162N	1163	B	-	0.562196	0.9007	0.842866	0.0466723	-0.170735	0	24.9	24.9	0.8012	0.964801	0.684033	0.536307	0.943602	0.40489	-7.14188	-0.3765	0.779814	8.20974	0.79443	-13.497	-7.59785	-9.60576	-0.76	0.9811	0.860502	0.706548	-4.21301	1	4.07	0.891055	65	0.8955	0.00051	0.987701	1.2e-05	0.753312	0.708816	0.638	0.905879	0.5029	0.505048	0.634	1.09662	3.015	0.950976	0.666	0.889	0.966986	0.593152	0.999942	1	0.958	7.458	0.999	0.993	0.583	0.693136	-3.71	0.75	0.597877	0.0008	16.1486	-42	0.876459	10.3861	28.2029	10.4149	37.8764	11.9087	44.3265	13.8313	49.1696	16.2669	52.7619	19.1771	22.1831	24.5211	26.5637	61	0.441769	0.896875	0.902178	0.637142	0.64
L1163H	1164	B	-	0.484324	0.8625	0.830531	0.233728	0.097958	-3	27.9	27.9	0.5765	0.997251	0.655012	0.397195	0.953673	0.40099	-7.51131	-0.46	0.865567	7.58229	0.767057	-15.764	-5.38861	-11.4849	-0.41	0.9779	0.892586	0.706548	-1.43115	0.999911	4.07	0.752596	99	0.839167	0.000578	0.932107	0.000468	0.101261	0.638595	0.5208	0.934432	0.1889	0.728644	0.502	1.16976	3.13	0.970764	0.545	0.976	0.933386	0.741782	0.999257	0.998	0.958	7.563	1	0.999	0.8	0.774827	-5.9	0.684	0.849576	0.0066	12.9466	-6	0.972737	3.78785	24.3735	6.04597	34.9313	8.3511	42.1321	9.54018	47.7235	11.7281	52.0654	14.2707	17.3769	20.0334	22.4415	50	0.566706	0.866418	0.790355	0.592372	0.815
N1164H	1165	B	-	0.428566	0.885	0.789447	0.136433	-0.0418005	1	26	26	0.1913	0.998388	0.78511	0.548295	0.974988	0.52471	-9.10148	-0.3339	0.845251	5.79453	0.853815	-12.45	-9.71559	-13.2954	-1.36	0.98239	0.902679	0.706548	-3.47752	0.69294	3.05	0.96076	68	0.984672	0.000577	0.999017	8e-06	0.27905	0.555953	0.7499	0.966114	0.5415	0.535957	0.33	0.951127	4.25	0.962795	0.893	0.932	0.975813	0.279237	0.999871	1	0.908	8.811	1	0.998	0.355	0.729333	-4.21	0.655	0.620625	0.0002	9.08	-35	0.980328	6.20945	26.0694	8.67929	36.0534	10.368	43.0445	11.7606	48.811	13.8397	53.1824	16.4834	19.3267	22.0336	24.2667	77	0.52333	0.742426	0.831053	0.715078	0.713
N1164S	1165	B	-	0.585778	0.4789	0.790849	0.105909	-0.0856455	1	25.7	25.7	0.1591	0.997487	0.786422	0.478278	0.953272	0.37718	-9.58789	-0.2988	0.845251	9.57385	0.844627	-10.302	-8.75998	-11.6651	-1.31	0.98522	0.92044	0.706548	-5.45706	0.999911	4.07	0.880737	46	0.985667	0.000545	0.999383	8e-06	0.649886	0.6533	0.769	0.927431	0.7897	0.400649	0.342	0.775489	4.25	0.971995	0.851	0.972	0.989169	0.279237	0.999794	1	0.932	8.811	0.997	0.988	0.442	0.676649	-4.21	0.82	0.208975	0.006	12.9466	-59	0.970948	6.20945	26.0694	8.67929	36.0534	10.368	43.0445	11.7606	48.811	13.8397	53.1824	16.4834	19.3267	22.0336	24.2667	67	0.517499	0.857733	0.903056	0.715078	0.622
G1165D	1166	B	-	0.442709	0.9873	0.8145	0.250959	0.382388	-1	27.9	27.9	0.2822	0.991852	0.786248	0.504651	0.996754	0.77952	-9.12789	-0.4439	0.860245	12.0534	0.865394	-10.803	-6.3559	-10.2391	-1.18	0.98504	0.938681	0.706548	-4.99264	1	4.07	0.82061	94	0.926167	0.000545	0.9971	1.9e-05	0.569166	0.888806	0.7432	0.975175	0.8	0.672835	0.15	1.1786	3.695	0.992517	0.864	0.986	0.99198	0.728384	0.999985	1	0.957	9.456	1	1	0.892	0.774989	-5.9	0.925	0.677884	0.0005	16.1486	12	0.974945	5.55317	26.6967	8.93112	37.4718	10.331	44.4097	12.3646	49.7859	14.5082	53.7657	17.2124	19.8013	22.5726	24.8269	50	0.562986	0.950824	0.906004	0.759003	0.788
E1166D	1167	B	-	0.344678	0.7876	0.79293	-0.121914	-0.31157	2	22.75	22.75	0.01915	0.570052	0.557207	0.248341	0.934302	0.23389	-5.54498	-0.2147	0.728106	2.82868	0.880007	-7.671	-5.13781	-6.95233	-0.39	0.483425	0.369025	0.706548	-0.632039	0.0146186	2.86	0.238631	45	0.669529	0.000225	0.942106	1.7e-05	0.867423	0.0690635	0.3617	0.37888	-0.1557	0.270388	0.902	0.772563	2.185	0.807359	0.443	0.647	0.86253	0.742356	0.998615	0.036	0.2885	0.003	0.972	0.836	0.277	0.643103	-2.45	0.208	0.171717	0.0151	8.562	-28	0.326933	5.11579	27.1017	7.97803	38.1022	10.0639	45.3072	11.7709	50.7682	14.3247	54.8119	17.111	20.0461	22.8175	25.1695	33	0.134595	0.505582	0.433236	0.228679	0.477
E1166K	1167	B	-	0.281599	0.7854	0.790031	0.0117301	-0.220927	1	28.1	28.1	0.0302	0.975398	0.511005	0.160872	0.991979	0.6649	-6.2344	-0.271	0.842809	4.47905	0.869038	-13.352	-4.19726	-11.2063	-0.28	0.96376	0.850934	0.706548	-1.56057	0.368078	1.78	0.369884	56	0.488285	0.000472	0.951105	1.7e-05	0.361852	0.133574	0.3639	0.689987	-0.4163	0.240502	0.788	1.04978	1.745	0.891508	0.525	0.889	0.908178	0.759431	0.997838	1	0.772	7.638	1	0.993	0.198	0.722302	-3.26	0.332	0.236709	0.0055	8.6518	10	0.624648	5.11579	27.1017	7.97803	38.1022	10.0639	45.3072	11.7709	50.7682	14.3247	54.8119	17.111	20.0461	22.8175	25.1695	31	0.265007	0.760679	0.814118	0.261978	0.501
V1167A	1168	B	-	0.327611	0.416	0.794587	-0.0221671	-0.269618	0	26.6	26.6	0.0471	0.894454	0.470988	0.216847	0.928561	0.11369	-1.31963	-0.2241	0.492621	3.04543	0.889689	-11.571	-4.06131	-5.97246	-0.28	0.97124	0.888828	0.706548	-0.47933	0.613935	2.93	0.258269	64	0.345399	0.000505	0.891311	0.000236	0.797459	0.049732	0.222	0.423051	-0.6586	0.122541	0.9	0.59514	0.64	0.604467	0.407	0.855	0.864017	0.766564	0.655807	1	0.898	7.906	0.858	0.705	0.476	0.481396	-2.25	0.258	0.223506	0.019	10.2757	-31	0.561946	4.13658	26.3231	7.3387	37.767	9.28617	44.8016	11.007	50.0008	13.4591	53.767	16.0285	18.9486	21.7958	24.2168	27	0.226795	0.339357	0.269032	0.364169	0.427
V1167F	1168	B	-	0.235195	0.3342	0.793861	-0.0415833	-0.297508	-1	20.9	20.9	0.0094	0.743149	0.481099	0.236348	0.976858	0.35116	-2.84603	-0.3012	0.463671	1.89706	0.865998	-11.547	-4.96244	-6.76799	-0.35	0.18088	0.252359	0.706548	-0.626656	0.00254545	0.368	0.340759	50	0.329209	0.000297	0.962304	0.000236	0.915281	0.218931	0.222	0.528137	-0.6655	0.224956	0.822	1.00122	0.595	0.664469	0.343	0.542	0.840659	0.741373	0.976543	0.035	0.454	0.061	0.971	0.893	0.622	0.467243	-1.86	0.247	0.447183	0.0007	4.229	-1	0.505751	4.13658	26.3231	7.3387	37.767	9.28617	44.8016	11.007	50.0008	13.4591	53.767	16.0285	18.9486	21.7958	24.2168	26	0.088942	0.209691	0.224144	0.406784	0.542
V1167I	1168	B	-	0.314577	0.0875	0.789812	-0.231679	-0.570567	3	6.281	6.281	0.0001	0.243117	0.423641	0.0612629	0.952632	0.02643	-0.521099	-0.0627	0.286887	0.855155	0.963406	-3.062	-4.36114	-4.08311	-0.34	0.08514	0.122276	0.706548	-0.0885692	0.00254545	0.368	0.100387	29	0.277241	0.000137	0.771723	0.000236	0.92172	0.119988	0.0841	0.121249	-1.0148	0.0566845	0.796	0.273064	0.06	0.182406	0.37	0.214	0.666684	0.80836	0.000614	0.035	0.01	0.061	0.213	0.137	0.186	0.404325	0.37	0.049	0.0451222	0.1756	4.229	-79	0.061594	4.13658	26.3231	7.3387	37.767	9.28617	44.8016	11.007	50.0008	13.4591	53.767	16.0285	18.9486	21.7958	24.2168	26	0.005102	0.0496879	0.0224611	0.250241	0.08
V1167L	1168	B	-	0.230105	0.2388	0.796027	-0.161579	-0.469874	1	2.095	2.095	0.0004	0.320136	0.343116	0.107649	0.902974	0.10219	1.42554	-0.1518	0.287106	0.378332	0.988271	-6.67	-3.24922	-2.36205	-0.33	0.23133	0.351804	0.706548	-0.0636981	0.00254545	0.368	0.151148	32	0.0780778	0.000141	0.90351	0.000236	0.851292	0.076223	0.056	0.0793535	-0.9365	0.0765448	0.878	0.343916	-1.145	0.100992	0.394	0.234	0.365703	0.803733	0.0956536	0.035	0.194	0.061	0.083	0.086	0.235	0.460683	0.53	0.052	0.128414	1	4.229	-65	0.0842157	4.13658	26.3231	7.3387	37.767	9.28617	44.8016	11.007	50.0008	13.4591	53.767	16.0285	18.9486	21.7958	24.2168	18	0.002455	0.0488987	0.0370578	0.323586	0.318
M1169I	1170	B	-	0.255522	0.5165	0.78018	-0.104071	-0.387267	1	15.41	15.41	0.000867	0.263364	0.385148	0.0559373	0.963326	0.11239	-2.20255	-0.0812	0.29261	0.856206	0.962276	-3.498	-3.18958	-1.07619	-0.6	0.362853	0.208224	0.706548	-0.0455091	0.0157086	3.97	0.125093	10	0.374334	0.000126	0.913209	0.000428	0.859862	0.044059	0.0868	0.107071	-0.9702	0.149259	0.865333	0.347281	-0.705	0.297529	0.536	0.205	0.629801	0.756697	0.0329753	0.133	0.0816667	0.443	0.024	0.023	0.183	0.598237	0.16	0.185667	0.0912454	0.6967	4.2026	-65	0.112809	8.89505	27.1726	8.95844	38.727	10.6697	45.8396	12.3996	50.8189	14.9648	54.6528	17.2204	20.2189	22.6875	24.982	8	0.008586	0.053211	0.0414937	0.298183	0.416
M1169L	1170	B	-	0.316188	0.162	0.782473	-0.218761	-0.322595	2	16.125	16.125	0.00235	0.216622	0.436274	0.0444614	0.89946	0.09515	0.697592	-0.0574	0.302227	1.06994	0.962276	-2.61	-1.77999	-3.41474	-0.51	0.87107	0.504539	0.706548	-0.161604	0.697077	3.97	0.122957	15	0.588205	0.000145	0.884412	0.000428	0.845865	0.017999	0.1289	0.0749837	-0.8991	0.137211	0.901	0.295576	-0.345	0.3847	0.499	0.256	0.700861	0.756919	0.1635	0.336	0.6955	0.967	0.024	0.023	0.295	0.583928	0.21	0.191	0.0220326	1	12.7681	-65	0.0782199	8.89505	27.1726	8.95844	38.727	10.6697	45.8396	12.3996	50.8189	14.9648	54.6528	17.2204	20.2189	22.6875	24.982	18	0.00512	0.0964297	0.108368	0.261925	0.438
M1169T	1170	B	-	0.240614	0.8209	0.774811	0.0603339	-0.151111	-1	23.6	23.6	0.2851	0.897595	0.503615	0.103108	0.862859	0.36985	-3.93616	-0.2445	0.71246	2.28823	0.872099	-10.097	-2.2658	-6.9957	-0.71	0.97766	0.900885	0.706548	-0.579933	0.999876	3.97	0.22396	81	0.474283	0.000389	0.936906	0.000428	0.513718	0.076646	0.2192	0.560531	-0.6944	0.286094	0.864	0.760239	0.785	0.803872	0.505	0.861	0.875056	0.71407	0.993331	0.989	0.916	7.906	0.024	0.055	0.374	0.693051	-2.8	0.394	0.399146	0.0018	12.7682	-31	0.6245	8.89505	27.1726	8.95844	38.727	10.6697	45.8396	12.3996	50.8189	14.9648	54.6528	17.2204	20.2189	22.6875	24.982	14	0.175099	0.46764	0.428462	0.378511	0.633
M1169V	1170	B	-	0.397758	0.2203	0.780069	-0.0313454	-0.282802	1	18.39	18.39	0.0063	0.134967	0.468204	0.101703	0.94485	0.11046	-2.3841	-0.2227	0.360473	1.6431	0.929535	-7.529	-2.31247	-3.16267	-0.67	0.90561	0.545162	0.706548	-0.368972	0.697077	3.97	0.158788	21	0.476501	0.000135	0.925707	0.000428	0.969745	0.03197	0.185	0.244061	-0.6638	0.121067	0.864	0.35466	0.69	0.643651	0.513	0.326	0.79821	0.746329	0.894151	0.336	0.225	0.967	0.069	0.089	0.219	0.52649	-0.5	0.231	0.0950184	0.0088	12.7681	-67	0.114926	8.89505	27.1726	8.95844	38.727	10.6697	45.8396	12.3996	50.8189	14.9648	54.6528	17.2204	20.2189	22.6875	24.982	15	0.010311	0.164185	0.139047	0.298183	0.494
S1172L	1173	B	-	0.551785	0.1317	0.772798	0.065088	-0.144282	-2	21.5	21.5	0.0004	0.801643	0.517224	0.187813	0.954756	0.09585	-0.780068	-0.2824	0.46008	2.18	0.893319	-7.29	-2.64852	-4.95399	-4.14	0.87713	0.427182	0.562547	-0.254776	0.0494652	2.93	0.571821	145	0.497011	0.00023	0.90421	3.3e-05	0.549254	0.315621	0.7466	0.446744	0.4732	0.778494	0.61	0.406692	0.685	0.885753	0.524	0.521	0.959209	0.770038	0.803118	0.974	0.552	2.504	0.392	0.262	0.556	0.622236	-2.82	0.377	0.455386	0.7229	7.5357	2	0.703847	14.3882	30.9482	15.5346	42.5654	16.2422	49.1703	18.1969	53.435	20.6065	57.148	22.3296	24.5283	27.0505	29.0194	23	0.050026	0.140824	0.163473	0.418677	0.511
G1173D	1174	B	-	0.491978	0.9442	0.786183	0.280562	0.165231	-1	27.5	27.5	0.8976	0.995775	0.663529	0.395965	0.958082	0.63982	-8.35364	-0.4401	0.856494	7.87523	0.778652	-13.117	-3.56551	-11.055	-4.31	0.98648	0.938681	0.562547	-4.12083	1	3.97	0.624954	94	0.940117	0.000553	0.957704	6e-06	0.263759	0.739801	0.9547	0.902548	1.1012	0.944514	0.502	1.17749	3.5	0.98657	0.504	0.989	0.998108	0.553116	0.999943	1	0.934	9.856	0.999	0.99	0.595	0.753069	-5.89	0.859	0.107846	0.0003	15.9326	15	0.989476	13.7958	30.8538	14.1169	42.5715	15.513	49.3278	17.1401	53.721	19.6896	57.3843	21.7231	24.3407	26.7307	28.8216	21	0.553566	0.900667	0.838986	0.433492	0.738
S1174F	1175	B	-	0.675946	0.6603	0.809474	0.198001	0.0466386	-2	25.3	25.3	0.123125	0.984561	0.606284	0.197716	0.993935	0.65296	-5.74947	-0.3566	0.788224	4.94135	0.760399	-11.348	-3.3953	-9.59115	-4.24	0.95972	0.713647	0.562547	-3.10131	0.988206	2.93	0.826199	155	0.945413	0.000521	0.965303	0.000927	0.652502	0.438614	0.9324	0.739877	1.0335	0.925608	0.618	1.07195	2.585	0.972613	0.456	0.901	0.98336	0.698678	0.999049	1	0.758	6.072	1	0.998	0.423	0.616948	-4.79	0.758	0.703663	0.0007	11.1065	18	0.922352	12.9809	29.8824	13.7601	41.402	15.3832	47.7165	16.327	51.7722	18.5004	55.3023	20.3048	23.1088	25.4013	27.8712	39	0.285716	0.341822	0.306247	0.449151	0.554
E1175G	1176	B	-	0.40347	0.7544	0.803971	0.0748811	-0.130215	-2	28.7	28.7	0.68	0.996676	0.49298	0.155918	0.989267	0.74074	-8.07571	-0.3294	0.854391	4.93951	0.749587	-12.605	-2.95768	-9.54855	-0.41	0.98678	0.924407	0.562547	-2.99129	0.999876	3.97	0.713025	98	0.657676	0.00054	0.938406	0.003879	0.286701	0.149659	0.3235	0.826646	-0.3618	0.32342	0.75	1.10889	0.965	0.96596	0.554	0.963	0.929106	0.67243	0.999891	1	0.803	9.19	1	0.992	0.442	0.538161	-5.8	0.556	0.250547	0.0002	12.7681	23	0.950833	9.7129	28.4408	11.6663	40.0674	13.0454	46.4707	14.3492	50.7692	16.4997	54.2966	18.514	21.2055	23.8742	26.2363	22	0.393372	0.820958	0.732998	0.469634	0.667
E1175K	1176	B	-	0.434073	0.7662	0.787373	-0.117014	-0.14143	1	30	30	0.8425	0.76148	0.661819	0.207576	0.996673	0.75759	-7.93726	-0.3257	0.833631	8.45804	0.854721	-13.634	-3.4582	-11.1227	-0.43	0.98647	0.909346	0.562547	-3.90155	1	3.97	0.773232	56	0.912905	0.000525	0.972803	0.003879	0.731419	0.287063	0.5336	0.831148	0.2543	0.661343	0.732	0.9564	2.39	0.96898	0.567	0.915	0.957335	0.732525	0.999709	1	0.96	9.856	1	0.992	0.606	0.650985	-3.2	0.52	0.380429	0.0005	15.9326	21	0.508056	9.7129	28.4408	11.6663	40.0674	13.0454	46.4707	14.3492	50.7692	16.4997	54.2966	18.514	21.2055	23.8742	26.2363	16	0.311815	0.596471	0.651796	0.340348	0.672
T1176I	1177	B	-	0.428733	0.1986	0.812771	-0.275666	-0.277374	-1	21.4	21.4	0.00385	0.051919	0.516171	0.153486	0.919877	0.06774	-0.88553	-0.1999	0.294224	2.40117	0.916476	-4.86	-3.74117	-4.87463	-0.68	0.48857	0.219558	0.562547	-0.12892	0.852375	3.73	0.187686	89	0.187027	0.00022	0.889911	0.118343	0.993784	0.165874	0.1946	0.0812696	-0.6781	0.0935193	0.814	0.427416	0.78	0.623412	0.37	0.389	0.849265	0.76488	0.376367	0.996	0.105	4.81	0.274	0.18	0.105	0.514562	0.47	0.162	0.351795	0.1923	4.9282	-21	0.0125568	9.91634	26.8116	11.9485	38.5949	12.8251	44.5036	14.1262	48.5961	15.7313	51.9412	17.3067	19.758	22.5486	24.7501	34	0.077755	0.082059	0.111594	0.436301	0.548
A1177V	1178	B	-	0.346184	0.522	0.833515	0.0758968	-0.128756	0	25.5	25.5	0.0043	0.911492	0.615188	0.288988	0.941995	0.24392	-4.57101	-0.2347	0.784212	4.65249	0.869212	-7.804	-3.1817	-8.33163	-1.32	0.95838	0.746518	0.562547	-1.09278	0.988153	3.97	0.889342	64	0.93815	0.000364	0.953805	0.006205	0.337942	0.329333	0.6269	0.800702	0.3993	0.648393	0.664	0.872149	2.5	0.926427	0.557	0.859	0.942507	0.753997	0.964485	1	0.706	6.005	0.927	0.842	0.373	0.610866	-3.16	0.635	0.20057	0.0121	15.9326	-54	0.889898	9.87897	25.1772	11.3311	36.8213	12.3363	42.8533	13.0131	47.1789	14.4009	50.5829	15.7036	18.3816	20.9734	23.2249	50	0.226293	0.534062	0.517021	0.576726	0.665
F1178L	1179	B	-	0.257078	0.9965	0.833533	0.0870859	-0.112684	0	25.6667	25.6667	0.1194	0.967883	0.653254	0.316966	0.967805	0.49085	-7.71403	-0.2837	0.846228	4.19615	0.867348	-13.676	-2.84654	-9.95057	-1.5	0.92119	0.567142	0.562547	-2.75529	0.337978	2.52333	0.73063	22	0.842688	0.000443	0.956971	0.000182	0.187735	0.491126	0.598867	0.907481	0.210467	0.437687	0.358	0.597994	3.02	0.936734	0.859	0.937667	0.956414	0.741868	0.998252	1	0.647333	3.30733	0.975	0.823	0.337	0.7287	-4.31	0.706	0.17704	0.0141	9.1772	-40	0.961	13.0055	25.7313	14.017	37.1	14.789	42.4542	15.5199	46.237	16.3159	49.397	17.0321	19.2954	21.8603	23.9539	63	0.310473	0.691966	0.708958	0.509826	0.598
R1179G	1180	B	-	0.488428	0.1876	0.824672	-0.0200334	-0.266553	-2	25.1	25.1	0.0934	0.737315	0.523502	0.153339	0.971496	0.28544	-2.54815	-0.3647	0.445414	3.40193	0.817519	-10.529	-3.6851	-6.60567	-0.53	0.7462	0.407725	0.562547	-0.702189	0.02319	2.86	0.506544	125	0.241428	0.000169	0.871013	0.01778	0.748192	0.249926	0.2482	0.662676	-0.7267	0.268052	0.746	0.934735	1.43	0.784971	0.506	0.539	0.90463	0.747672	0.91601	1	0.665	3.109	0.816	0.507	0.37	0.471119	-2.37	0.256	0.442021	0.0399	6.261	14	0.873912	15.4968	27.7822	15.8943	38.4689	17.1341	43.4999	18.198	46.9179	18.9132	49.8109	19.5267	21.4064	23.773	25.9873	25	0.096836	0.288717	0.405294	0.426766	0.642
R1179P	1180	B	-	0.560174	0.5754	0.819055	0.0289074	-0.196253	-2	23.6	23.6	0.0408	0.647628	0.489587	0.218775	0.962995	0.69701	-4.1234	-0.4036	0.46932	1.81398	0.868281	-14.305	-3.42016	-7.30561	-0.53	0.7781	0.538927	0.562547	-0.710167	0.00672285	2.89	0.843794	103	0.378383	0.000147	0.872813	0.01778	0.401846	0.173063	0.1656	0.589474	-0.9064	0.497102	0.69	0.568998	1.575	0.814494	0.596	0.535	0.816077	0.76225	0.989193	0.998	0.34	2.203	0.122	0.116	0.546	0.497329	-2.33	0.366	0.641716	0.0341	3.954	5	0.86549	15.4968	27.7822	15.8943	38.4689	17.1341	43.4999	18.198	46.9179	18.9132	49.8109	19.5267	21.4064	23.773	25.9873	21	0.06431	0.591726	0.741042	0.426766	0.706
R1179Q	1180	B	-	0.465793	0.09	0.733351	-0.133075	-0.413443	1	24	24	0.1015	0.690294	0.507904	0.183461	0.985512	0.22298	-4.61493	-0.3041	0.360509	3.34041	0.849161	-9.409	-3.89602	-5.75037	-0.48	0.64474	0.166024	0.562547	-1.09025	0.00672285	2.89	0.18484	43	0.43142	0.000132	0.917608	0.01778	0.722449	0.163275	0.2428	0.37119	-0.8419	0.248993	0.796	0.802812	1.025	0.552628	0.462	0.297	0.889977	0.743592	0.883767	0.998	0.278	2.203	0.991	0.72	0.17	0.423839	-1	0.19	0.422395	0.0408	3.954	-19	0.58253	15.4968	27.7822	15.8943	38.4689	17.1341	43.4999	18.198	46.9179	18.9132	49.8109	19.5267	21.4064	23.773	25.9873	25	0.036911	0.0818002	0.122053	0.302543	0.506
R1179W	1180	B	-	0.640304	0.2235	0.764885	0.0380869	-0.013939	-3	28.2	28.2	0.9717	0.975646	0.556243	0.20576	0.998483	0.30959	-4.90906	-0.3471	0.667678	5.09651	0.768389	-12.817	-5.75494	-8.62904	-0.56	0.74725	0.631604	0.562547	-1.36595	0.02319	2.86	0.443585	101	0.607943	0.000389	0.938406	0.01778	0.738772	0.51966	0.4221	0.843597	-0.3	0.334155	0.374	1.01732	2.125	0.940244	0.596	0.657	0.960903	0.743592	0.949828	1	0.448	3.109	1	0.983	0.279	0.539926	-3.84	0.57	0.756566	0.0012	6.261	44	0.844487	15.4968	27.7822	15.8943	38.4689	17.1341	43.4999	18.198	46.9179	18.9132	49.8109	19.5267	21.4064	23.773	25.9873	42	0.150786	0.429541	0.497952	0.471275	0.632
E1180K	1181	B	-	0.482917	0.3106	0.778647	-0.0451526	-0.302635	1	28.5	28.5	0.7639	0.852299	0.418058	0.173064	0.987693	0.25552	-4.2713	-0.284	0.669703	3.38702	0.876502	-6.423	-4.18244	-9.29868	-0.72	0.98648	0.923947	0.562547	-0.922441	1	3.97	0.364084	56	0.343873	0.000495	0.942906	0.036204	0.403967	0.309796	0.2081	0.530944	-0.4709	0.257948	0.658	0.77856	0.05	0.758713	0.606	0.91	0.882455	0.703633	0.781862	1	0.938	9.856	0.872	0.593	0.43	0.536752	-2.53	0.345	0.421149	0.0011	15.9326	-6	0.568342	18.1649	28.8902	18.5507	38.3209	19.8802	42.7494	20.5825	46.1255	21.124	48.8058	21.707	23.1385	25.1913	27.2353	13	0.249778	0.488567	0.474056	0.346954	0.375
I1181T	1182	B	-	0.342149	0.578	0.826744	0.0513401	-0.16403	-1	25.8	25.8	0.0706	0.946409	0.586384	0.272263	0.987814	0.34194	-6.50121	-0.3026	0.714351	4.50978	0.842129	-10.335	-3.30652	-9.09538	-0.38	0.97618	0.839962	0.562547	-2.04829	0.999808	3.84	0.683144	89	0.522858	0.000534	0.907309	0.000468	0.389752	0.164274	0.356	0.80939	-0.2055	0.520244	0.72	0.992071	2.08	0.873525	0.654	0.822	0.909516	0.739199	0.978378	1	0.483	7.906	0.8	0.636	0.711	0.659479	-2.38	0.479	0.0515826	0.0042	12.5388	-48	0.860195	16.3486	26.5531	17.3833	36.0157	17.9458	40.4953	18.2586	43.913	19.2377	46.6434	20.0012	21.2546	23.1122	24.9691	44	0.221206	0.228264	0.240295	0.407263	0.771
I1183T	1184	B	-	0.227154	0.0839	0.789276	-0.174232	-0.194561	-1	22.5	22.5	0.0012	0.212563	0.497834	0.12007	0.97628	0.18046	-1.78514	-0.2024	0.483821	2.66106	0.913263	-7.803	-2.8701	-5.88688	-0.74	0.92661	0.738512	0.562547	-0.121586	0.0641214	2.8	0.344482	89	0.464932	0.000284	0.80142	9e-06	0.989902	0.059242	0.3163	0.219036	-0.4964	0.0786994	0.812	0.613629	0.925	0.810004	0.538	0.662	0.931638	0.799944	0.406757	0.997	0.115	6.149	0.351	0.349	0.383	0.625938	-2.72	0.464	0.125072	0.4152	9.2708	-44	0.0503823	16.1348	25.744	17.0208	33.4026	17.5237	37.7689	18.5206	40.8494	19.4431	43.4138	20.8292	21.8878	23.0066	24.4886	18	0.080993	0.166939	0.17305	0.362496	0.456
G1184A	1185	B	-	0.221726	0.0986	0.793661	0.00173378	-0.235286	0	22.1	22.1	0.0098	0.738315	0.577081	0.172741	0.994981	0.03462	-2.93564	-0.3269	0.559755	2.98006	0.914074	-6.821	-3.47595	-7.07005	-0.95	0.93577	0.704795	0.562547	-0.267993	0.553821	3.84	0.373059	60	0.364658	0.000321	0.614838	0.005077	0.584866	0.050268	0.337	0.295768	-0.324	0.174948	0.806	0.480006	1.46	0.746621	0.655	0.632	0.849354	0.789488	0.279712	1	0.015	4.089	0.213	0.262	0.466	0.632559	-2.41	0.464	0.0600176	0.1371	10.8166	11	0.545557	16.5701	25.667	17.1344	32.3954	17.6864	36.2357	18.9624	39.1514	20.0268	41.5375	21.6137	22.7491	23.6382	24.6545	15	0.085557	0.191429	0.176316	0.313078	0.341
G1184V	1185	B	-	0.239055	0.1754	0.793488	0.0658267	-0.143221	-3	23.5	23.5	0.020575	0.981792	0.575877	0.279605	0.993769	0.09327	-5.60287	-0.3378	0.760781	4.13004	0.856514	-8.111	-4.17231	-10.6755	-1.04	0.93507	0.761626	0.562547	-0.793066	0.553821	3.84	0.524779	109	0.628755	0.000388	0.562444	0.005077	0.325864	0.345567	0.5452	0.680197	0.0996	0.5425	0.64	1.08736	2.05	0.939051	0.665	0.789	0.943575	0.772897	0.920563	1	0.027	4.089	0.599	0.374	0.756	0.644165	-4.35	0.703	0.300463	0.027	10.8166	49	0.853427	16.5701	25.667	17.1344	32.3954	17.6864	36.2357	18.9624	39.1514	20.0268	41.5375	21.6137	22.7491	23.6382	24.6545	21	0.172626	0.456624	0.478684	0.438885	0.516
D1185N	1186	B	-	0.191987	0.0879	0.783022	-0.176344	-0.491082	1	22.8	22.8	0.0117	0.786892	0.514208	0.131604	0.986193	0.03858	-3.31945	-0.2117	0.420157	3.08676	0.885578	-7.288	-4.39205	-8.72691	-0.36	0.9497	0.806829	0.562547	-0.164462	0.989721	3.84	0.191618	23	0.350691	0.000224	0.640436	0.004795	0.775441	0.048937	0.2337	0.270079	-0.7324	0.264996	0.862	0.441109	1.64	0.572391	0.465	0.526	0.845463	0.791972	0.279524	1	0.159	4.785	0.213	0.262	0.225	0.610585	-1.3	0.195	0.100893	0.0559	10.8166	17	0.402427	15.0075	24.2965	15.2706	30.599	16.3459	34.4869	17.19	37.3105	18.7636	39.7944	19.9525	21.4311	22.5641	23.4952	11	0.024944	0.111932	0.121434	0.243033	0.326
D1185Y	1186	B	-	0.211337	0.2155	0.783426	0.0467669	-0.170599	-3	32	32	0.5442	0.978238	0.546337	0.220767	0.982005	0.19967	-4.30341	-0.29	0.781507	5.49639	0.76114	-13.338	-5.43496	-10.757	-0.42	0.96864	0.806829	0.562547	-0.713691	0.989721	3.84	0.492105	160	0.369692	0.000503	0.89491	0.004795	0.699461	0.245102	0.404	0.726094	-0.1962	0.404954	0.786	1.10321	2.16	0.928201	0.499	0.945	0.799981	0.753433	0.970819	1	0.818	4.785	0.997	0.953	0.594	0.626487	-5.04	0.488	0.480246	0.0004	10.8166	50	0.827611	15.0075	24.2965	15.2706	30.599	16.3459	34.4869	17.19	37.3105	18.7636	39.7944	19.9525	21.4311	22.5641	23.4952	20	0.264075	0.621344	0.596516	0.397486	0.632
G1186C	1187	B	-	0.247256	0.7219	0.83315	0.195831	0.0435218	-3	35	35	0.5974	0.99227	0.72669	0.307088	0.991389	0.74427	-6.93063	-0.4434	0.850375	8.57395	0.836998	-12.745	-5.25721	-10.9302	-0.78	0.98827	0.954516	0.562547	-0.964642	0.999999	3.74	0.71186	159	0.76819	0.000579	0.926807	0.004051	0.0814751	0.679858	0.6617	0.888237	0.5657	0.533105	0.5	1.06127	3.33	0.97353	0.591	0.841	0.965066	0.732102	0.998148	1	0.995	9.856	1	0.999	0.489	0.712579	-6.91	0.701	0.86405	0.0075	15.4135	40	0.986087	13.1035	22.9008	13.913	30.6552	14.2634	35.1247	15.4497	38.3415	16.685	41.0266	18.181	19.5626	20.6271	21.8509	28	0.446	0.60013	0.765448	0.501431	0.743
G1186S	1187	B	-	0.227897	0.4362	0.833419	0.0761745	-0.128357	0	35	35	0.8046	0.988324	0.56026	0.330331	0.995024	0.55503	-3.65926	-0.3895	0.773055	6.20246	0.879479	-10.745	-4.01498	-9.12438	-0.73	0.98614	0.94814	0.562547	-1.07498	0.999999	3.74	0.312538	56	0.747839	0.000552	0.950705	0.004051	0.141233	0.348589	0.4903	0.755177	0.0445	0.331067	0.782	1.00143	2.575	0.92388	0.488	0.816	0.962629	0.755544	0.997429	1	0.987	9.856	1	0.993	0.174	0.660723	-4.38	0.573	0.059513	0.0477	15.4135	-11	0.971946	13.1035	22.9008	13.913	30.6552	14.2634	35.1247	15.4497	38.3415	16.685	41.0266	18.181	19.5626	20.6271	21.8509	6	0.303441	0.506859	0.372857	0.3695	0.525
L1188M	1189	B	-	0.327813	0.2523	0.840786	-0.0272046	-0.276854	2	23.6	23.6	0.0139	0.775218	0.515857	0.240126	0.982224	0.14512	-4.13847	-0.2203	0.341549	2.52558	0.870223	-10.3	-4.63494	-3.7317	-0.77	0.56626	0.118793	0.562547	-0.240787	0.0128355	2.51	0.183074	15	0.495991	0.000287	0.871513	0.00165	0.212295	0.159562	0.3571	0.427207	-0.4129	0.260546	0.712	0.991917	1.435	0.668019	0.55	0.502	0.852039	0.748418	0.880772	1	0.506	1.55	0.999	0.99	0.249	0.607499	-0.8	0.347	0.324859	0.0215	2.251	-75	0.359215	6.87633	19.9494	8.82855	29.3588	10.2879	34.7718	12.1	38.8713	13.6243	41.8514	15.2535	16.4856	17.5467	18.807	39	0.063198	0.15816	0.300591	0.402029	0.376
P1189L	1190	B	-	0.47764	0.8717	0.85516	0.26024	0.13604	-3	26.7	26.7	0.15865	0.992175	0.662192	0.45581	0.895243	0.79226	-9.34535	-0.373	0.866753	6.55253	0.779673	-11.39	-7.52653	-8.82748	-3.37	0.9424	0.70386	0.562547	-5.43439	0.999999	3.56	0.940141	98	0.966895	0.000565	0.993401	7e-06	0.0641795	0.545174	0.9067	0.837664	1.0457	0.917889	0.412	1.03831	3.82	0.965243	NA	0.985	0.990536	0	0.999978	1	0.962	7.814	1	1	0.345	0.78117	-8.79	0.812	0.392092	0.0004	15.0336	33	0.972263	5.70881	19.4761	7.4498	29.4023	9.71232	35.4485	11.0361	39.827	12.9911	43.0155	14.3593	15.4191	16.8063	18.192	73	0.531239	0.879366	0.932407	0.732028	0.542
V1190I	1191	B	-	0.350635	0.1385	0.824887	-0.209428	-0.357078	3	23.7	23.7	0.0067	0.338611	0.519074	0.134323	0.962766	0.04881	-1.50945	-0.2792	0.318814	3.91504	0.944849	-8.244	-4.62138	-8.3836	-0.44	0.88163	0.388467	0.562547	-0.370101	0.411721	3.56	0.395244	29	0.864013	0.000204	0.862114	4.3e-05	0.892138	0.0468	0.3412	0.433263	-0.4361	0.198282	0.898	0.732444	1.645	0.638302	NA	0.388	0.85229	0.780907	0.153954	1	0.197	4.935	0.969	0.771	0.242	0.590967	-0.48	0.274	0.138005	0.0948	10.3044	-79	0.0952185	4.24399	19.3547	8.02364	28.8263	9.42961	35.1926	11.0201	39.4141	12.5357	42.8003	13.7985	15.323	16.8589	18.0923	26	0.025398	0.0798218	0.0783168	0.375474	0.364
V1190L	1191	B	-	0.326953	0.6837	0.841307	0.0177067	-0.212342	1	26.8	26.8	0.0095	0.929917	0.645852	0.374918	0.948065	0.25262	-5.60817	-0.3442	0.533402	5.44426	0.899465	-10.682	-4.64981	-8.67791	-0.46	0.91283	0.644161	0.562547	-2.60751	0.411721	3.56	0.747698	32	0.793699	0.000352	0.972203	4.3e-05	0.208156	0.214949	0.4824	0.591014	0.0466	0.360954	0.726	0.983769	2.62	0.891866	0.59	0.722	0.920713	0.764038	0.941524	1	0.609	4.935	0.933	0.854	0.223	0.720059	-2.02	0.505	0.117477	0.007	10.3044	-68	0.685766	4.24399	19.3547	8.02364	28.8263	9.42961	35.1926	11.0201	39.4141	12.5357	42.8003	13.7985	15.323	16.8589	18.0923	62	0.10487	0.391139	0.385991	0.462883	0.393
