## Supplementary material for "Complementary roles of structure and variant effect predictors in RyR1 clinical interpretation": Table S3 (part 2 of 3)

### Sheet: Complete Dataset (continued)
variant	position	class	phenotype	3Cnet	AlphaMissense	AlphScore	BayesDel	BayesDel_noAF	BLOSUM62	CADD_1.6	CADD_1.7	CAPICE	ClinPred	CONDEL	CPT	DANN	DeepSAV	DeepSequence	DeMaSk	DEOGEN2	Eigen	Envision	ESM-1b	ESM-1v	ESM2	FATHMM	fathmm-MKL	fathmm-XF	fitCons	GEMME	GenoCanyon	GERP++	gMVP	Grantham	InMeRF	LASSIE	LIST-S2	LRT	Maverick_benign	M-CAP	MetaLR	MetaRNN	MetaSVM	MISTIC	MOIpred_benign	MPC	MutationAssessor	MutFormer	MutPred	MutScore	MVP	PHACT	PHACTboost	phastCons	PhD-SNPg	phyloP	Polyphen2_HumDiv	Polyphen2_HumVar	PonP2	PrimateAI	PROVEAN	REVEL	sequence_unet	SIFT	SiPhy	SNAP2	SNPred	SPDV_1	SPDV_10	SPDV_2	SPDV_20	SPDV_3	SPDV_30	SPDV_4	SPDV_40	SPDV_5	SPDV_50	SPDV_6	SPDV_7	SPDV_8	SPDV_9	SuSPect	UNEECON	VARITY_ER	VARITY_R	VESPAI	VEST4
S1192N	1193	B	-	0.282377	0.7896	0.840459	-0.0635704	-0.329091	1	25.9	25.9	0.1442	0.799161	0.741632	0.470915	0.875647	0.10075	-4.48935	-0.2229	0.586921	6.48947	0.805434	-14.312	-6.64997	-9.73146	-0.58	0.84716	0.561843	0.562547	-4.15831	0.288468	3.63	0.897821	46	0.893964	0.000362	0.965903	0.013934	0.192578	0.243734	0.6169	0.725388	0.3953	0.654328	0.658	0.980403	3.94	0.837105	0.647	0.752	0.95689	0.738618	0.994764	1	0.082	3.641	1	0.994	0.476	0.682971	-2.4	0.466	0.0850308	0.0011	12.332	-57	0.522442	8.58229	20.8343	10.5257	29.2449	11.9428	35.1596	13.3279	39.8694	14.1631	43.8788	14.8414	16.5959	18.3359	19.7092	63	0.333986	0.685427	0.655548	0.591085	0.428
S1192T	1193	B	-	0.283243	0.1771	0.840413	-0.0754074	-0.346094	1	23.6	23.6	0.0009	0.448149	0.515668	0.129525	0.844218	0.06375	-0.322611	-0.1066	0.40929	3.04975	0.927403	-6.002	-5.2033	-4.35093	-0.52	0.79694	0.29683	0.562547	-0.194269	0.288468	3.63	0.718585	58	0.700669	0.000237	0.885811	0.013934	0.287401	0.080402	0.4045	0.343377	-0.3575	0.0877594	0.806	0.792688	2.045	0.54847	0.66	0.467	0.896674	0.787302	0.546733	1	0.17	3.641	0.846	0.842	0.23	0.635607	-1.87	0.231	0.0795342	0.5784	12.332	-58	0.251706	8.58229	20.8343	10.5257	29.2449	11.9428	35.1596	13.3279	39.8694	14.1631	43.8788	14.8414	16.5959	18.3359	19.7092	44	0.095241	0.194572	0.218039	0.591085	0.358
G1194E	1195	B	-	0.294153	0.7137	0.834632	0.213933	0.0695231	-2	27.6	27.6	0.8105	0.99466	0.511633	0.456313	0.991385	0.63488	-5.60406	-0.4296	0.853812	6.62539	0.7852	-13.523	-4.34572	-10.916	-0.41	0.98003	0.930288	0.562547	-1.34913	0.999999	3.63	0.856049	98	0.834732	0.000559	0.989181	7e-06	0.750798	0.558455	0.4366	0.923543	-0.05	0.393699	0.378	1.17162	2.105	0.873797	0.642	0.99	0.963904	0.729898	0.997218	1	0.989	9.88	1	1	0.593	0.811702	-6.79	0.75	0.466119	0.0029	15.1827	24	0.98189	13.9019	22.1462	14.2451	29.7438	14.9843	35.3109	15.9629	40.7712	17.0019	45.4765	18.0293	19.3272	20.4291	21.3653	33	0.534407	0.937002	0.90504	0.567502	0.893
P1195R	1196	B	-	0.188844	0.1427	0.814314	-0.0377049	-0.291937	-2	23.6	23.6	0.0436	0.600046	0.497136	0.18229	0.993564	0.29887	-3.08114	-0.2418	0.361023	2.40658	0.851341	-10.86	-3.03206	-6.01652	-0.76	0.29269	0.508836	0.562547	-0.34705	0.688959	2.51	0.356556	103	0.323787	0.000292	0.954405	0.228258	0.587743	0.153874	0.2826	0.490811	-0.4384	0.277827	0.736	0.867531	1.07	0.294327	0.515	0.409	0.910807	0.747803	0.981443	0.08	0.131	1.779	0.92	0.781	0.24	0.602697	-1.57	0.285	0.624677	0.0137	3.3422	0	0.596984	16.1723	23.2595	16.8049	29.8251	17.5792	35.1701	18.5265	41.05	19.6694	46.0588	20.5665	21.3972	22.0602	22.7133	16	0.104516	0.126144	0.148179	0.480327	0.513
P1195S	1196	B	-	0.189548	0.1257	0.808291	-0.113972	-0.401489	-1	18.81	18.81	0.0018	0.539415	0.430635	0.113353	0.993494	0.14743	0.352379	-0.092	0.311228	1.29092	0.927854	-7.687	-2.65173	-3.7881	-0.78	0.26721	0.195156	0.562547	-0.110819	0.0647727	3.63	0.279787	74	0.230589	0.000145	0.880812	0.228258	0.266857	0.07169	0.1467	0.159574	-0.8394	0.122829	0.832	0.477231	0.33	0.122995	0.391	0.309	0.817607	0.775684	0.828892	0.077	0.423	2.043	0.024	0.089	0.139	0.532927	-1.02	0.083	0.172567	0.1241	5.6836	-19	0.165079	16.1723	23.2595	16.8049	29.8251	17.5792	35.1701	18.5265	41.05	19.6694	46.0588	20.5665	21.3972	22.0602	22.7133	18	0.032779	0.0849125	0.085946	0.435667	0.39
G1196S	1197	B	-	0.293815	0.1162	0.788639	-0.0726271	-0.259235	0	21.6	21.6	0.0022	0.250591	0.498502	0.0904142	0.957457	0.05572	-1.76779	-0.1477	0.308226	1.6124	0.962941	-8.659	-4.78105	-5.89358	-1.01	0.8077	0.623454	0.562547	-0.184077	0.798853	3.63	0.245111	56	0.37482	0.000158	0.907009	0.009732	0.586641	0.058244	0.2368	0.238497	-0.7455	0.171114	0.82	0.373514	0.555	0.161815	0.603	0.462	0.87539	0.793002	0.509208	1	0.451	4.014	0.05	0.089	0.202	0.597688	-0.07	0.213	0.150543	0.7544	9.074	-24	0.155214	16.9541	24.1812	17.823	30.2021	19.016	35.5684	19.7826	41.8269	20.6342	46.9996	21.5941	22.3554	22.964	23.5994	14	0.02298	0.100084	0.103191	0.40912	0.373
G1199D	1200	B	-	0.177887	0.9916	0.847996	0.214112	0.0697802	-1	27.4	27.4	0.833	0.996403	0.638067	0.481284	0.977151	0.74065	-5.19775	-0.442	0.804656	7.55873	0.783434	-15.174	-5.42529	-13.1579	-0.74	0.97956	0.930288	0.562547	-3.73112	0.999999	3.63	0.906154	94	0.889475	0.000551	0.972203	7e-06	0.122316	0.739277	0.5925	0.897313	0.3556	0.811671	0.504	1.16079	3.045	0.920265	0.488	0.946	0.979488	0.751073	0.999031	1	0.992	9.88	1	1	0.539	0.809101	-6.03	0.789	0.309411	0.0008	15.1827	38	0.985201	13.2739	22.8848	14.7362	30.5171	15.3196	36.6442	15.7219	41.8627	16.1571	46.3665	16.9951	18.9778	20.5712	21.8365	77	0.537228	0.971442	0.967532	0.522473	0.909
H1200N	1201	B	-	0.132383	0.2756	0.833764	-0.131679	-0.426924	1	22.6	22.6	0.0141	0.753406	0.531949	0.249297	0.917007	0.07293	-3.66337	-0.2261	0.359743	2.18137	0.930181	-11.857	-4.21162	-8.47201	-0.76	0.55785	0.274377	0.562547	-1.29931	0.262097	3.63	0.342229	68	0.509751	0.000195	0.926107	0.000596	0.402277	0.212848	0.2975	0.356987	-0.2218	0.409959	0.776	0.824915	1.585	0.303631	0.417	0.677	0.775367	0.718528	0.955103	0.528	0.452	1.276	0.05	0.089	0.666	0.611343	-1.24	0.177	0.167968	0.0006	15.1827	26	0.414377	12.8518	22.9151	13.7715	30.7274	14.4054	37.1133	15.5823	42.0918	16.3574	46.2347	17.3407	19.0517	20.5752	21.8091	55	0.054274	0.36457	0.420524	0.376946	0.509
H1200Y	1201	B	-	0.153569	0.1335	0.833926	-0.21395	-0.363573	2	24	24	0.1695	0.540274	0.522202	0.138034	0.947126	0.15908	-3.44873	-0.1912	0.490128	3.17136	0.874704	-7.207	-3.34953	-6.48098	-0.78	0.64133	0.42432	0.562547	-1.56574	0.262097	3.63	0.26909	83	0.582387	0.000276	0.947805	0.000596	0.475157	0.182364	0.3923	0.629954	-0.0508	0.316286	0.758	0.972172	0.895	0.570756	0.49	0.802	0.949187	0.718528	0.940259	0.528	0.859	1.276	0.961	0.781	0.341	0.613742	-2.38	0.297	0.298077	0.0003	15.1827	16	0.395034	12.8518	22.9151	13.7715	30.7274	14.4054	37.1133	15.5823	42.0918	16.3574	46.2347	17.3407	19.0517	20.5752	21.8091	40	0.131497	0.575835	0.425745	0.335692	0.522
L1201P	1202	B	-	0.198223	0.9759	0.83724	0.236223	0.101541	-3	29	29	0.5296	0.997489	0.664117	0.423147	0.975828	0.87673	-5.59658	-0.3679	0.79706	6.01659	0.77234	-14.862	-6.92578	-12.9001	-1.21	0.93823	0.883277	0.562547	-3.23336	0.999517	3.56	0.94159	98	0.829632	0.00054	0.956054	0.002396	0.0691212	0.608728	0.6354	0.969622	0.3984	0.900687	0.21	1.29372	3.12	0.874563	0.845	0.981	0.954398	0.719415	0.999607	1	0.97	7.924	0.999	0.986	0.5	0.814582	-4.88	0.867	0.47242	0.0002	12.0332	38	0.991421	10.0976	21.3946	10.8383	30.112	12.0903	36.7113	14.0288	41.3608	15.2052	45.1465	16.043	17.466	18.924	20.2	71	0.492951	0.95474	0.96928	0.602188	0.869
L1201R	1202	B	-	0.224852	0.9385	0.828911	0.227631	0.0891999	-2	28.4	28.4	0.126875	0.994392	0.664117	0.39163	0.981589	0.89663	-7.91258	-0.3647	0.775119	5.91547	0.781623	-15.109	-6.62565	-15.7154	-1.21	0.954	0.826873	0.562547	-3.88408	0.999517	3.56	0.918155	102	0.851985	0.000539	0.967203	0.002396	0.137459	0.454019	0.6324	0.975564	0.3934	0.908728	0.22	1.21466	3.12	0.905074	0.898	0.959	0.952962	0.719415	0.999297	1	0.97	7.924	0.999	0.979	0.728	0.794643	-4.1	0.823	0.384783	0.0002	12.0332	32	0.987419	10.0976	21.3946	10.8383	30.112	12.0903	36.7113	14.0288	41.3608	15.2052	45.1465	16.043	17.466	18.924	20.2	64	0.459817	0.948321	0.974563	0.558378	0.843
Q1205K	1206	B	-	0.388344	0.1476	0.795771	-0.0709443	-0.339683	1	18.19	18.19	0.0019	0.433643	0.490891	0.0909315	0.918172	0.09061	-2.43019	-0.1714	0.345117	1.81577	0.960771	-9.086	-4.01526	-5.76717	-0.38	0.67357	0.210549	0.6512	-0.404091	0.0422664	3.63	0.738232	53	0.501116	0.000146	0.845915	1.2e-05	0.488478	0.034258	0.1516	0.205419	-0.8076	0.469172	0.936	0.49674	0.635	0.209553	0.548	0.396	0.853541	0.754843	0.51397	0.95	0.28	2.074	0.05	0.127	0.281	0.660732	-0.52	0.171	0.298783	0.4615	11.6327	-67	0.228995	11.0959	22.2847	13.4639	31.2344	15.3777	37.8004	16.3489	42.1603	17.924	45.4942	19.0158	19.8344	20.6802	21.4812	24	0.020145	0.152062	0.254413	0.425055	0.5
D1206E	1207	B	-	0.48505	0.3018	0.785522	-0.049197	-0.276622	2	10.975	10.975	0.039	0.829979	0.532621	0.140815	0.912534	0.06359	-4.8219	-0.1308	0.730109	1.1394	0.901352	-8.582	-3.82019	-5.19733	-0.72	0.09702	0.241002	0.732398	-0.285428	0.00840335	-3.38	0.232463	45	0.659437	0.000187	0.816218	0.000258	0.871058	0.063762	0.3723	0.295583	-0.2685	0.207616	0.744	0.92055	1.77	0.452534	0.402	0.809	0.784712	0.783381	0.419274	0	0.1155	-2.227	0.995	0.944	0.186	0.655498	-2.75	0.4215	0.171808	0.0399	12.4894	-10	0.306748	12.6001	24.0379	15.814	33.2085	17.0268	39.8644	18.3308	44.3968	19.7822	47.6996	20.7637	21.7239	22.5209	23.3399	14	0.041846	0.293813	0.271384	0.426114	0.384
V1207M	1208	B	-	0.318453	0.6055	0.763508	0.0183186	0.129086	1	28.6	28.6	0.896	0.297056	0.599844	0.274769	0.995283	0.22343	-4.92398	-0.3607	0.540629	7.26932	0.789108	-9.898	-4.65383	-7.36501	-4.22	0.98003	0.917656	0.732398	-0.70553	0.999999	3.63	0.450503	21	0.986756	0.000548	0.993501	4.3e-05	0.997542	0.134406	0.9378	0.618364	1.069	0.849787	0.712	1.02546	2.78	0.782181	0.467	0.883	0.993665	0.7051	0.989415	1	0.887	9.88	1	0.987	0.759	0.765812	-2.1	0.793	0.370377	0.0123	15.1827	-34	0.0707678	10.8472	24.5887	13.955	34.7173	16.0468	41.5926	18.0447	45.977	19.685	49.2575	21.128	22.2224	23.0966	23.9017	30	0.314473	0.20689	0.179414	0.355022	0.552
S1209F	1210	B	-	0.343469	0.715	0.800279	0.220503	0.175815	-2	26.1	26.1	0.04705	0.988874	0.570147	0.230245	0.9946	0.70787	-4.92079	-0.2896	0.780764	4.37404	0.77192	-13.685	-4.68601	-11.9892	-4.27	0.75682	0.261368	0.732398	-2.33576	0.0158123	3.56	0.61034	155	0.919773	0.0004	0.978102	0.00158	0.220168	0.395609	0.9066	0.820371	1.0908	0.756592	0.542	0.955407	2.05	0.895832	0.451	0.948	0.979016	0.73341	0.993702	1	0.373	3.081	0.997	0.921	0.452	0.737941	-4.01	0.689	0.732082	0.0141	11.1261	30	0.972114	13.0015	25.2644	14.7882	34.7735	16.5172	41.5093	18.4528	46.2472	20.131	49.7763	21.3579	22.6782	23.6748	24.485	44	0.262493	0.758451	0.727937	0.482025	0.777
S1209P	1210	B	-	0.316055	0.9144	0.811931	0.262277	0.138967	-1	24.1	24.1	0.5065	0.973038	0.568913	0.278444	0.99515	0.81011	-4.75532	-0.365	0.736083	3.35139	0.825437	-11.089	-3.26178	-13.2933	-4.22	0.86128	0.837082	0.732398	-1.13295	0.565443	3.63	0.861066	74	0.903292	0.000354	0.953605	0.00158	0.090588	0.31578	0.8982	0.702667	1.0281	0.906359	0.64	1.10715	2.05	0.838476	0.431	0.877	0.986003	0.710608	0.998609	1	0.188	5.533	0.051	0.024	0.46	0.715226	-3.1	0.666	0.773609	0.0095	6.7389	-3	0.956305	13.0015	25.2644	14.7882	34.7735	16.5172	41.5093	18.4528	46.2472	20.131	49.7763	21.3579	22.6782	23.6748	24.485	21	0.197622	0.544015	0.335017	0.437339	0.807
R1211S	1212	B	-	0.328368	0.6257	0.800064	0.329408	0.336723	-1	17.335	17.335	0.11395	0.822659	0.566249	0.162701	0.922786	0.41662	-5.40347	-0.2529	0.708382	1.05074	0.82236	-9.949	-3.57224	-9.05693	-4.15	0.06016	0.125507	0.732398	-0.913536	0.024841	-4.28	0.58824	110	0.891535	0.00023	0.916408	1.5e-05	0.608403	0.31925	0.7691	0.61331	0.3356	0.728402	0.363	0.381243	1.895	0.907243	0.525	0.909	0.920484	0.758425	0.978593	0.001	0.099	-1.511	0.76	0.416	0.324	0.721952	-2.95	0.6725	0.266192	0.0121	7.4475	10	0.745532	12.0228	26.0138	12.0996	36.3412	14.5512	42.8339	16.2381	47.9625	17.6023	51.7691	19.8471	21.4978	23.3517	24.7992	34	0.0799035	0.529714	0.65318	0.497307	0.699
F1212S	1213	B	-	0.325397	0.9373	0.812399	0.350727	0.266019	-2	25.7	25.7	0.0311	0.99262	0.569136	0.268113	0.958094	0.81705	-6.7666	-0.3439	0.81417	2.46535	0.780716	-10.712	-2.80366	-8.5587	-4.27	0.81131	0.560113	0.732398	-1.87099	0.0246037	1.25	0.702423	155	0.704847	0.000555	0.956104	0.00096	0.283489	0.509757	0.8608	0.908128	0.8158	0.942276	0.182	1.10568	1.65	0.954659	0.76	0.934	0.946298	0.707824	0.998545	1	0.361	3.911	0.94	0.694	0.489	0.772325	-6	0.72	0.719395	0.0007	7.6599	10	0.992592	8.90934	25.8436	9.84775	36.8411	12.283	43.4879	14.5832	48.6366	15.9902	52.4001	18.436	20.3951	22.6466	24.4037	46	0.239664	0.799961	0.793733	0.740632	0.843
A1214P	1215	B	-	0.224614	0.337	0.792952	0.286789	0.174176	-1	25.5	25.5	0.0052	0.754637	0.551569	0.132086	0.966921	0.29064	-1.87226	-0.2965	0.401207	3.15864	0.953291	-7.001	-2.43757	-4.35175	-4.14	0.78276	0.603971	0.732398	-0.312977	0.00414404	1.26	0.713869	27	0.885233	0.000295	0.925507	0.03402	0.15037	0.211748	0.8341	0.809517	0.6891	0.904761	0.37	1.07239	1.04	0.879395	0.64	0.55	0.98594	0.766432	0.859955	1	0.151	2.101	0.979	0.756	0.254	0.650015	-1.44	0.634	0.805218	0.0063	4.4244	-23	0.842275	11.1227	27.3548	11.5043	38.9426	14.7597	45.7293	17.1836	50.2449	18.9718	53.614	20.9915	22.7822	24.5909	26.0965	17	0.084663	0.154038	0.144696	0.517295	0.753
A1214T	1215	B	-	0.208958	0.074	0.776958	0.00240628	-0.23432	0	17.47	17.47	0.0001	0.487767	0.444047	0.067665	0.795611	0.07374	3.3275	-0.1086	0.296047	0.798028	0.985799	-2.236	-3.52875	2.61161	-3.91	0.64255	0.190241	0.732398	-0.0271174	0.00414404	1.26	0.283635	58	0.447504	0.000104	0.861714	0.03402	0.531478	0.067908	0.4217	0.102246	-0.1746	0.378251	0.746	0.311106	-1.14	0.240065	0.597	0.288	0.820954	0.791084	0.0563586	1	0.019	2.101	0.04	0.023	0.18	0.582227	2.45	0.228	0.233671	1	4.4244	-69	0.242608	11.1227	27.3548	11.5043	38.9426	14.7597	45.7293	17.1836	50.2449	18.9718	53.614	20.9915	22.7822	24.5909	26.0965	9	0.01484	0.0384634	0.027461	0.472322	0.413
I1215T	1216	B	-	0.210041	0.8503	0.772071	0.225131	0.101095	-1	22.1	22.1	0.0026	0.429836	0.534327	0.139211	0.899656	0.45874	1.38536	-0.3818	0.459636	2.93225	0.950734	-3.822	-2.25033	-6.20046	-4.08	0.96315	0.913904	0.732398	-0.409962	0.999615	3.63	0.54849	89	0.782983	0.000491	0.954805	7e-06	0.916609	0.133037	0.8281	0.641175	0.5559	0.494559	0.538	0.430623	1.735	0.74637	NA	0.769	0.886141	0.771886	0.923606	1	0.856	7.924	0.402	0.17	0.584	0.854466	-2.86	0.69	0.373878	0.7973	12.1573	-14	0.37556	9.97461	28.3004	11.301	39.7853	13.7033	46.4738	16.2597	51.4471	18.1204	54.9302	20.7654	22.6855	24.9574	26.8131	26	0.15999	0.163761	0.215716	0.559569	0.803
I1215V	1216	B	-	0.211524	0.1624	0.775568	0.126211	-0.0564824	3	21.2	21.2	0.0022	0.837999	0.559198	0.136395	0.958176	0.02512	0.542955	-0.2019	0.303865	3.29465	0.96859	-6.341	-2.31895	-5.08729	-4.05	0.97786	0.92346	0.732398	-0.278913	0.999615	3.63	0.215367	29	0.893827	0.000478	0.909809	7e-06	0.490302	0.038297	0.8382	0.347527	0.6492	0.507145	0.754	0.272701	1.11	0.536897	0.481	0.573	0.928027	0.769092	0.742571	1	0.896	9.212	0.22	0.171	0.316	0.715208	-0.33	0.502	0.0382887	0.9899	12.1573	-72	0.512992	9.97461	28.3004	11.301	39.7853	13.7033	46.4738	16.2597	51.4471	18.1204	54.9302	20.7654	22.6855	24.9574	26.8131	27	0.037805	0.0404837	0.0447457	0.382091	0.411
C1216G	1217	B	-	0.269146	0.7784	0.833239	0.318409	0.302461	-3	28.1	28.1	0.6164	0.994478	0.582857	0.285014	0.844154	0.8701	-7.39675	-0.485	0.87284	5.34755	0.7686	-10.223	-2.23074	-8.55997	-4.24	0.963	0.957095	0.732398	-4.87464	0.999379	3.48	0.735487	159	0.730178	0.000567	0.988101	1e-06	0.292549	0.367254	0.9213	0.906784	1.0214	0.535725	0.31	1.00017	2.36	0.946982	0.661	0.958	0.956938	0.68927	0.999617	1	0.99	7.924	0.998	0.954	0.533	0.838944	-10.54	0.822	0.930541	0.0007	11.8931	55	0.986059	7.53176	26.6698	8.81558	38.6249	11.5707	45.3118	14.248	50.0758	16.0813	53.5162	18.6025	20.5942	23.0543	24.9963	50	0.499556	0.775236	0.81304	0.594282	0.845
G1217D	1218	B	-	0.280946	0.9912	0.846074	0.546703	0.547524	-1	27.7	27.7	0.9178	0.98889	0.594386	0.396994	0.994054	0.79915	-9.1385	-0.4439	0.871543	6.81999	0.782656	-14.369	-3.40941	-11.4845	-4.7	0.97651	0.934406	0.732398	-4.62067	0.999998	3.48	0.882853	94	0.99132	0.000573	0.999049	6e-06	0.08586	0.468748	0.9405	0.921668	1.0828	0.908398	0.246	1.17537	2.395	0.955852	0.67	0.986	0.997276	0	0.999994	1	0.994	9.88	1	0.978	0.572	0.892103	-6.36	0.928	0.489725	0.0047	14.86	20	0.995734	7.1732	25.2252	8.05199	37.3417	11.7739	44.0087	14.1843	48.4523	16.0879	51.6316	18.2336	19.8293	21.9817	23.6999	31	0.613413	0.884367	0.891836	0.516816	0.903
L1218F	1219	B	-	0.398931	0.8552	0.783283	0.130705	0.0468269	0	25.5	25.5	0.0986	0.932487	0.589104	0.255965	0.983241	0.44899	-7.93968	-0.353	0.848393	3.99844	0.793726	-10.965	-3.72002	-9.4073	-4.46	0.7466	0.227782	0.732398	-4.39648	0.0349616	2.42	0.518805	22	0.948739	0.000441	0.994547	0.000246	0.510133	0.384001	0.9133	0.657483	0.9956	0.476119	0.628	1.05314	2.345	0.865394	0.487	0.91	0.988366	0.688143	0.999939	0.981	0.621	1.328	1	0.987	0.285	0.801022	-3.64	0.641	0.477456	0.0009	6.6849	-14	0.83541	9.10431	26.5438	10.8309	38.4293	14.8033	45.0881	16.9871	49.2106	19.0566	52.2527	20.5871	22.2266	23.9193	25.3453	38	0.274468	0.393018	0.452717	0.395142	0.529
E1220K	1221	B	-	0.503636	0.918	0.795546	0.383802	0.313528	1	29.8	29.8	0.8744	0.989059	0.592746	0.213992	0.99344	0.7473	-8.6738	-0.3427	0.844139	6.6005	0.823726	-11.401	-3.93232	-9.58	-4.63	0.97651	0.923479	0.732398	-3.86543	0.999998	3.48	0.661916	56	0.97976	0.000544	0.9953	7e-06	0.4473	0.142135	0.9386	0.680169	1.0797	0.787888	0.376	1.07325	2.395	0.951787	0.607	0.978	0.990476	0.304814	0.999986	1	0.961	9.88	0.995	0.952	0.398	0.843485	-3.5	0.879	0.251335	0.0005	14.86	-23	0.969272	10.8473	28.0262	11.8974	39.927	15.4855	46.2622	17.9046	50.1821	19.8202	52.9934	21.4896	23.0255	25.018	26.5774	20	0.345375	0.726954	0.806109	0.358524	0.623
G1221A	1222	B	-	0.463832	0.8531	0.792852	0.382897	0.312229	0	26.7	26.7	0.2171	0.995247	0.601383	0.347508	0.929041	0.65234	-7.9742	-0.3837	0.858406	5.48881	0.88059	-12.213	-3.79862	-9.73135	-4.98	0.98117	0.927544	0.732398	-4.69497	0.999998	3.48	0.639596	60	0.874388	0.000533	0.990001	8e-06	0.138329	0.338723	0.9445	0.84613	1.0824	0.816633	0.41	0.920594	2.395	0.938452	0.546	0.977	0.996246	0.553043	0.999959	1	0.947	9.88	0.997	0.893	0.54	0.775244	-5.42	0.896	0.465473	0.0015	14.86	-16	0.989521	9.85395	27.0047	12.4297	38.2419	16.2512	44.5	18.4664	48.3439	20.0337	51.1499	21.5854	22.9693	24.5417	25.7951	32	0.42583	0.778343	0.866522	0.493983	0.695
G1221S	1222	B	-	0.49166	0.7458	0.785637	0.331094	0.320683	0	28.6	28.6	0.8707	0.996712	0.601628	0.32802	0.963675	0.68021	-6.10577	-0.3896	0.858406	6.68186	0.867691	-11.801	-3.81229	-10.4356	-4.99	0.97651	0.934406	0.732398	-2.20906	0.999998	3.48	0.613848	56	0.992864	0.000557	0.948205	8e-06	0.200149	0.352868	0.9507	0.873326	1.0903	0.626911	0.444	0.996932	2.395	0.945576	0.512	0.985	0.99711	0.72826	0.999983	1	0.87	9.88	1	0.991	0.515	0.773318	-5.39	0.868	0.352958	0.008	14.86	-38	0.986761	9.85395	27.0047	12.4297	38.2419	16.2512	44.5	18.4664	48.3439	20.0337	51.1499	21.5854	22.9693	24.5417	25.7951	30	0.47885	0.815482	0.875543	0.493983	0.706
E1223A	1224	B	-	0.391776	0.7875	0.798407	0.33532	0.243888	-1	26.8	26.8	0.1236	0.992226	0.582214	0.162056	0.913443	0.28558	-6.48355	-0.3207	0.834871	4.18254	0.870691	-10.819	-3.20165	-7.5117	-4.25	0.97501	0.906924	0.732398	-2.54481	0.999854	3.48	0.507541	107	0.911284	0.000528	0.990001	7e-06	0.231069	0.410501	0.8899	0.743612	0.9332	0.798024	0.488	0.456729	2.285	0.905784	0.499	0.966	0.989893	0.716477	0.995426	1	0.959	9.212	0.949	0.642	0.71	0.795408	-4.81	0.803	0.369722	0.0006	11.8931	-10	0.979559	5.64145	23.3673	10.1521	34.3994	12.9859	40.8548	15.1176	44.829	17.0698	47.9407	18.7715	20.091	21.3478	22.3583	35	0.428174	0.472605	0.609514	0.465284	0.671
E1223K	1224	B	-	0.416679	0.8387	0.795413	0.317047	0.233125	1	23.5	23.5	0.0331	0.94232	0.580754	0.158612	0.993639	0.47418	-2.50442	-0.3427	0.688887	5.40991	0.93363	-10.144	-3.72602	-6.87565	-4.18	0.97651	0.920051	0.732398	-0.614919	1	3.48	0.588519	56	0.939699	0.000371	0.978602	7e-06	0.443245	0.230173	0.9033	0.706724	0.9467	0.787284	0.44	0.503899	2.285	0.864766	0.526	0.834	0.992286	0.761843	0.993885	1	0.705	9.88	0.974	0.434	0.725	0.841869	-2.93	0.831	0.468748	0.0869	14.86	-5	0.92121	5.64145	23.3673	10.1521	34.3994	12.9859	40.8548	15.1176	44.829	17.0698	47.9407	18.7715	20.091	21.3478	22.3583	22	0.179893	0.218756	0.292864	0.377736	0.625
F1225L	1226	B	-	0.215504	0.9961	0.841006	0.268907	0.148489	0	19.81	19.81	0.0683	0.730691	0.584905	0.276704	0.953242	0.78095	-4.65167	-0.3554	0.805702	2.14662	0.884733	-10.617	-2.37247	-7.733	-4.27	0.405753	0.528069	0.732398	-1.59311	0.346312	-0.546667	0.729516	22	0.874383	0.00041	0.990501	3e-06	0.135693	0.183849	0.9104	0.668907	0.894567	0.705865	0.330667	0.439118	2.395	0.860957	0.643	0.836	0.948825	0.596023	0.999966	0.333333	0.331667	1.44333	0.999	0.97	0.242	0.853424	-5.35	0.699	0.385704	0.0006	10.3551	-30	0.761248	5.21312	20.8383	9.0412	31.0287	11.1544	37.4863	13.0007	41.5972	14.8492	44.7961	16.4597	17.7748	18.8266	19.8499	47	0.281453	0.453023	0.478144	0.518414	0.702
A1226T	1227	B	-	0.214363	0.7597	0.835415	0.294928	0.185867	0	27.1	27.1	0.7818	0.883986	0.571589	0.339324	0.891159	0.72878	-6.53829	-0.3094	0.756192	5.88185	0.827354	-9.173	-3.22324	-8.33616	-4.32	0.97651	0.890308	0.732398	-2.46565	1	3.48	0.290537	58	0.971435	0.000499	0.992101	1e-05	0.321436	0.225925	0.9199	0.839273	1.0379	0.663493	0.65	0.970554	2.36	0.804697	0.46	0.884	0.998492	0.637217	0.999686	1	0.967	9.88	0.974	0.677	0.841	0.740888	-3.27	0.853	0.170359	0.0032	14.86	-78	0.910682	8.62486	21.0315	11.0356	30.3407	12.9005	36.6431	14.2549	40.725	16.0252	43.9724	17.2765	18.3353	19.3066	20.1864	42	0.332729	0.349925	0.368382	0.376204	0.766
I1227V	1228	B	-	0.202371	0.1332	0.790332	0.0212376	-0.110416	3	16.34	16.34	0.0008	0.173159	0.513347	0.0543817	0.917453	0.03558	1.59924	-0.105	0.289646	1.50988	0.98573	-1.958	-2.46168	-3.34122	-3.9	0.69163	0.255933	0.732398	-0.163834	0.0915775	3.48	0.182232	29	0.855657	0.000272	0.850115	7e-06	0.984449	0.027378	0.5954	0.175941	0.1734	0.406191	0.784	0.281723	0.375	0.276853	0.306	0.327	0.900062	0.762632	0.301242	1	0.066	3.187	0.04	0.038	0.506	0.604835	0.19	0.364	0.0493482	1	7.9871	-86	0.0568715	9.88262	22.4128	13.358	31.8018	14.6426	37.9764	15.8725	41.9901	17.4355	45.2383	18.5704	19.5252	20.4794	21.4369	21	0.007735	0.0367018	0.0322136	0.306917	0.365
M1229L	1230	B	-	0.227463	0.5006	0.810111	0.242072	0.109943	2	25.2	25.2	0.14495	0.75085	0.583443	0.124619	0.886474	0.3055	-6.52552	-0.2457	0.669369	3.97452	0.876067	-7.131	-1.74898	-6.46935	-4.19	0.973935	0.918981	0.732398	-3.61813	0.999854	3.48	0.34213	15	0.793833	0.000541	0.966003	0	0.27334	0.117074	0.8639	0.5191	0.8622	0.677877	0.758	0.728503	2.325	0.674491	0.458	0.848	0.916979	0.637757	0.999598	1	0.948	9.212	0.935	0.599	0.368	0.765902	-2.1	0.68	0.11983	0.0005	11.8931	-61	0.525221	12.8113	20.9343	13.3872	29.2209	14.1566	34.9716	15.2747	38.836	16.0923	41.9649	16.8819	17.8507	18.8067	19.7934	25	0.155448	0.389621	0.407645	0.310408	0.583
M1229T	1230	B	-	0.232834	0.4675	0.802921	0.223081	0.0826643	-1	21.4	21.4	0.019	0.88758	0.569665	0.0738226	0.85756	0.59741	-5.65465	-0.2372	0.743902	2.84331	0.929209	-6.284	-2.46904	-6.23816	-4.25	0.86915	0.528042	0.732398	-1.3005	0.999854	3.48	0.701867	81	0.910112	0.000217	0.853415	0	0.306226	0.220958	0.879	0.822592	0.7762	0.754456	0.626	1.07724	1.52	0.710562	NA	0.789	0.905433	0.763623	0.989905	1	0.414	1.735	0.402	0.119	0.695	0.835848	-3.16	0.747	0.237652	0.0446	11.8931	-17	0.903245	12.8113	20.9343	13.3872	29.2209	14.1566	34.9716	15.2747	38.836	16.0923	41.9649	16.8819	17.8507	18.8067	19.7934	24	0.099832	0.36214	0.336663	0.435833	0.725
R1231C	1232	B	-	0.271139	0.583	0.800903	0.187588	0.268349	-3	26	26	0.1983	0.985423	0.587061	0.191459	0.997559	0.73186	-4.99164	-0.4188	0.862876	4.58225	0.812761	-10.31	-5.06499	-8.53292	-4.29	0.82887	0.592881	0.732398	-1.43711	0.986365	3.48	0.473323	180	0.947152	0.000495	0.963604	2.5e-05	0.353221	0.546225	0.9256	0.876364	1.0214	0.733629	0.288	1.1965	2.38	0.906175	0.616	0.988	0.973738	0.723839	0.998896	0.995	0.949	0.458	1	0.999	0.701	0.745811	-6.64	0.808	0.829852	0	10.3225	42	0.94002	14.1904	20.5614	15.2632	28.4928	15.7068	33.8723	16.1598	37.9836	16.499	41.1243	16.7294	17.7897	18.8416	19.7142	22	0.263974	0.418903	0.68203	0.630971	0.777
R1231H	1232	B	-	0.232576	0.3239	0.781282	0.127613	0.237679	0	28.5	28.5	0.17	0.707457	0.586798	0.193558	0.998122	0.62863	-5.27054	-0.3796	0.786316	6.75627	0.871734	-10.143	-4.17848	-6.23018	-4.28	0.97651	0.911371	0.732398	-0.970988	1	3.48	0.337421	29	0.941858	0.000562	0.966003	2.5e-05	0.626999	0.238865	0.9334	0.732981	1.0739	0.830085	0.594	1.12556	2.38	0.868722	0.548	0.985	0.979021	0.72011	0.998668	1	0.961	9.88	1	0.999	0.37	0.684295	-4.11	0.85	0.345018	0.0065	14.86	12	0.437954	14.1904	20.5614	15.2632	28.4928	15.7068	33.8723	16.1598	37.9836	16.499	41.1243	16.7294	17.7897	18.8416	19.7142	38	0.464075	0.392457	0.431385	0.499091	0.602
P1232L	1233	B	-	0.407297	0.2952	0.786418	0.170474	0.00709787	-3	21.8	21.8	0.00085	0.570686	0.564839	0.130039	0.785053	0.36359	-4.60295	-0.285	0.773587	1.92353	0.927379	-10.602	-3.10958	-7.48783	-4.11	0.75479	0.184723	0.732398	-0.495711	0.220477	2.44	0.293384	98	0.684629	0.000235	0.884712	0.015434	0.703884	0.33031	0.8234	0.507192	0.5606	0.620349	0.614	0.536759	1.59	0.547547	0.512	0.639	0.930631	0.768243	0.232539	1	0.445	5.377	0.112	0.082	0.425	0.73034	-4.54	0.449	0.398037	0.0214	4.8061	7	0.500185	13.383	20.7541	14.4243	28.6189	15.1665	34.4395	16.1581	38.7648	17.1923	42.0239	17.9068	18.7166	19.354	19.9961	42	0.068386	0.0755197	0.045347	0.695731	0.55
P1232Q	1233	B	-	0.337533	0.2083	0.78151	0.173817	0.0119003	-1	22.8	22.8	0.0031	0.403863	0.549589	0.2267	0.854917	0.34761	-1.32588	-0.2647	0.458994	2.17236	0.928638	-9.178	-3.5258	-5.80911	-4.05	0.57302	0.09129	0.732398	-0.343311	0.220477	2.44	0.243148	76	0.694167	0.000121	0.940406	0.015434	0.457241	0.246197	0.7706	0.689481	0.4645	0.676158	0.67	0.450478	1.59	0.531183	0.437	0.365	0.93393	0.755655	0.353959	1	0.711	5.377	0.94	0.601	0.259	0.674978	-1.58	0.478	0.411969	0.1213	4.8061	-30	0.586218	13.383	20.7541	14.4243	28.6189	15.1665	34.4395	16.1581	38.7648	17.1923	42.0239	17.9068	18.7166	19.354	19.9961	38	0.100081	0.0360704	0.0310034	0.614695	0.593
V1233I	1234	B	-	0.185492	0.0846	0.811136	0.0805402	-0.122086	3	18.24	18.24	0.0006	0.408682	0.511954	0.0720976	0.921579	0.03025	-1.95288	-0.0748	0.316395	1.39346	0.981024	-3.376	-4.03192	-2.97593	-4.1	0.66402	0.15052	0.6512	-0.0305854	0.103618	3.48	0.0863495	29	0.895647	0.000208	0.913709	0.007723	0.547705	0.133025	0.6392	0.179218	-0.2316	0.212101	0.71	0.282224	0.335	0.238362	0.426	0.298	0.849565	0.792893	0.00565565	0.999	0.122	3.515	0.112	0.034	0.182	0.551689	-0.15	0.308	0.0815118	0.536	6.7971	-83	0.366246	10.0627	19.8782	11.946	27.8874	13.2223	33.7324	14.6202	37.7997	15.7581	41.0524	16.8231	17.7241	18.4953	19.178	11	0.018334	0.0292432	0.028019	0.275875	0.285
T1234I	1235	B	-	0.297467	0.5689	0.828368	0.2318	0.0951883	-1	24.4	24.4	0.197375	0.984739	0.569459	0.212345	0.961119	0.17442	-5.42923	-0.3429	0.78318	4.63808	0.824173	-9.372	-4.13022	-8.96184	-4.25	0.94233	0.77277	0.6512	-2.98861	1	3.48	0.189643	89	0.977085	0.000455	0.965203	6e-06	0.187894	0.199732	0.9145	0.789938	1.013	0.855987	0.69	0.805581	2.05	0.799996	0.402	0.911	0.973458	0.737859	0.994059	1	0.637	6.083	0.896	0.644	0.359	0.828205	-3.8	0.827	0.396626	0.0018	14.86	-5	0.941699	8.80912	19.3566	12.5382	26.7861	13.9055	32.3525	14.7556	36.2926	15.4348	39.5599	16.4361	17.2906	18.1047	18.7946	43	0.321048	0.285003	0.387355	0.485489	0.758
T1235A	1236	B	-	0.328865	0.1101	0.818244	0.140802	-0.0355235	0	23.1	23.1	0.0336	0.828477	0.549374	0.136162	0.874836	0.12779	-3.00243	-0.2234	0.381035	2.17465	0.925549	-4.824	-2.88998	-2.93435	-4.04	0.87476	0.570509	0.6512	-1.55263	0.768655	3.48	0.120681	58	0.852644	0.000178	0.947205	0.000157	0.328729	0.208452	0.7592	0.388242	0.776	0.81961	0.692	0.341449	1.355	0.466521	0.369	0.67	0.990989	0.735231	0.728289	1	0.82	5.994	0.025	0.014	0.266	0.578172	-1.08	0.439	0.235967	0.0064	11.8931	-17	0.694006	5.57061	19.7288	10.3118	26.6572	12.3481	32.5106	14.0824	36.5869	15.2888	39.9861	16.3178	17.1952	17.9009	18.8602	27	0.042639	0.0905978	0.0983201	0.403178	0.513
T1235I	1236	B	-	0.312353	0.2357	0.817131	0.0706449	-0.1363	-1	20.7	20.7	0.001325	0.529943	0.549142	0.0750382	0.882953	0.08913	-0.953227	-0.1645	0.299293	2.27428	0.957127	-4.747	-4.17934	-2.20267	-4.02	0.49533	0.097568	0.6512	0.0719352	0.0633899	2.39	0.131113	89	0.50765	0.000169	0.888611	0.000157	0.471855	0.308414	0.7287	0.332907	0.5346	0.656984	0.692	0.417718	1.01	0.293657	0.416	0.486	0.99228	0.763827	0.173072	1	0.148	3.919	0.069	0.053	0.445	0.662276	0.38	0.342	0.349717	0.0592	7.5196	-1	0.582269	5.57061	19.7288	10.3118	26.6572	12.3481	32.5106	14.0824	36.5869	15.2888	39.9861	16.3178	17.1952	17.9009	18.8602	26	0.080046	0.0564984	0.0583701	0.447148	0.509
F1237L	1238	B	-	0.165168	0.9648	0.811634	0.144844	-0.0297182	0	20.0667	20.0667	0.0023	0.857575	0.558305	0.0736158	0.966469	0.15023	-3.31836	-0.1901	0.714958	2.08077	0.920906	-4.692	-2.09346	-6.81407	-4.1	0.818507	0.431287	0.6512	-0.46756	0.415705	2.78	0.444593	22	0.824316	0.000248	0.90061	3e-06	0.114552	0.108704	0.8102	0.331556	0.4871	0.798635	0.732667	0.797458	1.07	0.677571	0.38	0.719667	0.984988	0.767122	0.338904	0.999333	0.514333	1.22933	0.041	0.013	0.718	0.801762	-2.44	0.552667	0.152024	0.3486	8.13383	-9	0.856555	6.28356	20.2001	8.72948	26.5424	12.0278	32.2744	14.116	36.6728	15.9027	40.1213	17.2635	18.2672	19.0314	19.6758	41	0.019072	0.18211	0.261426	0.433815	0.571
F1237Y	1238	B	-	0.226892	0.3846	0.807571	0.170184	0.00668073	3	23.2	23.2	0.0045	0.909982	0.534304	0.111604	0.912877	0.10161	0.918352	-0.2759	0.383004	3.19831	0.944407	-6.945	-3.75267	-6.60216	-4.09	0.90915	0.637524	0.6512	-0.319591	0.780561	3.48	0.339563	22	0.8	0.000477	0.890411	3e-06	0.187642	0.101183	0.8237	0.453821	0.5719	0.767187	0.734	0.6773	1.62	0.615032	0.402	0.576	0.988419	0.780162	0.75856	1	0.961	6.029	0.979	0.69	0.572	0.791831	-1.34	0.624	0.307485	0.9996	11.8931	-42	0.860543	6.28356	20.2001	8.72948	26.5424	12.0278	32.2744	14.116	36.6728	15.9027	40.1213	17.2635	18.2672	19.0314	19.6758	20	0.056715	0.0990331	0.24034	0.308678	0.515
S1238C	1239	B	-	0.258181	0.4191	0.844114	0.352458	0.268505	-1	26.4	26.4	0.3515	0.985356	0.57471	0.279984	0.977833	0.58544	-6.23897	-0.331	0.792836	5.95861	0.770876	-9.252	-4.86168	-6.05508	-4.44	0.97286	0.91006	0.6512	-2.68262	0.999854	3.48	0.336686	112	0.972911	0.000566	0.987401	0	0.103348	0.37958	0.923	0.86935	1.0311	0.829486	0.496	1.00933	2.38	0.828711	0.42	0.963	0.998507	0.696482	0.998455	1	0.986	9.212	1	0.995	0.604	0.726693	-4.28	0.87	0.783551	0.0003	11.8931	-15	0.975757	8.62452	20.7959	8.81935	26.9653	11.8314	32.2547	14.5992	36.677	16.419	40.2028	17.6821	18.6045	19.4275	20.156	53	0.409264	0.443615	0.487068	0.427963	0.681
S1238R	1239	B	-	0.262005	0.9901	0.84882	0.37771	0.304778	-1	24.5333	24.5333	0.2574	0.98824	0.573916	0.347824	0.955235	0.77568	-6.46207	-0.3744	0.790173	4.44434	0.77046	-11.419	-3.27099	-10.3413	-4.41	0.88478	0.599235	0.6512	-3.67878	0.466863	3.48	0.520271	110	0.957019	0.000376	0.989141	0	0.100898	0.488122	0.917	0.862898	0.998233	0.928371	0.414	1.08322	2.38	0.896004	0.402	0.946333	0.997736	0.696482	0.9999	1	0.793333	4.516	0.928	0.533	0.567	0.755861	-4.18	0.840333	0.418831	0.0004	8.9759	-33	0.988245	8.62452	20.7959	8.81935	26.9653	11.8314	32.2547	14.5992	36.677	16.419	40.2028	17.6821	18.6045	19.4275	20.156	43	0.292676	0.727667	0.782081	0.427963	0.795
G1240A	1241	B	-	0.238042	0.0895	0.801873	0.0447794	-0.173454	0	21.7	21.7	0.0154	0.838473	0.497135	0.134432	0.915742	0.10717	-1.81002	-0.2873	0.292382	1.97233	1.0383	-2.689	-3.15197	-3.31439	-4	0.98117	0.913726	0.6512	-0.845316	1	3.48	0.156222	60	0.535814	0.000267	0.961904	0	0.3074	0.087865	0.6971	0.18997	0.2782	0.279126	0.75	0.348097	0.345	0.322739	0.311	0.742	0.969561	0.735145	0.41585	1	0.916	9.88	0.011	0.004	0.315	0.492907	0.33	0.321	0.148056	0.1039	14.86	-9	0.736691	12.5595	21.3468	13.6713	27.388	14.3998	32.4645	15.5568	37.0734	16.4081	40.8362	17.7567	18.7974	19.6911	20.5193	22	0.041531	0.156407	0.17719	0.367523	0.195
G1240S	1241	B	-	0.201492	0.0596	0.795964	-0.040065	-0.295327	0	9.413	9.413	0.0001	0.175466	0.392258	0.00215858	0.918725	0.09167	1.49411	-0.1818	0.277796	0.390372	1.07409	-1.051	-3.1592	-0.203042	-3.95	0.25362	0.071663	0.6512	0.233176	0.0182408	2.46	0.151003	56	0.294725	0.0001	0.777122	0	0.243405	0.290276	0.4552	0.0676867	-0.3825	0.11556	0.698	0.303656	-1.445	0.106967	0.3	0.389	0.758533	0.780191	0.00181795	1	0.064	1.997	0.011	0.001	0.149	0.479215	1.32	0.269	0.0869194	0.4839	4.8428	-43	0.0786924	12.5595	21.3468	13.6713	27.388	14.3998	32.4645	15.5568	37.0734	16.4081	40.8362	17.7567	18.7974	19.6911	20.5193	9	0.001785	0.0753504	0.0815516	0.367523	0.171
G1240V	1241	B	-	0.254073	0.1495	0.8014	0.00734213	-0.0450831	-3	23.2	23.2	0.02775	0.444823	0.498109	0.153954	0.915207	0.21772	-0.704331	-0.3741	0.431494	2.33352	0.991329	-6.306	-3.21833	-4.89227	-4.04	0.97956	0.924053	0.6512	-0.328077	1	3.48	0.258941	109	0.36834	0.000313	0.959004	0	0.470066	0.232188	0.7032	0.281899	0.4113	0.292368	0.708	0.483674	0.345	0.478332	0.363	0.86	0.97351	0.735145	0.784269	1	0.951	9.88	0.249	0.023	0.462	0.492388	-1.69	0.469	0.70797	0.0395	14.86	27	0.357902	12.5595	21.3468	13.6713	27.388	14.3998	32.4645	15.5568	37.0734	16.4081	40.8362	17.7567	18.7974	19.6911	20.5193	22	0.141567	0.238057	0.33764	0.499309	0.31
P1242H	1243	B	-	0.266627	0.833	0.830862	0.37134	0.295628	-2	24.5	24.5	0.57	0.999014	0.585188	0.33634	0.98859	0.39291	-6.91298	-0.3645	0.838656	6.02248	0.779352	-11.401	-4.65055	-10.7543	-4.35	0.96735	0.891526	0.6512	-4.38544	1	3.48	0.440268	77	0.820758	0.000576	0.983102	7e-06	0.145936	0.246685	0.9308	0.874966	1.0694	0.608501	0.376	1.09369	2.395	0.932321	0.599	0.937	0.995799	0.694175	0.999501	1	0.862	7.814	1	0.998	0.509	0.686269	-8.15	0.829	0.615086	0	14.86	-35	0.975768	12.7483	20.9411	13.6885	27.232	14.3576	32.0576	15.4221	36.235	16.2346	39.9898	17.0743	17.9352	18.8632	19.9507	36	0.501385	0.783451	0.868158	0.563629	0.721
P1242S	1243	B	-	0.306071	0.6293	0.832723	0.308193	0.204922	-1	23.9	23.9	0.016	0.992901	0.583926	0.238126	0.894711	0.42822	-2.48986	-0.3255	0.800768	5.41641	0.876784	-9.136	-3.84675	-8.36862	-4.28	0.91755	0.660923	0.6512	-1.07001	0.986177	3.48	0.436513	74	0.936441	0.00055	0.965303	7e-06	0.0799352	0.238552	0.9294	0.790854	1.0546	0.669122	0.412	0.767046	2.395	0.877423	0.596	0.882	0.995245	0.746697	0.997069	1	0.903	5.994	1	0.992	0.251	0.642237	-7.21	0.814	0.15104	0.012	14.86	-51	0.966777	12.7483	20.9411	13.6885	27.232	14.3576	32.0576	15.4221	36.235	16.2346	39.9898	17.0743	17.9352	18.8632	19.9507	29	0.337814	0.412416	0.460061	0.518967	0.644
Q1243H	1244	B	-	0.27098	0.2755	0.822959	0.127071	-0.0138149	0	15.34	15.34	0.00385	0.774612	0.56839	0.127289	0.82672	0.23284	-3.17089	-0.299	0.524953	2.01223	0.885467	-7.937	-3.57781	-4.85882	-4.19	0.802655	0.372325	0.6512	-0.435062	0.0223776	-2.76	0.361796	24	0.888462	0.000134	0.864713	1.2e-05	0.331726	0.159345	0.8701	0.416322	0.7225	0.663996	0.58	0.89683	2.195	0.595891	0.365	0.684	0.977862	0.781636	0.622827	1	0.6515	1.181	0.997	0.981	0.323	0.554404	-2.65	0.53	0.361604	0.1126	9.559	-78	0.706248	10.1268	20.1501	12.5625	26.426	14.3341	31.0598	15.4	34.8092	16.1518	38.4114	16.7925	17.3003	18.3782	19.2481	35	0.049161	0.112274	0.160416	0.313519	0.383
Q1243L	1244	B	-	0.295276	0.1535	0.829644	0.0635847	0.0350865	-2	19.97	19.97	0.005825	0.743073	0.562035	0.138545	0.948309	0.23117	-0.753154	-0.3169	0.487456	3.00865	0.926093	-8.019	-2.63988	-5.60867	-4.13	0.88368	0.51475	0.6512	-0.537158	0.181206	3.48	0.330015	113	0.717535	0.000358	0.864713	1.2e-05	0.753297	0.116112	0.8086	0.390479	0.6538	0.386968	0.736	0.339133	1.645	0.573891	0.419	0.649	0.968909	0.768425	0.805157	1	0.275	5.174	0.573	0.222	0.277	0.51232	-3.12	0.635	0.296488	0.5806	9.2226	-46	0.657196	10.1268	20.1501	12.5625	26.426	14.3341	31.0598	15.4	34.8092	16.1518	38.4114	16.7925	17.3003	18.3782	19.2481	29	0.116308	0.122097	0.221942	0.395644	0.57
P1246L	1247	B	-	0.37119	0.1114	0.790192	0.0433787	-0.175466	-3	22.5	22.5	0.000825	0.614335	0.556673	0.191971	0.858017	0.27026	-4.73409	-0.1827	0.706946	2.49541	0.866887	-7.985	-3.47066	-7.99777	-4.08	0.31123	0.214663	0.6512	-0.701857	0.0984249	3.48	0.184846	98	0.48629	0.000291	0.975502	0.880978	0.175344	0.249139	0.8144	0.331411	0.5106	0.597141	0.68	0.462235	1.79	0.23329	0.382	0.708	0.895437	0.764792	0.336637	0.014	0.29	1.974	0.76	0.416	0.438	0.397118	-3.81	0.32	0.257237	0.0739	8.8505	-13	0.480082	15.6524	20.9858	15.7408	26.5668	16.5341	30.4546	17.113	33.6748	17.9205	36.5807	18.7719	19.4293	19.9658	20.4366	22	0.156411	0.117714	0.111317	0.538099	0.231
P1246S	1247	B	-	0.278585	0.0994	0.78744	-0.0111864	-0.253845	-1	9.571	9.571	0.0002	0.106932	0.554738	0.165768	0.738151	0.18005	-1.01734	-0.1337	0.326133	1.2661	0.949295	-6.938	-3.98458	-6.79025	-3.98	0.14562	0.13678	0.6512	-0.0731328	0.0124241	1.06	0.131038	74	0.364935	0.000138	0.914708	0.880978	0.673286	0.169096	0.7502	0.155999	0.0852	0.287563	0.554	0.325957	0.99	0.164456	NA	0.226	0.922228	0.790572	0.110312	0.012	0.43	1.429	0.112	0.023	0.267	0.346855	-1.09	0.212	0.128233	0.6254	7.0213	-49	0.079124	15.6524	20.9858	15.7408	26.5668	16.5341	30.4546	17.113	33.6748	17.9205	36.5807	18.7719	19.4293	19.9658	20.4366	13	0.032789	0.0378161	0.0371434	0.448369	0.203
P1248L	1249	B	-	0.493017	0.1344	0.784366	0.075164	-0.0291786	-3	23.6	23.6	0.003575	0.642601	0.564979	0.216816	0.897265	0.1782	-1.58279	-0.2971	0.745492	4.24411	0.909819	-6.675	-3.2683	-6.79762	-4.1	0.90571	0.529451	0.6512	-0.420585	0.993454	3.48	0.46383	98	0.838221	0.000347	0.927907	7e-06	0.824179	0.436611	0.8779	0.702016	0.948	0.626644	0.612	0.511876	1.725	0.645601	0.481	0.814	0.973921	0.772136	0.817327	1	0.749	6.083	0.974	0.78	0.442	0.602306	-6.76	0.707	0.385786	0.2526	14.86	-11	0.735676	13.5446	23.1501	17.1066	28.185	18.4669	31.8941	19.2096	34.7658	20.01	37.5631	20.6353	21.1687	21.9644	22.6211	26	0.157093	0.292277	0.279921	0.495858	0.57
P1248R	1249	B	-	0.510709	0.1886	0.78636	0.168792	0.00468086	-2	23.5	23.5	0.0108	0.989568	0.564291	0.256382	0.887322	0.25681	-3.99901	-0.3181	0.799108	4.44406	0.864357	-6.767	-3.74226	-8.75052	-4.07	0.9429	0.717491	0.6512	-0.70169	0.993454	3.48	0.43552	103	0.829252	0.000394	0.831417	7e-06	0.366056	0.250649	0.891	0.729858	0.9322	0.899148	0.686	0.991403	1.725	0.752719	0.457	0.783	0.993013	0.762852	0.904181	1	0.845	6.083	0.992	0.898	0.601	0.599252	-6.06	0.684	0.433402	0.1038	14.86	-25	0.959488	13.5446	23.1501	17.1066	28.185	18.4669	31.8941	19.2096	34.7658	20.01	37.5631	20.6353	21.1687	21.9644	22.6211	29	0.190746	0.412147	0.392477	0.451026	0.636
E1250K	1251	B	-	0.324394	0.1335	0.774444	0.0721194	-0.134182	1	23	23	0.0073	0.809838	0.551623	0.173323	0.978957	0.13599	-2.89977	-0.1856	0.464817	2.15375	0.911801	-9.06	-4.11398	-8.84868	-4.04	0.86584	0.520334	0.6512	-0.464147	0.992618	3.48	0.170148	56	0.605348	0.000208	0.888211	0.000311	0.26598	0.314331	0.7565	0.356043	0.4307	0.788508	0.678	0.66706	1.1	0.458882	0.438	0.567	0.971974	0.761723	0.749275	1	0.484	4.096	0.447	0.213	0.391	0.489855	-1.63	0.421	0.209225	0.0317	10.1576	-15	0.812464	14.8697	25.2163	18.5748	29.9156	19.8648	33.1059	21.171	35.9916	22.0691	38.6517	22.7815	23.4022	24.029	24.5577	11	0.058174	0.0972101	0.109424	0.315772	0.368
E1250Q	1251	B	-	0.331639	0.0939	0.769176	0.0174693	-0.212683	2	22.4	22.4	0.0098	0.631421	0.539088	0.153869	0.937659	0.05632	-1.97617	-0.1361	0.406782	2.49545	0.914987	-6.396	-3.39509	-7.27916	-4.09	0.96357	0.614385	0.6512	-0.0965214	0.992618	3.48	0.165188	29	0.72479	0.000184	0.749925	0.000311	0.43912	0.166166	0.7426	0.327891	0.533	0.439658	0.688	0.37773	1.1	0.428142	0.296	0.438	0.982283	0.775912	0.351029	1	0.885	4.096	0.79	0.379	0.198	0.418405	-1.19	0.347	0.15086	0.0876	10.1576	-25	0.629832	14.8697	25.2163	18.5748	29.9156	19.8648	33.1059	21.171	35.9916	22.0691	38.6517	22.7815	23.4022	24.029	24.5577	10	0.02771	0.0476964	0.103585	0.27822	0.224
H1251L	1252	B	-	0.144009	0.6293	0.809748	0.287569	0.175296	-3	26.3	26.3	0.047375	0.995961	0.57035	0.262383	0.912159	0.29418	-6.02228	-0.328	0.81241	4.81689	0.838916	-11.866	-2.13116	-7.10761	-4.3	0.99294	0.923381	0.6512	-2.57429	0.999854	3.48	0.571989	99	0.949326	0.000561	0.938306	4e-06	0.28202	0.416648	0.9138	0.776076	1.0079	0.92971	0.614	1.07356	2.16	0.868396	0.434	0.935	0.985511	0.729052	0.997784	1	0.938	9.212	0.998	0.969	0.602	0.502429	-8.86	0.797	0.291212	0.0211	11.8931	6	0.973252	13.857	25.9176	18.3456	30.829	20.4411	34.3273	21.6779	37.309	22.5088	40.1119	23.4229	24.0788	24.6077	25.2296	46	0.487843	0.479457	0.644062	0.499679	0.697
H1251N	1252	B	-	0.136491	0.3207	0.804624	0.136788	-0.0412906	1	23.5	23.5	0.0142	0.987329	0.563341	0.310186	0.796801	0.18879	-2.42321	-0.2849	0.792363	3.77528	0.87005	-8.853	-3.32723	-7.05064	-4.23	0.97527	0.771889	0.6512	-0.365985	0.986177	3.48	0.259275	68	0.833333	0.000359	0.90471	4e-06	0.319822	0.167003	0.9056	0.667728	0.9491	0.726506	0.7	0.929361	2.16	0.698049	0.363	0.719	0.988198	0.767553	0.988411	1	0.907	5.994	0.998	0.969	0.688	0.530841	-5.41	0.596	0.153246	0.1235	14.86	13	0.940483	13.857	25.9176	18.3456	30.829	20.4411	34.3273	21.6779	37.309	22.5088	40.1119	23.4229	24.0788	24.6077	25.2296	34	0.211199	0.356248	0.485499	0.327087	0.583
P1252S	1253	B	-	0.0830565	0.1241	0.785113	0.0846184	-0.116228	-1	16.38	16.38	0.0003	0.344789	0.550549	0.153591	0.892771	0.09976	-0.427594	-0.0524	0.674768	1.40627	0.924197	-5.624	-3.72771	-2.09569	-4	0.35067	0.238638	0.6512	-0.0564717	0.0935879	3.48	0.24514	74	0.491265	0.000182	0.878612	0.825259	0.422125	0.293456	0.7909	0.25142	0.1632	0.766199	0.702	0.33404	1.67	0.339612	0.307	0.494	0.944867	0.795591	0.414242	0	0.692	0.331	0.23	0.082	0.194	0.399072	-3.66	0.301	0.0553734	0.9174	11.0151	-37	0.400775	14.9399	28.0001	20.0033	32.6845	21.9781	36.1701	23.6687	39.3157	24.7113	42.1432	25.4071	26.1992	26.8172	27.4743	23	0.059719	0.126907	0.0955919	0.487485	0.555
P1252T	1253	B	-	0.0643685	0.1192	0.784878	0.128434	-0.0532899	-1	16.72	16.72	0.0002	0.432526	0.558028	0.200673	0.910115	0.13398	-1.95708	-0.0834	0.684171	1.7687	0.921355	-5.924	-3.93508	-1.75821	-4.06	0.16548	0.117637	0.6512	-0.172615	0.0935879	3.48	0.276143	38	0.433077	0.000191	0.818618	0.825259	0.372437	0.355785	0.821	0.305961	0.4006	0.915198	0.668	0.366943	2.015	0.488957	0.369	0.5	0.959254	0.775939	0.535777	0	0.379	0.331	0.374	0.082	0.4	0.421034	-3.87	0.402	0.159664	0.5331	11.0151	-48	0.459212	14.9399	28.0001	20.0033	32.6845	21.9781	36.1701	23.6687	39.3157	24.7113	42.1432	25.4071	26.1992	26.8172	27.4743	26	0.078194	0.161739	0.157902	0.487485	0.568
H1253Y	1254	B	-	0.203023	0.214	0.815771	0.217527	0.0746857	2	23.4	23.4	0.1021	0.989916	0.565592	0.162642	0.943319	0.13356	-3.35299	-0.2631	0.776646	4.42376	0.8816	-8.436	-3.29255	-5.93763	-4.11	0.98839	0.875285	0.732398	-0.869322	1	3.48	0.328811	83	0.965893	0.000336	0.968203	4e-06	0.139452	0.142413	0.8957	0.58362	0.9749	0.887768	0.712	1.03859	1.77	0.694059	0.378	0.791	0.990085	0.750265	0.986866	1	0.981	7.609	0.967	0.418	0.77	0.627578	-4.38	0.819	0.44072	0.0373	14.86	-28	0.932163	16.9707	27.9269	20.0311	33.0767	22.0872	36.6009	23.5446	39.9096	24.5091	42.8719	25.2693	25.8954	26.5249	27.2813	37	0.207933	0.264286	0.249846	0.248576	0.643
Y1254C	1255	B	-	0.110279	0.2433	0.829287	0.256771	0.146543	-2	26.2	26.2	0.039	0.733385	0.545037	0.195326	0.987029	0.21019	-2.41848	-0.2875	0.390046	3.26816	0.747084	-7.276	-3.85647	-7.34002	-4.08	0.91761	0.637566	0.732398	-1.73044	0.176249	3.48	0.41161	194	0.744707	0.000454	0.963604	0.143372	0.193432	0.459043	0.8251	0.806334	0.5806	0.636896	0.534	1.00206	1.245	0.725821	NA	0.713	0.990935	0.742288	0.988179	1	0.365	3.428	0.966	0.527	0.463	0.676001	-1.41	0.622	0.674871	0.0002	7.2785	28	0.888057	18.0745	25.8826	18.7668	31.8953	20.8404	35.3693	22.019	38.6423	22.8465	41.5965	23.5638	24.1617	24.7366	25.3164	46	0.083179	0.111074	0.121137	0.476193	0.782
Y1254H	1255	B	-	0.0475004	0.6973	0.825547	0.20097	0.0509025	2	25.1	25.1	0.0346	0.827106	0.545037	0.266452	0.957711	0.10408	-2.62704	-0.2245	0.606265	2.92271	0.811253	-4.741	-3.71138	-7.99255	-4.09	0.78344	0.356166	0.732398	-1.78352	0.061278	3.48	0.375773	83	0.490086	0.000357	0.948205	0.143372	0.284477	0.243825	0.8118	0.720286	0.4141	0.554931	0.664	1.02159	1.245	0.659979	0.481	0.77	0.981295	0.742288	0.978156	1	0.253	1.543	0.966	0.527	0.15	0.679509	-2.46	0.578	0.317535	0	7.2785	-4	0.851292	18.0745	25.8826	18.7668	31.8953	20.8404	35.3693	22.019	38.6423	22.8465	41.5965	23.5638	24.1617	24.7366	25.3164	46	0.159718	0.209374	0.238034	0.306729	0.713
E1255Q	1256	B	-	0.153159	0.1365	0.799426	0.196383	0.0443138	2	22.6	22.6	0.0032	0.921161	0.567187	0.153702	0.933198	0.07861	-1.80558	-0.2106	0.453579	2.80489	0.947051	-6.439	-3.40543	-8.1461	-4.21	0.98385	0.854447	0.732398	-0.339514	1	3.48	0.215386	29	0.792217	0.000232	0.928607	7e-06	0.50662	0.098192	0.81	0.356265	0.7318	0.678334	0.766	0.356727	1.415	0.544453	0.346	0.799	0.987952	0.802133	0.432836	1	0.956	7.736	0.296	0.027	0.383	0.645657	-1.88	0.67	0.127425	0.4914	14.86	-3	0.804031	16.6624	25.0175	18.4048	30.603	20.3143	34.589	21.3322	37.5246	22.0303	40.5015	22.8228	23.465	23.9698	24.4356	29	0.036724	0.104156	0.173968	0.275979	0.576
R1258G	1259	B	-	0.105231	0.859	0.835109	0.460182	0.423243	-2	23.6	23.6	0.0184	0.991491	0.590056	0.292398	0.991097	0.26958	-6.629	-0.4414	0.869289	4.28159	0.750002	-10.685	-3.43152	-10.806	-4.51	0.89547	0.61607	0.695654	-3.57462	0.644663	3.76	0.52843	125	0.889935	0.000397	0.953005	9e-06	0.0664032	0.669818	0.935	0.891351	1.0358	0.891982	0.39	1.16644	2.345	0.914314	0.412	0.966	0.978434	0.698107	0.999585	0.888	0.777	1.788	1	0.998	0.605	0.635605	-6.81	0.72	0.185747	0.0032	10.1743	34	0.994197	7.81674	20.7571	11.624	26.5107	13.7986	31.0352	15.3975	34.5662	16.3665	37.8154	17.0615	17.9874	19.0924	19.9931	40	0.333585	0.481677	0.831398	0.457437	0.806
R1258P	1259	B	-	0.123387	0.8981	0.830863	0.521904	0.511903	-2	25.4	25.4	0.0563	0.997834	0.59025	0.340045	0.990341	0.6579	-7.36927	-0.5481	0.869289	6.34288	0.751449	-10.551	-3.17082	-11.4018	-4.52	0.98653	0.944963	0.695654	-4.11065	1	4.87	0.613199	103	0.976565	0.000553	0.982102	9e-06	0.0216314	0.732822	0.9466	0.913059	1.1058	0.932339	0.372	1.24524	2.345	0.938892	0.387	0.976	0.997112	0.698107	0.999963	1	0.533	7.599	1	0.999	0.856	0.675565	-6.81	0.803	0.255541	0.0003	16.7661	32	0.995844	7.81674	20.7571	11.624	26.5107	13.7986	31.0352	15.3975	34.5662	16.3665	37.8154	17.0615	17.9874	19.0924	19.9931	38	0.469296	0.812425	0.891651	0.457437	0.84
R1258Q	1259	B	-	0.107165	0.334	0.753365	0.229989	0.274734	1	25.2	25.2	0.0526	0.980038	0.588878	0.351598	0.9988	0.18305	-5.8743	-0.3808	0.851062	6.33599	0.794036	-8.534	-3.96313	-9.03454	-4.46	0.98121	0.862301	0.695654	-3.64205	1	4.87	0.278867	43	0.922041	0.000522	0.989923	9e-06	0.206581	0.541562	0.9363	0.881362	1.0913	0.8444	0.354	1.09845	2.345	0.831017	NA	0.977	0.996818	0.698107	0.998408	1	0.489	7.599	1	0.998	0.445	0.577537	-3.89	0.75	0.135204	0.0009	16.7661	0	0.95548	7.81674	20.7571	11.624	26.5107	13.7986	31.0352	15.3975	34.5662	16.3665	37.8154	17.0615	17.9874	19.0924	19.9931	35	0.389483	0.445956	0.655937	0.329428	0.573
V1259L	1260	B	-	0.234179	0.1564	0.789562	0.0934674	-0.103517	1	10.56	10.56	0.0001	0.538887	0.558782	0.145206	0.890251	0.08885	-1.54118	-0.2492	0.413381	1.83609	1.0575	-7.445	-3.16067	-4.77384	-4.07	0.79123	0.262959	0.695654	-0.288168	0.0212987	1.36	0.0658814	32	0.673195	0.000332	0.877312	0.008999	0.418792	0.110089	0.7534	0.265163	0.1361	0.315116	0.739	0.31071	1.79	0.529406	0.256	0.572	0.947158	0.781923	0.198336	0.956	0.32	1.806	0.609	0.235	0.193	0.441502	-1.65	0.308	0.17328	0.0442	7.7236	-61	0.275352	6.11023	21.0814	10.9663	27.3869	13.9442	32.1479	15.4722	35.802	16.3966	38.971	17.2985	18.2921	19.3436	20.1866	20	0.0571215	0.100404	0.133018	0.302243	0.278
D1260E	1261	B	-	0.222476	0.7348	0.779832	0.0464355	-0.171075	2	0.0715	0.0715	0.00165	0.914568	0.565313	0.192438	0.974594	0.08487	-3.1955	-0.2936	0.729077	0.815747	0.88943	-8.843	-3.42846	-6.78889	-4.08	0.122725	0.203147	0.695654	-0.480716	0.678813	-6.27	0.0668615	45	0.736131	0.000116	0.905509	3e-06	0.505651	0.283834	0.8672	0.466377	0.5735	0.526952	0.696	0.815706	2.265	0.532248	0.293	0.606	0.930771	0.751857	0.996141	0	0.1485	-3.342	0.968	0.878	0.502	0.724835	-3.07	0.3995	0.0459721	0.1319	14.7497	-6	0.643712	4.67857	19.1863	8.93392	26.2445	11.9661	31.1956	13.5221	34.8395	14.6146	38.0387	15.769	16.7228	17.636	18.3796	20	0.096505	0.168938	0.212548	0.261501	0.541
V1263A	1264	B	-	0.0418616	0.1876	0.765093	0.125545	0.0254254	0	21.1	21.1	0.0001	0.766302	0.547419	0.121787	0.969096	0.0326	-0.420526	-0.2351	0.606368	3.58385	0.927371	-4.136	-3.05186	-4.85453	-4.09	0.98185	0.846411	0.695654	-0.233689	0.999999	5.07	0.141696	64	0.734165	0.000406	0.815518	1.4e-05	0.686004	0.277105	0.8664	0.501012	0.7291	0.401761	0.712	0.624366	1.795	0.567452	0.272	0.782	0.979523	0.790193	0.575534	1	0.901	7.554	0.402	0.341	0.672	0.621859	-2.84	0.582	0.118299	0.4875	13.8005	-32	0.477393	9.8511	22.8381	13.2679	30.8458	15.0624	35.9106	17.1333	39.5624	18.4443	42.7371	19.6177	20.6181	21.4041	22.1638	26	0.103101	0.196988	0.285321	0.309483	0.63
V1263L	1264	B	-	0.0565028	0.3176	0.766846	0.141979	-0.0338346	1	22.5	22.5	0.00085	0.589456	0.565078	0.166939	0.96962	0.06801	-3.03438	-0.3086	0.453887	4.61222	0.924312	-0.748	-3.06808	-5.51907	-4.1	0.96396	0.661974	0.695654	-0.205949	0.975149	4.03	0.14805	32	0.876624	0.000241	0.828517	1.4e-05	0.303897	0.169499	0.8917	0.398231	0.8643	0.525983	0.705	0.386516	2.14	0.598974	0.265	0.529	0.99143	0.778656	0.515713	1	0.7015	4.544	0.781	0.558	0.57	0.605973	-1.53	0.484	0.0868389	0.0947	11.8509	-69	0.422987	9.8511	22.8381	13.2679	30.8458	15.0624	35.9106	17.1333	39.5624	18.4443	42.7371	19.6177	20.6181	21.4041	22.1638	26	0.0830665	0.140856	0.24348	0.272382	0.52
D1264N	1265	B	-	0.155598	0.2956	0.769302	0.0683524	-0.139593	1	23.7	23.7	0.0011	0.984345	0.561882	0.188881	0.998735	0.18657	-1.59821	-0.2354	0.6973	5.71352	0.951711	-5.51	-3.90539	-9.01718	-4.14	0.98904	0.917282	0.695654	-0.563134	1	5.07	0.148753	23	0.854239	0.000343	0.972803	0.000802	0.0925849	0.254969	0.8952	0.707989	0.8855	0.743837	0.69	0.545111	1.845	0.482148	0.341	0.688	0.981384	0.750722	0.940393	1	0.898	9.447	0.922	0.723	0.25	0.741052	-3.76	0.55	0.161859	0.1305	17.2068	17	0.879272	9.9766	24.9758	13.3728	32.6878	16.0765	37.8161	18.3654	41.5836	19.9583	44.7682	21.1458	22.3039	23.2816	24.1682	13	0.127092	0.22126	0.275109	0.296187	0.605
T1265K	1266	B	-	0.309397	0.3969	0.785701	0.208185	0.0612673	-1	22.5	22.5	0.0026	0.927154	0.558344	0.212244	0.985697	0.10232	-3.32386	-0.2733	0.695761	4.61985	0.941482	-10.162	-4.1543	-6.97165	-4.04	0.87025	0.497358	0.695654	-0.636098	0.953814	3.96	0.273597	78	0.832471	0.000324	0.941306	0.026485	0.144654	0.564001	0.8662	0.839959	0.8728	0.743937	0.578	0.825195	1.355	0.690068	0.404	0.823	0.97232	0.752258	0.943304	0.999	0.309	3.082	0.992	0.903	0.629	0.658136	-2.86	0.609	0.378844	0.0031	8.1433	-26	0.943045	6.56596	23.4832	11.0533	30.8826	13.9339	36.0534	16.06	39.8591	17.8738	43.1584	19.3686	20.5621	21.7111	22.6134	16	0.178376	0.286313	0.307248	0.381996	0.737
T1265M	1266	B	-	0.215647	0.0959	0.711946	0.197366	0.0457257	-1	23.6	23.6	0.012125	0.983543	0.560775	0.19535	0.995827	0.0759	-3.55171	-0.235	0.72775	4.95545	0.813689	-9.195	-4.16772	-7.15017	-4.16	0.86991	0.489329	0.695654	-0.596527	0.953814	3.96	0.183497	81	0.7065	0.000356	0.970803	0.026485	0.140691	0.623904	0.8743	0.837595	0.9226	0.741431	0.572	0.951877	1.355	0.53899	0.258	0.836	0.969817	0.744119	0.795759	0.999	0.103	3.082	0.999	0.961	0.376	0.632033	-3.52	0.492	0.55691	0.002	8.1433	-4	0.929621	6.56596	23.4832	11.0533	30.8826	13.9339	36.0534	16.06	39.8591	17.8738	43.1584	19.3686	20.5621	21.7111	22.6134	25	0.205223	0.2361	0.2031	0.381996	0.626
T1265P	1266	B	-	0.291584	0.4956	0.794824	0.257189	0.131658	-1	24.4	24.4	0.0292	0.931895	0.560775	0.239671	0.988996	0.12026	-4.9286	-0.2867	0.728919	5.27899	0.872142	-6.369	-2.91573	-6.31449	-4.16	0.97608	0.927095	0.695654	-1.49191	0.999999	5.07	0.234433	38	0.780736	0.000449	0.906409	0.026485	0.0388234	0.579303	0.8893	0.703979	1.0008	0.623329	0.574	0.960302	1.355	0.656533	0.341	0.899	0.976078	0.768256	0.963148	1	0.545	7.015	0.994	0.92	0.478	0.570674	-3.52	0.675	0.45763	0.0054	13.8005	8	0.904444	6.56596	23.4832	11.0533	30.8826	13.9339	36.0534	16.06	39.8591	17.8738	43.1584	19.3686	20.5621	21.7111	22.6134	27	0.246869	0.545827	0.593912	0.381996	0.516
P1266S	1267	B	-	0.174351	0.2624	0.808129	0.134741	-0.0287439	-1	14.45	14.45	0.0012	0.897013	0.566249	0.107585	0.996949	0.13363	-2.82568	-0.0899	0.788123	3.70044	0.955866	-5.96	-3.43527	-8.2266	-4.15	0.90285	0.632332	0.695654	-0.407458	0.999838	5.07	0.185254	74	0.805502	0.000211	0.874313	0.014632	0.374804	0.262725	0.8816	0.399936	0.8378	0.757777	0.686	0.88558	1.5	0.606751	0.355	0.49	0.962581	0.785809	0.767708	0.416	0.309	1.508	0.609	0.341	0.599	0.555986	-4.18	0.492	0.151548	0.225	17.2068	-9	0.780925	3.8041	21.6249	8.16163	28.8651	11.2669	34.0697	13.1715	37.8994	15.3998	41.3694	16.9376	18.5456	19.7635	20.7786	46	0.108908	0.211756	0.197484	0.436595	0.541
P1267A	1268	P	RRD	0.280091	0.6525	0.824742	0.307219	0.203523	-1	23.3	23.3	0.025	0.99744	0.589785	0.221884	0.995216	0.18186	-5.58187	-0.3258	0.863068	6.92383	0.862661	-6.279	-3.21062	-7.91252	-4.49	0.98686	0.79219	0.695654	-2.1051	1	5.07	0.179832	27	0.865928	0.000573	0.885811	2e-06	0.0754044	0.622311	0.9473	0.797998	1.1035	0.772134	0.478	1.00122	2.285	0.796095	0.492	0.892	0.987694	0.741058	0.992678	1	0.863	7.45	0.997	0.976	0.618	0.654442	-7.47	0.791	0.162131	0.0052	17.2068	-30	0.965323	13.8751	22.7457	14.4876	29.0226	15.5908	33.4551	17.0358	37.0662	18.0335	40.3854	19.3098	20.4693	21.3589	22.0693	53	0.400389	0.383439	0.558671	0.439526	0.565
P1267H	1268	B	-	0.483207	0.9858	0.822961	0.329599	0.417197	-2	23.9	23.9	0.0868	0.990193	0.592276	0.312076	0.994715	0.21531	-7.81016	-0.3645	0.862648	6.82508	0.780123	-11.395	-4.04843	-10.4823	-4.6	0.98621	0.828278	0.695654	-4.0548	1	5.07	0.303103	77	0.918913	0.000581	0.838216	2e-06	0.0980267	0.843258	0.9474	0.922341	1.1064	0.625276	0.37	1.10688	2.285	0.895289	0.43	0.959	0.986808	0.66554	0.997917	1	0.96	7.45	1	0.995	0.81	0.705615	-8.48	0.836	0.569558	0.0001	17.2068	-29	0.979044	13.8751	22.7457	14.4876	29.0226	15.5908	33.4551	17.0358	37.0662	18.0335	40.3854	19.3098	20.4693	21.3589	22.0693	63	0.484112	0.747097	0.86387	0.484236	0.715
P1267L	1268	B	-	0.276141	0.9215	0.824396	0.381959	0.407736	-3	24.2	24.2	0.003275	0.999754	0.591581	0.227104	0.998045	0.27071	-7.38238	-0.3745	0.862648	6.8212	0.855364	-9.015	-2.74287	-8.56601	-4.58	0.98336	0.838596	0.695654	-1.68501	1	5.07	0.382729	98	0.962039	0.000579	0.880912	2e-06	0.0692974	0.86413	0.9474	0.93534	1.1064	0.830551	0.358	1.03654	2.285	0.885888	0.493	0.978	0.983861	0.755092	0.99578	1	0.904	7.45	1	0.993	0.861	0.721964	-9.46	0.846	0.50325	0.0023	17.2068	1	0.985937	13.8751	22.7457	14.4876	29.0226	15.5908	33.4551	17.0358	37.0662	18.0335	40.3854	19.3098	20.4693	21.3589	22.0693	65	0.44395	0.529296	0.733078	0.529193	0.746
P1267R	1268	B	-	0.330564	0.9858	0.828181	0.31542	0.384431	-2	23.9	23.9	0.0771	0.99789	0.591581	0.311917	0.995441	0.3799	-7.35584	-0.3956	0.862648	6.82508	0.773974	-10.773	-3.33418	-11.7856	-4.58	0.98686	0.838438	0.695654	-3.86654	1	5.07	0.327502	103	0.979546	0.000579	0.873813	2e-06	0.260771	0.831199	0.9474	0.954075	1.1064	0.847963	0.292	1.05546	2.285	0.886209	NA	0.972	0.98677	0.66554	0.998351	1	0.929	7.45	1	0.995	0.794	0.71909	-8.48	0.851	0.308581	0.0002	17.2068	-13	0.983429	13.8751	22.7457	14.4876	29.0226	15.5908	33.4551	17.0358	37.0662	18.0335	40.3854	19.3098	20.4693	21.3589	22.0693	53	0.475654	0.586489	0.751737	0.484236	0.842
P1267T	1268	B	-	0.184156	0.9228	0.823611	0.399233	0.335694	-1	23.5	23.5	0.0329	0.999299	0.590904	0.289183	0.996875	0.22297	-7.98086	-0.3376	0.863068	6.97926	0.807211	-7.731	-3.62625	-9.96172	-4.54	0.98621	0.800407	0.695654	-3.11141	1	5.07	0.280244	38	1	0.000577	0.889511	2e-06	0.0668745	0.814328	0.9474	0.904107	1.1064	0.87708	0.376	1.07943	2.285	0.875871	0.431	0.95	0.985025	0.66554	0.996437	1	0.931	7.45	0.999	0.985	0.806	0.693733	-7.47	0.844	0.264849	0.0049	17.2068	-48	0.988961	13.8751	22.7457	14.4876	29.0226	15.5908	33.4551	17.0358	37.0662	18.0335	40.3854	19.3098	20.4693	21.3589	22.0693	59	0.426779	0.576414	0.767829	0.439526	0.671
C1268R	1269	B	-	0.152195	0.6053	0.828807	0.363146	0.283858	-3	23.3	23.3	0.0019	0.985445	0.577835	0.153406	0.96679	0.67333	-2.34042	-0.5429	0.810027	4.93525	0.892428	-10.108	-2.00071	-9.90671	-4.12	0.96235	0.855591	0.695654	-0.752861	0.999999	5.07	0.537264	180	0.960648	0.000533	0.789921	0	0.0401928	0.575105	0.9187	0.942368	1.0369	0.937933	0.26	0.794936	1.915	0.947394	0.692	0.91	0.966136	0.764553	0.991615	1	0.939	5.819	0.884	0.686	0.926	0.814457	-10.91	0.812	0.96784	0.0184	13.8005	23	0.99291	3.78454	21.55	9.82032	27.9217	12.3989	32.8996	13.7235	36.6883	15.473	40.1566	16.8783	18.3888	19.5291	20.584	41	0.143813	0.791008	0.927908	0.5189	0.918
C1268S	1269	B	-	0.0925996	0.4379	0.823381	0.217946	0.159853	-1	22.9	22.9	0.00155	0.93053	0.565167	0.178694	0.976408	0.19487	-2.23728	-0.4136	0.784241	4.90509	0.91099	-8.621	-2.09092	-7.11608	-4.08	0.982585	0.8972	0.695654	-0.32588	0.999999	5.07	0.254036	112	0.837204	0.000447	0.871013	0	0.0623658	0.324004	0.9096	0.875494	0.975	0.798521	0.356	0.473009	1.365	0.905319	0.678	0.889	0.970679	0.765076	0.98551	1	0.88	7.633	0.869	0.572	0.925	0.740367	-8.92	0.7495	0.696443	0.2494	15.5037	4	0.927966	3.78454	21.55	9.82032	27.9217	12.3989	32.8996	13.7235	36.6883	15.473	40.1566	16.8783	18.3888	19.5291	20.584	38	0.184684	0.639149	0.740377	0.429374	0.766
C1268Y	1269	B	-	0.180211	0.7606	0.823206	0.378785	0.306322	-2	24.9	24.9	0.0718	0.99957	0.579035	0.279973	0.95147	0.33334	-4.63908	-0.4939	0.837425	7.13145	0.770559	-12.355	-3.1785	-8.32953	-4.18	0.98904	0.951204	0.695654	-1.44442	1	5.07	0.414494	194	0.941861	0.000575	0.928507	0	0.0301026	0.667126	0.9252	0.936371	1.0692	0.882904	0.256	1.33689	2.265	0.948849	0.691	0.977	0.98374	0.718791	0.999821	1	0.989	9.447	0.999	0.993	0.95	0.828247	-9.99	0.876	0.954481	0.0039	17.2068	35	0.994518	3.78454	21.55	9.82032	27.9217	12.3989	32.8996	13.7235	36.6883	15.473	40.1566	16.8783	18.3888	19.5291	20.584	69	0.571477	0.846123	0.9097	0.47393	0.816
R1270C	1271	B	-	0.167228	0.2695	0.789221	0.368124	0.291008	-3	25.1	25.1	0.0587	0.995198	0.566265	0.127804	0.998722	0.22172	-6.47147	-0.2512	0.771715	4.69155	0.751583	-10.337	-4.58393	-8.89127	-4.36	0.90323	0.752023	0.695654	-2.85694	0.995292	3.96	0.185654	180	0.935218	0.000442	0.908709	0.001183	0.238016	0.598325	0.9002	0.904445	0.9388	0.84627	0.36	1.18328	1.795	0.807167	0.52	0.935	0.973826	0.755978	0.730182	1	0.463	4.182	1	0.96	0.714	0.750592	-5.87	0.765	0.829603	0.0015	10.4876	43	0.989145	9.73953	23.5181	15.157	29.8797	17.1507	34.7171	18.2783	38.1813	19.5393	41.3585	20.6975	21.5425	22.2099	22.7848	39	0.278384	0.270541	0.37937	0.544343	0.773
R1270H	1271	B	-	0.104724	0.155	0.76473	0.1248	0.110618	0	24.6	24.6	0.0118	0.840169	0.565567	0.220251	0.998869	0.21546	-4.3373	-0.2931	0.701615	4.69582	0.815267	-9.34	-4.13823	-7.23833	-4.33	0.79514	0.491185	0.695654	-2.68979	0.994888	4.03	0.100419	29	0.857689	0.000388	0.981602	0.001183	0.882963	0.575841	0.8811	0.867247	0.893	0.793317	0.558	1.08164	1.795	0.715411	0.43	0.894	0.996686	0.707982	0.96127	1	0.359	4.862	0.999	0.891	0.359	0.700246	-3.59	0.595	0.283849	0.0004	5.8534	21	0.867103	9.73953	23.5181	15.157	29.8797	17.1507	34.7171	18.2783	38.1813	19.5393	41.3585	20.6975	21.5425	22.2099	22.7848	39	0.269507	0.182435	0.313172	0.410421	0.636
R1270L	1271	B	-	0.109339	0.42	0.822956	0.359489	0.278604	-2	22.9	22.9	0.0125	0.993296	0.565338	0.155365	0.99336	0.37873	-6.24524	-0.3258	0.762608	3.29865	0.861283	-10.717	-3.19021	-6.12493	-4.32	0.93742	0.802682	0.695654	-3.18269	0.994888	4.03	0.194088	102	0.870466	0.000296	0.975402	0.001183	0.589523	0.629485	0.849	0.858989	0.767	0.924474	0.39	0.981004	1.795	0.772349	0.506	0.932	0.973948	0.707982	0.985106	1	0.439	4.862	0.242	0.143	0.485	0.705081	-4.9	0.68	0.214823	0.0005	5.8534	42	0.986408	9.73953	23.5181	15.157	29.8797	17.1507	34.7171	18.2783	38.1813	19.5393	41.3585	20.6975	21.5425	22.2099	22.7848	52	0.206082	0.343758	0.444667	0.499459	0.808
R1270P	1271	B	-	0.091486	0.974	0.838293	0.313601	0.394837	-2	24.9	24.9	0.028	0.974525	0.565824	0.268801	0.99198	0.52816	-6.44409	-0.4654	0.738906	4.65994	0.815879	-13.669	-3.24592	-13.277	-4.34	0.94382	0.908285	0.695654	-3.18269	0.994888	4.03	0.424381	103	0.915043	0.000375	0.969003	0.001183	0.694955	0.684089	0.8824	0.899114	0.8624	0.809794	0.322	1.18713	1.445	0.867257	0.522	0.933	0.995963	0.733626	0.998241	1	0.46	4.862	0.992	0.852	0.788	0.712358	-4.25	0.72	0.555727	0.0004	5.8534	43	0.982978	9.73953	23.5181	15.157	29.8797	17.1507	34.7171	18.2783	38.1813	19.5393	41.3585	20.6975	21.5425	22.2099	22.7848	49	0.266667	0.577365	0.682768	0.499459	0.846
R1270S	1271	B	-	0.0808828	0.8407	0.794398	0.317496	0.218284	-1	23.7	23.7	0.0072	0.976507	0.564873	0.172946	0.991513	0.3046	-4.23666	-0.3239	0.690854	4.06755	0.892338	-10.76	-3.3932	-8.46159	-4.3	0.72098	0.51431	0.695654	-1.63198	0.995292	3.96	0.142348	110	0.915031	0.000307	0.967103	0.001183	0.439741	0.639136	0.8648	0.884474	0.9252	0.630611	0.43	0.862694	1.795	0.743034	0.438	0.888	0.994325	0.717491	0.975333	1	0.769	4.182	0.942	0.647	0.511	0.685935	-3.28	0.687	0.078856	0.0004	10.4876	15	0.977448	9.73953	23.5181	15.157	29.8797	17.1507	34.7171	18.2783	38.1813	19.5393	41.3585	20.6975	21.5425	22.2099	22.7848	42	0.204216	0.314183	0.413511	0.454579	0.743
L1271R	1272	B	-	0.228468	0.9838	0.840006	0.377568	0.304574	-2	24.8	24.8	0.0125	0.996324	0.567277	0.306196	0.992825	0.57458	-5.58151	-0.3795	0.738882	5.2316	0.799649	-10.684	-3.69992	-11.5954	-4.32	0.98474	0.890586	0.695654	-2.31009	0.999999	5.07	0.294816	102	0.796271	0.000552	0.877812	0.113611	0.105866	0.694578	0.9142	0.933838	1.0464	0.919335	0.248	1.20759	1.795	0.898845	0.7	0.967	0.962281	0.725185	0.998995	1	0.961	7.554	0.994	0.837	0.715	0.780618	-4.57	0.764	0.790811	0.0002	13.8005	25	0.992718	13.3735	24.5737	17.5155	30.8964	19.6414	35.4185	20.724	38.731	21.4688	41.8434	21.9684	22.5774	23.0631	23.7176	39	0.493515	0.666276	0.803912	0.523966	0.813
T1272I	1273	B	-	0.190525	0.1802	0.810355	0.0709296	-0.0282339	-1	22	22	0.000175	0.442163	0.53755	0.194941	0.897401	0.14638	-2.97913	-0.216	0.759361	2.88054	0.87287	-8.212	-3.83865	-9.65597	-4.14	0.93609	0.471589	0.695654	-0.656479	0.0861921	1.58	0.201208	89	0.738764	0.000373	0.833117	7e-05	0.735325	0.198044	0.8511	0.497814	0.9137	0.45008	0.668	0.522872	1.865	0.785966	0.399	0.864	0.98724	0.79289	0.462991	0.998	0.189	3.827	0.964	0.688	0.452	0.59141	-5.35	0.482	0.428338	0.0275	15.0536	-15	0.34045	16.1022	26.6871	20.0668	32.7806	21.8556	36.922	22.9385	40.128	23.6959	43.1216	24.3035	24.8371	25.4084	25.9167	19	0.207988	0.334936	0.363309	0.439541	0.432
H1273R	1274	B	-	0.177857	0.9318	0.839841	0.0995168	0.0743007	0	22.7	22.7	0.0004	0.874664	0.551805	0.251163	0.989017	0.14672	-2.98527	-0.1977	0.79633	2.99995	0.895247	-7.523	-2.49906	-8.15715	-4.1	0.98935	0.922718	0.695654	-0.760319	0.999999	5.07	0.2796	29	0.891542	0.00033	0.787421	1e-06	0.397915	0.163265	0.7947	0.537992	0.6283	0.502835	0.614	0.570359	1.305	0.720085	0.574	0.903	0.98395	0.722135	0.997206	1	0.934	8.803	0.23	0.168	0.874	0.780967	-4.62	0.64	0.268928	0.0548	13.8005	-8	0.72406	19.829	28.2215	21.0135	34.1221	22.5324	37.8361	23.8442	41.1101	25.062	44.1557	25.8975	26.5428	27.0564	27.6918	27	0.096927	0.401647	0.482364	0.453175	0.637
R1274C	1275	B	-	0.259391	0.1954	0.77204	0.285196	0.171888	-3	25.1	25.1	0.0052	0.985814	0.54864	0.136917	0.998776	0.21714	-5.24771	-0.3274	0.780768	4.34238	0.838094	-8.549	-4.42135	-9.8082	-4.25	0.84421	0.5958	0.695654	-0.736769	0.754217	3.96	0.148859	180	0.751486	0.00034	0.89791	0.023018	0.380597	0.338929	0.8868	0.724826	0.9274	0.770653	0.476	1.18328	1.59	0.854483	0.457	0.705	0.990321	0.750556	0.862618	0.996	0.381	1.557	1	0.973	0.708	0.706123	-5.2	0.629	0.851084	0.0177	11.4082	60	0.950368	21.6032	29.2694	21.6439	34.5876	24.0449	38.0037	25.5221	41.0077	26.4698	43.978	27.1423	27.8206	28.3389	28.82	20	0.16012	0.255546	0.267057	0.554713	0.528
R1274G	1275	B	-	0.0853397	0.4875	0.828632	0.173686	0.180839	-2	23.9	23.9	0.0097	0.944857	0.560151	0.18197	0.997306	0.26982	-6.43449	-0.3539	0.755727	4.07894	0.828268	-8.128	-3.48942	-9.78594	-4.22	0.87543	0.660908	0.695654	-2.11822	0.754217	3.96	0.118884	125	0.899937	0.000239	0.913309	0.023018	0.789145	0.423234	0.8676	0.838402	0.7775	0.715472	0.458	1.00185	1.935	0.875739	0.451	0.909	0.991654	0.667786	0.98896	0.996	0.574	1.557	0.973	0.735	0.612	0.627365	-4.53	0.577	0.322672	0.0015	11.4082	66	0.932467	21.6032	29.2694	21.6439	34.5876	24.0449	38.0037	25.5221	41.0077	26.4698	43.978	27.1423	27.8206	28.3389	28.82	28	0.154262	0.447929	0.463759	0.509933	0.671
R1274H	1275	B	-	0.118148	0.1362	0.743153	0.18764	0.0317548	0	25.7	25.7	0.0043	0.929173	0.560151	0.197991	0.998891	0.17272	-5.28847	-0.2883	0.697801	4.65609	0.813197	-6.193	-4.13113	-8.40199	-4.23	0.74791	0.25154	0.695654	-1.5694	0.377347	4.03	0.0866955	29	0.725864	0.000277	0.947605	0.023018	0.342088	0.248848	0.8863	0.648849	0.6959	0.819623	0.694	1.08164	1.935	0.747018	0.367	0.838	0.998275	0.728423	0.919739	0.998	0.43	2.238	1	0.925	0.465	0.644281	-3.18	0.479	0.324921	0.0018	8.375	40	0.87506	21.6032	29.2694	21.6439	34.5876	24.0449	38.0037	25.5221	41.0077	26.4698	43.978	27.1423	27.8206	28.3389	28.82	31	0.182148	0.149609	0.228895	0.420596	0.527
R1274S	1275	B	-	0.128011	0.7288	0.778543	0.249799	0.121042	-1	22.6	22.6	0.0037	0.965853	0.558991	0.177066	0.994697	0.27714	-5.92798	-0.3191	0.691829	3.55128	0.842389	-6.854	-3.36116	-8.61366	-4.18	0.65522	0.322615	0.695654	-1.27453	0.754217	3.96	0.121334	110	0.857991	0.000191	0.909909	0.023018	0.605738	0.34017	0.8389	0.758374	0.7172	0.855283	0.588	0.862694	1.935	0.828269	0.453	0.863	0.997016	0.718455	0.966584	0.996	0.337	1.557	0.773	0.263	0.322	0.633185	-2.99	0.579	0.0666764	0.0058	11.4082	41	0.948156	21.6032	29.2694	21.6439	34.5876	24.0449	38.0037	25.5221	41.0077	26.4698	43.978	27.1423	27.8206	28.3389	28.82	28	0.10979	0.394969	0.392419	0.464986	0.622
T1275I	1276	B	-	0.205282	0.8885	0.810337	0.226014	0.0868775	-1	24.6	24.6	0.00145	0.989616	0.56654	0.283085	0.998272	0.1518	-3.07231	-0.2874	0.756567	6.54828	0.861687	-7.488	-3.80202	-8.46638	-4.15	0.96601	0.755802	0.695654	-0.753946	1	5.07	0.12306	89	0.977085	0.000452	0.921208	1e-06	0.178935	0.385294	0.9217	0.831417	1.0512	0.793962	0.65	1.01336	2.14	0.800268	0.362	0.93	0.998692	0.729418	0.985529	1	0.676	5.743	0.987	0.909	0.661	0.718529	-4.23	0.698	0.433112	0.0286	17.2068	9	0.961086	21.7147	31.4534	23.4435	36.2527	25.2842	39.6873	27.1251	42.7747	28.3593	45.8098	29.2012	29.8655	30.3857	30.9455	28	0.254754	0.36262	0.574809	0.453477	0.758
T1275N	1276	B	-	0.162101	0.5373	0.808455	0.171131	0.00804186	0	24.1	24.1	0.0037	0.984565	0.56654	0.298827	0.990949	0.1173	-2.76296	-0.3171	0.729798	6.55269	0.854794	-7.852	-4.10049	-7.65436	-4.15	0.97092	0.763097	0.695654	-0.793784	1	5.07	0.142635	65	0.942316	0.000453	0.916008	1e-06	0.19115	0.220574	0.9209	0.76811	1.0337	0.781128	0.674	1.08177	2.14	0.737564	0.335	0.895	0.998518	0.749636	0.972473	1	0.874	5.743	0.999	0.96	0.678	0.676154	-3.52	0.629	0.170462	0.033	17.2068	-38	0.927774	21.7147	31.4534	23.4435	36.2527	25.2842	39.6873	27.1251	42.7747	28.3593	45.8098	29.2012	29.8655	30.3857	30.9455	26	0.238083	0.488667	0.698089	0.409345	0.688
W1276R	1277	B	-	0.185524	0.8725	0.793924	0.245861	0.115385	-3	26.9	26.9	0.00455	0.973046	0.543935	0.298889	0.992039	0.25191	-0.504601	-0.4614	0.762062	4.72493	0.875888	-6.351	-1.82812	-2.59391	-4.04	0.982965	0.890231	0.695654	-1.83417	0.999999	5.07	0.307707	101	0.738343	0.000538	0.921408	0.010061	0.30063	0.387418	0.838	0.875349	0.8601	0.729839	0.459	0.912941	1.245	0.810511	0.764	0.924	0.997939	0.737439	0.991469	1	0.909	7.554	0.965	0.579	0.622	0.66264	-6.04	0.7205	0.710264	0.0024	13.8005	68	0.95678	24.3066	32.4034	24.7038	37.4566	25.639	40.9995	27.5329	44.3074	28.9947	47.3509	30.0132	30.7859	31.3987	31.8937	38	0.330921	0.583521	0.645577	0.586401	0.683
G1277S	1278	B	-	0.217416	0.3311	0.771673	-0.0370756	-0.109505	0	23.9	23.9	0.0008	0.92223	0.562009	0.20845	0.997125	0.19799	-2.93031	-0.3877	0.708325	4.81664	0.885571	-6.398	-2.93678	-4.07943	-4.12	0.97808	0.882499	0.695654	-0.46603	0.999834	4.03	0.12462	56	0.805303	0.000338	0.832417	2e-06	0.986965	0.199368	0.8851	0.682576	0.7992	0.584349	0.526	0.966754	1.715	0.584873	0.681	0.849	0.996488	0.780751	0.962034	1	0.8	7.63	0.974	0.878	0.734	0.646721	-4.73	0.709	0.253109	0.0408	12.2289	-10	0.723048	26.6144	34.7935	27.5107	39.6582	28.2084	43.3044	30.0183	46.4657	31.3766	49.5016	32.359	33.109	33.7558	34.3192	16	0.09342	0.410242	0.582743	0.408825	0.407
S1278C	1279	B	-	0.510301	0.295	0.78344	0.228645	0.0906566	-1	25.1	25.1	0.0059	0.984149	0.569729	0.205657	0.987426	0.17119	-5.51151	-0.3271	0.735	7.31542	0.778773	-5.766	-4.58382	-7.01855	-4.24	0.98686	0.840693	0.646311	-1.47645	1	5.07	0.127246	112	0.961181	0.000534	0.937106	3e-06	0.180499	0.428259	0.9319	0.826222	1.0826	0.901197	0.598	0.997036	2.08	0.645574	0.364	0.932	0.998999	0.733242	0.980291	0.999	0.869	7.45	0.999	0.959	0.559	0.619454	-3.8	0.715	0.794211	0.0077	17.2068	-10	0.953328	24.4719	34.44	27.1025	39.0682	28.4666	42.598	30.1259	45.7359	31.162	48.7008	31.8569	32.7284	33.4093	33.945	33	0.252477	0.245	0.361186	0.448738	0.695
Q1279H	1280	B	-	0.129683	0.6433	0.764378	0.171401	0.00842848	0	23	23	0.00155	0.962314	0.566539	0.160234	0.986003	0.18247	-1.51533	-0.2975	0.712512	5.59117	0.92773	-3.989	-3.79771	-3.7664	-4.15	0.980635	0.729124	0.646311	-0.3145	1	5.07	0.167061	24	0.997633	0.000263	0.777722	4e-06	0.167285	0.350372	0.9136	0.55675	1.0408	0.890575	0.662	0.475052	1.4	0.804379	0.291	0.824	0.998965	0.757841	0.978307	1	0.688	5.407	0.884	0.636	0.669	0.71439	-3.85	0.623	0.32769	0.3611	17.2068	-46	0.863601	23.3827	34.0987	27.2458	39.0834	28.8292	43.1463	29.6448	46.2567	30.2732	49.3991	30.8247	31.753	32.6068	33.3961	11	0.0872745	0.332967	0.49365	0.414719	0.624
Q1279K	1280	B	-	0.182577	0.3215	0.773053	0.191672	0.0375478	1	24.4	24.4	0.0036	0.968115	0.558996	0.213379	0.971576	0.20486	-3.42518	-0.3296	0.664369	5.76846	0.855216	-5.139	-3.76115	-3.4376	-4.07	0.98621	0.847047	0.646311	-1.55204	1	5.07	0.157162	53	0.944495	0.00037	0.79482	4e-06	0.114488	0.253216	0.8913	0.589602	0.9229	0.916812	0.696	0.64956	1.75	0.803691	0.414	0.839	0.998698	0.738829	0.998577	1	0.963	7.45	0.996	0.913	0.544	0.72023	-3.2	0.72	0.12966	0.0465	17.2068	-45	0.863108	23.3827	34.0987	27.2458	39.0834	28.8292	43.1463	29.6448	46.2567	30.2732	49.3991	30.8247	31.753	32.6068	33.3961	24	0.140092	0.339321	0.534771	0.371793	0.593
N1280S	1281	B	-	0.119364	0.1932	0.770213	0.0840218	-0.117085	1	21.4	21.4	0.0004	0.975635	0.550028	0.0836477	0.99505	0.06434	-0.972883	-0.2954	0.639122	3.71436	0.923612	-2.57	-2.21026	-2.99334	-4.07	0.91301	0.717588	0.646311	-0.470203	0.985685	4.05	0.0674529	46	0.856042	0.000283	0.747625	1e-06	0.724827	0.095263	0.8409	0.386401	0.7149	0.85355	0.74	0.322356	1.525	0.52777	0.359	0.693	0.995367	0.793745	0.828851	1	0.371	5.856	0.609	0.436	0.668	0.708624	-3.72	0.486	0.0284474	0.3514	9.313	-55	0.857033	19.612	31.7568	24.3473	36.8214	26.1946	40.9809	27.1245	44.2948	27.9677	47.3095	28.6903	29.609	30.3109	31.0707	13	0.070846	0.175121	0.274888	0.358378	0.536
S1281N	1282	B	-	0.0788821	0.4254	0.799672	0.0485352	-0.168059	1	21.7	21.7	0.001	0.885676	0.565871	0.249139	0.989081	0.1131	-1.81359	-0.2091	0.576899	4.10765	0.889143	-5.362	-4.36333	-4.56724	-4.18	0.96073	0.624568	0.646311	-0.663902	0.975449	5.07	0.066025	46	0.836627	0.000198	0.69713	0.00097	0.472176	0.268265	0.8693	0.394685	1.0439	0.876147	0.684	0.794316	1.995	0.555741	0.253	0.527	0.995329	0.751439	0.977145	0.999	0.663	3.216	0.609	0.342	0.558	0.713726	-2.34	0.355	0.160938	0.0777	13.6146	-62	0.741278	20.3479	31.3195	23.3097	36.3014	25.0331	40.3411	26.4876	43.8306	27.6012	46.848	28.5021	29.1964	29.8262	30.6119	18	0.083546	0.152167	0.246252	0.371746	0.399
S1281R	1282	B	-	0.121875	0.905	0.804882	0.161729	-0.00546437	-1	11.6247	11.6247	0.0007	0.973824	0.565871	0.240891	0.993436	0.39028	-2.1199	-0.2806	0.708893	2.32941	0.877416	-4.204	-3.37396	-4.21644	-4.18	0.470083	0.337394	0.646311	-0.568965	0.442551	-1.69667	0.128215	110	0.785512	0.000178	0.845515	0.00097	0.462259	0.3685	0.851267	0.596154	0.8014	0.887298	0.638	0.446683	1.995	0.752227	0.369	0.555	0.972988	0.747748	0.993152	0.337333	0.248333	0.283667	0.757	0.424	0.556	0.72405	-3.23	0.623667	0.217262	0.0815	11.5316	-38	0.879146	20.3479	31.3195	23.3097	36.3014	25.0331	40.3411	26.4876	43.8306	27.6012	46.848	28.5021	29.1964	29.8262	30.6119	18	0.124426	0.219689	0.233834	0.458932	0.595
L1282M	1283	B	-	0.129755	0.1025	0.764768	0.109303	-0.0807708	2	22.7	22.7	0.0013	0.854951	0.545477	0.204643	0.992972	0.05247	-0.542406	-0.1682	0.299979	3.99201	0.852888	-3.415	-5.04169	-4.36919	-4.1	0.23434	0.104194	0.646311	-0.472268	0.81322	3.96	0.0566622	15	0.531289	0.000121	0.825517	0.007813	0.656128	0.124785	0.8396	0.287913	0.334	0.690608	0.744	0.934105	1.245	0.376627	0.292	0.221	0.994626	0.759829	0.101567	0.753	0.031	3.549	0.99	0.76	0.299	0.536007	0.1	0.294	0.234515	0.0727	7.5891	-77	0.820721	18.0758	29.3937	20.4967	34.5295	22.9549	38.887	24.3	42.6091	25.4526	45.6378	26.2975	27.0687	27.705	28.6339	16	0.043938	0.067101	0.15493	0.32574	0.35
V1283M	1284	B	-	0.0971804	0.134	0.775056	0.152543	-0.0186592	1	24.4	24.4	0.0015	0.881898	0.550909	0.257382	0.997325	0.04474	-3.81927	-0.178	0.404934	3.73774	0.851898	-4.887	-4.32292	-5.5863	-4.11	0.253	0.14208	0.646311	-1.01062	0.529898	3.96	0.0930161	21	0.643774	0.000298	0.852415	0.020331	0.632446	0.236953	0.862	0.415153	0.5002	0.853018	0.692	0.880539	1.245	0.651505	0.259	0.637	0.990234	0.762009	0.237027	0.545	0.231	2.024	0.99	0.827	0.69	0.614731	-1.37	0.384	0.315098	0.0171	13.8697	-55	0.816783	20.2022	29.3071	20.4225	34.7771	22.6094	39.3636	24.4223	43.1772	25.5973	46.3845	26.4229	27.1985	27.8752	28.6416	18	0.082601	0.132415	0.146385	0.376147	0.537
E1284K	1285	B	-	0.133927	0.4189	0.803163	0.216868	0.0737388	1	24.5	24.5	0.0011	0.847861	0.53755	0.186268	0.998963	0.16516	-1.35719	-0.2569	0.486692	4.23246	0.94595	-6.465	-3.82006	-10.5083	-4.14	0.99532	0.929695	0.646311	-0.826598	1	5.07	0.133408	56	0.940959	0.000383	0.932607	8.2e-05	0.385283	0.226898	0.8182	0.807789	0.601	0.905955	0.696	0.66706	1.795	0.578924	0.4	0.843	0.993996	0.758915	0.828419	1	0.422	9.411	0.865	0.497	0.441	0.720328	-2.35	0.577	0.134878	0.1828	17.2068	9	0.908493	16.7333	27.5361	18.1309	33.2429	21.0263	38.0494	22.4884	42.0031	23.58	45.3631	24.4517	25.3915	26.1861	26.8234	18	0.210663	0.191369	0.269083	0.369744	0.719
M1285R	1286	B	-	0.25007	0.7327	0.821732	0.244476	0.282524	-1	25.7	25.7	0.00315	0.984106	0.567084	0.157366	0.966467	0.75406	-6.01239	-0.3475	0.807139	5.47456	0.865555	-7.866	-1.4904	-4.45746	-4.19	0.9929	0.904449	0.646311	-2.00132	0.999999	5.07	0.414812	91	0.800648	0.000549	0.790621	0.002453	0.562039	0.458762	0.8728	0.879149	0.9248	0.920148	0.296	1.17702	1.965	0.855034	0.636	0.853	0.970994	0.736235	0.999386	1	0.868	7.526	0.979	0.658	0.862	0.743585	-4.72	0.878	0.433781	0.0034	13.8005	4	0.960932	13.7577	26.3268	17.1039	32.3611	19.4773	37.0811	20.7604	41.1388	21.6191	44.6096	22.6986	23.631	24.544	25.4784	61	0.337936	0.644826	0.753217	0.395007	0.829
M1285T	1286	B	-	0.161826	0.6168	0.814991	0.293128	0.183281	-1	23.3	23.3	0.0003	0.872766	0.565474	0.139373	0.886931	0.25947	-2.83962	-0.161	0.727314	4.8989	0.937174	-5.85	-2.13581	-4.48548	-4.12	0.9923	0.881592	0.646311	-0.616696	0.999999	5.07	0.128194	81	0.819401	0.00047	0.754725	0.002453	0.490763	0.305821	0.8582	0.821131	0.8322	0.781726	0.47	0.840555	1.965	0.682795	0.437	0.563	0.963612	0.772135	0.933706	1	0.838	7.526	0.951	0.474	0.854	0.772593	-4.05	0.798	0.251723	0.0333	13.8005	-28	0.917331	13.7577	26.3268	17.1039	32.3611	19.4773	37.0811	20.7604	41.1388	21.6191	44.6096	22.6986	23.631	24.544	25.4784	49	0.222373	0.246009	0.333906	0.395007	0.688
M1285V	1286	B	-	0.175942	0.2469	0.815813	0.0162056	-0.00994768	1	18.99	18.99	0.0002	0.116876	0.564019	0.0702889	0.952467	0.08237	-2.91054	-0.1231	0.658801	2.52032	0.963829	-2.577	-2.34995	-3.76476	-4.06	0.87211	0.494829	0.646311	-0.188677	0.799509	5.07	0.108757	21	0.935881	0.000251	0.69603	0.002453	0.968461	0.098389	0.8144	0.467529	0.7553	0.692163	0.75	0.579132	1.415	0.394445	0.332	0.39	0.923626	0.778251	0.33746	1	0.404	1.896	0.04	0.024	0.694	0.643201	-1.93	0.481	0.257094	0.1918	10.4679	-56	0.23596	13.7577	26.3268	17.1039	32.3611	19.4773	37.0811	20.7604	41.1388	21.6191	44.6096	22.6986	23.631	24.544	25.4784	44	0.022301	0.108135	0.170362	0.312945	0.644
L1286P	1287	B	-	0.288747	0.8953	0.856649	0.330104	0.236395	-3	24	24	0.0008	0.978023	0.566249	0.312815	0.997574	0.34891	-4.10762	-0.3476	0.710202	5.63799	0.819962	-7.836	-3.37392	-5.40174	-4.15	0.98838	0.908647	0.646311	-1.42098	0.995905	5.07	0.614171	98	0.841577	0.000389	0.39926	0.025328	0.185036	0.612802	0.8979	0.893277	0.8956	0.886959	0.306	1.21586	1.65	0.868912	0.606	0.704	0.930811	0.76046	0.99373	1	0.904	7.526	0.994	0.884	0.588	0.646405	-3.6	0.805	0.803789	0.2853	13.8005	37	0.964398	15.3373	24.8983	17.3004	31.1941	18.7941	35.6675	19.5624	39.5046	20.0336	42.9082	21.3092	22.292	23.0468	24.0596	41	0.26093	0.664462	0.838454	0.557947	0.781
L1286V	1287	B	-	0.188145	0.1133	0.841442	-0.173566	-0.290121	1	0.053	0.053	0.0002	0.143022	0.551826	0.121401	0.983316	0.04766	-0.607277	-0.0828	0.325567	0.876087	0.920171	-4.558	-3.9012	-1.09847	-4.06	0.13549	0.115354	0.646311	-0.123541	0.0455492	-2.4	0.0771752	32	0.521871	2.77e-05	0.090191	0.025328	0.991892	0.107051	0.8322	0.0921578	0.3903	0.60705	0.718	0.368445	0.845	0.238415	0.226	0.137	0.782981	0.802291	0.0713268	0.003	0.207	-1.267	0.23	0.118	0.126	0.501708	-0.5	0.3	0.301112	0.6215	9.9342	-58	0.0354134	15.3373	24.8983	17.3004	31.1941	18.7941	35.6675	19.5624	39.5046	20.0336	42.9082	21.3092	22.292	23.0468	24.0596	18	0.003052	0.0378012	0.0284877	0.380533	0.124
L1288P	1289	B	-	0.314774	0.9849	0.854364	0.386861	0.317922	-3	24.6	24.6	0.0032	0.960267	0.569648	0.317308	0.996479	0.67936	-6.20191	-0.3665	0.783936	3.7319	0.798819	-9.195	-3.13507	-8.36466	-4.29	0.52029	0.449377	0.646311	-1.6856	0.200038	3.98	0.661376	98	0.820754	0.000413	0.880112	0.015228	0.143179	0.408219	0.9087	0.94176	0.5979	0.92199	0.206	1.2888	1.67	0.926063	0.796	0.767	0.961267	0.741446	0.999455	0.014	0.324	1.927	0.997	0.962	0.478	0.764161	-3.74	0.687	0.786945	0.0071	9.9426	-6	0.994803	16.011	22.1637	16.4041	29.0256	16.7642	33.6623	17.1157	37.2275	17.8378	40.5264	18.6731	19.7106	20.6453	21.4783	55	0.283622	0.704389	0.848754	0.51457	0.925
L1288V	1289	B	-	0.290123	0.1895	0.838859	0.0073784	-0.045031	1	21	21	0.0003	0.181055	0.566488	0.238666	0.993502	0.14066	-3.2213	-0.1935	0.419782	3.09925	0.940066	-5.349	-4.04382	-5.02999	-4.16	0.35528	0.238979	0.646311	-0.382999	0.0961503	2.93	0.102417	32	0.59783	0.00027	0.887111	0.015228	0.991036	0.152435	0.8586	0.528047	0.3495	0.433693	0.69	0.632625	1.67	0.579064	NA	0.258	0.978173	0.749896	0.840202	0.002	0.07	0.513	0.935	0.599	0.283	0.633917	-1.12	0.348	0.518777	0.0979	8.387	-81	0.284139	16.011	22.1637	16.4041	29.0256	16.7642	33.6623	17.1157	37.2275	17.8378	40.5264	18.6731	19.7106	20.6453	21.4783	47	0.076572	0.0702561	0.0694225	0.340328	0.543
R1289Q	1290	B	-	0.102787	0.7478	0.830609	0.433737	0.385256	1	28.2	28.2	0.2501	0.990091	0.598493	0.347283	0.99913	0.42259	-8.77459	-0.3149	0.856824	8.78105	0.791993	-6.329	-3.50818	-5.37637	-4.81	0.99678	0.852989	0.646311	-4.5394	1	5.07	0.19591	43	0.964365	0.000565	0.968603	5e-06	0.222498	0.793238	0.9578	0.937674	1.1129	0.798836	0.218	1.10102	2.38	0.902965	0.69	0.991	0.998104	0	0.999934	1	0.862	9.44	1	0.996	0.63	0.661044	-3.9	0.882	0.541333	0.0006	17.2068	27	0.991607	12.3264	20.6583	14.1445	27.6086	14.8069	32.2819	15.5843	36.0253	16.4613	39.3224	17.4501	18.4754	19.2973	20.0194	68	0.454563	0.470674	0.638663	0.436355	0.704
R1289W	1290	B	-	0.181663	0.8978	0.844377	0.445606	0.417792	-3	26.6	26.6	0.0261	0.997305	0.600171	0.309771	0.998824	0.44507	-8.59688	-0.4257	0.872941	5.43441	0.756149	-9.258	-5.11222	-11.4298	-4.87	0.95156	0.564957	0.646311	-4.71091	0.312082	3.98	0.398515	101	0.95309	0.000542	0.977402	5e-06	0.101257	0.600233	0.9524	0.959894	1.0851	0.760597	0.24	1.04797	2.38	0.937703	NA	0.979	0.996866	0	0.999978	0.923	0.928	1.999	1	0.999	0.711	0.77907	-7.81	0.789	0.945303	0	13.7443	76	0.990482	12.3264	20.6583	14.1445	27.6086	14.8069	32.2819	15.5843	36.0253	16.4613	39.3224	17.4501	18.4754	19.2973	20.0194	77	0.376913	0.607997	0.859338	0.613993	0.818
L1290V	1291	B	-	0.236804	0.3638	0.838544	0.136792	0.0593463	1	17.92	17.92	0.0093	0.982945	0.606259	0.283125	0.994172	0.18266	-8.80109	-0.2162	0.848017	3.28681	0.903125	-8.344	-4.00562	-4.72476	-5.13	0.72961	0.475986	0.646311	-1.30228	0.952444	2.92	0.242713	32	0.894937	0.00039	0.890111	2e-05	0.977688	0.596723	0.9567	0.590309	1.087	0.446163	0.506	0.87336	2.38	0.853798	0.557	0.91	0.982693	0.731489	0.989702	0.072	0.272	0.542	0.999	0.984	0.686	0.620229	-2.93	0.735	0.506026	0.0045	10.6071	-69	0.90589	10.4172	19.8745	12.003	26.4277	13.3723	30.8649	14.4081	34.7849	15.7999	37.981	16.7454	17.6755	18.4569	19.1555	58	0.270386	0.475027	0.595429	0.363257	0.372
S1291T	1292	B	-	0.196561	0.4844	0.82562	0.374359	0.299964	1	25.5	25.5	0.1411	0.960519	0.590671	0.315215	0.967901	0.18283	-6.2236	-0.2712	0.844095	8.76076	0.849015	-5.45	-4.00121	-5.95247	-4.53	0.99734	0.918012	0.646311	-1.1119	1	5.07	0.213893	58	0.8741	0.000538	0.910609	0	0.634628	0.813417	0.9474	0.899971	1.1064	0.55337	0.274	0.978554	2.38	0.889456	0.56	0.932	0.997308	0.725107	0.999752	1	0.961	9.44	0.999	0.996	0.454	0.613024	-2.93	0.882	0.385564	0.0097	17.2068	-73	0.966696	10.212	19.26	11.8584	25.3002	13.0758	29.3199	14.5069	33.0716	15.7033	36.3004	16.6221	17.2857	17.9857	18.567	40	0.410621	0.492328	0.644408	0.321447	0.598
L1292F	1293	B	-	0.188647	0.4753	0.819742	0.223039	0.082604	0	24.4	24.4	0.0254	0.918251	0.577692	0.242497	0.998238	0.11611	-6.54867	-0.1801	0.741717	5.6295	0.822652	-8.679	-4.47619	-8.49329	-4.57	0.9638	0.810614	0.646311	-2.66643	0.995292	3.96	0.134339	22	0.943249	0.000488	0.948005	6.2e-05	0.368772	0.445038	0.9234	0.562521	1.0111	0.594239	0.632	0.863306	1.59	0.799573	NA	0.89	0.993886	0.757709	0.89549	1	0.327	5.132	0.972	0.76	0.482	0.687542	-2.61	0.727	0.440644	0.0016	10.4876	-38	0.869128	6.9241	19.0007	10.1619	24.8473	12.0225	28.913	13.093	32.7699	14.4928	36.1329	15.4789	16.3758	17.3578	18.2018	54	0.246409	0.2447	0.369343	0.392442	0.462
P1293S	1294	B	-	0.146608	0.8344	0.82906	0.356422	0.274199	-1	24.8	24.8	0.006	0.997477	0.586798	0.22937	0.997429	0.21077	-3.71754	-0.2577	0.860089	7.64284	0.864079	-9.233	-3.42823	-8.71861	-4.27	0.99516	0.854257	0.646311	-1.28564	1	5.07	0.253212	74	0.964566	0.000559	0.921608	2e-06	0.278657	0.555874	0.9395	0.892031	1.0905	0.784009	0.282	1.02286	1.96	0.852562	0.661	0.909	0.997048	0.74402	0.998712	1	0.859	7.445	1	0.987	0.33	0.762846	-7.37	0.845	0.101057	0.1043	17.2068	-16	0.98259	3.77371	18.932	8.42669	25.3038	10.7213	29.9656	12.4363	33.8433	14.0887	37.4446	15.4995	16.5154	17.3179	18.196	42	0.343152	0.422618	0.551753	0.471433	0.675
V1294F	1295	P	CCD	0.346174	0.8527	0.834841	0.443911	0.399871	-1	25.2	25.2	0.0286	0.993854	0.589132	0.260593	0.993222	0.48185	-7.56362	-0.3479	0.793886	5.79262	0.808881	-9.769	-3.84801	-6.10519	-4.66	0.97569	0.591455	0.646311	-3.52403	0.999049	5.07	0.352192	50	0.964191	0.000491	0.957954	0.003443	0.160277	0.883722	0.9433	0.909327	1.1015	0.864602	0.354	1.05808	2.11	0.909441	0.437	0.286	0.998208	0.671334	0.999378	0.997	0.888	2.549	0.998	0.969	0.758	0.629699	-4.24	0.738	0.574718	0.0004	17.2068	-36	0.994612	12.5495	22.056	14.2098	27.9527	15.4056	32.1654	17.2326	36.0236	18.4875	39.5608	19.3588	19.9963	20.517	21.233	59	0.348615	0.413004	0.552748	0.38869	0.815
V1294A	1295	B	-	0.264317	0.8792	0.835061	0.382468	0.311612	0	26.3	26.3	0.0583	0.968789	0.588385	0.225375	0.971603	0.13141	-7.39012	-0.2707	0.788129	6.1642	0.873546	-7.164	-2.88884	-1.38626	-4.63	0.99522	0.87901	0.646311	-2.9885	0.999991	5.07	0.160312	64	0.837956	0.000551	0.916808	0.003443	0.392489	0.757377	0.9296	0.898079	1.0613	0.838367	0.384	0.864147	2.11	0.883932	0.381	0.909	0.998008	0.671334	0.997994	1	0.934	7.549	0.993	0.855	0.685	0.661381	-3.9	0.839	0.0648161	0.0003	13.8005	-50	0.978897	12.5495	22.056	14.2098	27.9527	15.4056	32.1654	17.2326	36.0236	18.4875	39.5608	19.3588	19.9963	20.517	21.233	55	0.422305	0.400877	0.447665	0.346859	0.784
Q1295K	1296	B	-	0.428315	0.2167	0.801689	0.0212944	-0.00358872	1	20.4	20.4	0.0006	0.332052	0.532795	0.185535	0.958843	0.11035	0.257931	-0.2373	0.418454	2.96043	0.969714	-5.894	-4.02755	-3.09997	-4.01	0.9633	0.684652	0.646311	-0.585234	0.659499	3.96	0.320628	53	0.88186	0.000162	0.943706	0.037552	0.973104	0.123183	0.7679	0.432578	0.5911	0.635169	0.728	0.474662	1.32	0.569302	0.415	0.423	0.992542	0.74813	0.848337	1	0.783	3.396	0.58	0.304	0.346	0.595543	-1.64	0.499	0.116373	0.2059	11.9771	-64	0.30843	3.78231	19.8448	9.14773	26.5071	11.2138	31.1018	13.7506	35.0871	15.2844	38.7478	16.389	17.2057	18.1358	19.0108	20	0.100073	0.149816	0.264064	0.314397	0.616
Q1295L	1296	B	-	0.339663	0.2656	0.803496	0.328047	0.233441	-2	26	26	0.014375	0.966278	0.560764	0.135663	0.978482	0.08047	-4.28212	-0.2231	0.70884	5.49719	0.949016	-6.228	-2.42733	-6.23831	-4.11	0.99682	0.929678	0.646311	-0.650438	0.999991	5.07	0.142101	113	0.834008	0.000513	0.939306	0.037552	0.571522	0.670483	0.8733	0.84835	0.9236	0.760105	0.39	0.752914	1.67	0.771316	0.339	0.829	0.996921	0.725984	0.969654	1	0.883	8.797	0.951	0.593	0.418	0.548887	-4.67	0.748	0.35211	0.0251	13.8005	-30	0.953263	3.78231	19.8448	9.14773	26.5071	11.2138	31.1018	13.7506	35.0871	15.2844	38.7478	16.389	17.2057	18.1358	19.0108	26	0.337085	0.256013	0.396305	0.440402	0.731
Q1298R	1299	B	-	0.129395	0.1017	0.785255	0.00408867	-0.0594456	1	21.7	21.7	0.0003	0.416751	0.545037	0.065698	0.978379	0.0571	-2.26568	-0.2288	0.432297	3.2485	0.889337	-2.498	-2.7853	-2.48558	-4.08	0.94773	0.504188	0.646311	-0.642708	0.348926	5.07	0.101319	43	0.829963	0.000267	0.783222	0.002679	0.484581	0.267524	0.774	0.337375	0.2986	0.699328	0.706	0.559304	1.355	0.501076	0.177	0.645	0.996168	0.743545	0.580324	0.992	0.345	2.032	0.79	0.379	0.511	0.589612	-2.07	0.348	0.18346	0.1724	13.8005	-63	0.228733	12.4086	22.7614	15.8748	29.0477	17.0405	33.8981	17.7355	37.8187	18.6053	41.4426	19.371	20.337	21.1425	22.0358	27	0.075097	0.220862	0.231999	0.327344	0.474
H1299D	1300	B	-	0.115542	0.1672	0.780099	0.207141	0.0597678	-1	22.1	22.1	0.0003	0.809329	0.555878	0.165289	0.984728	0.13377	-2.20377	-0.1515	0.491857	3.51103	0.965312	-4.077	-3.44043	-4.60412	-4.04	0.96184	0.597298	0.646311	-0.203315	0.142445	5.07	0.544444	81	0.877095	0.000183	0.765423	0.013519	0.579925	0.296547	0.8175	0.567019	0.274	0.708986	0.68	0.755591	1.5	0.503146	0.29	0.447	0.996622	0.768826	0.612471	0.999	0.128	2.214	0.92	0.474	0.711	0.685516	-2.05	0.495	0.543267	0.3809	12.9216	51	0.788987	15.0109	24.7394	16.8039	31.1024	17.8227	36.1224	19.2315	40.1213	20.2242	43.8235	21.326	22.3662	23.1949	24.0341	35	0.079931	0.215916	0.284306	0.408126	0.663
R1301C	1302	B	-	0.129429	0.1416	0.76133	0.126849	0.125961	-3	23.9	23.9	0.0025	0.320874	0.561637	0.112041	0.99885	0.09753	-3.20028	-0.2932	0.606667	4.06389	0.751016	-5.606	-4.07339	-4.4593	-4.16	0.95295	0.847492	0.646311	-1.1409	0.707577	5.07	0.122458	180	0.719048	0.000297	0.923208	0.001028	0.861646	0.582585	0.8863	0.694327	0.9145	0.796232	0.452	0.432589	1.32	0.538467	0.366	0.797	0.986835	0.776594	0.50643	0.992	0.51	1.251	0.491	0.043	0.714	0.694403	-2.17	0.692	0.888298	0.0516	11.122	44	0.377938	17.5144	27.8494	17.8615	34.5393	18.3875	39.36	20.9998	43.5687	22.5936	47.4006	23.9971	25.195	26.1824	27.0326	29	0.092987	0.0845113	0.153034	0.504099	0.641
R1301G	1302	B	-	0.095175	0.2626	0.821911	0.238884	0.105364	-2	23.3	23.3	0.0021	0.866315	0.560764	0.142979	0.99737	0.07438	-2.36964	-0.3197	0.592412	4.05854	0.893128	-4.493	-3.51942	-4.47418	-4.11	0.95835	0.856567	0.646311	-0.473913	0.707577	5.07	0.114473	125	0.866034	0.000337	0.847515	0.001028	0.468007	0.493261	0.838	0.772804	0.8354	0.842324	0.434	0.667084	1.32	0.438161	0.361	0.684	0.990414	0.765479	0.898352	0.992	0.702	1.251	0.803	0.345	0.629	0.610066	-2.02	0.617	0.631127	0.2827	11.122	47	0.929396	17.5144	27.8494	17.8615	34.5393	18.3875	39.36	20.9998	43.5687	22.5936	47.4006	23.9971	25.195	26.1824	27.0326	24	0.101612	0.144308	0.200746	0.459191	0.558
R1301H	1302	B	-	0.0978272	0.1027	0.730879	0.157332	-0.0117799	0	23.5	23.5	0.0003	0.781296	0.560958	0.144048	0.998975	0.04446	-3.76937	-0.2541	0.440409	3.68261	0.908617	-5.004	-3.97884	-3.53558	-4.13	0.64252	0.212997	0.646311	-0.642	0.712517	5.07	0.0793615	29	0.641489	0.000251	0.89971	0.001028	0.332848	0.4858	0.8722	0.428183	0.9155	0.901084	0.612	0.406772	1.67	0.480829	0.35	0.683	0.996582	0.762196	0.556292	0.994	0.515	1.84	0.491	0.043	0.359	0.627231	-1.66	0.457	0.548769	0.1371	9.6204	15	0.640634	17.5144	27.8494	17.8615	34.5393	18.3875	39.36	20.9998	43.5687	22.5936	47.4006	23.9971	25.195	26.1824	27.0326	27	0.04919	0.0540889	0.117275	0.371994	0.513
A1304V	1305	B	-	0.081099	0.1159	0.777422	0.0891129	-0.109772	0	19.87	19.87	2.5e-05	0.277988	0.543096	0.15373	0.983465	0.05393	-1.93183	-0.126	0.384543	2.29189	0.922547	-4.057	-3.92684	-3.24006	-4.17	0.97227	0.533328	0.646311	-0.311262	1	5.07	0.179137	64	0.554836	0.000162	0.816218	0.003244	0.912115	0.270452	0.7718	0.294134	0.5853	0.56217	0.698	0.364209	0.835	0.229992	0.349	0.427	0.967536	0.798304	0.127969	0.892	0.257	2.847	0.179	0.092	0.379	0.711484	-1.72	0.325	0.202514	0.0993	15.3521	-24	0.251494	8.26687	20.4038	9.83224	28.0357	12.1294	33.7167	13.8339	37.9533	15.4888	41.6529	16.6821	17.6602	18.6398	19.5676	14	0.042146	0.118686	0.114553	0.310852	0.428
A1306S	1307	B	-	0.0300035	0.0968	0.769038	0.113979	-0.0740533	1	17.86	17.86	0	0.379722	0.550689	0.123128	0.894203	0.06503	-1.536	-0.0659	0.326119	1.74471	0.959938	-3.717	-3.63208	-4.00538	-4.1	0.87898	0.492902	0.646311	-0.0788902	0.0187639	2.93	0.0808159	99	0.670076	0.000145	0.765423	0.001804	0.965359	0.207241	0.7133	0.197697	0.2683	0.572095	0.708	0.337045	0.755	0.266431	0.278	0.204	0.88821	0.795924	0.153339	1	0.562	3.454	0.179	0.093	0.563	0.638851	-0.51	0.311	0.0208982	0.823	6.1545	-68	0.273934	8.08787	20.09	9.23057	26.8833	11.7439	32.2535	13.6234	36.5674	15.2205	40.4932	16.3848	17.3227	18.3063	19.2583	12	0.036195	0.0490121	0.0639652	0.270224	0.414
P1308L	1309	B	-	0.0467659	0.1283	0.773893	0.201246	0.0512993	-3	17.11	17.11	0.000125	0.63986	0.544593	0.173473	0.954236	0.07248	0.142308	-0.1627	0.602351	2.3518	0.95868	-4.202	-3.52734	-4.3294	-4.06	0.98096	0.648968	0.646311	-0.120251	1	5.07	0.102502	98	0.623183	0.000179	0.812719	0.001255	0.570956	0.432445	0.7324	0.368578	0.5565	0.583309	0.622	0.322653	2.08	0.189889	0.321	0.516	0.943961	0.800488	0.544913	0.999	0.525	5.96	0.029	0.005	0.76	0.77824	-3.71	0.433	0.19139	0.5771	15.3521	20	0.298166	7.50128	23.6499	12.5115	29.769	14.6643	34.2102	16.3942	38.0232	17.9517	41.4847	19.6965	20.9632	21.9668	22.8887	10	0.101382	0.122061	0.158434	0.453163	0.506
L1309V	1310	B	-	0.037873	0.1179	0.763606	0.0577233	-0.154861	1	5.581	5.581	0.0001	0.15974	0.56375	0.270559	0.715451	0.05939	-2.41914	-0.2543	0.344993	0.626078	0.927026	-3.902	-3.59924	-3.80737	-4.11	0.10068	0.085733	0.646311	-0.101529	0.0104175	-3.74	0.05988	32	0.479203	5.61e-05	0.718928	2e-05	0.912162	0.615398	0.831	0.303969	0.2899	0.633831	0.584	0.447974	1.155	0.189226	0.226	0.244	0.775101	0.771895	0.626811	0.035	0.077	0.274	0.924	0.535	0.897	0.621185	-0.77	0.361	0.0991615	0.4355	10.1926	-80	0.208579	5.94777	16.3682	7.77343	21.9674	8.87284	25.7544	10.582	29.4101	12.0955	32.8873	13.1337	14.0273	14.8902	15.6592	23	0.003208	0.049828	0.0540146	0.262932	0.44
A1310S	1311	B	-	0.015706	0.085	0.764674	0.136153	-0.0422022	1	16.15	16.15	0.0001	0.761457	0.508272	0.185055	0.991687	0.05169	-1.84033	-0.0751	0.369571	1.67538	0.959938	-3.602	-3.65494	-4.01793	-4.13	0.9476	0.276075	0.646311	-0.143525	0.996015	5.07	0.0583769	99	0.732095	0.000128	0.629237	0.000104	0.62762	0.283377	0.7159	0.316019	0.3426	0.513811	0.706	0.296477	1.175	0.241712	0.232	0.311	0.889621	0.799928	0.0971868	1	0.862	4.386	0.272	0.046	0.298	0.642898	-0.95	0.415	0.0282025	0.8469	13.9355	-84	0.514658	7.99838	19.9331	8.92973	26.3071	11.5511	31.5219	13.5182	35.8745	15.0864	39.9133	16.2362	17.1539	18.1396	19.1036	17	0.076759	0.0825721	0.123188	0.266494	0.308
A1310T	1311	B	-	0.0159456	0.0801	0.763521	0.146563	-0.0272484	0	17.12	17.12	0	0.701322	0.491758	0.123226	0.993332	0.04245	-1.48429	-0.0582	0.311303	1.18804	0.969674	-4.241	-3.96024	-4.09803	-4.14	0.90998	0.207767	0.646311	-0.0507327	0.996015	5.07	0.068852	58	0.582192	0.000139	0.70443	0.000104	0.490059	0.401222	0.6395	0.294452	0.2117	0.423946	0.66	0.312965	1.175	0.136722	0.205	0.324	0.856569	0.795624	0.0437347	1	0.556	4.386	0.158	0.027	0.295	0.665935	-0.86	0.446	0.0439736	0.7415	13.9355	-82	0.538077	7.95363	19.8546	8.77931	26.0189	11.4548	31.1561	13.4656	35.528	15.0194	39.6234	16.1619	17.0695	18.0563	19.0262	9	0.049733	0.0789593	0.100143	0.303102	0.234
A1310V	1311	B	-	0.021423	0.0929	0.768856	0.182228	0.0239816	0	18.85	18.85	0	0.857439	0.538452	0.193164	0.996405	0.04514	-1.10817	-0.1642	0.370637	2.15237	0.959409	-4.218	-3.95039	-4.33978	-4.18	0.92216	0.151492	0.646311	-0.392927	0.03556	3.96	0.0988638	64	0.700366	0.000239	0.822518	0.000104	0.805352	0.374659	0.7765	0.369764	0.3763	0.67931	0.658	0.34417	1.525	0.265904	0.257	0.523	0.928031	0.760222	0.451179	0.999	0.711	5.396	0.073	0.046	0.361	0.677096	-1.4	0.471	0.159259	0.3513	10.6447	-60	0.626209	7.93125	19.8154	8.7041	25.8749	11.4066	30.9732	13.4393	35.3548	14.9858	39.4784	16.1248	17.0273	18.0146	18.9875	24	0.083735	0.108854	0.110822	0.303102	0.417
P1311L	1312	B	-	0.0461659	0.0784	0.765325	0.0732451	-0.132565	-3	12.54	12.54	0.0001	0.219604	0.543712	0.105983	0.925991	0.04663	-1.17529	-0.1908	0.39984	1.27583	1.0198	-3.921	-3.85064	-3.78224	-4.03	0.17674	0.095406	0.646311	-0.246097	0.176061	4.03	0.0946125	98	0.333537	0.000153	0.79912	0.005453	0.682837	0.3374	0.7194	0.170465	0.1776	0.698831	0.696	0.372303	0.755	0.122451	0.261	0.288	0.893005	0.788819	0.0503997	0.001	0.271	0.939	0.093	0.036	0.445	0.548415	-2.12	0.282	0.140872	0.707	5.7138	6	0.121702	9.36507	26.0089	14.5538	32.0017	16.6358	36.3324	18.3731	40.1131	19.8833	43.5047	21.795	23.1871	24.2912	25.235	30	0.076126	0.0556337	0.0749097	0.460328	0.286
P1311S	1312	B	-	0.0385201	0.0625	0.76574	0.00657286	-0.228335	-1	0.313	0.313	0	0.0714899	0.541133	0.0596664	0.816694	0.05182	0.631597	-0.0487	0.28304	0.436614	1.05345	-4.29	-4.16291	-4.25261	-3.91	0.23952	0.103061	0.646311	-0.0847961	0.0308743	1.57	0.0846968	74	0.347338	0.000144	0.614838	0.005453	0.948967	0.149666	0.656	0.0499029	-0.3228	0.259219	0.714	0.308179	0.205	0.0386902	0.251	0.132	0.730513	0.817612	0.0130855	0	0.039	0.378	0.014	0.009	0.132	0.49966	-1.15	0.124	0.0357036	0.7696	7.1546	-35	0.0689464	10.297	27.1884	15.575	33.118	17.6216	37.3936	19.3625	41.1581	20.849	44.5148	22.8443	24.299	25.4534	26.4082	17	0.016023	0.0346046	0.0287822	0.373148	0.073
P1312L	1313	B	-	0.0444623	0.0788	0.764397	0.134218	-0.0147611	-3	22.1	22.1	0.000125	0.585132	0.535313	0.152944	0.9936	0.06642	0.0457468	-0.1034	0.459323	2.11178	0.866508	-4.55	-4.17327	-4.10836	-4.05	0.96962	0.637765	0.646311	-0.133161	1	5.07	0.104709	98	0.551709	0.000252	0.785321	0.012954	0.748564	0.518124	0.7595	0.455893	0.6273	0.603235	0.606	0.397663	1.1	0.162183	0.274	0.547	0.942585	0.788682	0.19693	0.978	0.37	7.13	0.537	0.102	0.439	0.67238	-2.54	0.357	0.173323	0.1744	15.3521	-10	0.296748	10.7629	27.7782	16.0856	33.6761	18.1145	37.9242	19.8573	41.6806	21.3319	45.0198	23.3689	24.855	26.0346	26.9948	24	0.152616	0.102653	0.0955656	0.422391	0.327
Q1315H	1316	B	-	0.0236053	0.1346	0.760928	0.0672563	-0.141168	0	17.795	17.795	0.0001	0.48178	0.53665	0.089504	0.77546	0.04327	-2.11369	-0.1139	0.303164	2.52835	0.807902	-4.727	-4.45882	-4.74449	-4.11	0.64028	0.239093	0.516011	-0.114414	0.0236948	4.01	0.0750043	24	0.479616	7.7e-05	0.69663	0.096	0.706599	0.299837	0.8087	0.490238	0.4917	0.529925	0.626	0.791229	-0.345	0.273194	0.231	0.165	0.9759	0.759015	0.907611	1	0.115	1.162	0.99	0.626	0.335	0.717689	0.73	0.268	0.434096	0.507	7.5216	-71	0.542921	9.03629	19.0796	11.2082	24.8055	12.1435	28.8375	13.7078	32.4726	14.9353	35.9805	15.8763	16.8062	17.5681	18.4043	14	0.0102275	0.0487183	0.0471806	0.294328	0.472
Q1315K	1316	B	-	0.0292804	0.1159	0.766027	0.102049	-0.0911898	1	15.36	15.36	0	0.549714	0.517296	0.176334	0.926886	0.04219	0.404842	-0.146	0.370332	2.49399	0.914588	-5.033	-4.54287	-4.47585	-4.03	0.9694	0.633085	0.516011	-0.300065	0.987385	3.96	0.0650294	53	0.688266	0.000158	0.717028	0.096	0.739536	0.203991	0.7296	0.536817	0.4677	0.793256	0.626	0.519325	0	0.268656	0.368	0.295	0.972967	0.768285	0.971798	1	0.815	1.127	0.801	0.177	0.272	0.721925	-0.97	0.402	0.140518	0.9457	12.2006	-65	0.61295	7.35011	17.2387	8.87499	22.6844	9.695	26.3071	11.6939	29.7996	13.1002	33.2494	14.129	15.0408	15.7808	16.5885	15	0.048568	0.109319	0.182091	0.258415	0.465
P1316L	1317	B	-	0.0533209	0.0713	0.765002	0.12349	-0.0603915	-3	18.37	18.37	5e-05	0.903389	0.563705	0.167453	0.996218	0.04943	-1.61783	-0.2732	0.480663	3.36365	0.958818	-4.479	-4.06299	-4.23727	-4.04	0.83231	0.283482	0.516011	-0.272038	0.147518	5.07	0.0619268	98	0.670757	0.000241	0.863614	2e-06	0.495663	0.724536	0.8706	0.432436	0.7309	0.727692	0.482	0.680551	0	0.265015	0.335	0.408	0.904993	0.780424	0.589248	1	0.407	2.194	0.664	0.214	0.77	0.713135	-2.01	0.565	0.241435	0.453	11.122	-9	0.757467	10.9959	28.073	16.3409	33.9552	18.3609	38.1894	20.1046	41.9418	21.5733	45.2723	23.6312	25.133	26.3251	27.2881	22	0.068079	0.106718	0.105503	0.42514	0.39
P1316S	1317	B	-	0.0433324	0.0863	0.765856	0.0105093	-0.117395	-1	16.08	16.08	0	0.563873	0.563085	0.154709	0.99423	0.05711	-0.265149	-0.1313	0.330794	2.53868	0.961028	-4.833	-4.51036	-4.56665	-4	0.95123	0.381038	0.516011	-0.273768	0.999997	5.07	0.0848395	74	0.54538	0.000188	0.765423	2e-06	0.959002	0.512548	0.8894	0.244685	0.7954	0.506283	0.534	0.375673	-0.975	0.249791	0.297	0.262	0.976954	0.787423	0.595313	1	0.254	1.034	0.073	0.02	0.804	0.658676	-0.23	0.439	0.0314516	0.5968	15.3521	-50	0.213992	11.1124	28.2205	16.4686	34.0947	18.4841	38.3221	20.2283	42.0724	21.6941	45.3985	23.7623	25.2719	26.4704	27.4347	17	0.035767	0.139171	0.085442	0.340447	0.38
P1316T	1317	B	-	0.0384184	0.0756	0.765807	-0.185022	-0.112662	-1	16.5	16.5	0.0001	0.10505	0.557384	0.189256	0.993688	0.06559	-2.44894	-0.1583	0.379417	3.03141	0.971169	-5.198	-4.56625	-4.47187	-4.02	0.97567	0.360465	0.516011	-0.340072	0.999997	5.07	0.0841532	38	0.46153	0.000196	0.811219	2e-06	1	NA	0.8768	0.00861874	0.7445	0.64927	0.62	0.844601	0	0.252466	NA	0.448	0.980496	0.79232	0.669341	1	0.185	1.034	0.801	0.34	0.775	0.687012	-1.1	0.42	0.0853739	0.4806	15.3521	-58	0.00345787	11.1706	28.2942	16.5324	34.1645	18.5457	38.3884	20.2902	42.1377	21.7544	45.4617	23.8279	25.3414	26.543	27.508	23	0.031855	0.156486	0.150538	0.340447	0.415
P1317L	1318	B	-	0.0493062	0.0801	0.764496	0.177453	0.0171229	-3	19.38	19.38	0.0001	0.620341	0.552063	0.179472	0.996532	0.07462	-2.02333	-0.297	0.605326	3.13367	0.975442	-4.66	-4.11791	-4.138	-4.07	0.93886	0.383254	0.516011	-0.194298	0.960394	5.07	0.134665	98	0.5618	0.000209	0.872913	NA	0.667966	0.702427	0.8755	0.578775	0.8731	0.734526	0.498	0.49702	2.165	0.322376	0.329	0.616	0.896703	0.749105	0.989077	1	0.948	7.13	0.664	0.201	0.316	0.778621	-3.12	0.428	0.254463	0.8002	15.3521	-14	0.281029	11.1997	28.331	16.5643	34.1994	18.5766	38.4216	20.3211	42.1704	21.7846	45.4932	23.8607	25.3762	26.5793	27.5447	19	0.111462	0.172922	0.0986791	0.432678	0.475
P1317R	1318	B	-	0.0514977	0.1059	0.768093	0.172583	0.0101277	-2	17.76	17.76	0.0002	0.926942	0.551623	0.209977	0.993145	0.12741	-0.964384	-0.318	0.60423	2.56919	0.960515	-4.306	-4.13112	-4.32033	-4.05	0.93558	0.39127	0.516011	-0.423024	0.960394	5.07	0.150409	103	0.443967	0.000198	0.80002	NA	0.340504	0.594382	0.8715	0.674472	0.9188	0.823359	0.498	0.335841	2.165	0.409691	0.294	0.516	0.973346	0.72743	0.993348	1	0.952	7.13	0.158	0.031	0.497	0.772535	-3.42	0.394	0.311834	0.5985	15.3521	-38	0.829395	11.2143	28.3495	16.5803	34.2168	18.592	38.4381	20.3365	42.1867	21.7997	45.509	23.8771	25.3936	26.5975	27.563	32	0.087612	0.276868	0.180155	0.389189	0.562
P1317S	1318	B	-	0.0467912	0.0856	0.765205	0.1231	-0.0609522	-1	16.08	16.08	0	0.739965	0.551174	0.174821	0.99298	0.08254	-2.70949	-0.1801	0.472888	2.79713	0.982516	-4.711	-4.192	-4.29225	-4.03	0.8524	0.198922	0.516011	-0.188078	0.302598	5.07	0.122267	74	0.648638	0.00017	0.782822	NA	0.51468	0.504795	0.861	0.575816	0.6859	0.547059	0.53	0.320906	2.165	0.319771	0.351	0.353	0.979102	0.79454	0.915373	1	0.685	3.263	0.801	0.258	0.243	0.720734	-2.46	0.334	0.0453211	0.7351	15.3521	-54	0.522292	11.2216	28.3587	16.5883	34.2256	18.5997	38.4464	20.3443	42.1949	21.8072	45.5169	23.8853	25.4023	26.6066	27.5722	13	0.088998	0.179801	0.0844517	0.347382	0.361
A1318T	1319	B	-	0.0189318	0.0732	0.756758	-0.22802	-0.256444	0	13.36	13.36	0	0.106287	0.536191	0.192131	0.981402	0.03503	-3.70181	-0.0602	0.387625	1.00756	0.885276	-4.897	-4.19808	-4.4306	-4.09	0.70302	0.158443	0.516011	-0.112336	0.00321244	1.52	0.057767	58	0.634666	6.8e-05	0.790821	NA	0.998534	0.817654	0.7609	0.280658	0.0896	0.451716	0.474	0.567138	0	0.204144	0.302	0.137	0.90592	0.748681	0.810733	0.333	0.063	1.569	0.976	0.253	0.374	0.676553	-1.23	0.323	0.112366	0.6359	10.7368	-92	0.0327025	7.92007	19.7958	8.6665	25.8029	11.3825	30.8818	13.4261	35.2682	14.9691	39.4059	16.1062	17.0062	17.9937	18.9682	15	0.006777	0.0847983	0.0265764	0.293241	0.301
E1319K	1320	B	-	0.0287418	0.1014	0.764563	0.120282	-0.0649994	1	20.4	20.4	0	0.955826	0.546372	0.196787	0.998379	0.06783	-0.254598	-0.1576	0.347533	2.98544	0.929936	-5.082	-4.78954	-4.67657	-4.15	0.96802	0.672431	0.516011	-0.272543	1	5.07	0.0690886	56	0.587182	0.000236	0.881612	4e-06	0.775137	0.364751	0.8436	0.371771	0.6782	0.636798	0.574	0.719186	-0.09	0.393861	0.325	0.311	0.975906	0.791575	0.880163	1	0.516	4.203	0.513	0.048	0.743	0.816682	-0.64	0.508	0.158637	0.3457	15.3521	-37	0.683465	14.5068	28.834	17.7425	34.2094	20.3853	38.6328	22.1457	42.544	23.4309	45.865	24.9118	26.159	27.2087	28.0493	17	0.058291	0.163889	0.182383	0.257218	0.516
D1320G	1321	B	-	0.0141025	0.0905	0.777421	0.181431	0.0228373	-1	23.2	23.2	0.0003	0.861795	0.55339	0.122003	0.997221	0.07684	-0.166641	-0.2983	0.593108	3.66901	0.878925	-1.975	-2.3626	-2.32733	-4.13	0.9945	0.890866	0.516011	-0.412408	0.999942	5.07	0.0985831	94	0.580469	0.000462	0.822818	0.001162	0.623608	0.571623	0.8132	0.661315	0.7146	0.73704	0.488	0.853778	0	0.353312	0.236	0.549	0.985153	0.760426	0.992017	1	0.685	6.663	0.758	0.163	0.399	0.700532	-2.56	0.544	0.215885	0.3221	12.3412	-37	0.819941	9.98718	20.8648	11.8472	27.5416	13.3384	32.1631	14.947	36.1006	16.1631	39.6665	17.0373	18.1341	19.0824	20.0416	21	0.152483	0.240072	0.257328	0.334835	0.54
D1320H	1321	B	-	0.0148759	0.2203	0.766801	0.186399	0.0299735	-1	23	23	0.0009	0.912208	0.55384	0.221208	0.975484	0.08934	-1.60488	-0.2965	0.475553	3.29293	0.807458	-5.179	-5.07491	-5.39925	-4.15	0.98894	0.786971	0.516011	-0.324991	1	5.07	0.119351	81	0.382893	0.000376	0.832317	0.001162	0.629814	0.513112	0.8709	0.544917	0.8548	0.734605	0.526	1.05196	0.695	0.379631	0.23	0.492	0.982162	0.772158	0.965477	1	0.905	7.257	0.099	0.019	0.744	0.74161	-2.19	0.514	0.624796	0.1722	15.3521	-28	0.729638	9.99247	18.8093	11.0844	24.9685	11.9693	29.3366	13.2377	33.359	14.2654	37.1156	14.9831	16.0492	16.9828	17.9782	17	0.101096	0.195542	0.178756	0.334835	0.535
D1320N	1321	B	-	0.0313019	0.1071	0.766112	0.0563845	-0.156784	1	22.3	22.3	0.0003	0.852427	0.539314	0.220682	0.998477	0.03151	0.432416	-0.1861	0.400174	3.69215	0.96918	-5.392	-4.84616	-5.24524	-4.09	0.97562	0.738085	0.516011	-0.142738	1	5.07	0.0728486	23	0.746385	0.000389	0.863414	0.001162	0.734221	0.293126	0.8204	0.472284	0.7572	0.674319	0.596	0.773992	0	0.191976	0.228	0.396	0.985927	0.776942	0.964431	1	0.803	7.257	0.877	0.241	0.387	0.728858	-0.88	0.418	0.131136	0.2466	15.3521	-41	0.610338	9.99512	17.7815	10.703	23.6819	11.2848	27.9233	12.3831	31.9883	13.3166	35.8402	13.956	15.0067	15.9331	16.9466	21	0.048574	0.101573	0.108046	0.259942	0.464
E1321K	1322	B	-	0.0424304	0.0991	0.765217	0.147665	-0.0256652	1	21.8	21.8	0.0002	0.899063	0.555711	0.129434	0.998047	0.05285	-2.23411	-0.2709	0.4551	2.20419	0.890729	-4.059	-4.57527	-4.45052	-4.15	0.91153	0.380255	0.516011	-0.304209	0.874332	4.03	0.207839	56	0.799338	0.000176	0.885611	0.001196	0.85152	0.354775	0.7209	0.304259	0.4491	0.639684	0.594	0.642306	0.75	0.237387	0.311	0.245	0.996716	0.769397	0.964509	0.998	0.113	2.566	0.206	0.02	0.643	0.834098	-1.48	0.533	0.335311	0.2638	10.0788	-8	0.794545	13.3935	29.483	17.5483	34.6927	20.0648	38.9245	21.9744	42.8145	23.3564	46.1159	25.1418	26.5427	27.72	28.6622	15	0.042916	0.14798	0.124357	0.253697	0.387
A1322S	1323	B	-	0.0373916	0.0832	0.761078	-0.145393	-0.198315	1	19.03	19.03	0	0.614486	0.53598	0.212658	0.994005	0.05815	-0.294266	-0.1558	0.358285	2.27343	0.91711	-4.475	-4.39062	-4.33284	-4.08	0.95105	0.661565	0.516011	-0.116179	0.986499	5.07	0.0839263	99	0.689513	0.000206	0.792821	0.020996	0.981986	0.378525	0.755	0.198817	0.2474	0.429682	0.574	0.472651	-0.345	0.23039	0.24	0.286	0.993863	0.765018	0.693644	1	0.603	7.205	0.158	0.031	0.27	0.654624	-1.11	0.328	0.122386	0.7663	15.3521	-87	0.188656	8.06296	19.2848	10.0092	24.2648	11.9191	28.5467	13.6888	32.3047	14.9786	35.9152	16.0552	16.9438	17.7738	18.5696	15	0.077724	0.112083	0.121384	0.254276	0.281
A1322T	1323	B	-	0.031395	0.0736	0.760104	0.0398971	-0.180467	0	21.8	21.8	0	0.892522	0.536424	0.218769	0.996369	0.0455	-2.76853	-0.094	0.379784	2.84854	0.928918	-4.783	-4.57022	-4.77586	-4.1	0.96099	0.623685	0.516011	-0.120421	0.986499	5.07	0.0990339	58	0.731457	0.00021	0.768923	0.020996	0.873775	0.366648	0.762	0.314156	0.4482	0.516345	0.608	0.326246	-0.345	0.27024	0.211	0.315	0.997759	0.783919	0.426814	1	0.501	7.205	0.801	0.258	0.377	0.672607	-1.16	0.311	0.201158	0.6205	15.3521	-85	0.724204	8.14	19.0391	10.6994	23.5318	12.1995	27.4249	13.8268	30.8662	14.9918	34.206	16.039	16.9231	17.6743	18.38	10	0.061825	0.115123	0.107184	0.28987	0.32
A1322V	1323	B	-	0.0401223	0.0777	0.765064	-0.0101227	-0.252317	0	17.58	17.58	0.000375	0.161001	0.498661	0.0844086	0.997578	0.05218	-1.02779	-0.0504	0.284623	1.5515	0.940709	-5.085	-4.56555	-4.98339	-4.05	0.51475	0.129727	0.516011	-0.0181032	0.0166407	2.68	0.0840442	64	0.438868	0.000122	0.760524	0.020996	0.961045	0.415652	0.6029	0.151767	-0.2045	0.208945	0.57	0.311535	-0.975	0.138431	0.24	0.133	0.982417	0.804088	0.0532704	0.997	0.079	2.847	0.158	0.031	0.383	0.681969	0.19	0.231	0.232547	0.3808	3.1916	-80	0.104438	8.17852	18.9163	11.0445	23.1653	12.3397	26.864	13.8958	30.147	14.9983	33.3515	16.0309	16.9128	17.6245	18.2852	9	0.031641	0.0584089	0.0458683	0.28987	0.153
R1323P	1324	B	-	0.0193543	0.1144	0.80113	0.135405	-0.0432766	-2	21.6	21.6	0.0001	0.195615	0.536863	0.173971	0.990345	0.05499	-1.20606	-0.2427	0.457097	2.08648	0.91254	-1.426	-1.84791	-1.41817	-4.12	0.85486	0.703383	0.516011	-0.990739	0.0679724	5.07	0.0858219	103	0.463322	0.000165	0.79692	0.466277	0.360595	0.318119	0.7348	0.236003	0.2269	0.781376	0.614	0.464426	-0.345	0.532396	0.234	0.359	0.996419	0.763687	0.990764	0.299	0.578	1.282	0.105	0.021	0.595	0.639279	-1.78	0.397	0.439857	0.0352	9.6204	20	0.226641	14.9901	28.1617	16.6643	35.1445	18.5062	39.986	20.7182	43.9664	22.6116	47.5682	24.1368	25.3797	26.4498	27.3343	15	0.048168	0.463723	0.605864	0.379177	0.447
R1323Q	1324	B	-	0.0195698	0.0775	0.734157	0.0574754	-0.155217	1	20.8	20.8	0	0.706908	0.517984	0.148294	0.998407	0.02575	-1.05758	-0.0577	0.313031	2.99561	0.959605	-3.503	-3.48102	-3.44319	-4.06	0.72234	0.239691	0.516011	0.00143888	0.0679724	5.07	0.0343534	43	0.422341	0.000144	0.80112	0.466277	0.572353	0.398689	0.7714	0.252853	0.1197	0.720617	0.602	0.359654	-0.55	0.332986	0.144	0.152	0.997831	0.795307	0.485317	0.299	0.617	1.282	0.976	0.253	0.261	0.580772	-0.1	0.26	0.172074	0.2637	9.6204	-8	0.522086	13.728	28.3179	16.0656	35.4471	18.5655	40.299	20.5774	44.1652	22.6206	47.652	24.2066	25.472	26.5835	27.4852	12	0.034861	0.0621786	0.0940399	0.262542	0.336
R1323W	1324	B	-	0.0415115	0.1049	0.762609	0.0840705	-0.117015	-3	23.3	23.3	0.0006	0.871774	0.537334	0.126065	0.997786	0.05449	-2.38585	-0.104	0.59428	2.40196	0.79652	-4.952	-5.29862	-5.27113	-4.14	0.7901	0.536177	0.516011	-0.654647	0.00301592	-1.61	0.064041	101	0.439757	0.000297	0.822018	0.466277	0.536485	0.44524	0.8318	0.396222	0.335	0.708513	0.492	0.976615	0	0.53506	0.282	0.253	0.998407	0.777791	0.536555	0.222	0.433	-0.073	0.999	0.841	0.398	0.680231	-2.31	0.41	0.811011	0.0172	8.1646	53	0.65132	13.0969	28.396	15.7663	35.5984	18.5952	40.4555	20.5071	44.2646	22.6251	47.6939	24.2416	25.5182	26.6504	27.5606	9	0.085865	0.102689	0.0645759	0.422331	0.312
A1324T	1325	B	-	0.0192706	0.0813	0.759707	0.151156	-0.0206519	0	21.4	21.4	0	0.944687	0.53598	0.180715	0.996205	0.023	-1.21664	-0.1307	0.391745	3.03077	0.971299	-4.975	-4.62034	-4.90922	-4.08	0.99178	0.861177	0.516011	-0.219047	0.968756	5.07	0.0852692	58	0.824362	0.000338	0.833717	0.027725	0.817409	0.328978	0.8308	0.305867	0.5305	0.678423	0.604	0.472387	1.355	0.338298	0.194	0.25	0.997814	0.749616	0.691099	1	0.744	7.263	0.044	0.019	0.348	0.717873	-0.81	0.428	0.125344	0.1933	15.3521	-84	0.774471	8.19778	18.8548	11.217	22.982	12.4098	26.5836	13.9302	29.7874	15.0016	32.9242	16.0269	16.9076	17.5996	18.2378	17	0.118639	0.105575	0.107184	0.29515	0.404
A1324V	1325	B	-	0.0401633	0.0889	0.764333	0.136348	-0.0419216	0	20.9	20.9	0	0.425114	0.519099	0.106896	0.997426	0.03009	-1.43248	-0.0291	0.391745	3.07856	0.989173	-5.438	-4.71815	-4.89632	-4.11	0.79898	0.242271	0.516011	-0.183003	0.0480322	3.96	0.0875136	64	0.572509	0.000191	0.79722	0.027725	0.94797	0.311394	0.7919	0.352962	0.3328	0.63921	0.614	0.324219	0.805	0.33908	NA	0.168	0.997446	0.763715	0.473525	1	0.344	3.675	0.93	0.186	0.359	0.731845	-1.21	0.351	0.248468	0.1125	10.0199	-72	0.361948	8.20741	18.8241	11.3033	22.8904	12.4448	26.4434	13.9475	29.6075	15.0033	32.7105	16.0248	16.905	17.5871	18.2141	13	0.075824	0.0971908	0.0763482	0.29515	0.448
A1325V	1326	B	-	0.0338761	0.0919	0.763748	0.0917256	-0.106019	0	19.3	19.3	0	0.791535	0.490029	0.0930668	0.997357	0.02062	-1.06917	-0.033	0.307369	2.00043	0.985904	-5.284	-4.55888	-5.04326	-4.07	0.70957	0.168521	0.516011	-0.0711197	0.521843	5.07	0.073677	64	0.492793	0.000166	0.763224	0.000521	0.760224	0.499468	0.6652	0.252467	-0.03	0.527098	0.548	0.311965	0.295	0.195018	0.228	0.171	0.919004	0.778082	0.614833	0.996	0.254	3.469	0.307	0.033	0.52	0.721032	-0.42	0.328	0.224018	0.6765	9.6204	-79	0.58596	8.21222	18.8088	11.3464	22.8446	12.4623	26.3733	13.9561	29.5176	15.0041	32.6037	16.0238	16.9037	17.5809	18.2023	9	0.044487	0.0778802	0.0638352	0.295776	0.392
P1327R	1328	B	-	0.04136	0.1245	0.768571	0.182942	0.0250064	-2	21.4	21.4	0	0.974869	0.561238	0.176632	0.994637	0.08856	-1.72773	-0.2617	0.636743	2.7897	0.865897	-5.134	-3.88478	-3.91656	-4.06	0.94603	0.356709	0.516011	-0.437136	0.169691	4.03	0.0815214	103	0.353061	0.000219	0.79652	0.002209	0.917467	0.473345	0.8591	0.355853	0.8126	0.912269	0.544	0.967773	1.735	0.546448	0.185	0.327	0.957843	0.757483	0.991613	0.996	0.81	5.438	0.044	0.009	0.661	0.807568	-2.93	0.463	0.204156	0.4668	6.8554	-48	0.736992	11.2252	28.3633	16.5922	34.2299	18.6035	38.4506	20.3481	42.199	21.811	45.5208	23.8894	25.4066	26.6111	27.5768	36	0.074848	0.147734	0.101922	0.373455	0.576
P1327T	1328	B	-	0.0150524	0.081	0.765699	0.130467	-0.0503701	-1	18.8	18.8	0	0.803836	0.560438	0.173606	0.995061	0.05013	-0.625935	-0.1082	0.58896	2.45907	0.965003	-4.988	-4.07096	-4.39789	-4.02	0.9367	0.487017	0.516011	-0.125244	0.759098	3.96	0.0654652	38	0.269697	0.000167	0.820118	0.002209	0.967754	0.374508	0.8087	0.240576	0.6404	0.875484	0.592	0.844601	1.39	0.371433	0.161	0.15	0.950604	0.789856	0.794491	0.992	0.213	2.733	0.336	0.087	0.474	0.781624	-2.02	0.439	0.0875274	0.9521	12.2006	-71	0.546322	11.227	28.3656	16.5942	34.2321	18.6054	38.4527	20.3501	42.201	21.8129	45.5228	23.8914	25.4088	26.6134	27.5791	23	0.04561	0.121125	0.117368	0.332411	0.454
D1328G	1329	B	-	0.034035	0.1454	0.777393	0.200961	0.05089	-1	23.9	23.9	0.0009	0.954871	0.563758	0.184197	0.996097	0.0707	-4.45536	-0.1992	0.707519	2.87733	0.902557	-6.002	-3.58558	-3.52597	-4.29	0.9938	0.897352	0.516011	-0.734668	0.998	5.07	0.101348	94	0.619307	0.000433	0.828517	6.4e-05	0.903018	0.503788	0.8859	0.494084	0.8185	0.687283	0.546	0.447474	1.935	0.495159	0.161	0.59	0.962654	0.727249	0.991722	1	0.614	6.665	0.296	0.04	0.452	0.782298	-3.89	0.522	0.194783	0.0547	12.3412	-25	0.579937	9.99644	17.2677	10.5123	23.0386	10.9425	27.2167	11.9558	31.3029	12.8422	35.2025	13.4425	14.4855	15.4082	16.4308	29	0.187552	0.341287	0.375545	0.345505	0.547
D1328H	1329	B	-	0.0294286	0.1936	0.766622	0.204609	0.0561297	-1	26.1	26.1	0.0009	0.991387	0.564462	0.158967	0.967302	0.06813	-3.56036	-0.1893	0.709476	4.00986	0.773644	-7.307	-4.68954	-4.73427	-4.31	0.92976	0.477038	0.516011	-0.450632	0.759098	3.96	0.107077	81	0.462636	0.000461	0.838016	6.4e-05	0.774896	0.427078	0.9019	0.73738	0.9055	0.638546	0.564	0.90821	1.935	0.538153	0.152	0.548	0.976595	0.767276	0.948945	1	0.702	4.973	0.998	0.938	0.756	0.828627	-3.99	0.502	0.462744	0.096	12.2006	-9	0.916408	9.9971	17.0107	10.417	22.717	10.7714	26.8634	11.7422	30.9602	12.605	34.8837	13.1857	14.2249	15.1457	16.1728	29	0.232145	0.300572	0.355982	0.345505	0.588
P1329T	1330	B	-	0.00969194	0.0566	0.768612	-0.0169187	-0.262079	-1	15.75	15.75	0	0.273714	0.534418	0.0855908	0.990444	0.06749	0.345673	-0.1606	0.29259	0.844781	1.06601	-6.28	-4.22527	-4.10225	-4.01	0.83514	0.247012	0.516011	-0.0525174	0.00341816	1.61	0.0870721	38	0.373358	0.000168	0.715628	0.002182	0.983373	0.356868	0.6662	0.0934843	-0.2752	0.525695	0.596	0.34092	0.895	0.123587	0.121	0.036	0.864695	0.795436	0.0784834	1	0.112	2.77	0.03	0.009	0.201	0.650354	-0.94	0.215	0.107944	0.0418	4.0434	-71	0.105594	11.2279	28.3667	16.5952	34.2332	18.6064	38.4537	20.351	42.202	21.8138	45.5238	23.8925	25.4099	26.6145	27.5802	15	0.005159	0.0479163	0.0421306	0.332907	0.114
D1330E	1331	B	-	0.0580536	0.1464	0.774162	0.0987849	-0.0958788	2	17.145	17.145	0.0001	0.319064	0.506541	0.165767	0.994334	0.04649	-0.509947	-0.1068	0.390626	1.27556	0.974514	-4.232	-3.16317	-3.41615	-4.14	0.76662	0.248057	0.516011	-0.0703682	0.0622979	4.03	0.0676026	45	0.715828	0.000144	0.670533	0.007461	0.931678	0.251331	0.6407	0.237939	-0.2009	0.534763	0.612	0.303688	0.55	0.129966	0.118	0.083	0.923381	0.80845	0.38746	1	0.7025	2.215	0.025	0.008	0.349	0.748902	-2.07	0.423	0.028898	0.2737	7.2216	-61	0.286533	9.99743	16.8823	10.3693	22.5562	10.6858	26.6867	11.6353	30.7889	12.4864	34.7242	13.0573	14.0946	15.0145	16.0439	20	0.0115395	0.0845675	0.107779	0.247631	0.519
Y1331D	1332	B	-	0.0196088	0.2434	0.772381	0.285953	0.172975	-3	25.5	25.5	0.0146	0.992946	0.546372	0.179346	0.986145	0.33951	-3.95669	-0.3821	0.693525	3.79379	0.918442	-3.89	-2.03106	-1.91647	-4.14	0.9838	0.664668	0.516011	-0.3441	0.700547	3.98	0.182819	160	0.728181	0.000511	0.739226	0.000134	0.852585	0.731852	0.7835	0.872067	0.774	0.936481	0.388	0.725709	1.245	0.714425	0.234	0.722	0.991469	0.752814	0.996864	1	0.906	4.381	0.976	0.559	0.619	0.836576	-5.06	0.635	0.393487	0.0298	8.6116	40	0.986222	12.2948	24.3395	13.7221	31.0183	15.4645	35.2442	17.7893	39.0315	19.4223	42.3871	20.5965	21.6041	22.5877	23.5095	41	0.274694	0.664315	0.757354	0.44229	0.798
Y1331H	1332	B	-	0.0196464	0.2834	0.761214	0.171702	0.00886213	2	25.5	25.5	0.001	0.97709	0.546146	0.195633	0.993166	0.10442	-3.19736	-0.2756	0.481551	4.08611	0.951254	-5.3	-3.96144	-3.60521	-4.14	0.9823	0.666426	0.516011	-0.555753	0.700547	3.98	0.116434	83	0.46985	0.000457	0.838216	0.000134	0.867765	0.448432	0.8279	0.734199	0.711	0.835689	0.566	0.915736	0.895	0.505304	0.191	0.369	0.979289	0.752646	0.743667	1	0.888	4.381	0.976	0.656	0.416	0.837281	-2.9	0.481	0.409456	0.0495	8.6116	-9	0.914636	9.4049	23.568	11.1998	30.5798	12.7766	35.1817	15.6744	39.226	17.7103	42.7824	19.1128	20.3253	21.5132	22.6061	45	0.230547	0.402753	0.432366	0.243801	0.604
E1332K	1333	B	-	0.0984528	0.1429	0.790746	0.202313	0.0528324	1	23.4	23.4	0.0006	0.845686	0.567689	0.110542	0.99827	0.26619	-3.71286	-0.3427	0.472616	3.91617	0.910274	-5.971	-5.03505	-4.85721	-4.23	0.98605	0.765268	0.516011	-0.801946	0.986686	3.96	0.172836	56	0.733978	0.00035	0.90021	2e-06	0.980341	0.444651	0.9104	0.438023	0.9464	0.708148	0.564	0.466614	2.195	0.533532	0.226	0.343	0.990388	0.740947	0.984175	0.992	0.278	2.191	0.119	0.029	0.331	0.870491	-2.8	0.604	0.111556	0.138	11.5125	-34	0.534798	12.8368	29.8075	17.4512	34.9343	19.9046	39.0704	21.8887	42.9498	23.3191	46.2413	25.2568	26.7346	27.9757	28.9687	20	0.168861	0.426131	0.437806	0.287878	0.461
N1333K	1334	B	-	0.0791765	0.157	0.787967	0.0326388	-0.190893	0	16.765	16.765	0	0.235838	0.509334	0.0725387	0.996671	0.08979	-0.684798	-0.0596	0.330555	1.33595	0.917562	-4.054	-2.31063	-2.79612	-4.03	0.79626	0.305416	0.516011	-0.21455	0.0225106	3.99	0.0518662	94	0.496638	0.000197	0.572443	0.26998	0.835387	0.207864	0.66405	0.151132	-0.09965	0.689849	0.636	0.369989	0	0.0528726	0.213	0.046	0.941309	0.764191	0.668357	1	0.096	1.734	0.023	0.027	0.429	0.816963	-0.54	0.31	0.135649	0.9237	10.6221	-54	0.17463	16.2333	30.5331	19.7284	36.6044	22.2624	41.2561	23.797	44.8367	25.5324	48.0302	26.7886	27.902	28.848	29.7184	22	0.042111	0.0789729	0.0593294	0.340637	0.525
N1333S	1334	B	-	0.0640268	0.1005	0.781005	-0.0123727	-0.255549	1	14.05	14.05	0	0.0652029	0.543712	0.0291537	0.973444	0.03187	0.97765	-0.0119	0.323619	0.870965	0.936966	-3.521	-1.71554	-2.0588	-4.03	0.81678	0.33097	0.516011	-0.148174	0.0139016	2.99	0.0391992	46	0.546713	0.000116	0.554844	0.26998	0.916388	0.181211	0.7031	0.0799512	-0.2396	0.447336	0.636	0.260568	0.69	0.040577	0.135	0.026	0.89116	0.795234	0.016254	1	0.168	1.572	0.046	0.027	0.633	0.751861	-0.19	0.212	0.0194924	0.9335	7.1449	-69	0.0862743	14.5439	29.9212	17.4189	36.4959	20.2964	41.3937	22.1333	45.1076	24.3147	48.3905	25.8377	27.0484	28.1165	29.0423	17	0.004106	0.0336608	0.025284	0.30143	0.195
N1333Y	1334	B	-	0.0832656	0.1178	0.781036	0.121758	-0.0628795	-2	22.9	22.9	0.0001	0.641993	0.545256	0.134166	0.987311	0.15851	-1.78895	-0.1649	0.42443	3.10607	0.833763	-5.431	-2.83862	-3.19283	-4.09	0.91052	0.312392	0.516011	-1.32683	0.0183237	3.96	0.0634486	143	0.474874	0.000141	0.745225	0.26998	0.83486	0.385542	0.8059	0.397113	0.3437	0.668756	0.594	0.718446	0.69	0.194702	0.149	0.108	0.987892	0.764191	0.872019	1	0.834	5.407	0.964	0.607	0.693	0.800964	-1.01	0.394	0.574585	0.0394	9.9467	12	0.416496	13.6993	29.6153	16.2642	36.4416	19.3133	41.4625	21.3014	45.2431	23.7059	48.5707	25.3622	26.6216	27.7508	28.7042	24	0.04678	0.137207	0.0792929	0.425454	0.528
L1334R	1335	B	-	0.0555243	0.2946	0.780255	0.196336	0.0442464	-2	23.2	23.2	0.00165	0.990931	0.570559	0.143283	0.992087	0.44749	-3.65615	-0.4978	0.626408	3.50029	0.793152	-4.416	-3.51812	-2.89969	-4.34	0.95126	0.649156	0.516011	-1.02442	0.760747	4.05	0.345967	102	0.549835	0.000316	0.779722	7.4e-05	0.88096	0.604605	0.9027	0.450753	0.9318	0.805567	0.492	0.621969	2.05	0.688445	0.278	0.63	0.978068	0.744703	0.99903	0.994	0.791	0.18	0.226	0.092	0.757	0.82486	-3.88	0.659	0.240077	0.0419	7.9523	21	0.788625	5.4596	15.0519	6.57922	20.5275	7.29799	24.1752	9.32648	27.7301	10.8968	31.2644	11.9611	12.853	13.6563	14.388	28	0.153721	0.718782	0.82054	0.417111	0.437
R1335C	1336	B	-	0.0278164	0.0732	0.768872	0.118378	-0.0677341	-3	21.4	21.4	0.0002	0.129331	0.554744	0.118903	0.974005	0.11753	-4.31898	-0.202	0.519788	1.6771	0.80569	-4.766	-5.06446	-5.30747	-4.19	0.88846	0.488309	0.580535	-0.092954	0.0178901	2.78	0.0682654	180	0.445287	0.000145	0.772323	0.001096	0.914407	0.338622	0.7331	0.234104	0.225	0.563255	0.668	0.415722	1.1	0.29576	NA	0.177	0.981028	0.78705	0.262031	1	0.367	1.414	0.005	0.004	0.299	0.717508	-1.71	0.333	0.829059	0.0785	5.7926	24	0.146504	12.7814	28.4351	15.6167	35.6741	18.61	40.5338	20.4719	44.3143	22.6273	47.7148	24.259	25.5412	26.6838	27.5983	9	0.024317	0.0981558	0.12618	0.492124	0.401
R1335H	1336	B	-	0.0247135	0.0859	0.739746	0.0871907	-0.112533	0	23.8	23.8	0.0004	0.686305	0.554066	0.200606	0.998145	0.11397	-3.40761	-0.2426	0.370098	3.73961	0.791964	-5.054	-4.75802	-4.85398	-4.16	0.67075	0.217471	0.580535	-0.389577	0.0579817	3.8	0.0470432	29	0.585567	0.00012	0.836416	0.001096	0.826515	0.290414	0.8166	0.307821	0.3917	0.7596	0.684	0.96593	1.445	0.382523	0.162	0.072	0.994692	0.768897	0.204955	1	0.26	2.613	0.996	0.718	0.365	0.659435	-1.01	0.368	0.41169	0.1045	7.9284	-12	0.590225	12.6236	28.4546	15.5418	35.7119	18.6174	40.5729	20.4543	44.3392	22.6284	47.7253	24.2678	25.5528	26.7005	27.6172	39	0.047743	0.0587511	0.094492	0.360868	0.382
R1336C	1337	B	-	0.0640669	0.1099	0.764545	0.234513	0.0990851	-3	25.6	25.6	0.0018	0.962007	0.559215	0.184284	0.998738	0.18269	-3.71151	-0.3419	0.681665	4.75293	0.75908	-5.473	-5.77278	-5.80998	-4.19	0.94731	0.809042	0.580535	-1.83236	0.165694	3.96	0.0852053	180	0.850385	0.000408	0.906909	0.001059	0.785075	0.651718	0.8506	0.867214	0.8161	0.925514	0.512	1.02137	1.5	0.413036	0.292	0.44	0.996902	0.731601	0.9559	0.992	0.45	0.578	0.996	0.791	0.722	0.770988	-4.5	0.659	0.835575	0.0003	10.0199	51	0.964372	12.5447	28.4644	15.5044	35.7308	18.6212	40.5924	20.4455	44.3516	22.629	47.7305	24.2721	25.5586	26.7089	27.6266	36	0.154265	0.304454	0.364372	0.444172	0.747
R1336G	1337	B	-	0.0356045	0.1296	0.825187	0.17215	0.00950442	-2	22.9	22.9	0.0003	0.92734	0.558535	0.147857	0.997005	0.22174	-2.54723	-0.3684	0.616368	2.92839	0.896031	-2.521	-3.26778	-2.69337	-4.15	0.90931	0.789082	0.580535	-0.804908	0.165694	3.96	0.0763353	125	0.724214	0.000249	0.818818	0.001059	0.879763	0.392855	0.7521	0.712883	0.5871	0.906069	0.638	0.39934	1.155	0.368801	0.235	0.269	0.991651	0.757978	0.816451	0.992	0.408	0.578	0.028	0.03	0.62	0.711598	-3.71	0.509	0.209671	0.0384	10.0199	60	0.908338	12.5053	28.4692	15.4857	35.7403	18.623	40.6022	20.4411	44.3578	22.6293	47.7332	24.2743	25.5614	26.7131	27.6313	36	0.087308	0.351345	0.407906	0.400291	0.706
R1336H	1337	B	-	0.0467782	0.0869	0.734308	0.186896	0.030686	0	26.4	26.4	0.0033	0.427802	0.558535	0.206562	0.998696	0.1677	-2.13701	-0.3028	0.447983	5.1285	0.823037	-4.615	-5.04171	-5.20326	-4.16	0.74348	0.424098	0.580535	-0.587576	0.481601	5.07	0.0570813	29	0.744406	0.000368	0.880112	0.001059	0.940828	0.37813	0.867	0.561236	0.7897	0.803109	0.64	0.96593	1.5	0.286958	0.235	0.228	0.996681	0.743631	0.808105	1	0.698	5.657	0.996	0.893	0.341	0.724059	-2.42	0.463	0.417269	0.0246	9.6204	21	0.425375	12.4856	28.4717	15.4764	35.745	18.6239	40.6071	20.4389	44.3609	22.6294	47.7345	24.2754	25.5629	26.7152	27.6337	31	0.176888	0.10174	0.140601	0.317707	0.565
R1336S	1337	B	-	0.0461909	0.3009	0.771463	0.169413	0.00557294	-1	23	23	0.0002	0.924799	0.557408	0.120863	0.994689	0.21751	-1.72113	-0.3336	0.616283	3.23972	0.906642	-3.014	-3.55798	-3.27653	-4.1	0.54369	0.282442	0.580535	-0.787237	0.165694	3.96	0.0883376	110	0.729725	0.000285	0.812919	0.001059	0.891493	0.379635	0.7773	0.704702	0.6599	0.899451	0.638	0.380287	1.155	0.360077	0.263	0.261	0.988022	0.731601	0.953144	0.992	0.213	0.578	0.452	0.344	0.55	0.709107	-2.69	0.507	0.0403506	0.0196	10.0199	31	0.843501	12.4757	28.4729	15.4717	35.7474	18.6244	40.6096	20.4378	44.3625	22.6295	47.7351	24.276	25.5636	26.7162	27.6349	31	0.100953	0.327304	0.327201	0.357947	0.674
S1337L	1338	B	-	0.0469335	0.1088	0.780133	-0.0305157	0.0187137	-2	23.3	23.3	0.0001	0.343797	0.567296	0.153518	0.998509	0.16101	-4.91395	-0.2783	0.690053	3.09702	0.90013	-3.151	-2.9674	-2.57562	-4.26	0.98951	0.696947	0.580535	-1.09227	1	5.07	0.111205	145	0.759359	0.00032	0.879912	0.000633	0.94901	0.278982	0.8438	0.534143	0.8062	0.626026	0.618	0.335773	2.08	0.292403	NA	0.207	0.990807	0.77125	0.814691	1	0.902	4.438	0.11	0.092	0.532	0.731218	-3.19	0.429	0.273948	0.0103	15.3521	23	0.205147	10.5633	21.6395	11.7927	28.2935	12.9036	32.9377	14.9537	36.8372	16.5048	40.2411	17.7687	18.913	19.8805	20.7845	17	0.129562	0.25335	0.244154	0.383941	0.627
A1338P	1339	B	-	0.0402892	0.1424	0.781976	0.170649	0.00734888	-1	23.5	23.5	0.0005	0.975966	0.569136	0.186531	0.99608	0.10202	-3.46628	-0.3395	0.603428	6.00013	0.811212	-3.59	-3.91944	-3.58228	-4.27	0.99638	0.956096	0.580535	-0.481516	1	5.07	0.225432	27	0.820066	0.000304	0.745725	0.000183	0.650466	0.388708	0.9195	0.693316	0.983	0.897255	0.632	1.08271	1.765	0.627426	0.115	0.183	0.987222	0.770266	0.969188	0.997	0.684	1.558	0.979	0.777	0.536	0.776766	-3.19	0.553	0.222057	0.1071	15.3521	-11	0.905043	8.21463	18.8011	11.368	22.8217	12.4711	26.3382	13.9604	29.4727	15.0045	32.5503	16.0233	16.9031	17.5778	18.1963	24	0.169355	0.617179	0.637169	0.342202	0.575
G1339A	1340	B	-	0.0402116	0.0805	0.773409	0.148759	-0.0240943	0	22.9	22.9	0	0.619075	0.497314	0.129265	0.995175	0.0771	-2.05251	-0.1278	0.411757	2.13738	0.963921	-3.368	-3.14143	-3.10623	-4.01	0.9553	0.523297	0.580535	-0.0910653	0.962921	5.07	0.0656202	60	0.563926	0.000184	0.823318	0.522136	0.674558	0.308256	0.7293	0.379754	0.1676	0.405829	0.664	0.360746	1.245	0.135831	0.169	0.119	0.947177	0.793602	0.590838	1	0.355	5.74	0.893	0.501	0.381	0.669041	-1.65	0.369	0.0681972	0.4226	15.3521	16	0.404309	19.9475	27.8989	20.9908	32.6954	21.7353	36.3576	22.9217	39.6676	23.8599	42.7411	25.0071	25.9069	26.655	27.3126	30	0.06754	0.17166	0.151233	0.311016	0.405
G1339R	1340	B	-	0.0704183	0.1209	0.77411	0.165303	-0.00033	-2	21.9	21.9	0	0.736886	0.543712	0.171833	0.997769	0.11733	0.0852146	-0.2773	0.416518	2.405	0.94881	-3.64	-4.00386	-3.79625	-4.03	0.77325	0.296853	0.580535	-0.369479	0.0280215	3.96	0.101438	125	0.538896	0.000153	0.850515	0.522136	0.686646	0.426295	0.7955	0.672617	0.3615	0.768015	0.624	0.864416	1.59	0.185422	0.267	0.17	0.958975	0.796747	0.917792	1	0.9345	3.808	0.226	0.092	0.635	0.737668	-1.52	0.4705	0.295581	0.2931	5.7006	36	0.723053	16.614	24.4517	17.7308	29.214	18.4987	32.8842	19.3734	36.2686	20.1015	39.3608	21.3312	22.3058	23.1046	23.8093	25	0.0514775	0.131458	0.0760553	0.392862	0.569
G1339W	1340	B	-	0.0945223	0.1954	0.766871	0.191039	0.0366372	-2	26.2	26.2	0.0014	0.769574	0.545702	0.171553	0.98361	0.12639	-3.68854	-0.2983	0.615134	4.18654	0.775595	-6.16	-5.77672	-6.40187	-4.11	0.88775	0.484215	0.580535	-1.17406	0.0280215	3.96	0.102501	184	0.423564	0.000374	0.814719	0.522136	0.639756	0.403912	0.8537	0.821273	0.6564	0.776704	0.628	0.390435	1.59	0.284925	0.269	0.24	0.974695	0.766548	0.953731	1	0.972	3.808	0.998	0.962	0.603	0.725048	-2.55	0.428	0.862741	0.1174	5.7006	82	0.700703	14.9472	22.728	16.1008	27.4733	16.8805	31.1475	17.5993	34.569	18.2223	37.6707	19.4932	20.5053	21.3294	22.0577	33	0.065721	0.156465	0.161443	0.392862	0.614
G1340S	1341	B	-	0.0337225	0.0855	0.759618	-0.0239438	-0.27217	0	12.97	12.97	0	0.17727	0.517984	0.0804855	0.9532	0.08089	1.01969	-0.1246	0.345956	0.560241	0.948434	-3.62	-3.85884	-3.76692	-4.06	0.8594	0.223634	0.580535	-0.00720631	0.00410462	-1.81	0.0590748	56	0.317958	6.82e-05	0.748625	0.000103	0.935159	0.254341	0.693	0.126043	-0.267	0.260906	0.688	0.440805	0.205	0.0644159	0.23	0.104	0.794394	0.780177	0.729545	0.704	0.01	0.617	0.083	0.037	0.261	0.389543	-1.36	0.313	0.0309043	1	16.822	-17	0.0883049	14.1139	21.8662	15.2858	26.603	16.0713	30.2791	16.7122	33.7193	17.2827	36.8256	18.5742	19.605	20.4419	21.1819	16	0.004455	0.1127	0.0545572	0.300163	0.132
G1340V	1341	B	-	0.0630368	0.0852	0.765947	0.0534961	-0.160933	-3	17.73	17.73	0.075725	0.286392	0.511157	0.181208	0.986552	0.08505	-2.56922	-0.2886	0.463053	1.44751	0.868579	-4.992	-4.49002	-4.78782	-4.11	0.9707	0.571377	0.580535	-0.0233787	0.207476	2.93	0.0599144	109	0.367445	0.00021	0.777022	0.000103	0.990025	0.442933	0.6724	0.297569	-0.0119	0.484744	0.632	0.585174	0.205	0.126869	0.262	0.179	0.922236	0.767694	0.794237	0.994	0.172	2.558	0.308	0.102	0.422	0.400105	-2.47	0.348	0.389988	0.2269	8.8832	46	0.204996	13.6972	21.4353	14.8784	26.1678	15.6667	29.845	16.2687	33.2944	16.8129	36.4031	18.1147	19.1549	19.9981	20.7439	25	0.075898	0.201465	0.152228	0.423983	0.266
W1341C	1342	B	-	0.0271957	0.1559	0.733255	0.123589	-0.0602502	-2	22.35	22.35	0.0002	0.409552	0.498661	0.120405	0.96668	0.09307	-1.05387	-0.2545	0.489865	2.44691	0.740567	-2.908	-2.68345	0.34069	-4.06	0.946945	0.421095	0.580535	-0.169416	0.0560707	4.01	0.0853054	215	0.155419	0.000156	0.746525	0.014161	0.707098	0.39702	0.6433	0.638492	0.2104	0.468371	0.642	0.826037	0.69	0.325375	0.288	0.205	0.890266	0.774044	0.439851	1	0.365	1.247	0.978	0.278	0.435	0.520479	-2.33	0.4485	0.829931	0.1775	6.9915	46	0.518064	18.3021	28.7535	20.1402	35.3019	21.4958	39.6541	23.15	43.3358	24.4626	46.6681	25.4962	26.3114	27.0696	27.9339	39	0.033657	0.17361	0.275629	0.372567	0.611
S1342G	1343	B	-	0.0085729	0.0451	0.770471	-0.52551	-0.385358	0	18.63	18.63	0	0.00235889	0.49982	0.00106613	0.861437	0.04116	-2.6612	0.0196	0.264444	0.941955	1.06703	-1.728	-2.22638	-1.55433	-4.11	0.02265	0.037871	0.580535	-0.0151947	0.358344	4.03	0.0357623	56	0.597932	0.000174	0.252275	0.00027	1	NA	0.0014	0.00163332	-0.9124	0.114054	0.658	0.280443	-1.355	0.00130109	NA	0.044	NA	0.822068	1.71e-05	1	0.46	4.274	0.002	0.001	0.104	0.481321	0.23	0.293	0.132031	0.4058	8.5434	-58	0.000292	10.7389	22.8292	11.7598	29.7901	12.8176	34.7465	15.1771	38.72	16.9055	42.2114	18.342	19.7266	20.8279	21.8932	11	0.00449	0.0632496	0.0594368	0.293137	0.109
S1342R	1343	B	-	0.0146861	0.1538	0.767739	-0.126489	-0.309469	-1	6.78567	6.78567	0	0.205774	0.499274	0.130631	0.86795	0.12135	-2.63043	-0.1671	0.370836	0.371184	1.04695	-2.54	-3.08843	-2.84269	-4.09	0.414973	0.290191	0.580535	-0.0229137	0.6105	-3.91	0.0512205	110	0.312933	0.000112	0.554844	0.00027	0.944922	0.471968	0.563067	0.148541	-0.174533	0.216079	0.534	0.588024	-0.345	0.061613	0.391	0.0443333	0.678243	0.769056	0.269953	0.346	0.231	0.476	0.125667	0.0613333	0.571	0.542276	-1.28	0.253333	0.204069	0.4268	3.84933	-48	0.158647	10.8267	23.4241	11.7434	30.5385	12.7745	35.651	15.2888	39.6614	17.1059	43.1966	18.6287	20.1334	21.3016	22.4475	15	0.0204963	0.0924352	0.0753339	0.331773	0.201
E1343K	1344	B	-	0.0219343	0.0842	0.762766	0.168133	0.00373468	1	21.7	21.7	0.0002	0.703015	0.529516	0.152929	0.996503	0.08134	-3.27727	-0.0721	0.413603	2.47721	0.918215	-4.053	-4.0153	-3.17171	-4.1	0.93188	0.670336	0.580535	-0.125066	0.959904	5.07	0.0670077	56	0.609534	0.00018	0.885811	0.003978	0.567418	0.300901	0.6936	0.565642	0.4161	0.597718	0.68	0.41743	1.1	0.359423	0.222	0.079	0.958465	0.768295	0.297753	0.999	0.367	3.197	0.9	0.178	0.643	0.561735	-1.5	0.45	0.0527434	0.6672	15.3521	-7	0.698537	12.5585	29.9697	17.4027	35.0552	19.8245	39.1433	21.8459	43.0174	23.3005	46.3041	25.3144	26.8305	28.1035	29.1219	15	0.053784	0.192838	0.148724	0.262029	0.503
A1344G	1345	B	-	0.0228104	0.0687	0.773977	-0.0105209	-0.252889	0	14.12	14.12	0	0.122531	0.456036	0.126506	0.982662	0.02518	0.054313	-0.0447	0.425837	0.743584	0.914608	-3.073	-3.20467	-3.32437	-4.13	0.89597	0.258366	0.580535	-0.464695	0.0168418	2.88	0.0672782	60	0.713136	0.000171	0.651335	0.022676	0.993636	0.216555	0.5828	0.121298	-0.1729	0.181698	0.684	0.325037	0.55	0.0677218	0.102	0.07	0.858138	0.793506	0.345782	0.997	0.485	3.628	0.008	0.016	0.132	0.484212	-1.92	0.333	0.075046	0.2804	7.6326	-77	0.0811634	8.21584	18.7973	11.3788	22.8102	12.4755	26.3207	13.9626	29.4502	15.0047	32.5236	16.0231	16.9028	17.5763	18.1934	19	0.008993	0.12492	0.134128	0.286497	0.139
A1344T	1345	B	-	0.0218451	0.067	0.757919	-0.229973	-0.266395	0	13.25	13.25	0	0.0925578	0.476523	0.0758948	0.992583	0.02799	-0.212305	-0.0157	0.377302	1.23275	0.924519	-4.899	-4.38923	-4.45823	-4.08	0.91505	0.320818	0.580535	-0.186596	0.955526	4.03	0.0818134	58	0.651903	0.000169	0.636336	0.022676	0.999449	0.231139	0.6559	0.0786286	0.195	0.265353	0.676	0.619956	1.245	0.0891638	0.103	0.027	0.905927	0.799993	0.00811413	1	0.036	1.491	0.786	0.407	0.112	0.489365	-1.21	0.362	0.0214755	0.4288	10.8438	-83	0.0107819	8.21644	18.7953	11.3842	22.8045	12.4777	26.3119	13.9636	29.439	15.0048	32.5102	16.0229	16.9026	17.5755	18.1919	14	0.029424	0.0808631	0.0409204	0.286497	0.1
A1344V	1345	B	-	0.0301253	0.08	0.762411	0.0113291	-0.221503	0	15.15	15.15	0	0.528046	0.499565	0.155152	0.995441	0.04599	0.365282	-0.0189	0.350158	0.93306	0.920979	-4.723	-4.75426	-5.05379	-4.09	0.88927	0.247885	0.580535	-0.143045	0.0168418	2.88	0.0892024	64	0.417514	0.000161	0.668433	0.022676	0.96096	0.339315	0.6446	0.144919	-0.0027	0.260335	0.666	0.362371	1.245	0.0719968	0.099	0.044	0.856998	0.796104	0.030309	0.997	0.481	3.628	0.126	0.059	0.24	0.496593	-0.55	0.312	0.143289	0.1988	7.6326	-63	0.323034	8.21674	18.7944	11.3869	22.8016	12.4788	26.3075	13.9642	29.4334	15.0049	32.5036	16.0229	16.9025	17.5751	18.1911	16	0.014025	0.0736098	0.0623028	0.286497	0.143
N1346K	1347	B	-	0.0140576	0.0941	0.765577	-0.308839	-0.473759	0	0.137	0.137	0	0.0246504	0.47424	0.0719314	0.770326	0.06013	-0.347507	0.0124	0.28689	0.225536	1.04768	-1.707	-1.84688	-1.93377	-3.99	0.048695	0.0400315	0.580535	-0.0104194	0.00230356	-0.449	0.04453	94	0.282021	0.000147	0.557944	0.756884	0.960467	0.163342	0.5794	0.0424794	-0.1912	0.266196	0.669	0.354245	-1.175	0.0262863	0.241	0.018	0.778315	0.798856	0.0242342	0.093	0.047	-0.315	0.028	0.001	0.306	0.542433	-0.47	0.274	0.0506524	0.3293	5.6669	-72	0.0127371	13.2769	29.4623	15.6868	36.4145	18.8218	41.4969	20.8855	45.3109	23.4015	48.6608	25.1245	26.4083	27.568	28.5352	13	0.0110085	0.0525279	0.0483354	0.281304	0.131
N1346S	1347	B	-	0.0138069	0.0675	0.758401	-0.110811	-0.396949	1	0.456	0.456	0	0.0834139	0.497928	0.0629657	0.314112	0.0386	1.35639	0.0339	0.310379	0.25144	1.04911	-2.557	-2.26633	-2.79794	-4.03	0.0438	0.031341	0.580535	-0.0143436	0.00392948	1.65	0.030306	46	0.36642	8.43e-05	0.451055	0.756884	0.967311	0.109584	0.6303	0.0591057	-0.2284	0.207307	0.682	0.245554	0.345	0.0410785	0.111	0.021	0.792063	0.808108	0.00128736	0.231	0.028	0.817	0.043	0.002	0.203	0.497514	-1.17	0.295	0.00468257	0.284	1.9968	-83	0.0473484	13.0658	29.3859	15.3981	36.4009	18.576	41.5141	20.6775	45.3447	23.2493	48.7058	25.0057	26.3016	27.4765	28.4507	16	0.001445	0.033795	0.0470511	0.246382	0.064
G1347C	1348	B	-	0.0310296	0.0917	0.759152	0.102314	-0.0908091	-3	23.1	23.1	0.0002	0.590303	0.550909	0.251176	0.991201	0.08924	-3.49577	-0.203	0.600695	2.90836	0.843459	-7.69	-7.48873	-7.76695	-4.11	0.89881	0.281941	0.580535	-0.470748	0.00660291	2.55	0.0959974	159	0.533769	0.000381	0.762324	0.02332	0.97677	0.586277	0.8648	0.54863	0.4579	0.447291	0.576	0.356084	0	0.271135	0.162	0.134	0.945194	0.766408	0.424068	0.996	0.156	2.482	1	0.986	0.563	0.587475	-2.65	0.329	0.882836	0.0306	9.8072	19	0.360663	13.4888	21.2198	14.6746	25.9502	15.4645	29.6279	16.0469	33.082	16.578	36.1918	17.885	18.9298	19.7762	20.525	18	0.053073	0.189782	0.219474	0.417104	0.395
G1347D	1348	B	-	0.0296978	0.1022	0.767168	0.068422	-0.139493	-1	16.71	16.71	0.0001	0.175262	0.524917	0.225159	0.98197	0.03349	-0.630399	-0.1144	0.295331	1.50407	0.922804	-5.332	-4.48318	-5.45201	-4.04	0.50061	0.083933	0.580535	0.00263924	0.0697506	2.77	0.052583	94	0.407851	0.000154	0.765923	0.02332	0.977529	0.429541	0.7373	0.256957	0.2318	0.481808	0.618	0.629133	0	0.128292	0.103	0.091	0.951563	0.807224	0.130699	1	0.294	2.283	0.972	0.719	0.506	0.615137	-0.32	0.356	0.0259495	0.3942	4.5433	12	0.318306	13.3847	21.1121	14.5727	25.8414	15.3633	29.5193	15.936	32.9757	16.4606	36.0862	17.7701	18.8173	19.6652	20.4155	13	0.047519	0.0863825	0.0595522	0.333013	0.358
G1347R	1348	B	-	0.0299371	0.0856	0.765889	-0.0829472	-0.157252	-2	18.93	18.93	0.0001	0.129685	0.549142	0.17115	0.990625	0.06642	-0.0445168	-0.1325	0.398158	1.90142	0.909427	-4.973	-4.69131	-5.32214	-4.03	0.83832	0.198454	0.580535	-0.133995	0.00660291	2.55	0.0668917	125	0.368238	0.000159	0.835216	0.02332	0.998465	0.456501	0.8449	0.283602	0.3516	0.2683	0.612	0.653574	0	0.164996	0.154	0.11	0.91703	0.778432	0.615752	0.996	0.158	2.482	0.999	0.942	0.542	0.601865	-1.72	0.308	0.195436	0.3795	9.8072	11	0.0905134	13.3326	21.0582	14.5218	25.787	15.3127	29.4651	15.8806	32.9226	16.4018	36.0333	17.7127	18.761	19.6097	20.3608	15	0.067046	0.109277	0.0725425	0.374113	0.335
G1347S	1348	B	-	0.0260557	0.0738	0.758794	-0.111636	-0.204485	0	12.82	12.82	0	0.21215	0.548743	0.132023	0.992144	0.04459	-0.238889	-0.0681	0.322317	1.41084	0.911095	-4.864	-4.63122	-5.00691	-4.01	0.59443	0.086543	0.580535	-0.0545264	0.00660291	2.55	0.0539003	56	0.361023	0.000169	0.822018	0.02332	0.999619	0.419186	0.6746	0.150286	-0.0584	0.372171	0.636	0.427529	0	0.0648124	0.124	0.048	0.936821	0.795788	0.122077	0.996	0.092	2.482	0.787	0.14	0.264	0.542123	-1.08	0.31	0.00664944	0.5032	9.8072	-35	0.0624656	13.3065	21.0313	14.4963	25.7598	15.2875	29.4379	15.8529	32.8961	16.3725	36.0069	17.684	18.7329	19.582	20.3334	15	0.012843	0.0810642	0.0753122	0.294299	0.108
E1349Q	1350	B	-	0.0232567	0.1012	0.765152	0.0340068	-0.188928	2	22.3	22.3	0.0003	0.396045	0.543317	0.195307	0.992071	0.0441	-2.97006	-0.1077	0.39152	2.61145	0.990064	-5.54	-5.0703	-5.98919	-4.18	0.96117	0.646564	0.580535	-0.128319	0.995074	5.07	0.0937207	29	0.732021	0.000362	0.785921	0.001237	0.962532	0.252008	0.7858	0.242647	0.8314	0.345224	0.67	0.444229	0.895	0.183107	0.204	0.119	0.982408	0.755976	0.964445	1	0.532	4.629	0.918	0.504	0.128	0.597879	-1.44	0.388	0.0435788	0.0989	11.8092	1	0.2897	12.4193	30.0509	17.3784	35.1156	19.7844	39.1798	21.8245	43.0512	23.2912	46.3354	25.3431	26.8785	28.1674	29.1985	12	0.057687	0.106974	0.166931	0.208865	0.249
G1350W	1351	B	-	0.0620629	0.2055	0.758268	0.192388	0.0385754	-2	24.6	24.6	0.0019	0.843025	0.546146	0.273704	0.960361	0.12662	-4.61297	-0.2566	0.489179	3.64814	0.887693	-8.018	-7.95348	-8.81783	-4.14	0.95532	0.755796	0.580535	-0.785178	0.968603	5.05	0.0796654	184	0.530154	0.0005	0.79572	0.015652	0.690726	0.533682	0.8794	0.760049	0.5538	0.786929	0.562	1.08462	0.55	0.422396	0.182	0.202	0.84625	0.748712	0.965254	1	0.937	4.896	0.998	0.962	0.433	0.605351	-2.31	0.432	0.854961	0.0132	15.3114	74	0.760563	13.2935	21.0178	14.4836	25.7462	15.2748	29.4244	15.839	32.8828	16.3578	35.9937	17.6696	18.7188	19.5681	20.3197	30	0.107125	0.168134	0.171854	0.364472	0.593
T1351A	1352	B	-	0.03907	0.0558	0.763085	-0.0128538	-0.25624	0	3.62	3.62	0	0.519882	0.517488	0.066063	0.367565	0.04439	0.74871	0.0036	0.339081	0.269377	0.965206	-1.88	-1.89222	-1.50962	-4.04	0.06701	0.086376	0.580535	-0.0228052	0.00225046	-0.249	0.0592184	58	0.591743	0.00014	0.433957	0.000184	0.988008	0.280684	0.5946	0.0984884	-0.3978	0.237581	0.702	0.301732	0	0.0745063	0.097	0.042	0.786026	0.823423	0.0143843	0.028	0.027	0.238	0.004	0.006	0.085	0.501237	-1	0.299	0.0116912	0.7363	0.2828	-46	0.244224	13.9736	22.2762	15.263	26.9655	16.3991	30.7509	17.3001	34.3843	18.0801	37.9062	19.0254	19.973	20.7731	21.5445	20	0.003705	0.0370956	0.0264381	0.281208	0.096
T1351S	1352	B	-	0.0379623	0.0753	0.762621	-0.0412975	-0.297098	1	1.4235	1.4235	0	0.169924	0.498366	0.067292	0.265505	0.04522	1.61754	0.0623	0.297425	0.274624	0.966834	-3.184	-3.27793	-3.33396	-4.05	0.139025	0.070546	0.580535	-0.028483	0.0028084	-0.1547	0.0405974	58	0.451407	0.000123	0.377062	0.000184	0.985141	0.341158	0.5882	0.11034	-0.29505	0.197957	0.663	0.282164	0	0.0744993	0.082	0.05	0.796799	0.832423	0.0142115	0.2475	0.076	1.1065	0.138	0.066	0.08	0.500511	-0.18	0.2845	0.00245956	1	4.60555	-77	0.0848418	12.6957	21.6388	14.6011	26.0809	15.7028	29.5864	16.6249	32.9502	17.4419	36.17	18.4365	19.3624	20.1766	20.9291	9	0.006387	0.0328177	0.0249066	0.246309	0.102
A1352G	1353	B	-	0.0250092	0.0705	0.772565	-0.334564	-0.235101	0	13.2	13.2	0	0.0181536	0.530192	0.113998	0.974514	0.06009	0.0608179	-0.0386	0.329775	0.737368	0.920196	-2.945	-3.07115	-3.02745	-4.13	0.81994	0.158126	0.497415	-0.110446	0.00500413	1.45	0.0543476	60	0.713136	0.000138	0.511449	0.000414	1	NA	0.4487	0.0075722	-0.303	0.366403	0.614	0.661452	0	0.0883439	NA	0.151	0.877312	0.811331	0.0469218	1	0.356	1.749	0.094	0.03	0.141	0.485016	-0.99	0.274	0.0429609	0.3731	7.8051	-74	0.00024	8.21689	18.7939	11.3882	22.8002	12.4793	26.3053	13.9645	29.4305	15.0049	32.5002	16.0228	16.9025	17.5749	18.1908	23	0.005022	0.0902163	0.0983829	0.287565	0.11
A1352T	1353	B	-	0.0328778	0.0669	0.756228	-0.0314526	-0.282956	0	11.75	11.75	0	0.22625	0.488794	0.151896	0.97872	0.06554	-0.324917	-0.022	0.3192	0.455537	0.921934	-4.99	-4.63146	-5.18209	-4.08	0.86311	0.169826	0.580535	-0.044753	0.00474993	-1.17	0.0599166	58	0.609316	6.63e-05	0.549745	0.000414	0.984917	0.837893	0.5902	0.331985	0.0613	0.16413	0.528	0.472387	0	0.109197	0.226	0.054	0.813199	0.826002	0.104035	1	0.515	1.38	0.863	0.407	0.167	0.493915	-0.69	0.718	0.00950402	0.5859	3.8684	-81	0.289258	8.21696	18.7937	11.3889	22.7995	12.4796	26.3042	13.9646	29.4291	15.0049	32.4986	16.0228	16.9025	17.5748	18.1906	17	0.005798	0.0592797	0.0421713	0.287565	0.091
A1352V	1353	B	-	0.0489644	0.078	0.760531	-0.0510954	-0.188627	0	13.69	13.69	0.00035	0.179384	0.488986	0.125266	0.99467	0.07003	-0.371386	0.0081	0.313611	0.885197	0.931518	-5.251	-4.95064	-5.3535	-4.1	0.41211	0.059825	0.497415	-0.0151688	0.00500413	1.45	0.0797163	64	0.652877	0.000111	0.584142	0.000414	0.997031	0.801319	0.618	0.331396	0.0477	0.291785	0.492	0.30868	0	0.142705	0.206	0.075	0.879235	0.800497	0.0519139	1	0.503	1.749	0.972	0.346	0.295	0.508207	-0.9	0.421	0.095077	0.3366	7.8051	-59	0.139571	8.217	18.7935	11.3892	22.7991	12.4797	26.3037	13.9647	29.4284	15.0049	32.4977	16.0228	16.9024	17.5748	18.1905	10	0.019254	0.0739964	0.0659921	0.287565	0.083
K1353E	1354	B	-	0.0243255	0.1152	0.768744	0.100515	-0.093393	1	15.62	15.62	0	0.19878	0.557984	0.0832398	0.986702	0.20799	1.03313	-0.0666	0.310758	1.64349	0.929934	-1.48	-2.14297	-2.47104	-4.13	0.8431	0.23195	0.497415	-0.112064	0.0477471	4.77	0.142222	56	0.675982	0.000252	0.721828	0.017036	0.851287	0.600918	0.7651	0.351486	0.4194	0.527818	0.506	0.447445	0	0.111513	0.216	0.115	0.954284	0.771527	0.930523	1	0.323	0.909	0.039	0.043	0.135	0.676105	-0.27	0.417	0.0107096	0.9082	8.911	-18	0.388067	13.7501	23.5661	15.3592	30.5613	16.6255	35.5224	17.5624	39.4409	18.5602	42.8976	19.8165	20.8468	21.7703	22.6708	15	0.017112	0.100485	0.123947	0.249039	0.388
E1354A	1355	B	-	0.0505519	0.0818	0.766525	0.0344277	-0.163143	-1	17.84	17.84	0.0001	0.254319	0.519557	0.0869007	0.958933	0.04446	-1.22728	-0.0674	0.423118	1.37576	0.904497	-3.698	-3.49472	-4.1743	-4.13	0.90746	0.352838	0.497415	-0.150003	0.506718	4.24	0.106327	107	0.557682	0.000153	0.768023	9e-05	0.958122	0.375381	0.6818	0.230636	0.295	0.54654	0.606	0.590037	0	0.190542	0.126	0.113	0.943416	0.794073	0.274056	1	0.406	1.943	0.11	0.092	0.158	0.536145	-1.84	0.411	0.00527859	0.4065	8.0099	-5	0.180658	12.3498	30.0914	17.3662	35.1458	19.7644	39.198	21.8138	43.0681	23.2865	46.3511	25.3575	26.9025	28.1994	29.2368	19	0.03688	0.0939417	0.0927872	0.318955	0.342
E1354D	1355	B	-	0.0536143	0.0713	0.766699	-0.00555755	-0.245759	2	8.9965	8.9965	0.0001	0.152402	0.519557	0.157792	0.652244	0.02166	0.636662	-0.0251	0.308513	1.03828	0.922426	-3.661	-4.02563	-4.00445	-4.13	0.89802	0.286683	0.497415	-0.0217961	0.00335789	1.9	0.0624351	45	0.753424	0.00014	0.610839	9e-05	0.959632	0.262246	0.6352	0.145815	-0.0889	0.250533	0.632	0.290384	0	0.14303	0.079	0.082	0.947133	0.834023	0.0328127	1	0.0445	0.324	0.039	0.026	0.187	0.537907	-0.73	0.377	0.00606796	0.4093	2.7851	-44	0.112187	12.315	30.1117	17.3602	35.1609	19.7544	39.2071	21.8084	43.0766	23.2842	46.3589	25.3647	26.9145	28.2154	29.256	19	0.005724	0.059005	0.057459	0.214431	0.284
E1354K	1355	B	-	0.0500904	0.1052	0.766183	0.119239	-0.0664984	1	18.24	18.24	0.0001	0.614832	0.469241	0.127576	0.995085	0.08877	-1.58941	-0.0541	0.316141	1.14552	0.927129	-5.021	-5.09286	-6.00026	-4.08	0.66685	0.296619	0.497415	-0.0157388	0.055773	4.24	0.138794	56	0.578131	0.000155	0.783622	9e-05	0.70809	0.360612	0.6153	0.220965	0.1089	0.431495	0.602	0.350204	0	0.155634	0.219	0.119	0.932505	0.777655	0.874445	1	0.621	3.241	0.11	0.092	0.289	0.58664	-0.85	0.489	0.0177246	1	10.3885	-9	0.515502	12.2976	30.1219	17.3571	35.1684	19.7493	39.2117	21.8057	43.0808	23.283	46.3629	25.3683	26.9205	28.2233	29.2656	7	0.029716	0.12205	0.121663	0.246299	0.415
G1355D	1356	B	-	0.0252248	0.0937	0.76715	0.140113	-0.0365143	-1	21.1	21.1	0.0004	0.397462	0.50859	0.131333	0.984108	0.04419	-1.03866	-0.1453	0.373513	2.16225	0.961473	-4.812	-4.36857	-4.63951	-4	0.5878	0.22132	0.497415	-0.0306668	0.675348	4.24	0.12045	94	0.553346	0.000187	0.767723	0.013337	0.915834	0.435507	0.729	0.503993	0.4028	0.486847	0.576	0.416049	0	0.273928	0.098	0.093	0.974977	0.812707	0.332357	0.999	0.684	3.273	0.918	0.504	0.797	0.651918	-1.39	0.455	0.011671	0.5146	13.9948	2	0.606587	13.287	21.0111	14.4772	25.7394	15.2685	29.4176	15.8321	32.8762	16.3504	35.9871	17.6624	18.7118	19.5612	20.3129	18	0.069349	0.163371	0.114754	0.332142	0.472
G1355V	1356	B	-	0.0239557	0.0839	0.764703	0.157579	-0.0114252	-3	17.06	17.06	0.02045	0.603577	0.529073	0.177706	0.9841	0.0913	-1.8759	-0.2585	0.585377	2.43322	0.948693	-5.577	-5.27726	-5.46905	-4.08	0.93237	0.506847	0.497415	-0.274881	0.675348	4.24	0.137736	109	0.501547	0.00017	0.79652	0.013337	0.897204	0.48774	0.8099	0.427756	0.663	0.675339	0.55	0.611611	0	0.455432	0.224	0.092	0.972746	0.84447	0.113631	0.999	0.707	3.273	0.442	0.136	0.68	0.591979	-2.16	0.51	0.161524	0.1668	13.9948	25	0.618542	13.2838	21.0077	14.474	25.736	15.2653	29.4142	15.8286	32.8728	16.3468	35.9838	17.6588	18.7082	19.5577	20.3094	16	0.064853	0.181281	0.191155	0.416066	0.459
A1356P	1357	B	-	0.0151004	0.0704	0.764098	-0.20429	-0.228096	-1	3.503	3.503	0.0004	0.0813722	0.500592	0.144885	0.956802	0.04488	-2.6486	-0.1104	0.318813	0.296169	1.06017	-3.945	-4.5396	-4.80459	-4.14	0.02079	0.08768	0.497415	-0.028327	0.0732578	-4.67	0.0630514	27	0.542296	9.97e-05	0.553645	0.534991	0.994891	0.414963	0.6653	0.0868288	0.0784	0.258777	0.49	0.399038	0	0.0956426	0.176	0.049	0.67404	0.8186	0.0244987	0	0.03	-1.037	0.986	0.56	0.327	0.411015	-1.02	0.319	0.0758294	0.3169	7.3287	-32	0.0291103	8.21702	18.7935	11.3894	22.7989	12.4798	26.3034	13.9647	29.4281	15.0049	32.4973	16.0228	16.9024	17.5747	18.1904	24	0.002382	0.1162	0.122192	0.3282	0.159
A1356T	1357	B	-	0.0129181	0.061	0.757178	-0.220533	-0.426778	0	0.054	0.054	0.0001	0.0150513	0.498842	0.0751685	0.707524	0.04604	-2.0651	0.0497	0.269765	0.108203	1.05688	-4.097	-3.90681	-3.64773	-4.07	0.00872	0.042257	0.497415	-0.00852624	0.0732578	-4.67	0.0459442	58	0.287072	0.000121	0.589041	0.534991	0.994203	0.20096	0.5793	0.0383516	-0.2127	0.156356	0.608	0.295618	0	0.0235355	0.14	0.04	0.51328	0.840468	0.00736167	0	0.004	-1.037	0.119	0.012	0.069	0.384216	-0.68	0.157	0.00453386	0.6037	7.3287	-71	0.0217494	8.21703	18.7935	11.3895	22.7989	12.4798	26.3033	13.9647	29.4279	15.0049	32.4971	16.0228	16.9024	17.5747	18.1904	15	0.003018	0.0433014	0.0346043	0.289855	0.105
A1356V	1357	B	-	0.0148398	0.0682	0.761489	-0.0806538	-0.35363	0	1.18	1.18	7.5e-05	0.0361546	0.499092	0.0762316	0.590836	0.04934	-1.54774	0.0573	0.288683	0.158593	1.06403	-5.144	-4.88299	-5.35179	-4.08	0.01205	0.041734	0.497415	-0.0155364	0.00267337	-0.379	0.0535851	64	0.250521	6.57e-05	0.606339	0.534991	0.966592	0.266206	0.6402	0.0492328	-0.2097	0.237734	0.626	0.306087	-0.345	0.0267789	0.097	0.016	0.541061	0.823687	0.0577501	0	0.029	0.45	0.067	0.04	0.064	0.396028	-0.51	0.265	0.0844248	0.3481	7.4573	-46	0.0287828	8.21704	18.7934	11.3895	22.7988	12.4799	26.3032	13.9647	29.4278	15.0049	32.497	16.0228	16.9024	17.5747	18.1904	16	0.003331	0.0349188	0.0240803	0.289855	0.113
P1357A	1358	B	-	0.0144942	0.0477	0.765475	0.00522995	-0.230264	-1	5.691	5.691	0	0.0762888	0.497135	0.0589831	0.959608	0.04039	-0.0890212	-0.1697	0.453516	0.310912	0.929311	-2.037	-1.98654	-1.7061	-3.99	0.18098	0.097801	0.497415	-0.104415	0.00290325	0.964	0.0801611	27	0.531227	0.000144	0.616038	0.112432	0.980035	0.256651	0.7177	0.194105	-0.1799	0.367826	0.628	0.327045	0.345	0.120288	0.196	0.165	0.705617	0.821269	0.0489896	0.067	0.037	1.293	0.011	0.027	0.306	0.467089	-2.33	0.301	0.00245416	0.2116	13.7523	-6	0.142721	11.2284	28.3673	16.5957	34.2337	18.6069	38.4542	20.3515	42.2025	21.8143	45.5243	23.893	25.4104	26.6151	27.5808	29	0.002545	0.0825568	0.0750792	0.329963	0.215
P1357H	1358	B	-	0.0148418	0.0881	0.767182	0.0798072	-0.123139	-2	20.3	20.3	0.0144	0.652987	0.499274	0.218253	0.976633	0.11263	-1.0983	-0.2894	0.589703	2.00806	0.775067	-6.289	-5.82103	-6.58546	-4.09	0.65264	0.259917	0.497415	-0.265692	0.989964	4.77	0.0853219	77	0.255878	0.000315	0.648035	0.112432	0.821096	0.288742	0.8437	0.424683	0.371	0.578365	0.638	1.00917	0.345	0.360266	0.154	0.206	0.910146	0.785981	0.467909	0.09	0.331	2.97	0.978	0.781	0.532	0.494488	-2.55	0.254	0.586898	0.0413	15.0528	-10	0.503798	11.2286	28.3676	16.596	34.234	18.6071	38.4545	20.3518	42.2028	21.8145	45.5245	23.8932	25.4107	26.6154	27.5811	35	0.11567	0.252568	0.205983	0.370818	0.361
P1357S	1358	B	-	0.0139689	0.0644	0.765795	0.00344427	-0.232829	-1	7.058	7.058	0	0.935563	0.497135	0.0646224	0.983703	0.07828	-0.335079	-0.1642	0.441205	0.286063	0.924449	-3.672	-3.46626	-3.47442	-4	0.13481	0.109896	0.497415	-0.250735	0.00290325	0.964	0.102917	74	0.358577	0.000143	0.650435	0.112432	0.967822	0.424159	0.7089	0.236045	-0.195	0.235356	0.578	0.339751	0.345	0.110178	0.285	0.128	0.685828	0.820826	0.113801	0.067	0.113	1.293	0.022	0.027	0.408	0.457073	-2.29	0.301	0.0016171	0.2757	13.7523	-25	0.688008	11.2287	28.3678	16.5961	34.2341	18.6072	38.4546	20.3519	42.2029	21.8147	45.5247	23.8934	25.4108	26.6155	27.5812	21	0.016934	0.0972015	0.0737442	0.329963	0.159
P1357T	1358	B	-	0.0116455	0.0582	0.765854	0.0445942	-0.17372	-1	11.8	11.8	0	0.127303	0.497928	0.10395	0.975115	0.10217	-1.58117	-0.2625	0.46813	0.424035	0.919435	-4.023	-3.66488	-3.62051	-4.03	0.26155	0.116964	0.497415	-0.257095	0.00290325	0.964	0.11086	38	0.603069	0.000191	0.734227	0.112432	0.976459	0.396364	0.7128	0.255418	-0.0689	0.404751	0.602	0.613306	0.345	0.183883	0.162	0.192	0.757796	0.791149	0.254651	0.067	0.032	1.293	0.011	0.027	0.508	0.471725	-2.36	0.297	0.00352618	0.1988	13.7523	-31	0.143593	11.2288	28.3678	16.5962	34.2342	18.6073	38.4547	20.3519	42.203	21.8147	45.5247	23.8934	25.4109	26.6156	27.5813	27	0.018618	0.104111	0.140577	0.329963	0.314
G1358R	1359	B	-	0.0300237	0.1068	0.765225	0.124204	-0.0593663	-2	18.075	18.075	0.0004	0.17196	0.498842	0.256686	0.976025	0.15618	-0.985082	-0.2552	0.483177	1.20047	0.874854	-4.556	-4.81107	-5.07481	-4.07	0.82871	0.376679	0.580535	-0.24277	0.219439	5.07	0.0940421	125	0.517975	0.000202	0.842916	0.11143	0.799861	0.362666	0.6577	0.338574	-0.1716	0.458478	0.64	0.756546	0	0.156284	0.172	0.118	0.840544	0.774705	0.961096	0.914	0.514	3.483	0.3235	0.1275	0.44	0.608682	-2.01	0.389	0.153219	0.178	9.6204	29	0.356572	13.2821	21.0061	14.4725	25.7343	15.2638	29.4125	15.8269	32.8712	16.3449	35.9822	17.657	18.7065	19.556	20.3077	11	0.090565	0.119642	0.080985	0.37144	0.509
G1359S	1360	B	-	0.0137515	0.0723	0.756633	-0.0824287	-0.233635	0	4.373	4.373	0	0.0418105	0.497579	0.0863836	0.984637	0.08582	-0.616903	-0.0584	0.41045	0.299631	0.954058	-4.116	-4.16104	-4.16829	-4.01	0.13996	0.123688	0.580535	-0.0527934	0.00480332	1.57	0.0681579	56	0.218382	0.000143	0.689931	NA	0.998254	0.530291	0.6183	0.175507	-0.2715	0.126662	0.598	0.312448	0.345	0.0315842	0.126	0.025	0.660835	0.845309	0.121122	0.001	0.016	0.62	0.039	0.043	0.484	0.485321	-1.38	0.276	0.00276834	0.5958	4.9612	-41	0.0410192	13.2813	21.0052	14.4717	25.7335	15.263	29.4116	15.826	32.8703	16.344	35.9814	17.6562	18.7056	19.5551	20.3069	17	0.007091	0.0592116	0.0421921	0.289124	0.135
P1361L	1362	B	-	0.00753359	0.0676	0.764656	-0.0465268	-0.304609	-3	5.836	5.836	0.000125	0.150355	0.497928	0.0855056	0.941376	0.07002	-0.554934	-0.1138	0.424474	0.38709	0.994066	-5.163	-5.18205	-5.30224	-4.03	0.19463	0.094078	0.580535	0	0.00586834	1.76	0.103265	98	0.171162	8.11e-05	0.680532	NA	0.873925	0.667451	0.6321	0.180947	-0.0692	0.350128	0.548	0.319779	0.345	0.0480066	0.281	0.026	0.641555	0.826072	0.0838004	0	0.076	0.122	0.122	0.026	0.367	0.421306	-2.17	0.249	0.157329	0.2489	5.5223	35	0.0986897	11.2288	28.3679	16.5962	34.2342	18.6073	38.4547	20.352	42.203	21.8148	45.5248	23.8935	25.4109	26.6156	27.5813	17	0.016054	0.063071	0.0315077	0.417721	0.084
P1361R	1362	B	-	0.0126685	0.0665	0.76869	-0.00651583	-0.247136	-2	6.589	6.589	0.0002	0.171976	0.498661	0.160787	0.968464	0.14491	-0.347178	-0.2159	0.441281	0.516063	1.04091	-4.504	-4.71939	-5.12475	-4.05	0.30864	0.105106	0.580535	0	0.00586834	1.76	0.117119	103	0.217708	5.32e-05	0.689031	NA	0.906632	0.642655	0.6413	0.252995	-0.0616	0.351526	0.56	0.38448	0.345	0.07302	0.265	0.03	0.764216	0.801062	0.675299	0	0.119	0.122	0.918	0.383	0.375	0.425026	-2.13	0.302	0.122276	0.1245	5.5223	21	0.183555	11.2288	28.3679	16.5962	34.2343	18.6073	38.4547	20.352	42.203	21.8148	45.5248	23.8935	25.4109	26.6156	27.5813	33	0.035655	0.0821511	0.0282806	0.374779	0.125
P1361S	1362	B	-	0.00648672	0.0615	0.765701	-0.0731678	-0.342877	-1	0.067	0.067	0.0001	0.0864108	0.497135	0.0717262	0.963368	0.07558	0.523876	-0.061	0.386822	0.0661663	1.05059	-3.809	-3.96935	-4.07687	-4	0.02581	0.060849	0.580535	0	0.999595	-10.1	0.0928349	74	0.373348	0.000132	0.612539	NA	0.906704	0.478934	0.5326	0.0905463	-0.2431	0.209681	0.604	0.308946	0.345	0.0278809	0.187	0.09	0.481988	0.848257	0.210048	0	0.013	-1.659	0.067	0.04	0.179	0.386955	-1.84	0.204	0.00352198	0.3137	0.2399	-4	0.027287	11.2288	28.3679	16.5962	34.2343	18.6073	38.4547	20.352	42.203	21.8148	45.5248	23.8935	25.4109	26.6157	27.5813	20	0.005158	0.0562279	0.0204585	0.333706	0.054
Q1362L	1363	B	-	0.0122536	0.0794	0.764247	0.064827	-0.144657	-2	16.69	16.69	0.1774	0.249474	0.499092	0.131862	0.831584	0.10742	0.0490554	-0.0259	0.435133	1.6995	0.896719	-4.616	-4.28333	-4.60519	-4.08	0.90803	0.246189	0.580535	-0.106523	0.0319124	4	0.0917307	113	0.471539	0.00026	0.705629	NA	0.960221	0.498924	0.6839	0.332503	0.0439	0.335087	0.584	0.361793	0	0.169267	0.211	0.083	0.886043	0.77404	0.333471	0.942	0.259	1.889	0.138	0.066	0.799	0.537315	-1.82	0.37	0.161125	0.4122	9.8755	-8	0.210064	6.50702	16.3182	7.70836	21.6238	8.47075	25.042	10.687	28.4631	12.1827	31.8839	13.2553	14.1581	14.8872	15.6807	10	0.060254	0.167053	0.131286	0.367565	0.429
A1363V	1364	B	-	0.0233981	0.0809	0.759931	-0.314421	-0.228724	0	13.67	13.67	0	0.0219252	0.499092	0.205878	0.931987	0.07225	-2.16741	0.028	0.343221	1.66813	1.04981	-5.621	-5.38769	-5.886	-4.08	0.50508	0.106385	0.580535	-0.0952495	0.200556	3.97	0.0985809	64	0.429493	0.000124	0.812719	NA	0.999659	0.363048	0.7045	0.0205431	0.0023	0.410309	0.664	0.310528	0	0.0490785	NA	0.075	0.878511	0.813428	0.19665	0.479	0.055	0.868	0.409	0.031	0.268	0.538597	-0.77	0.329	0.134195	0.3005	10.941	-54	0.00474579	8.21704	18.7934	11.3895	22.7988	12.4799	26.3032	13.9647	29.4278	15.0049	32.4969	16.0228	16.9024	17.5747	18.1904	16	0.023334	0.118883	0.0844046	0.287185	0.247
G1364A	1365	B	-	0.0082685	0.0657	0.762755	-0.269654	-0.625116	0	16.14	16.14	0	0.38929	0.497314	0.0997372	0.991665	0.12531	-1.0996	-0.1256	0.441066	1.31893	0.947742	-3.32	-3.19802	-2.9376	-4	0.54086	0.12082	0.646311	-0.050459	0.0345574	3.94	0.15711	60	0.420702	0.000196	0.822218	NA	0.979082	0.312693	0.6506	0.335092	-0.1846	0.387182	0.702	0.343511	0.345	0.0954787	0.137	0.05	0.852236	0.837483	0.0170535	1	0.218	2.524	0.063	0.04	0.677	0.618207	-1.44	0.435	0.0052616	0.5993	10.6106	-8	0.238134	13.2809	21.0048	14.4713	25.733	15.2626	29.4112	15.8256	32.8699	16.3436	35.9809	17.6557	18.7052	19.5547	20.3065	24	0.033993	0.086331	0.102091	0.294095	0.525
G1364R	1365	B	-	0.0155536	0.0989	0.764431	-0.115464	-0.30088	-2	19.405	19.405	0.0004	0.411172	0.498842	0.218321	0.995474	0.22431	-0.0393752	-0.2818	0.456325	2.53981	0.895813	-4.924	-5.13618	-5.50011	-4.07	0.806685	0.251713	0.646311	-0.514432	0.165656	4.01	0.155875	125	0.568338	0.000201	0.849315	NA	0.97349	0.348886	0.7522	0.457698	0.1297	0.534702	0.651	0.822891	0.345	0.256712	0.253	0.08	0.905687	0.785018	0.561782	0.999	0.3675	3.466	0.893	0.337	0.722	0.673454	-1.51	0.401	0.143356	0.2832	8.4366	24	0.378806	13.2807	21.0046	14.4711	25.7328	15.2624	29.411	15.8254	32.8697	16.3433	35.9807	17.6555	18.705	19.5545	20.3062	22	0.0841245	0.0863603	0.0760898	0.373794	0.671
G1364V	1365	B	-	0.0127109	0.0838	0.762807	-0.218268	-0.551304	-3	17.15	17.15	0.029975	0.173879	0.498109	0.180356	0.988995	0.13326	-1.16985	-0.292	0.506712	1.41415	0.933583	-5.536	-5.3232	-5.59864	-4.04	0.84529	0.227902	0.646311	-0.143134	0.0345574	3.94	0.162945	109	0.500688	0.00017	0.812519	NA	0.941411	0.435483	0.6384	0.547136	0.1545	0.587261	0.632	0.388727	0.345	0.197034	0.206	0.102	0.871841	0.83809	0.0966114	1	0.234	2.524	0.063	0.04	0.698	0.623101	-2	0.553	0.176415	0.2873	10.6106	33	0.142633	13.2806	21.0045	14.471	25.7327	15.2623	29.4109	15.8252	32.8696	16.3432	35.9806	17.6554	18.7048	19.5544	20.3061	17	0.051232	0.10674	0.158341	0.41672	0.675
G1364W	1365	B	-	0.0189759	0.156	0.757565	0.183345	0.156037	-2	23.3	23.3	0.0048	0.660932	0.500592	0.278207	0.975158	0.15573	-1.09884	-0.235	0.523513	3.27385	0.862754	-8.626	-8.05022	-9.70289	-4.14	0.89989	0.358337	0.646311	-0.883047	0.165656	4.01	0.167283	184	0.315895	0.000152	0.813719	NA	0.949384	0.422475	0.81	0.805175	0.3029	0.469286	0.612	1.0233	0.345	0.402536	0.245	0.083	0.941066	0.785018	0.0977763	0.999	0.542	3.466	0.997	0.914	0.602	0.667014	-1.92	0.404	0.916351	0.01	8.4366	79	0.59549	13.2805	21.0044	14.4709	25.7327	15.2622	29.4109	15.8252	32.8696	16.3432	35.9806	17.6553	18.7048	19.5543	20.3061	29	0.048391	0.0930536	0.104165	0.373794	0.697
G1365E	1366	B	-	0.00866136	0.0775	0.765589	-0.0260114	-0.27514	-2	0.004	0.004	0.0001	0.125359	0.496898	0.211757	0.569057	0.069	-1.49476	-0.1245	0.305155	0.158912	1.0446	-3.647	-3.40972	-3.91271	-3.99	0.046	0.126738	0.646311	0	0.967887	-8.72	0.098465	98	0.300962	7.9e-05	0.707329	NA	0.987469	0.479925	0.5809	0.225479	-0.2173	0.211712	0.618	0.407909	-0.345	0.0564065	0.265	0.044	0.543076	0.798393	0.703425	0	0.011	-2.248	0.668	0.316	0.345	0.452023	-0.85	0.327	0.0118906	0.8594	11.7323	-20	0.069876	13.2805	21.0044	14.4709	25.7326	15.2622	29.4108	15.8252	32.8695	16.3431	35.9806	17.6553	18.7048	19.5543	20.3061	11	0.020707	0.0772819	0.0567603	0.370457	0.26
G1365R	1366	B	-	0.00845858	0.0869	0.764659	0.302322	0.196489	-2	16.905	16.905	0.0005	0.221207	0.497928	0.231241	0.76164	0.12633	0.135408	-0.2305	0.287419	1.99581	1.04694	-4.837	-5.25477	-5.44926	-4.03	0.834435	0.181769	0.646311	0	0.899786	4.75	0.079763	125	0.348045	0.000122	0.768923	NA	0.678467	0.582475	0.7209	0.42914	0.0003	0.228633	0.592	0.395002	0	0.136726	0.22	0.115	0.889726	0.809914	0.717143	0.914	0.0515	1.233	0.937	0.51	0.329	0.461181	-0.64	0.268	0.134684	0.7519	13.5884	-20	0.308181	13.2805	21.0044	14.4709	25.7326	15.2622	29.4108	15.8251	32.8695	16.3431	35.9805	17.6553	18.7047	19.5543	20.306	6	0.0581105	0.111035	0.124525	0.370457	0.23
G1365V	1366	B	-	0.0100025	0.0594	0.763071	-0.0610983	-0.32554	-3	0.023	0.023	0.005825	0.0628633	0.497314	0.0484119	0.461857	0.06888	-0.578691	-0.1428	0.293967	0.092846	1.04571	-5.781	-5.40122	-5.81601	-4.01	0.0068	0.049097	0.646311	0	0.967887	-8.72	0.0855572	109	0.229619	0.000116	0.588541	NA	0.907467	0.260251	0.6297	0.121105	-0.3333	0.254116	0.69	0.378418	0	0.0416501	0.203	0.051	0.4717	0.825182	0.157775	0	0.037	-2.248	0.013	0.011	0.112	0.42732	-1.14	0.247	0.252209	0.6989	11.7323	12	0.0392243	13.2805	21.0044	14.4709	25.7326	15.2622	29.4108	15.8251	32.8695	16.3431	35.9805	17.6553	18.7047	19.5543	20.306	11	0.019312	0.0710041	0.0666511	0.413249	0.116
E1366D	1367	B	-	0.015623	0.0776	0.763106	0.0199658	-0.209097	2	12.135	12.135	0.00065	0.188213	0.500592	0.162632	0.723536	0.02083	0.15466	-0.1217	0.321662	1.5416	0.927623	-3.996	-4.09237	-4.05672	-4.14	0.902535	0.241456	0.646311	-0.0760538	0.00791266	2.59	0.0789803	45	0.672944	0.000127	0.772323	NA	0.969384	0.27296	0.6531	0.286144	-0.0399	0.283618	0.712	0.411501	0	0.115681	0.183	0.105	0.914394	0.787856	0.0553635	1	0.083	0.952	0.555	0.295	0.757	0.621206	-0.72	0.2915	0.00691333	0.6901	6.4636	-45	0.133915	12.2889	30.1269	17.3556	35.1722	19.7468	39.2139	21.8044	43.0829	23.2825	46.3648	25.3701	26.9235	28.2273	29.2704	14	0.014195	0.0684658	0.114562	0.218218	0.426
E1366G	1367	B	-	0.0129127	0.0683	0.771363	0.0657167	-0.143379	-2	20.8	20.8	0.0007	0.236492	0.50149	0.08169	0.995403	0.05223	-0.846445	-0.2495	0.394006	1.71239	0.866469	-3.049	-3.52222	-3.32749	-4.18	0.92933	0.319296	0.646311	-0.157687	0.0288482	3.71	0.161543	98	0.29252	0.000173	0.768523	NA	0.998582	0.504295	0.6412	0.525629	0.0143	0.322975	0.616	0.468427	0	0.0985188	0.229	0.094	0.907452	0.758679	0.325928	1	0.625	2.315	0.291	0.159	0.804	0.594541	-1.51	0.372	0.0402188	0.3708	7.4134	7	0.21523	12.2845	30.1295	17.3549	35.1741	19.7456	39.2151	21.8037	43.084	23.2822	46.3658	25.371	26.925	28.2293	29.2728	16	0.04642	0.108486	0.0906892	0.364371	0.522
A1367S	1368	B	-	0.0176791	0.0753	0.757354	-0.00347705	-0.242771	1	14.11	14.11	0.0001	0.366583	0.499274	0.204737	0.988996	0.05277	-1.1521	-0.0373	0.29514	1.59376	0.906197	-4.442	-4.59076	-4.51159	-4.09	0.96043	0.483908	0.646311	-0.0884929	0.0825878	3.69	0.0739444	99	0.742801	0.000188	0.721828	NA	0.988635	0.276481	0.6612	0.22958	0.0768	0.291059	0.68	0.292957	0	0.0803489	0.177	0.053	0.941268	0.791879	0.119117	1	0.373	3.476	0.063	0.064	0.203	0.51234	-0.54	0.344	0.00521085	0.8216	9.416	-83	0.217223	8.21704	18.7934	11.3896	22.7988	12.4799	26.3032	13.9647	29.4278	15.0049	32.4969	16.0228	16.9024	17.5747	18.1904	8	0.063621	0.0614269	0.0660704	0.251101	0.353
A1367V	1368	B	-	0.0197998	0.0708	0.760425	-0.179112	-0.215624	0	12.68	12.68	0.00015	0.0565206	0.500003	0.0931425	0.996486	0.0464	-2.09834	-0.0241	0.32026	2.44789	0.924259	-5.588	-5.15339	-5.48267	-4.12	0.92402	0.260266	0.646311	-0.141831	0.990596	4.75	0.0989874	64	0.525455	0.000105	0.617538	NA	0.996624	0.34151	0.7425	0.358454	0.6717	0.540404	0.692	0.319156	0	0.151166	0.272	0.095	0.970957	0.84529	0.0429675	1	0.037	1.222	0.951	0.443	0.341	0.539465	-0.95	0.333	0.168224	0.282	13.5884	-51	0.0657528	8.21704	18.7934	11.3896	22.7988	12.4799	26.3032	13.9647	29.4277	15.0049	32.4969	16.0228	16.9024	17.5747	18.1904	12	0.041727	0.0820183	0.0466607	0.286428	0.307
Q1368E	1369	B	-	0.0113031	0.0827	0.765574	0.321883	0.224586	2	8.386	8.386	0.0002	0.13597	0.496898	0.140445	0.7763	0.06932	-0.511197	0.0086	0.295857	1.0877	0.964722	-2.306	-2.32382	-2.48017	-3.99	0.97423	0.51942	0.646311	-0.0247008	0.899786	4.75	0.0695235	29	0.660803	0.000175	0.711029	NA	0.897275	0.667717	0.6616	0.351136	-0.3714	0.313077	0.55	0.329924	0	0.0894994	0.17	0.136	0.899885	0.795229	0.233114	1	0.375	2.197	0.006	0.018	0.18	0.540381	-0.43	0.336	0.00832626	1	13.5884	-62	0.308803	6.08548	15.858	7.12504	21.0936	7.85862	24.4094	10.1835	27.7948	11.7239	31.2011	12.8185	13.7167	14.4404	15.2267	15	0.012506	0.106614	0.139389	0.218619	0.411
Q1368P	1369	B	-	0.0159467	0.0526	0.765376	-0.221027	-0.555267	-1	15.14	15.14	0.0001	0.157804	0.500301	0.0725588	0.420349	0.06982	0.333152	-0.1758	0.336764	0.703506	0.925382	-2.139	-2.54486	-2.12711	-4.12	0.86689	0.49077	0.646311	-0.202383	0.00399304	1.97	0.129689	76	0.417548	6.71e-05	0.625537	NA	0.950023	0.375848	0.6288	0.387872	0.1289	0.580209	0.624	0.369854	-0.345	0.265456	NA	0.072	0.877373	0.815563	0.00713114	1	0.211	1.754	0.006	0.011	0.241	0.544148	-1.12	0.475	0.109069	0.1667	5.5868	-39	0.0757379	5.8747	15.6279	6.83338	20.8284	7.55256	24.0931	9.9318	27.4607	11.4945	30.8597	12.6001	13.496	14.217	14.9998	11	0.011452	0.0734946	0.102897	0.324337	0.431
P1369A	1370	B	-	0.0340961	0.0519	0.765672	-0.184406	-0.502663	-1	7.497	7.497	0.0001	0.133655	0.496898	0.0941512	0.978976	0.04054	-2.16102	-0.0226	0.594382	1.03131	0.937299	-3.028	-2.72627	-3.08103	-3.99	0.9354	0.156449	0.646311	-0.0875414	0.0570054	3.27	0.0543626	27	0.469082	0.000142	0.80342	0.547335	0.982859	0.462724	0.7213	0.288953	0.0918	0.486651	0.624	0.301009	1.355	0.0775675	0.302	0.17	0.902499	0.810776	0.182836	0.944	0.189	0.41	0.038	0.018	0.113	0.516574	-2.6	0.323	0.00367382	0.5934	10.0616	-43	0.0910471	11.2288	28.3679	16.5962	34.2343	18.6074	38.4547	20.352	42.203	21.8148	45.5248	23.8935	25.4109	26.6157	27.5813	27	0.02051	0.0849933	0.0803769	0.333427	0.312
P1369L	1370	B	-	0.0515759	0.0742	0.764981	0.134592	-0.0444446	-3	15.94	15.94	0.0001	0.732381	0.496898	0.166499	0.996079	0.08149	-3.82395	-0.0867	0.602776	1.9126	0.917801	-5.837	-5.40105	-5.67223	-3.98	0.97199	0.447121	0.646311	-0.0934407	0.973987	4.75	0.0571345	98	0.488931	0.000198	0.862114	0.547335	0.725621	0.461238	0.7519	0.376644	-0.0388	0.49508	0.624	0.315361	2.045	0.0843227	0.332	0.169	0.86494	0.785815	0.412224	0.928	0.226	2.712	0.178	0.096	0.476	0.560854	-2.64	0.386	0.207803	0.3231	15.0121	-19	0.456972	11.2288	28.3679	16.5962	34.2343	18.6074	38.4547	20.352	42.203	21.8148	45.5248	23.8935	25.4109	26.6157	27.5814	20	0.089961	0.0925812	0.0976842	0.417521	0.394
P1369S	1370	B	-	0.0262343	0.0746	0.765992	-0.166695	-0.477223	-1	9.458	9.458	0.0001	0.316451	0.497135	0.094672	0.988791	0.08035	-2.10616	-0.0427	0.585377	1.50249	0.921706	-4.275	-4.16393	-4.58792	-3.99	0.88783	0.155756	0.646311	-0.266474	0.0570054	3.27	0.0569749	74	0.428583	0.000137	0.820118	0.547335	0.982696	0.406763	0.7206	0.28279	0.196	0.267178	0.656	0.315675	1.7	0.0974897	0.206	0.126	0.939072	0.788515	0.509558	0.944	0.214	0.41	0.467	0.17	0.175	0.513017	-2.47	0.309	0.00438049	0.4814	10.0616	-44	0.163254	11.2289	28.3679	16.5962	34.2343	18.6074	38.4547	20.352	42.203	21.8148	45.5248	23.8935	25.4109	26.6157	27.5814	22	0.01848	0.0805691	0.0664517	0.333427	0.14
A1370S	1371	B	-	0.0198261	0.0751	0.76172	-0.00899211	-0.250693	1	0.094	0.094	0.0002	0.143413	0.498661	0.140289	0.499441	0.06585	0.513125	0.0162	0.296925	0.282651	0.921705	-3.77	-4.15375	-4.49839	-4.06	0.1179	0.093337	0.646311	-0.0181151	0.00223165	-0.00165	0.0559442	99	0.506697	0.000109	0.677032	0.123094	0.994025	0.460939	0.5739	0.0660708	-0.0978	0.190497	0.6	0.466767	-0.805	0.0226448	0.121	0.043	0.612299	0.809839	0.0284936	0	0.076	-0.189	0.091	0.072	0.2	0.40149	0.01	0.252	0.00793722	0.9085	4.9186	-88	0.0769525	8.21704	18.7934	11.3896	22.7988	12.4799	26.3032	13.9647	29.4277	15.0049	32.4969	16.0228	16.9024	17.5747	18.1904	16	0.024245	0.0422293	0.0598196	0.252058	0.068
A1370T	1371	B	-	0.0220585	0.0653	0.76078	-0.23371	-0.309056	0	0.361	0.361	0	0.0290204	0.498842	0.100996	0.545325	0.04995	0.116193	0.0021	0.356781	0.273031	0.926759	-4.55	-4.61246	-4.84772	-4.07	0.06524	0.069729	0.646311	-0.038699	0.00223165	-0.00165	0.057494	58	0.410656	0.000115	0.573243	0.123094	0.999666	0.353323	0.5662	0.0455079	-0.2266	0.334045	0.68	0.314485	-0.55	0.0198	0.165	0.026	0.667488	0.820686	0.0370598	0	0.016	-0.189	0.181	0.026	0.152	0.406567	-0.48	0.15	0.0228287	0.6011	4.9186	-87	0.0144151	8.21704	18.7934	11.3896	22.7988	12.4799	26.3032	13.9647	29.4277	15.0049	32.4969	16.0228	16.9024	17.5747	18.1904	12	0.005672	0.0421549	0.0391116	0.287481	0.036
A1370V	1371	B	-	0.0381152	0.0649	0.765497	-0.0392156	-0.294107	0	1.627	1.627	0.0001	0.0709061	0.499274	0.0320781	0.467094	0.05814	-2.4054	0.0213	0.346324	0.113197	0.931396	-5.407	-4.98053	-5.34367	-4.09	0.05201	0.059302	0.646311	-0.0784234	0.00702958	-3.15	0.0604455	64	0.263755	7.28e-05	0.579642	0.123094	0.96004	0.32448	0.6151	0.0669903	-0.2466	0.193281	0.676	0.311535	0	0.0293038	0.135	0.015	0.660408	0.8301	0.00188224	0	0.036	0.25	0.013	0.011	0.14	0.433389	-1.16	0.273	0.156491	0.3079	9.2149	-73	0.0471455	8.21704	18.7934	11.3896	22.7988	12.4799	26.3032	13.9647	29.4277	15.0049	32.4969	16.0228	16.9024	17.5747	18.1904	12	0.002689	0.0343914	0.0244172	0.287481	0.034
R1371S	1372	B	-	0.0179518	0.224	0.764603	-0.035982	-0.0589575	-1	17.27	17.27	0.00015	0.17747	0.513145	0.113055	0.942934	0.11251	-0.138189	-0.1195	0.421365	1.27413	0.86732	-2.561	-2.39129	-1.93937	-4.08	0.89856	0.273944	0.646311	-0.170502	0.254746	3.7	0.0807734	110	0.611045	0.000206	0.728627	0.026183	0.989581	0.296152	0.6885	0.140886	0.3971	0.582032	0.705	0.458336	-0.55	0.173479	0.193	0.069	0.925689	0.785188	0.586892	0.991	0.148	1.964	0.012	0.018	0.534	0.591195	-1.8	0.3565	0.0077087	0.2409	9.8409	-14	0.140306	12.4708	28.4735	15.4693	35.7485	18.6246	40.6108	20.4372	44.3632	22.6295	47.7355	24.2762	25.564	26.7167	27.6355	23	0.039025	0.139362	0.207256	0.335308	0.382
R1371T	1372	B	-	0.0135615	0.1246	0.763428	0.0960273	-0.0998399	-1	18.98	18.98	0	0.11061	0.54153	0.106319	0.834206	0.07386	-1.00088	-0.1463	0.401612	1.08129	0.847814	-2.313	-2.20411	-1.67722	-4.1	0.87235	0.190466	0.646311	-0.176573	0.00767044	2.59	0.0735364	71	0.517657	0.0002	0.79972	0.026183	0.956252	0.350024	0.7047	0.276441	-0.0129	0.591647	0.684	0.626001	0.345	0.123865	0.182	0.106	0.885878	0.767732	0.743374	0.873	0.124	1.059	0.012	0.018	0.404	0.618828	-1.92	0.229	0.0231896	0.1075	5.9292	-18	0.181059	12.4683	28.4738	15.4682	35.7491	18.6247	40.6114	20.4369	44.3636	22.6296	47.7356	24.2764	25.5641	26.717	27.6358	21	0.030361	0.083132	0.164532	0.335308	0.431
R1371W	1372	B	-	0.0605925	0.1215	0.759526	-0.0255857	-0.0101001	-3	22.7	22.7	0.0074	0.503487	0.556164	0.191929	0.992113	0.09813	-4.7561	-0.2269	0.631049	1.38059	0.780459	-6.882	-6.44381	-7.61422	-4.18	0.22612	0.326709	0.646311	-1.30923	0.00271403	1.27	0.0832333	101	0.502981	0.000225	0.89721	0.026183	0.988533	0.588031	0.8428	0.626192	0.2938	0.770969	0.524	0.950613	0.345	0.307803	0.232	0.201	0.952108	0.756986	0.754327	0.162	0.35	0.464	0.96	0.914	0.667	0.651316	-2.79	0.356	0.900165	0.0016	5.6658	48	0.40061	12.4671	28.474	15.4676	35.7494	18.6248	40.6117	20.4368	44.3638	22.6296	47.7357	24.2764	25.5642	26.7171	27.6359	25	0.107586	0.0881917	0.120439	0.419611	0.444
A1372T	1373	B	-	0.0148232	0.0706	0.758543	0.00875953	-0.225194	0	14.61	14.61	0.0001	0.311254	0.536424	0.137271	0.749302	0.04783	-0.0662214	0.0185	0.340982	1.33978	0.95066	-4.301	-4.10273	-4.21574	-4.09	0.96927	0.466738	0.646311	-0.0872443	0.998259	4.75	0.0668249	58	0.650996	0.000198	0.748325	0.12589	0.88616	0.384746	0.7363	0.269338	0.4112	0.343095	0.66	0.446434	0.345	0.0486646	0.165	0.058	0.918768	0.792541	0.0820268	0.992	0.164	3.442	0.038	0.04	0.279	0.482735	-0.57	0.297	0.02626	0.7045	15.0121	-88	0.332979	8.21704	18.7934	11.3896	22.7988	12.4799	26.3032	13.9647	29.4277	15.0049	32.4969	16.0228	16.9024	17.5747	18.1904	20	0.040164	0.0734588	0.0796372	0.281107	0.218
A1372V	1373	B	-	0.0183745	0.0673	0.76284	-0.2828	-0.316038	0	0.988	0.988	2.5e-05	0.0114984	0.550028	0.0387619	0.437847	0.04852	0.143271	0.0295	0.344084	0.244823	0.965726	-5.359	-4.86511	-5.08788	-4.07	0.06833	0.057162	0.646311	-0.0228162	0.00256249	-0.955	0.0746496	64	0.265608	5.32e-05	0.646635	0.12589	0.999843	0.173011	0.698	0.0769711	-0.151	0.328509	0.556	0.310528	-1.01	0.0320434	NA	0.01	0.738417	0.820103	0.008075	0.019	0.036	-0.051	0.071	0.012	0.15	0.499475	-0.63	0.188	0.147911	0.5278	7.9201	-77	0.0174639	8.21704	18.7934	11.3896	22.7988	12.4799	26.3032	13.9647	29.4277	15.0049	32.4969	16.0228	16.9024	17.5747	18.1904	7	0.00474	0.0377124	0.0291705	0.281107	0.11
E1373D	1374	B	-	0.0221847	0.1976	0.763832	0.0615038	-0.14943	2	11.41	11.41	0.00035	0.407344	0.565836	0.172899	0.945364	0.03067	-2.18341	-0.1623	0.339171	1.76453	0.928027	-3.732	-4.535	-4.27552	-4.11	0.93098	0.263111	0.646311	-0.184526	0.0278489	2.6	0.0679214	45	0.939636	0.000143	0.769523	2e-06	0.971245	0.267288	0.7986	0.177484	0.4573	0.552818	0.701	0.968065	0.75	0.112051	0.139	0.106	0.873627	0.775736	0.864051	1	0.4875	0.94	0.004	0.006	0.568	0.71789	-0.62	0.4615	0.0217179	0.5013	8.5443	-66	0.266905	12.2824	30.1307	17.3545	35.175	19.745	39.2156	21.8034	43.0845	23.282	46.3663	25.3714	26.9257	28.2303	29.274	10	0.0047875	0.0738792	0.136738	0.22548	0.403
E1373G	1374	B	-	0.0110321	0.1821	0.772809	0.157385	-0.0117034	-2	22.6	22.6	0.0012	0.517257	0.554744	0.127549	0.997746	0.09292	-1.23349	-0.2952	0.431376	2.05703	0.855456	-2.837	-3.73821	-3.33849	-4.19	0.99119	0.884806	0.646311	-0.645483	0.999879	4.75	0.12341	98	0.450737	0.000313	0.766723	2e-06	0.802788	0.322245	0.7639	0.352512	0.3713	0.370006	0.686	1.11383	1.24	0.114478	0.248	0.178	0.895861	0.761566	0.976168	1	0.905	5.716	0.004	0.011	0.462	0.685196	-1.92	0.434	0.114571	0.331	12.0582	-27	0.317748	12.2813	30.1314	17.3543	35.1755	19.7447	39.2159	21.8032	43.0848	23.282	46.3665	25.3716	26.9261	28.2308	29.2746	15	0.115496	0.113371	0.161629	0.374302	0.529
N1374K	1375	B	-	0.00788418	0.6629	0.767504	0.0394401	-0.181123	0	16.315	16.315	0.00065	0.951478	0.559654	0.121786	0.994203	0.16492	-2.16552	-0.2305	0.509698	1.13233	0.913611	-0.264	-1.3435	-0.4412	-4.11	0.85773	0.313223	0.646311	-0.38174	0.00280602	1.41	0.28134	94	0.563107	0.000151	0.80472	1e-06	0.947058	0.205744	0.735	0.194593	0.0041	0.5811	0.683	1.10281	1.355	0.0806709	0.284	0.275	0.793191	0.77975	0.738	0.958	0.2035	0.172	0.038	0.024	0.411	0.806511	-3.06	0.346	0.0247983	0.1131	6.7725	-72	0.533456	12.9602	29.3476	15.2538	36.3942	18.4532	41.5227	20.5735	45.3617	23.1732	48.7283	24.9462	26.2482	27.4308	28.4084	22	0.04901	0.164474	0.282121	0.293963	0.546
N1374S	1375	B	-	0.00604986	0.3599	0.760936	0.0338418	-0.189165	1	22.6	22.6	0.0005	0.937807	0.543252	0.119225	0.993246	0.09605	-1.07353	-0.2701	0.445028	2.11712	0.882907	-2.165	-2.50074	-2.33564	-4.13	0.97363	0.691576	0.646311	-0.383971	0.58401	3.65	0.125216	46	0.74994	0.000198	0.876412	1e-06	0.946539	0.20751	0.7207	0.255474	0.5004	0.693746	0.692	0.907956	1.495	0.0857851	0.234	0.257	0.883454	0.763836	0.840615	1	0.231	5.725	0.038	0.018	0.429	0.731642	-2.49	0.43	0.0063872	0.1381	8.3936	-82	0.558044	12.9074	29.3285	15.1816	36.3908	18.3917	41.527	20.5215	45.3701	23.1351	48.7396	24.9165	26.2216	27.408	28.3873	32	0.033049	0.111359	0.16179	0.258021	0.479
E1375D	1376	B	-	0.0308329	0.1438	0.76677	0.0751909	-0.12977	2	16.175	16.175	0.0018	0.486639	0.536319	0.111756	0.949402	0.02864	-2.76134	-0.1199	0.371025	1.91032	0.918258	-3.876	-4.1505	-3.99883	-4.16	0.880915	0.267379	0.646311	-0.097887	0.00807125	2.42	0.074869	45	0.952136	0.000152	0.817618	2e-06	0.949074	0.168024	0.7902	0.211993	0.47285	0.710994	0.689	0.479374	1.935	0.245526	0.169	0.129	0.880534	0.787537	0.6976	1	0.754	1.748	0.067	0.011	0.531	0.78423	-1.18	0.397	0.0274462	0.1775	5.4396	-62	0.22068	12.2807	30.1317	17.3542	35.1757	19.7445	39.2161	21.8032	43.0849	23.2819	46.3667	25.3718	26.9263	28.2311	29.2749	28	0.0103365	0.0627914	0.104864	0.236326	0.428
E1375Q	1376	B	-	0.0399011	0.2119	0.767022	0.0931873	-0.0685217	2	22.4	22.4	0.0025	0.869989	0.533488	0.169902	0.996581	0.07066	-1.6662	-0.2089	0.363672	3.20899	0.891697	-3.497	-4.70803	-3.88326	-4.17	0.99296	0.887399	0.646311	-0.233319	1	4.75	0.124382	29	0.735041	0.000244	0.908009	2e-06	0.984656	0.12913	0.8482	0.292899	0.7485	0.630514	0.694	1.00772	1.245	0.274901	0.197	0.19	0.911334	0.772244	0.878853	1	0.968	8.119	0.067	0.04	0.444	0.773896	-0.79	0.497	0.02258	0.1415	15.0121	-46	0.372715	12.2805	30.1318	17.3542	35.1759	19.7444	39.2161	21.8031	43.085	23.2819	46.3667	25.3718	26.9264	28.2312	29.275	28	0.036803	0.0908816	0.193982	0.236326	0.49
K1376E	1377	B	-	0.0467301	0.7933	0.767858	0.16902	0.00500892	1	22.3	22.3	0.0014	0.948961	0.54132	0.215031	0.994654	0.42808	-3.66417	-0.27	0.42233	1.81925	0.910464	-4.943	-3.03672	-4.41779	-4.18	0.78435	0.347093	0.646311	-0.428865	0.11084	3.72	0.232353	56	0.827037	0.000275	0.909609	1e-06	0.896894	0.17992	0.7009	0.234874	0.2868	0.833202	0.706	1.21802	2.295	0.127153	0.192	0.213	0.934737	0.786926	0.763152	1	0.84	4.702	0.11	0.024	0.491	0.78182	-2.05	0.449	0.0140226	0.1017	7.7605	-30	0.646668	16.3655	25.2807	17.7006	32.161	18.8372	37.4379	19.6522	41.5649	20.6318	45.3496	21.7565	22.746	23.6533	24.4564	25	0.078837	0.152026	0.276881	0.271501	0.539
K1376T	1377	B	-	0.0397607	0.8127	0.764874	0.148485	-0.0244885	-1	23.3	23.3	0.0015	0.872574	0.568864	0.139007	0.996602	0.23485	-2.85676	-0.3349	0.602442	2.22265	0.840816	-5.076	-3.72583	-4.7929	-4.23	0.8947	0.594513	0.646311	-0.409663	0.649397	3.72	0.212556	78	0.800888	0.000225	0.934007	1e-06	0.93474	0.380969	0.8139	0.314233	0.547	0.821755	0.66	1.1243	1.745	0.134895	0.172	0.365	0.955244	0.767897	0.926805	1	0.623	5.789	0.11	0.04	0.42	0.787636	-3.39	0.472	0.0234736	0.0519	7.7605	-53	0.469004	17.6732	26.138	18.8713	32.9608	19.943	38.3956	20.6971	42.6269	21.6676	46.5756	22.7266	23.6956	24.5949	25.3492	16	0.088678	0.158099	0.279732	0.348217	0.618
D1377A	1378	B	-	0.0287836	0.6799	0.766821	0.177527	0.0172284	-2	22.6	22.6	0.0014	0.983302	0.570125	0.100165	0.98947	0.15929	-3.20974	-0.3414	0.726845	2.4275	0.865099	-2.856	-2.3328	-2.25627	-4.26	0.94821	0.444422	0.646311	-0.612703	0.0782163	3.72	0.381853	126	0.6292	0.000388	0.825817	1e-06	0.871319	0.44751	0.8095	0.476236	0.5463	0.899905	0.624	1.1492	1.87	0.364954	0.211	0.363	0.96717	0.731759	0.96458	1	0.71	4.84	0.12	0.075	0.762	0.722823	-4.49	0.523	0.00871113	0.0167	7.7605	20	0.828718	8.25593	17.3419	9.84792	22.3266	10.5263	25.8715	11.9844	29.3727	13.1948	32.8224	14.0367	14.9811	15.807	16.6451	26	0.150595	0.199098	0.366306	0.41274	0.621
D1377E	1378	B	-	0.045411	0.424	0.767327	0.0558223	-0.157591	2	9.1845	9.1845	0.0014	0.476633	0.556541	0.144083	0.987818	0.04369	-3.38722	-0.2134	0.433142	0.723477	0.926245	-2.506	-2.27831	-2.12904	-4.16	0.68818	0.181198	0.646311	-0.486449	0.0157995	-4.06	0.124751	45	0.775143	8.05e-05	0.764624	1e-06	0.935502	0.290501	0.6875	0.218168	0.0887	0.621796	0.649	0.989508	1.245	0.231871	0.196	0.188	0.856777	0.793136	0.32944	0.762	0.074	-0.232	0.429	0.159	0.526	0.742053	-2.08	0.471	0.00674027	0.025	7.9168	-37	0.358184	7.38501	17.6359	9.61105	22.2922	10.4893	25.5522	12.2123	28.7502	13.6084	31.9511	14.5907	15.4896	16.2689	17.0102	18	0.001744	0.098856	0.122053	0.254857	0.425
D1377N	1378	B	-	0.049987	0.531	0.763571	0.0540496	-0.160138	1	24	24	0.0054	0.972418	0.569624	0.176359	0.998609	0.11536	-2.2623	-0.3081	0.514696	3.98149	0.892411	-4.443	-4.1629	-4.05828	-4.25	0.99219	0.899523	0.646311	-0.469179	1	4.75	0.188867	23	0.765736	0.000259	0.918208	1e-06	0.604347	0.207507	0.8489	0.450582	0.7765	0.879256	0.682	1.01401	1.87	0.238276	0.245	0.416	0.970272	0.775592	0.868058	1	0.825	8.204	0.696	0.295	0.613	0.762678	-2.55	0.511	0.0369459	0.0607	15.0121	-1	0.767363	6.94955	17.7829	9.49262	22.275	10.4708	25.3925	12.3263	28.439	13.8151	31.5155	14.8676	15.7438	16.4998	17.1928	19	0.091549	0.170135	0.298155	0.290528	0.503
A1378D	1379	B	-	0.0263133	0.4114	0.762182	0.128749	-0.0528374	-2	19.19	19.19	0.0003	0.943399	0.545702	0.224465	0.995479	0.06364	-2.70461	-0.2453	0.379436	2.83091	0.870949	-5.408	-4.27916	-4.88183	-4.12	0.98843	0.642253	0.695654	-0.131179	1	4.75	0.213158	126	0.39961	0.00032	0.635836	0.036809	0.681235	0.288805	0.8557	0.289763	0.6604	0.786812	0.708	0.517649	1.39	0.349016	0.269	0.206	0.959371	0.783229	0.539247	0.996	0.744	6.483	0.11	0.039	0.661	0.665768	-1.4	0.412	0.0538898	0.4574	15.0121	-29	0.665598	8.21704	18.7934	11.3896	22.7988	12.4799	26.3032	13.9647	29.4277	15.0049	32.4969	16.0228	16.9024	17.5747	18.1904	28	0.1457	0.263101	0.314519	0.396704	0.433
A1378T	1379	B	-	0.0216816	0.0706	0.75208	0.0753524	-0.129538	0	18.1	18.1	0.0001	0.70238	0.467378	0.0793271	0.994491	0.04881	-0.347447	-0.0338	0.326076	2.11592	0.923664	-4.121	-3.78887	-4.01918	-4.09	0.66988	0.099665	0.646311	-0.0471512	0.01159	3.6	0.117203	58	0.696209	0.000127	0.809719	0.036809	0.958695	0.256488	0.7186	0.19892	0.2715	0.425442	0.704	0.341472	-0.11	0.236729	0.221	0.032	0.93307	0.794842	0.243448	0.992	0.052	1.99	0.756	0.351	0.168	0.577551	-0.83	0.338	0.0187001	0.542	11.2907	-78	0.533549	8.21704	18.7934	11.3896	22.7988	12.4799	26.3032	13.9647	29.4277	15.0049	32.4969	16.0228	16.9024	17.5747	18.1904	26	0.038452	0.0621053	0.0666768	0.314465	0.17
A1378V	1379	B	-	0.0408126	0.0884	0.756213	0.0833625	-0.118032	0	21.5	21.5	0.00015	0.89352	0.545256	0.17129	0.997981	0.05796	-1.46679	-0.0445	0.337345	2.75178	0.908593	-4.902	-4.66694	-4.82401	-4.1	0.98752	0.64954	0.695654	-0.0918791	1	4.75	0.127312	64	0.647883	0.000241	0.825917	0.036809	0.754063	0.334965	0.7624	0.29677	0.5047	0.622943	0.69	0.651973	1.04	0.234388	0.184	0.133	0.943791	0.810749	0.127354	0.996	0.373	6.483	0.979	0.428	0.318	0.598228	-0.8	0.373	0.102397	0.5347	15.0121	-65	0.672496	8.21704	18.7934	11.3896	22.7988	12.4799	26.3032	13.9647	29.4277	15.0049	32.4969	16.0228	16.9024	17.5747	18.1904	21	0.094479	0.0994873	0.15326	0.314465	0.33
T1379I	1380	B	-	0.0916288	0.2037	0.763253	0.080307	-0.122421	-1	22.4	22.4	0.000325	0.822244	0.53665	0.198764	0.997035	0.09398	-2.65905	-0.0781	0.391891	2.41499	0.918418	-5.809	-5.73705	-6.1775	-4.11	0.7373	0.187842	0.695654	-0.301906	0.382409	3.7	0.0959791	89	0.651306	0.000166	0.681032	0.252468	0.937077	0.414729	0.7554	0.282456	0.2192	0.593369	0.638	0.451366	1.59	0.237638	0.26	0.115	0.963868	0.801612	0.243248	0.522	0.454	3.513	0.476	0.147	0.297	0.715536	-1.72	0.253	0.271596	0.0492	9.8409	-42	0.579492	12.0567	21.3201	14.2702	25.6386	15.3547	29.0041	16.2873	32.2331	17.1228	35.3019	18.1421	19.0571	19.8783	20.6214	21	0.074921	0.108989	0.141463	0.359147	0.39
T1379N	1380	B	-	0.0932833	0.1351	0.762874	0.0511458	-0.164309	0	17.61	17.61	0.0003	0.594748	0.526478	0.206305	0.986759	0.03729	-1.10858	-0.081	0.378498	2.39406	0.9244	-3.98	-4.12131	-4.04909	-4.1	0.90987	0.322309	0.695654	-0.177819	0.382409	3.7	0.067968	65	0.443007	0.000186	0.711029	0.252468	0.957572	0.322197	0.7062	0.253482	0.1076	0.521127	0.7	0.701923	1.04	0.188639	0.196	0.096	0.957389	0.793643	0.276417	0.522	0.475	3.513	0.786	0.316	0.581	0.673581	-1.43	0.249	0.0478339	0.4015	9.8409	-67	0.326255	11.7373	21.1608	14.1047	25.4175	15.1806	28.7129	16.1186	31.8746	16.9633	34.8679	17.9949	18.9045	19.7292	20.4676	17	0.061052	0.111516	0.170966	0.318836	0.313
T1380I	1381	B	-	0.102625	0.5381	0.762785	0.161526	-0.00575528	-1	20.4	20.4	0.000425	0.925191	0.553181	0.201641	0.997333	0.13426	-2.39301	-0.1406	0.450493	3.55302	0.915695	-6.134	-5.83238	-6.15945	-4.11	0.98814	0.691203	0.695654	-0.518782	1	4.75	0.0902433	89	0.652926	0.000263	0.918108	0.057484	0.792857	0.336615	0.8207	0.375697	0.8117	0.749591	0.684	0.978953	1.67	0.632059	0.213	0.133	0.996849	0.779487	0.885222	0.985	0.638	4.832	0.645	0.147	0.282	0.785026	-2.22	0.448	0.353498	0.0909	15.0121	-36	0.807532	11.5775	21.0811	14.022	25.3069	15.0935	28.5674	16.0342	31.6954	16.8835	34.6508	17.9213	18.8282	19.6546	20.3906	35	0.126559	0.14498	0.181089	0.359534	0.383
E1381G	1382	B	-	0.045191	0.6369	0.776146	0.19889	0.0479146	-2	24.3	24.3	0.0047	0.985763	0.568841	0.097074	0.997139	0.06539	-3.97319	-0.3409	0.615982	3.64401	0.835644	-1.388	-3.23284	-2.9591	-4.22	0.78435	0.354348	0.695654	-0.790672	0.11084	3.72	0.271166	98	0.808614	0.000411	0.90081	2e-06	0.85856	0.515425	0.8691	0.560255	0.8257	0.884786	0.61	1.1003	2.24	0.718846	0.242	0.457	0.985828	0.736527	0.9952	1	0.961	5.932	0.467	0.159	0.685	0.718175	-3.79	0.632	0.093832	0.0341	7.7605	-27	0.885761	12.2803	30.1319	17.3541	35.1759	19.7444	39.2162	21.8031	43.085	23.2819	46.3667	25.3718	26.9264	28.2313	29.2751	22	0.154943	0.274636	0.34675	0.415131	0.565
E1381K	1382	B	-	0.0946036	0.8357	0.765934	0.218938	0.0767135	1	24.2	24.2	0.0104	0.885109	0.564185	0.126417	0.998562	0.11246	-1.20316	-0.3372	0.405931	3.67344	0.885544	-4.677	-2.12308	-2.12742	-4.13	0.99218	0.875725	0.695654	-0.560728	1	4.75	0.333282	56	0.783422	0.000341	0.955204	2e-06	0.561412	0.301222	0.8671	0.440782	0.8628	0.921797	0.674	1.00703	1.345	0.753384	0.266	0.533	0.982322	0.754947	0.990114	1	0.781	8.204	0.069	0.005	0.77	0.808046	-1.82	0.627	0.00875688	0.065	15.0121	-31	0.579653	12.2802	30.132	17.3541	35.1759	19.7444	39.2162	21.8031	43.085	23.2819	46.3668	25.3719	26.9264	28.2313	29.2751	17	0.090763	0.263417	0.260632	0.292564	0.552
K1382R	1383	B	-	0.115426	0.1711	0.768925	0.121626	-0.0630697	2	23.7	23.7	0.0017	0.945061	0.559475	0.141437	0.996754	0.18205	-2.22775	-0.242	0.370715	2.81177	0.885608	-5.23	-4.72296	-5.52884	-4.21	0.81949	0.408595	0.695654	-0.345244	0.0782163	3.72	0.15285	26	0.834469	0.000257	0.922208	1e-06	0.843642	0.187957	0.7955	0.199462	0.693	0.839276	0.7	0.921292	1.825	0.551741	0.133	0.184	0.978916	0.757173	0.973287	1	0.791	4.702	0.086	0.04	0.377	0.738761	-1.32	0.487	0.0167452	0.0693	7.7605	-66	0.707864	18.3271	26.5667	19.4567	33.3607	20.4959	38.8745	21.2196	43.1579	22.1855	47.1886	23.2116	24.1705	25.0656	25.7956	30	0.02311	0.125174	0.149808	0.262279	0.389
N1383D	1384	B	-	0.12373	0.3852	0.770012	-0.0387248	-0.293402	1	21.5	21.5	0.0009	0.856352	0.498842	0.132804	0.993114	0.07358	-0.677513	-0.1138	0.38271	1.7771	0.932322	-6.096	-3.01432	-3.05065	-4.07	0.8011	0.469252	0.695654	-0.104094	0.793328	4.75	0.0592422	23	0.488964	0.000243	0.835216	0.190967	0.726589	0.213969	0.6663	0.201519	0.1849	0.666059	0.69	0.494936	-0.695	0.321758	0.161	0.093	0.957541	0.765025	0.429584	1	0.614	3.495	0.429	0.159	0.38	0.758722	-1.2	0.328	0.031062	0.219	12.0582	-48	0.500419	12.881	29.3189	15.1455	36.3891	18.361	41.5292	20.4955	45.3744	23.1161	48.7452	24.9017	26.2082	27.3965	28.3767	37	0.007967	0.130279	0.169485	0.336682	0.285
K1384E	1385	B	-	0.100581	0.915	0.770154	0.149881	-0.0224826	1	22.7	22.7	0.0014	0.909598	0.566184	0.147484	0.996181	0.21915	-2.57793	-0.196	0.417765	2.66558	0.88097	-11.936	-4.84894	-5.89185	-4.14	0.96008	0.729109	0.646311	-0.704961	0.573061	3.65	0.248669	56	0.87842	0.00023	0.833717	1e-06	0.936908	0.196145	0.8215	0.290093	0.5716	0.873253	0.692	0.88788	0.345	0.460477	0.192	0.238	0.969246	0.720872	0.992751	1	0.608	3.709	0.023	0.018	0.741	0.788409	-1.37	0.569	0.0127312	0.5586	9.1735	-8	0.731787	18.654	26.781	19.7494	33.5607	20.7724	39.114	21.4808	43.4234	22.4445	47.4951	23.4541	24.4079	25.301	26.0188	19	0.022392	0.190483	0.239058	0.300493	0.555
R1386K	1387	B	-	0.112216	0.1069	0.79736	0.117286	-0.0693038	2	21.8	21.8	0.0006	0.396807	0.513631	0.0648611	0.968428	0.07814	-1.25438	-0.0388	0.341664	1.71888	0.937381	-4.524	-2.18128	-1.69076	-4.02	0.86369	0.508252	0.695654	-0.103079	0.77571	4.75	0.177184	26	0.80701	0.000148	0.782222	0.00371	0.819543	0.051452	0.7054	0.13537	0.3859	0.261938	0.76	0.336568	-0.905	0.547657	0.251	0.096	0.956388	0.812655	0.868383	1	0.29	3.101	0.245	0.101	0.192	0.781279	-0.82	0.329	0.00567094	0.2028	15.0121	-35	0.136775	12.4665	28.474	15.4673	35.7496	18.6248	40.6119	20.4367	44.3639	22.6296	47.7357	24.2765	25.5643	26.7172	27.636	8	0.017614	0.143534	0.258291	0.289934	0.186
R1386T	1387	B	-	0.101289	0.7309	0.766405	0.165587	7.81e-05	-1	23.3	23.3	0.0027	0.675434	0.550909	0.151796	0.954723	0.12147	-2.91116	-0.1873	0.596581	2.03496	0.842305	-7.887	-4.59006	-5.36262	-4.11	0.95228	0.560276	0.695654	-0.589415	0.77571	4.75	0.22355	71	0.506741	0.0002	0.909509	0.00371	0.85908	0.120617	0.772	0.233009	0.4178	0.626095	0.734	0.508789	0.69	0.645392	0.269	0.239	0.957738	0.785627	0.900551	1	0.197	3.101	0.011	0.018	0.324	0.773105	-2.56	0.336	0.0280215	0.0835	15.0121	10	0.369166	12.4662	28.4741	15.4671	35.7497	18.6248	40.6119	20.4367	44.364	22.6296	47.7358	24.2765	25.5643	26.7172	27.636	24	0.067612	0.185851	0.314058	0.412035	0.442
G1387S	1388	B	-	0.168076	0.293	0.761713	0.124221	-0.00750432	0	23.4	23.4	0.0006	0.834215	0.575022	0.153476	0.996303	0.10754	-0.309416	-0.2274	0.458142	3.34841	0.883796	-7.726	-3.61514	-3.4698	-4.03	0.9723	0.879983	0.695654	-0.38429	0.866201	3.63	0.265558	56	0.693684	0.000337	0.908909	0.001142	0.989427	0.116597	0.8891	0.21782	0.7487	0.583145	0.758	0.481701	0.345	0.716719	0.152	0.273	0.982774	0.790115	0.891268	1	0.931	6.338	0.038	0.018	0.206	0.772339	-1.8	0.518	0.0082249	0.3676	11.2369	-35	0.388409	13.2805	21.0044	14.4709	25.7326	15.2622	29.4108	15.8251	32.8695	16.3431	35.9805	17.6553	18.7047	19.5543	20.306	24	0.052294	0.116077	0.131127	0.37431	0.545
F1388L	1389	B	-	0.0532304	0.9479	0.732453	0.162633	-0.0041652	0	25.9333	25.9333	0.0124	0.96506	0.565603	0.167179	0.985027	0.10614	-5.347	-0.2374	0.619301	4.55183	0.869526	-5.92	-2.90139	-3.41775	-4.1	0.9699	0.5236	0.614807	-0.276743	0.701489	4.6	0.293482	22	0.843635	0.000209	0.786121	1e-06	0.675383	0.390143	0.900767	0.695623	0.859367	0.711335	0.642667	0.788807	1.13	0.768133	0.247	0.298667	0.997184	0.793433	0.918251	1	0.738667	3.40233	0.982	0.952	0.152	0.848008	-2.93	0.573667	0.164833	0.051	15.2629	-40	0.891569	11.8074	22.8127	13.0295	30.6279	14.3424	35.9037	15.1768	40.5098	16.0815	44.2889	17.6551	19.121	20.509	21.6636	38	0.0842003	0.283339	0.38788	0.351041	0.505
F1390V	1391	B	-	0.0881698	0.6119	0.735647	0.193097	0.0395945	-1	23.3	23.3	0.0023	0.847954	0.554953	0.161744	0.975774	0.16114	-1.27516	-0.2747	0.602064	2.97492	0.915076	-6.7	-3.75495	-5.17767	-4	0.99055	0.798101	0.626454	-0.295325	0.999682	4.6	0.283117	50	0.784147	0.000321	0.842916	0.004752	0.816894	0.363352	0.7467	0.523189	0.4523	0.75931	0.672	0.933251	1.15	0.649405	0.229	0.207	0.990237	0.73576	0.985087	1	0.594	6.577	0.651	0.104	0.486	0.750648	-2.39	0.538	0.116012	0.1053	13.1006	-38	0.758037	15.8183	27.1829	17.5448	35.1417	18.6056	40.3892	19.3434	44.8563	20.3563	48.5297	21.9884	23.37	24.7751	25.9462	35	0.085203	0.193531	0.286092	0.401273	0.551
K1393R	1394	B	-	0.0789051	0.0766	0.768729	-0.0717525	0.133551	2	22.9	22.9	0.0005	0.0170645	0.55384	0.102624	0.997312	0.12717	-1.36994	-0.0586	0.324092	2.31876	0.93541	-7.095	-4.103	-4.90851	-4.15	0.9423	0.634729	0.614807	-0.114697	0.747503	4.6	0.193974	26	0.913748	0.000225	0.834817	5.8e-05	1	0.08442	0.6824	0.0112795	0.4359	0.684286	0.366	0.369682	1.245	0.607337	NA	0.1	0.978167	0.797491	0.540015	1	0.337	4.861	0.063	0.021	0.328	0.693762	-0.3	0.555	0.0430244	0.3665	7.8968	-42	0.00852076	18.8174	26.8882	19.8957	33.6607	20.9106	39.2337	21.6114	43.5561	22.574	47.6483	23.5754	24.5266	25.4187	26.1304	19	0.012126	0.0760602	0.0717402	0.264526	0.631
K1394N	1395	B	-	0.0966656	0.8418	0.767011	0.0644705	-0.145169	0	23.1	23.1	0.0139	0.896722	0.567896	0.199289	0.992329	0.35366	-2.95871	-0.2982	0.555638	2.41154	0.836137	-9.54	-4.63804	-5.68091	-4.24	0.919445	0.315927	0.614807	-0.423735	0.00366477	1.33	0.515699	94	0.718218	0.000415	0.910709	1e-06	0.917395	0.128529	0.8814	0.652313	0.771	0.774289	0.696	1.04326	2.11	0.651809	0.346	0.213	0.974865	0.708897	0.998627	0.999	0.162	0.388	0.962	0.874	0.577	0.738633	-2.47	0.4635	0.213989	0.0424	7.4115	-6	0.802898	18.8992	26.9418	19.9689	33.7107	20.9797	39.2935	21.6767	43.6225	22.6387	47.7249	23.636	24.5859	25.4775	26.1862	30	0.121935	0.167484	0.260882	0.336663	0.57
A1396T	1397	B	-	0.0381041	0.0856	0.7596	0.137126	-0.0408044	0	24	24	0.0026	0.746053	0.577985	0.17194	0.997312	0.10922	-0.959261	-0.1115	0.37914	5.15127	0.925533	-2.714	-3.86804	-3.43444	-4.13	0.96034	0.555394	0.614807	-0.0652046	0.996805	5.12	0.232556	58	0.922456	0.000217	0.839116	3e-06	0.962864	0.188342	0.8746	0.669956	0.8111	0.703799	0.702	0.943336	1.38	0.780502	0.236	0.107	0.996713	0.817569	0.575342	1	0.634	4.224	0.983	0.698	0.604	0.585172	-1.24	0.515	0.0549656	0.5363	11.6045	-58	0.793858	8.21704	18.7934	11.3896	22.7988	12.4799	26.3032	13.9647	29.4277	15.0049	32.4969	16.0228	16.9024	17.5747	18.1904	21	0.076708	0.135179	0.117319	0.384258	0.62
M1397I	1398	B	-	0.0506156	0.388	0.741945	0.0290596	-0.059043	1	22.2333	22.2333	0.00106667	0.162923	0.56157	0.136776	0.981302	0.1324	-0.085594	-0.0517	0.373532	2.15636	0.971386	-4.345	-3.5465	-3.24001	-4.03	0.843047	0.299138	0.614807	-0.329647	0.502481	5.12	0.125106	10	0.757143	0.000155	0.891611	0.132074	0.949312	0.105317	0.7772	0.347941	0.4639	0.590686	0.734	0.356548	0.035	0.58034	0.308	0.113	0.968287	0.813605	0.761307	1	0.523667	1.595	0.168	0.122	0.325	0.592015	-1.34	0.398667	0.204107	0.3973	7.4629	-46	0.280262	12.2759	26.0532	16.3835	32.0076	18.9552	36.9768	20.4487	41.2054	21.5366	44.856	22.6026	23.5977	24.4867	25.3223	31	0.0233137	0.166935	0.173895	0.273501	0.484
M1397V	1398	B	-	0.0500208	0.0726	0.739813	0.135582	-0.0430226	1	20.2	20.2	0.0007	0.345322	0.545488	0.100699	0.956709	0.1091	-0.271432	-0.1516	0.386198	1.90931	0.947899	-3.015	-2.06442	-1.14799	-4	0.95221	0.555935	0.614807	-0.172793	0.705856	5.12	0.156794	21	0.883902	0.000167	0.870113	0.132074	0.877038	0.083288	0.7456	0.311478	0.384	0.480252	0.74	0.342531	1.01	0.537944	0.264	0.103	0.962958	0.804425	0.728473	1	0.284	2.671	0.08	0.073	0.33	0.539367	-1.43	0.369	0.105095	0.4851	9.3536	-37	0.340132	11.535	25.9164	16.0233	31.8309	18.6941	36.9247	20.2929	41.2386	21.4953	44.9792	22.5547	23.581	24.4581	25.2443	34	0.012379	0.15182	0.142323	0.273501	0.499
M1398V	1399	B	-	0.0631308	0.0923	0.738672	0.151733	-0.0198225	1	19.58	19.58	0.0003	0.214008	0.533345	0.0968909	0.953769	0.07939	0.324265	-0.0406	0.322545	2.00549	0.99549	-2.548	-2.04623	-0.870364	-3.96	0.93929	0.689878	0.614807	-0.0857467	0.718434	5.12	0.112929	21	0.937236	0.000216	0.859314	0.017027	0.796892	0.186661	0.7375	0.254852	0.4643	0.540459	0.696	0.329052	0	0.48033	0.134	0.089	0.931531	0.819464	0.720745	1	0.221	4.89	0.018	0.053	0.33	0.596073	-0.96	0.387	0.102126	0.4602	10.5619	-40	0.247302	11.1645	25.848	15.8431	31.7425	18.5636	36.8986	20.215	41.2552	21.4747	45.0408	22.5307	23.5727	24.4438	25.2052	13	0.007962	0.138754	0.137489	0.288998	0.419
P1401L	1402	B	-	0.103193	0.0923	0.764258	0.07786	-0.125936	-3	23.2	23.2	0.000675	0.956544	0.58155	0.154076	0.997767	0.07339	-2.86502	-0.2561	0.627882	4.31021	0.937621	-4.713	-4.01982	-4.72505	-4.1	0.97394	0.554159	0.626454	-0.416257	0.994661	5.12	0.241951	98	0.645741	0.000304	0.863414	2e-06	0.445364	0.282792	0.887	0.594037	0.7993	0.80404	0.698	0.42171	1.32	0.674696	0.349	0.291	0.977964	0.752529	0.939368	0.999	0.628	4.975	0.893	0.771	0.576	0.494814	-3.46	0.554	0.175345	0.0885	13.0373	-5	0.832482	11.2289	28.3679	16.5962	34.2343	18.6074	38.4547	20.352	42.203	21.8148	45.5248	23.8935	25.4109	26.6157	27.5814	33	0.115774	0.192162	0.226274	0.435812	0.515
P1402A	1403	B	-	0.0986571	0.0604	0.76455	0.140313	-0.0362265	-1	22	22	0.0042	0.945288	0.564421	0.141064	0.994809	0.04515	-2.71256	-0.2362	0.60909	3.99592	0.849957	-4.767	-3.65613	-3.83697	-4.03	0.9924	0.694699	0.719381	-0.486082	1	5.12	0.238365	27	0.819934	0.000277	0.816718	2e-06	0.71242	0.534753	0.9145	0.495936	0.9541	0.7006	0.508	0.697491	1.24	0.670156	NA	0.3	0.953187	0.75094	0.908277	1	0.728	6.764	0.307	0.086	0.526	0.480945	-2.4	0.579	0.00756007	0.0149	17.3403	-22	0.729417	11.2289	28.3679	16.5962	34.2343	18.6074	38.4547	20.352	42.203	21.8148	45.5248	23.8935	25.4109	26.6157	27.5814	20	0.067487	0.0926577	0.143425	0.352347	0.371
P1402L	1403	B	-	0.0966933	0.0906	0.763982	0.0752304	0.0461336	-3	22.9	22.9	0.00365	0.847925	0.56594	0.164821	0.997934	0.08599	-3.01597	-0.2039	0.715077	4.64915	0.827935	-5.869	-4.27963	-4.90863	-4.08	0.99123	0.74778	0.719381	-0.779542	1	5.12	0.271168	98	0.836142	0.000454	0.872413	2e-06	0.935057	0.734459	0.9191	0.787031	1.0504	0.879853	0.584	0.428707	1.495	0.751033	0.306	0.473	0.947401	0.78671	0.805077	1	0.822	6.65	0.74	0.072	0.566	0.54531	-4.2	0.692	0.173959	0.0351	17.3403	12	0.651057	11.2289	28.3679	16.5962	34.2343	18.6074	38.4547	20.352	42.203	21.8148	45.5248	23.8935	25.4109	26.6157	27.5814	14	0.175728	0.167765	0.275982	0.437942	0.595
P1402S	1403	B	-	0.0788141	0.1014	0.764754	0.134608	-0.0444216	-1	16.65	16.65	0.0004	0.950005	0.58477	0.164238	0.996512	0.08573	-0.55936	-0.1399	0.592344	3.20411	0.919398	-5.267	-4.18559	-4.40891	-4.02	0.99158	0.741724	0.719381	-0.332891	1	5.12	0.280526	74	0.811676	0.000418	0.832517	2e-06	0.733235	0.575297	0.9104	0.35034	0.881	0.606904	0.526	0.852061	0.765	0.570781	0.225	0.265	0.939519	0.761129	0.910423	1	0.735	6.764	0.044	0.028	0.796	0.481479	-1.46	0.563	0.0054054	0.2084	17.3403	-32	0.681581	11.2289	28.3679	16.5962	34.2343	18.6074	38.4547	20.352	42.203	21.8148	45.5248	23.8935	25.4109	26.6157	27.5814	15	0.09147	0.100434	0.117103	0.352347	0.403
T1404I	1405	B	-	0.0528283	0.1119	0.764663	0.142574	-0.0329783	-1	15.1	15.1	0.000225	0.341833	0.537316	0.15894	0.995645	0.07667	-0.667005	-0.0476	0.404598	1.18406	0.91616	-5.899	-4.27615	-4.77639	-4.12	0.20503	0.118206	0.719381	-0.112963	0.503235	5.12	0.122102	89	0.516326	0.000156	0.89791	0.89754	0.729583	0.267242	0.7274	0.163516	0.0466	0.435631	0.706	0.347211	0.345	0.475443	0.27	0.11	0.818306	0.79578	0.432742	0.055	0.644	1.536	0.038	0.024	0.277	0.490998	-1.57	0.402	0.308245	0.2826	7.9529	-23	0.193029	11.4977	21.0413	13.9806	25.2516	15.05	28.4946	15.992	31.6057	16.8436	34.5423	17.8845	18.79	19.6173	20.3522	20	0.030989	0.0458844	0.0694909	0.339152	0.441
T1404S	1405	B	-	0.0382178	0.0964	0.76394	0.0517034	-0.122076	1	14.01	14.01	0.00015	0.0971023	0.544369	0.123808	0.961339	0.02879	0.773518	0.0075	0.374422	0.951949	0.966306	-3.485	-3.23279	-3.74248	-4.06	0.254035	0.155257	0.719381	-0.141804	0.292426	5.12	0.0771092	58	0.621476	0.000155	0.821518	0.89754	0.702356	0.199156	0.7275	0.102583	-0.12485	0.479684	0.722	0.444433	0.345	0.342282	0.191	0.0925	0.780779	0.782751	0.316503	0.0585	0.7795	1.783	0.013	0.024	0.162	0.411141	-0.95	0.329	0.00437221	1	7.2506	-72	0.0802625	11.4577	21.0214	13.9599	25.224	15.0283	28.4582	15.9709	31.5609	16.8237	34.4881	17.8661	18.7709	19.5987	20.3329	22	0.0179595	0.0384674	0.0587261	0.263756	0.353
P1405S	1406	B	-	0.0530673	0.0956	0.764405	0.116105	-0.0709994	-1	16.24	16.24	0.0011	0.868637	0.557033	0.129898	0.993694	0.07589	-2.43772	-0.1684	0.619485	1.93933	0.964082	-5.866	-4.09646	-5.11926	-4.05	0.93304	0.624156	0.719381	-0.329555	0.9996	5.12	0.221886	74	0.72217	0.000212	0.79652	2e-06	0.714149	0.219078	0.8428	0.374755	0.5904	0.603906	0.602	0.442441	0.84	0.749857	0.283	0.165	0.907112	0.791662	0.748241	0.998	0.744	4.301	0.022	0.056	0.217	0.507931	-2.67	0.399	0.022735	0.245	11.6045	-30	0.716158	11.2289	28.3679	16.5962	34.2343	18.6074	38.4547	20.352	42.203	21.8148	45.5248	23.8935	25.4109	26.6157	27.5814	26	0.062122	0.11375	0.174823	0.350575	0.459
P1405T	1406	B	-	0.0456674	0.082	0.764348	0.0503442	-0.0578035	-1	19.41	19.41	0.0007	0.839539	0.58595	0.202476	0.991692	0.10521	-2.25288	-0.2653	0.720669	2.75664	0.964155	-5.68	-4.22626	-4.35844	-4.08	0.95949	0.54108	0.719381	-0.577767	0.9996	5.12	0.237776	38	0.622152	0.000193	0.822018	2e-06	0.965217	0.368714	0.8923	0.609468	0.855	0.784864	0.57	0.951034	1.39	0.804528	NA	0.199	0.921347	0.7664	0.886036	0.998	0.695	4.301	0.063	0.118	0.416	0.535034	-3.22	0.424	0.0462182	0.0475	11.6045	-31	0.648801	11.2289	28.3679	16.5962	34.2343	18.6074	38.4547	20.352	42.203	21.8148	45.5248	23.8935	25.4109	26.6157	27.5814	22	0.05392	0.136189	0.234705	0.350575	0.469
T1406M	1407	B	-	0.0694232	0.082	0.680935	-0.0713277	-0.114532	-1	22.9	22.9	0.001925	0.204367	0.565435	0.152417	0.954195	0.06093	-2.81881	-0.1184	0.434839	2.77935	0.901648	-6.163	-4.5948	-4.92804	-4.13	0.60975	0.544539	0.719381	-0.490203	0.873351	4.09	0.125305	81	0.399455	0.000432	0.868113	0.007111	0.989476	0.370819	0.8845	0.444815	0.5328	0.516772	0.554	0.753389	1.61	0.567467	NA	0.12	0.968032	0.786123	0.0490302	0.484	0.316	4.312	0.998	0.891	0.242	0.352231	-2.17	0.244	0.561328	0.0307	12.4024	-31	0.109836	11.4377	21.0114	13.9496	25.2101	15.0174	28.44	15.9603	31.5385	16.8137	34.4609	17.8569	18.7614	19.5893	20.3233	15	0.136981	0.0801815	0.0757247	0.34097	0.322
L1407P	1408	B	-	0.0151007	0.0918	0.740706	0.0831094	0.0637514	-3	20.9	20.9	0.0026	0.293896	0.537334	0.18277	0.993301	0.06085	-2.12849	-0.1932	0.457294	2.40558	0.894793	-1.998	-2.67182	-2.41487	-4.14	0.93498	0.835583	0.719381	-0.534233	0.999993	5.12	0.219505	98	0.616003	0.000203	0.844715	0.049937	0.614981	0.589677	0.8446	0.417485	0.7432	0.610588	0.586	0.517098	0.55	0.775465	0.336	0.43	0.822284	0.778624	0.972042	1	0.921	5.418	0.038	0.032	0.596	0.549081	-2.01	0.62	0.446404	0.308	13.9123	40	0.221996	5.67591	20.3379	10.5225	27.3746	12.3858	32.9109	13.5411	37.4245	15.12	41.2462	16.4492	17.6256	18.6093	19.4325	11	0.056129	0.281096	0.407226	0.42483	0.48
L1407V	1408	B	-	0.0212639	0.075	0.739998	0.0482226	-0.168508	1	9.138	9.138	0.0001	0.379283	0.471825	0.0711532	0.984773	0.05948	-0.239858	-0.0155	0.33225	1.11634	0.970503	-3.516	-3.88377	-3.57825	-4.07	0.07715	0.060361	0.719381	-0.0499686	0.0135509	3.87	0.073366	32	0.454096	0.000137	0.829517	0.049937	0.950412	0.271659	0.6469	0.0952327	-0.1024	0.239697	0.71	0.339419	-0.49	0.308513	0.111	0.038	0.826948	0.801291	0.320215	0.073	0.212	0.385	0.038	0.024	0.229	0.424477	-0.75	0.355	0.0470687	0.6581	4.2456	-51	0.141104	5.56362	22.6172	11.8521	30.2597	14.276	36.1146	15.6337	40.568	17.151	44.4013	18.5679	19.7288	20.7501	21.6282	21	0.012515	0.0377614	0.0687612	0.264736	0.155
P1408L	1409	B	-	0.0859053	0.149	0.76786	0.214397	0.0701906	-3	19.64	19.64	0.001	0.985127	0.565473	0.194437	0.996974	0.10214	-2.74337	-0.2905	0.664902	3.43108	0.899917	-5.954	-3.58164	-4.78814	-4.11	0.97144	0.692871	0.719381	-0.799629	1	5.12	0.301289	98	0.794244	0.000447	0.867113	2e-06	0.369235	0.578776	0.8544	0.7707	0.8083	0.84985	0.592	0.518098	2.24	0.822143	0.28	0.339	0.942277	0.770523	0.836577	0.997	0.889	5.382	0.64	0.346	0.371	0.581662	-3.82	0.591	0.213222	0.0237	17.3403	-7	0.917285	11.2289	28.3679	16.5962	34.2343	18.6074	38.4547	20.352	42.203	21.8148	45.5248	23.8935	25.4109	26.6157	27.5814	48	0.167814	0.128625	0.236474	0.452684	0.618
R1409Q	1410	B	-	0.0645928	0.1115	0.731898	0.180988	0.0221996	1	25.2	25.2	0.021	0.984899	0.569252	0.233843	0.995832	0.09693	-2.88302	-0.3777	0.501102	4.42386	0.908018	-3.358	-3.56463	-2.78172	-4.22	0.98488	0.894724	0.719381	-0.365582	1	5.12	0.231249	43	0.81149	0.000359	0.880812	3e-06	0.497619	0.54863	0.8951	0.708257	0.8639	0.866907	0.61	1.02088	2.255	0.747621	0.269	0.461	0.989561	0.719751	0.99882	1	0.884	8.824	0.988	0.685	0.18	0.472416	-2.59	0.621	0.230999	0.1762	17.3403	-11	0.932615	12.466	28.4741	15.4671	35.7497	18.6249	40.612	20.4367	44.364	22.6296	47.7358	24.2765	25.5643	26.7172	27.636	15	0.214635	0.144314	0.266669	0.282894	0.507
L1410P	1411	B	-	0.0479323	0.2442	0.745371	0.229789	0.092299	-3	24.7	24.7	0.1392	0.992992	0.591594	0.201393	0.990726	0.11547	-2.48023	-0.4885	0.632719	4.46184	0.788399	-2.845	-3.09376	-2.62044	-4.34	0.83754	0.573523	0.719381	-1.38969	0.312053	4.11	0.882407	98	0.792898	0.000459	0.836316	5.2e-05	0.197813	0.686034	0.9165	0.880353	0.9918	0.919188	0.526	1.26052	2.445	0.867015	0.521	0.527	0.953224	0.723428	0.999887	1	0.917	4.326	0.962	0.822	0.622	0.609176	-4.55	0.798	0.47949	0.0239	9.3983	7	0.971405	5.50748	23.7569	12.5169	31.7023	15.2211	37.7165	16.6801	42.1398	18.1664	45.9789	19.6273	20.7804	21.8205	22.7261	43	0.221627	0.520442	0.715519	0.424523	0.65
P1411A	1412	B	-	0.0835379	0.0852	0.768317	-0.070016	-0.0739212	-1	13.07	13.07	0.0001	0.131997	0.516108	0.140426	0.986768	0.04264	-0.342859	-0.0957	0.426718	1.88735	0.977905	-4.529	-3.94423	-4.73949	-3.98	0.63567	0.111655	0.719381	-0.233469	0.0609247	4.02	0.138281	27	0.632363	0.000258	0.888311	0.073086	0.993679	0.275152	0.7262	0.199154	0.0818	0.389621	0.71	0.35637	0.345	0.544389	0.301	0.088	0.962929	0.777988	0.470439	1	0.204	2.437	0.035	0.097	0.153	0.374405	-1.42	0.412	0.0474161	0.7598	7.6655	-33	0.06932	11.2289	28.3679	16.5962	34.2343	18.6074	38.4547	20.352	42.203	21.8148	45.5248	23.8935	25.4109	26.6157	27.5814	25	0.021803	0.0355991	0.0485879	0.361053	0.327
P1411R	1412	B	-	0.0973994	0.147	0.770956	0.176869	0.0162838	-2	16.23	16.23	0.0001	0.352449	0.517725	0.175885	0.99145	0.15869	-0.986793	-0.1655	0.469773	2.20121	0.951607	-4.229	-3.83555	-4.91257	-4.05	0.85975	0.491959	0.719381	-0.291884	0.0753258	4.09	0.186071	103	0.433631	0.000272	0.764624	0.073086	0.7314	0.381669	0.779	0.358226	0.2995	0.651183	0.646	0.341851	0.69	0.760303	0.338	0.111	0.96127	0.768417	0.791412	1	0.532	3.157	0.018	0.024	0.271	0.422719	-1.92	0.548	0.251695	0.531	4.1501	-26	0.355104	11.2289	28.3679	16.5962	34.2343	18.6074	38.4547	20.352	42.203	21.8148	45.5248	23.8935	25.4109	26.6157	27.5814	35	0.049861	0.0523235	0.0593807	0.403458	0.458
P1411S	1412	B	-	0.0790971	0.1111	0.767617	0.10616	-0.0852845	-1	15.13	15.13	0.0001	0.654337	0.516765	0.144741	0.991905	0.09842	-0.276881	0.0002	0.412796	2.13081	0.96493	-3.971	-3.8823	-4.42395	-4.01	0.74279	0.244504	0.719381	-0.0809064	0.0609247	4.02	0.191041	74	0.62275	0.000239	0.848415	0.073086	0.950267	0.276631	0.7468	0.27312	0.1154	0.421944	0.712	0.551403	0.14	0.574017	0.315	0.065	0.96837	0.780824	0.507817	1	0.296	2.437	0.555	0.27	0.204	0.369987	-1.22	0.35	0.0320089	0.7576	7.6655	-45	0.607322	11.2289	28.3679	16.5962	34.2343	18.6074	38.4547	20.352	42.203	21.8148	45.5248	23.8935	25.4109	26.6157	27.5814	27	0.042626	0.0380191	0.0505139	0.361053	0.335
H1412Q	1413	B	-	0.0537383	0.0812	0.756873	-0.0918228	-0.271188	0	0.0015	0.0015	0.001	0.109844	0.497135	0.142702	0.726101	0.05477	1.89183	0.0424	0.297303	0.0612379	1.07775	-1.752	-2.67476	-1.96719	-4	0.01014	0.040269	0.719381	-0.0285302	1	-10.2	0.0950503	24	0.544224	4.63e-05	0.424358	0.054168	0.981356	0.230446	0.5719	0.130301	-0.1276	0.245048	0.577	0.332765	0.55	0.47724	0.285	0.035	0.781062	0.80183	0.103326	0	0.078	-1.994	0.51	0.334	0.35	0.227779	-0.23	0.4335	0.11761	0.0968	3.2672	-13	0.0366033	13.4704	22.3927	14.4649	29.1757	15.4941	34.3044	16.8825	38.4681	17.8662	42.2564	19.0221	20.0044	20.7976	21.5896	18	0.000112	0.0291352	0.0327585	0.316331	0.229
D1413N	1414	B	-	0.0248964	0.1181	0.76305	-0.127844	-0.184747	1	25.1	25.1	0.4543	0.878894	0.569478	0.175747	0.99312	0.10144	-3.51153	-0.2151	0.477279	4.54291	0.870757	-5.422	-3.96379	-4.30559	-4.26	0.98522	0.860405	0.719381	-0.398936	1	5.12	0.203217	23	0.769927	0.000489	0.926207	2e-06	0.943599	0.589538	0.9176	0.534514	1.0273	0.686226	0.55	0.839649	2.215	0.65672	NA	0.452	0.998501	0.743527	0.847507	1	0.909	8.905	0.993	0.778	0.459	0.422274	-2.97	0.656	0.111775	0.0251	17.3403	6	0.514045	8.33105	23.1327	11.983	28.6081	13.8627	32.4401	15.9203	35.8227	17.8195	39.0084	19.4222	20.6069	21.5644	22.4057	22	0.240027	0.183386	0.265815	0.269649	0.241
V1414M	1415	B	-	0.041589	0.1783	0.742207	0.206052	0.0582026	1	24.6	24.6	0.016	0.950847	0.591894	0.222912	0.989141	0.0212	-3.48635	-0.2771	0.400988	5.09655	0.886532	-3.702	-4.7057	-4.62782	-4.36	0.90909	0.671715	0.719381	-0.446121	0.999616	5.12	0.328821	21	0.942892	0.000486	0.90091	1.4e-05	0.382264	0.445215	0.9345	0.755987	1.0459	0.842451	0.62	1.01612	2.495	0.74802	NA	0.147	0.998429	0.743532	0.985416	1	0.797	5.965	0.998	0.851	0.637	0.554768	-2.05	0.575	0.561501	0.0239	17.3403	-67	0.924601	10.142	19.7867	11.6782	26.1643	12.3101	30.9981	13.4915	34.9545	14.6467	38.6079	15.5771	16.8755	17.943	18.9222	30	0.184308	0.105243	0.126358	0.265908	0.511
P1416T	1417	B	-	0.107036	0.13	0.774518	0.159818	-0.00820935	-1	19.4	19.4	0.0016	0.876873	0.564133	0.146925	0.99392	0.06915	-4.89137	-0.2492	0.62655	3.09226	0.92373	-1.709	-3.5845	-4.41037	-4.04	0.97661	0.633511	0.719381	-0.368996	1	5.12	0.463289	38	0.472269	0.000343	0.807619	2e-06	0.529896	0.465483	0.8448	0.651368	0.7093	0.886509	0.624	0.951034	0.69	0.78904	0.328	0.224	0.982861	0.750741	0.968973	1	0.787	5.41	0.668	0.407	0.421	0.535468	-2.78	0.582	0.0821439	0.0973	17.3403	-35	0.883823	11.2289	28.3679	16.5962	34.2343	18.6074	38.4547	20.352	42.203	21.8148	45.5248	23.8935	25.4109	26.6157	27.5814	24	0.064346	0.145702	0.248718	0.359429	0.504
A1417V	1418	B	-	0.10278	0.0986	0.763685	-0.109105	-0.189948	0	16.82	16.82	0.000175	0.0746631	0.538689	0.160546	0.780838	0.03026	-3.59097	-0.1492	0.429845	1.07476	0.907511	-1.547	-3.29279	-3.18768	-4.2	0.11974	0.103331	0.719381	-0.158057	0.0347516	3.57	0.184128	64	0.419502	0.000241	0.852015	NA	0.988622	0.241491	0.7132	0.216672	0.0599	0.456143	0.7	0.318032	1.32	0.450271	NA	0.089	0.895899	0.810903	0.195672	0.004	0.302	1.915	0.397	0.093	0.307	0.347751	-1.47	0.261	0.149186	0.0476	8.1441	-56	0.0244076	13.8805	25.6661	17.2585	30.8021	18.5236	34.9672	19.8395	38.3565	21.1725	41.4029	22.3321	23.3723	24.2102	24.9102	20	0.03718	0.0820947	0.0873493	0.300176	0.327
N1419T	1420	B	-	0.150181	0.1346	0.770371	-0.0256458	-0.210969	0	22.4	22.4	0.0023	0.596399	0.544813	0.112142	0.924976	0.07034	-0.383653	-0.2139	0.425768	2.93043	0.926819	-2.635	-2.59081	-2.60784	-4.08	0.96867	0.804507	0.719381	-0.240258	0.999993	5.12	0.231915	65	0.581693	0.00029	0.921608	6.1e-05	0.935703	0.521553	0.7916	0.430895	0.745	0.398131	0.612	0.493335	0.895	0.488602	0.332	0.223	0.977059	0.760723	0.156115	0.999	0.556	6.553	0.467	0.221	0.193	0.345017	-1.94	0.426	0.0284151	0.0163	13.9123	-75	0.480406	12.8546	29.3094	15.1095	36.3874	18.3303	41.5313	20.4695	45.3786	23.0971	48.7509	24.8868	26.1949	27.3851	28.3661	14	0.0711	0.0981516	0.166128	0.300893	0.294
R1420C	1421	B	-	0.217547	0.3777	0.766102	0.129923	0.145821	-3	25.9	25.9	0.2093	0.950765	0.596377	0.149143	0.998145	0.05618	-3.82192	-0.3744	0.702324	5.04817	0.751356	-6.027	-4.29218	-4.74477	-4.18	0.89341	0.581161	0.719381	-1.60573	0.109506	4	0.741663	180	0.85443	0.00046	0.952205	3e-06	0.8997	0.608015	0.9249	0.817677	1.0453	0.816115	0.556	1.19815	2.295	0.884089	0.475	0.382	0.89458	0.730754	0.987367	1	0.828	2.631	1	0.984	0.443	0.541417	-4.71	0.748	0.754419	0.027	15.2826	25	0.859636	12.4659	28.4741	15.467	35.7497	18.6249	40.612	20.4367	44.364	22.6296	47.7358	24.2765	25.5643	26.7173	27.6361	34	0.116925	0.298503	0.436341	0.45191	0.739
R1420H	1421	B	-	0.159904	0.2198	0.740541	0.084106	0.0645639	0	26.6	26.6	0.0241	0.860784	0.596043	0.203658	0.99853	0.03636	-2.25011	-0.3353	0.476659	6.40751	0.913194	-5.091	-3.96233	-4.22802	-4.16	0.97207	0.861246	0.719381	-0.39659	1	5.12	0.611732	29	0.792182	0.000506	0.935306	3e-06	0.800196	0.600546	0.9306	0.741026	1.0651	0.896315	0.51	1.12844	2.295	0.801393	NA	0.421	0.995136	0.730754	0.979504	1	0.745	7.122	0.999	0.966	0.487	0.474616	-2.61	0.719	0.396312	0.128	17.3403	-23	0.790427	12.4659	28.4741	15.467	35.7497	18.6249	40.612	20.4367	44.364	22.6296	47.7358	24.2765	25.5643	26.7173	27.6361	22	0.186858	0.121503	0.247022	0.324696	0.595
D1421E	1422	B	-	0.164597	0.4956	0.80679	0.115789	-0.071454	2	22.25	22.25	0.0025	0.783722	0.580207	0.260874	0.978034	0.02869	-2.00434	-0.2001	0.409382	2.20628	0.912487	-6.888	-3.37	-0.944168	-4.07	0.84895	0.307723	0.719381	-0.195077	0.0102111	3.03	0.53848	45	0.895283	7.81e-05	0.805419	2e-06	0.904541	0.382778	0.8902	0.561505	0.744	0.606813	0.593	0.895799	1.745	0.61002	0.528	0.082	0.959689	0.785899	0.912804	0.998	0.405	0.368	0.995	0.937	0.201	0.565669	-1.72	0.538	0.00856325	0.1157	8.1003	-65	0.639186	10.148	28.3355	14.5919	34.9583	17.2732	39.6473	19.4003	43.5175	21.617	46.937	23.6999	25.2158	26.3981	27.436	36	0.007435	0.0722123	0.0921886	0.230253	0.59
D1421N	1422	B	-	0.180194	0.3835	0.799855	0.0966612	-0.0989294	1	24.6	24.6	0.009	0.944545	0.581343	0.17669	0.997648	0.04496	-2.95571	-0.3028	0.48797	5.31739	0.882205	-6.404	-4.03095	-3.3513	-4.12	0.9655	0.810709	0.719381	-0.219235	1	5.12	0.620774	23	0.913718	0.00038	0.924308	2e-06	0.495439	0.593938	0.918	0.822229	0.9416	0.820382	0.548	0.509533	1.745	0.550348	0.573	0.329	0.986376	0.771795	0.92094	1	0.756	7.124	1	0.973	0.301	0.58745	-2.48	0.607	0.042656	0.0781	17.3403	-46	0.909811	10.148	28.3355	14.5919	34.9583	17.2732	39.6473	19.4003	43.5175	21.617	46.937	23.6999	25.2158	26.3981	27.436	24	0.134169	0.112602	0.223635	0.263667	0.647
P1423A	1424	B	-	0.160064	0.1149	0.786973	0.111408	-0.0777461	-1	15.79	15.79	0.0004	0.630525	0.561588	0.132791	0.991831	0.02223	0.277326	-0.0624	0.444043	2.49242	0.983331	-8.174	-3.25162	-3.73477	-3.96	0.92268	0.466827	0.719381	-0.161816	0.999197	5.12	0.211219	27	0.564613	0.000183	0.792121	0.648378	0.403159	0.291401	0.8784	0.34524	0.6451	0.805105	0.712	0.497316	0.88	0.571567	NA	0.132	0.995627	0.784089	0.474478	1	0.601	3.301	0.038	0.018	0.205	0.528161	-1.68	0.333	0.0159721	0.5111	17.3403	-51	0.551255	11.2289	28.3679	16.5962	34.2343	18.6074	38.4547	20.352	42.203	21.8148	45.5248	23.8935	25.4109	26.6157	27.5814	25	0.022616	0.0779248	0.105352	0.348197	0.534
P1423T	1424	B	-	0.15075	0.1411	0.783145	0.160419	-0.00734566	-1	17.67	17.67	0.0003	0.74043	0.562778	0.156299	0.993673	0.04256	-1.73527	-0.0802	0.453898	3.23326	0.964155	-8.222	-3.55956	-4.18071	-4	0.9389	0.522306	0.719381	-0.148937	0.999197	5.12	0.290136	38	0.259547	0.000199	0.861114	0.648378	0.390649	0.249901	0.8905	0.557081	0.7063	0.887827	0.718	0.613306	1.78	0.642753	0.266	0.115	0.996766	0.785722	0.550258	1	0.534	3.301	0.668	0.316	0.408	0.557981	-1.86	0.361	0.0301507	0.3872	17.3403	-65	0.712649	11.2289	28.3679	16.5962	34.2343	18.6074	38.4547	20.352	42.203	21.8148	45.5248	23.8935	25.4109	26.6157	27.5814	31	0.057313	0.101046	0.162199	0.348197	0.635
E1424G	1425	B	-	0.134121	0.2497	0.803674	0.245272	0.11454	-2	25.5	25.5	0.0349	0.988968	0.570963	0.145621	0.997519	0.05186	-2.81412	-0.1822	0.77076	4.91501	0.846162	-5.222	-3.57888	-3.99893	-4.31	0.98652	0.911381	0.719381	-0.525653	0.999993	5.12	0.383584	98	0.874997	0.000516	0.854215	0.001122	0.507142	0.650186	0.914	0.804925	1.0234	0.698966	0.576	0.713816	1.545	0.783059	0.282	0.589	0.998653	0.775305	0.701874	1	0.981	8.357	0.949	0.53	0.346	0.546988	-4.54	0.744	0.320705	0.0786	13.9123	-17	0.969433	12.2802	30.132	17.3541	35.176	19.7443	39.2162	21.8031	43.085	23.2819	46.3668	25.3719	26.9265	28.2313	29.2752	18	0.330466	0.342438	0.323841	0.390471	0.583
E1424K	1425	B	-	0.160766	0.3074	0.786983	0.133211	0.1351	1	22.8	22.8	0.0094	0.837436	0.569772	0.182434	0.998147	0.07676	-2.36177	-0.2463	0.709202	4.39435	0.955999	-10.31	-4.14448	-5.75764	-4.25	0.98616	0.902912	0.719381	-0.594788	1	5.12	0.413867	56	0.824636	0.000454	0.928507	0.001122	0.765431	0.371318	0.9141	0.567595	0.985	0.615988	0.638	0.394352	1.2	0.795866	0.398	0.454	0.997925	0.776589	0.717422	1	0.926	8.956	0.669	0.099	0.35	0.667354	-2.95	0.687	0.0388468	0.0755	17.3403	-15	0.593953	12.2802	30.132	17.3541	35.176	19.7443	39.2162	21.8031	43.085	23.2819	46.3668	25.3719	26.9265	28.2313	29.2752	15	0.22869	0.201393	0.270308	0.271936	0.66
I1425T	1426	B	-	0.106522	0.7368	0.783665	0.23361	0.0977875	-1	23.5	23.5	0.0026	0.927488	0.56526	0.192211	0.962214	0.02001	-2.64048	-0.2092	0.636264	4.40036	0.954376	-6.988	-3.3534	-2.55954	-4.1	0.89264	0.520074	0.719381	-0.42909	0.975902	5.12	0.716402	89	0.857028	0.000408	0.80392	0.00012	0.349098	0.533087	0.9033	0.812608	0.9635	0.919427	0.546	0.9117	2.015	0.828257	0.495	0.194	0.995933	0.785881	0.780336	1	0.701	5.497	0.913	0.621	0.518	0.749847	-2.96	0.717	0.276286	0.3844	13.9123	-47	0.977016	10.1204	29.5167	15.2006	34.9947	17.8403	39.4805	20.5019	43.4053	22.6473	46.8855	24.327	25.9673	27.2911	28.4913	31	0.160457	0.182273	0.228804	0.335235	0.811
I1425V	1426	B	-	0.117266	0.1788	0.787508	0.103181	-0.0740783	3	18.83	18.83	0.0002	0.213401	0.549795	0.0833621	0.840957	0.00665	-1.89516	-0.0869	0.325665	2.12642	0.976528	-3.461	-2.58513	-2.66811	-4.06	0.729	0.391891	0.719381	-0.101628	0.522178	5.12	0.316073	29	0.912417	0.000291	0.729427	0.00012	0.935619	0.171943	0.8008	0.239753	0.8451	0.776355	0.722	0.318043	1.115	0.552953	NA	0.078	0.984234	0.812771	0.170979	1	0.336	4.484	0.063	0.092	0.3	0.6042	-0.7	0.355	0.00788352	0.5302	13.9123	-89	0.225846	10.1204	29.5167	15.2006	34.9947	17.8403	39.4805	20.5019	43.4053	22.6473	46.8855	24.327	25.9673	27.2911	28.4913	31	0.020845	0.0675617	0.0907952	0.197217	0.458
I1426V	1427	B	-	0.119196	0.4811	0.817808	0.135992	-0.0424331	3	19.99	19.99	0.0011	0.824813	0.558782	0.134665	0.816545	0.00984	-0.801586	-0.1409	0.332656	3.25818	0.946893	-6.113	-2.47944	-2.92283	-4.07	0.94668	0.809873	0.719381	-0.347748	0.95023	5.12	0.172381	29	0.91195	0.000268	0.622538	2e-06	0.533995	0.280232	0.8908	0.453327	0.9566	0.905212	0.712	0.75241	1.735	0.641746	NA	0.134	0.976531	0.750533	0.848655	1	0.283	6.36	0.214	0.08	0.217	0.672631	-0.81	0.515	0.0349356	0.0235	13.9123	-84	0.756184	6.75479	26.7863	12.2855	32.4698	14.6924	37.0041	17.2372	41.0112	19.5014	44.4693	21.7415	23.3509	24.6124	25.7148	29	0.030246	0.0949911	0.128737	0.223462	0.464
N1428H	1429	B	-	0.170543	0.1183	0.776757	0.128457	-0.0532566	1	19.58	19.58	0.0003	0.668347	0.562382	0.151002	0.986247	0.04635	-1.1995	-0.2279	0.314243	3.18411	0.928841	-8.139	-3.74634	-4.99179	-4.11	0.86462	0.432061	0.719381	-0.223418	0.453655	5.12	0.372521	68	0.621412	0.000255	0.822218	3.7e-05	0.325151	0.4218	0.8951	0.398238	1.0245	0.858578	0.652	0.367577	1.445	0.692179	0.265	0.112	0.994245	0.797014	0.503508	1	0.694	5.222	0.086	0.076	0.518	0.712616	-0.38	0.479	0.412111	0.6163	13.9123	11	0.39925	9.89639	27.5959	13.618	32.8652	16.8761	36.941	19.4428	40.7841	21.3597	44.3163	22.9155	24.2394	25.5141	26.6482	19	0.071404	0.0704006	0.114597	0.274737	0.549
T1430I	1431	B	-	0.182286	0.9447	0.829283	0.340818	0.251785	-1	23.1	23.1	0.0106	0.992029	0.520739	0.314747	0.996592	0.08107	-4.08039	-0.273	0.780844	4.11545	0.873654	-11.927	-5.09768	-8.37377	-0.47	0.97922	0.822903	0.719381	-1.87028	1	5.12	0.506711	89	0.815719	0.00039	0.794521	1e-06	0.167498	0.497123	0.4554	0.84604	-0.0693	0.687676	0.502	0.733946	1.745	0.829774	0.629	0.748	0.993758	0.749741	0.96189	1	0.925	7.107	0.127	0.246	0.447	0.847544	-4.68	0.601	0.380444	0.0195	17.3403	4	0.987593	7.65365	24.3869	9.57146	31.0556	13.3058	35.5263	16.2612	39.5624	18.3449	43.3469	19.7707	21.3354	22.5799	23.5568	42	0.278357	0.461372	0.719757	0.445139	0.789
T1430N	1431	B	-	0.208643	0.5944	0.830888	0.145809	-0.0283322	0	22.8	22.8	0.0049	0.980123	0.517601	0.257494	0.986549	0.03928	-1.20466	-0.3027	0.653633	5.01956	0.924156	-8.118	-2.9188	-5.99426	-0.41	0.98275	0.828649	0.719381	-0.214657	1	5.12	0.480048	65	0.789219	0.000379	0.819218	1e-06	0.214313	0.324888	0.4076	0.753852	-0.4404	0.540467	0.804	1.08367	1.745	0.550642	0.479	0.547	0.993498	0.758129	0.860993	1	0.956	7.107	0.982	0.841	0.625	0.824531	-2.76	0.331	0.223268	0.5189	17.3403	-19	0.904248	7.65365	24.3869	9.57146	31.0556	13.3058	35.5263	16.2612	39.5624	18.3449	43.3469	19.7707	21.3354	22.5799	23.5568	27	0.176892	0.304823	0.526446	0.401223	0.78
T1431M	1432	B	-	0.12274	0.3212	0.788306	-0.148466	-0.121037	-1	27.2	27.2	0.554675	0.228687	0.556333	0.253531	0.992901	0.03061	-2.5494	-0.2891	0.758088	6.09757	0.852799	-7.994	-4.94896	-8.50454	-0.41	0.90124	0.622286	0.719381	-0.629375	0.999616	5.12	0.200757	81	0.710244	0.00048	0.888511	1e-06	0.896094	0.339162	0.4772	0.511012	-0.0092	0.398415	0.694	1.04055	1.98	0.844658	NA	0.622	0.95557	0.754567	0.861152	1	0.73	5.407	1	0.993	0.385	0.765763	-4.84	0.386	0.593202	0.0681	17.3403	5	0.0830341	6.38134	24.0836	8.82625	31.4513	12.1173	36.1147	15.2958	40.3556	17.6075	44.2651	19.1613	20.4883	21.8445	23.0706	43	0.315833	0.264273	0.503304	0.507462	0.732
Y1433C	1434	B	-	0.16937	0.4955	0.832267	0.334688	0.24298	-2	25.6	25.6	0.0763	0.992914	0.638901	0.273265	0.992596	0.59276	-4.01769	-0.4097	0.802048	5.6282	0.714729	-12.478	-4.74301	-8.12013	-1.22	0.97138	0.703559	0.634777	-1.17596	0.998786	4.29	0.906855	194	0.795096	0.000569	0.953605	8e-06	0.146848	0.365879	0.5914	0.961733	0.1638	0.708884	0.228	1.15343	2.755	0.924095	0.843	0.799	0.946839	0.758223	0.960062	1	0.678	5.058	1	0.999	0.589	0.821365	-5.9	0.745	0.630222	0.0036	7.9842	51	0.994377	6.51503	22.7964	8.6774	30.1413	10.0886	35.1192	13.5595	39.4206	15.9982	43.1777	17.6291	19.0465	20.4387	21.7027	67	0.222735	0.412404	0.64055	0.722522	0.896
Y1433S	1434	B	-	0.142819	0.7382	0.832482	0.153896	0.0661492	-2	24	24	0.0004	0.945125	0.5757	0.200202	0.959577	0.46099	-2.99653	-0.4438	0.775188	5.13225	0.796055	-13.663	-4.02086	-9.24969	-1.22	0.942	0.547554	0.634777	-0.741715	0.998786	4.29	0.897168	144	0.547853	0.000496	0.882612	8e-06	0.591037	0.220781	0.5403	0.965797	0.0424	0.473495	0.234	1.23226	2.41	0.904738	0.885	0.603	0.934996	0.756143	0.996154	1	0.803	5.058	1	0.997	0.552	0.771755	-8.01	0.644	0.142665	0.0245	7.9842	64	0.980253	6.51503	22.7964	8.6774	30.1413	10.0886	35.1192	13.5595	39.4206	15.9982	43.1777	17.6291	19.0465	20.4387	21.7027	55	0.303171	0.492333	0.665213	0.722522	0.863
Y1434H	1435	B	-	0.173475	0.6987	0.848557	0.186786	0.0305289	2	23.8	23.8	0.0022	0.992265	0.480251	0.210757	0.993419	0.26732	-7.1429	-0.2798	0.755749	5.12592	0.857549	-10.527	-4.83604	-7.3202	0.08	0.95226	0.639666	0.634777	-0.63134	1	5.37	0.838471	83	0.444567	0.000532	0.936906	8e-06	0.132626	0.081019	0.359	0.934779	-0.289	0.516325	0.54	1.17466	1.95	0.804845	0.822	0.643	0.914331	0.772581	0.819667	1	0.911	5.026	1	0.998	0.724	0.805366	-4.82	0.549	0.452943	0.0777	15.0831	22	0.983361	9.33555	22.5114	9.941	29.6874	10.4723	34.7257	13.6099	38.9588	15.7507	42.5884	17.2971	18.9263	20.1918	21.4782	79	0.369025	0.417814	0.583538	0.400447	0.898
S1435P	1436	B	-	0.236041	0.9955	0.856777	0.228858	0.0909622	-1	25.9	25.9	0.046	0.991049	0.564094	0.416254	0.992678	0.86673	-6.20012	-0.4223	0.784785	5.7573	0.844654	-15.245	-4.56052	-10.5456	0.21	0.95689	0.881297	0.634777	-2.16426	1	5.37	0.904	74	0.827784	0.000451	0.952205	6e-06	0.0867398	0.156511	0.407	0.898641	-0.1462	0.601201	0.528	1.15822	2.67	0.912649	0.684	0.553	0.920147	0.701428	0.999879	1	0.515	4.951	1	0.998	0.711	0.771909	-4.06	0.579	0.577069	0.0084	15.0831	7	0.975495	10.9145	24.019	11.727	31.2868	12.7315	36.5554	15.4005	40.6028	17.3062	44.1817	18.9153	20.5403	21.7753	23.0019	71	0.317732	0.766739	0.891728	0.651032	0.896
V1436M	1437	B	-	0.394834	0.2883	0.837864	0.0228748	-0.00794692	1	25.3	25.3	0.0294	0.632322	0.638891	0.332297	0.993025	0.216	-7.77711	-0.3398	0.843304	6.41334	0.809522	-7.839	-5.3063	-8.68928	-0.75	0.94135	0.629088	0.660377	-0.392437	0.999998	5.37	0.527449	21	0.881787	0.00054	0.90081	0.000688	0.595282	0.230667	0.601	0.64743	0.3202	0.675998	0.526	1.03026	2.86	0.847136	NA	0.457	0.945873	0.763711	0.939844	1	0.213	4.827	1	0.999	0.614	0.794037	-2.7	0.622	0.354366	0.0023	14.7644	-46	0.30071	11.5965	24.6544	13.8683	31.7664	14.8216	37.072	16.605	40.967	18.4733	44.3521	19.8912	21.4241	22.6966	23.724	76	0.319648	0.192516	0.191521	0.37135	0.588
R1437K	1438	B	-	0.186071	0.316	0.827755	0.166834	0.00186916	2	31	31	0.0079	0.885938	0.5885	0.209718	0.892685	0.7306	-3.6054	-0.2012	0.74342	8.19933	0.923699	-9.348	-3.81628	-7.40198	-0.2	0.98342	0.93296	0.660377	-0.30546	1	5.37	0.71166	26	0.92163	0.000546	0.956704	1e-06	0.0790836	0.20675	0.4751	0.899713	0.0196	0.552008	0.448	1.03523	2.595	0.844244	0.728	0.672	0.919583	0.778961	0.992587	1	0.913	9.847	1	0.999	0.672	0.853485	-2.93	0.486	0.0524247	0.0522	18.7675	-21	0.834127	12.2552	26.5702	15.4544	33.4563	17.1141	38.8094	18.8273	42.6175	20.4847	45.8552	22.1191	23.5179	24.7201	25.6612	45	0.344467	0.387964	0.611942	0.337195	0.772
R1437S	1438	B	-	0.174861	0.9539	0.810838	0.318543	0.219788	-1	25.45	25.45	0.03235	0.985734	0.637475	0.31124	0.963029	0.81665	-6.05139	-0.3946	0.864234	3.97387	0.777601	-9.482	-3.76565	-9.71998	-0.37	0.87129	0.548327	0.660377	-3.12454	0.996936	1.92	0.824906	110	0.904466	0.000435	0.9954	1e-06	0.116104	0.509895	0.4635	0.968868	-0.13	0.63532	0.178	1.09343	2.945	0.923237	0.809	0.779	0.932792	0.611358	0.99967	1	0.3835	0.789	1	1	0.82	0.814635	-5.85	0.6415	0.0782785	0.0002	7.8437	25	0.992531	12.2552	26.5702	15.4544	33.4563	17.1141	38.8094	18.8273	42.6175	20.4847	45.8552	22.1191	23.5179	24.7201	25.6612	65	0.437537	0.701406	0.842915	0.466103	0.9
V1438F	1439	B	-	0.326302	0.599	0.830288	0.137411	-0.0403947	-1	24.1	24.1	0.0798	0.986221	0.58877	0.293614	0.988497	0.75461	-6.17534	-0.3303	0.77534	3.24168	0.791659	-13.446	-4.92422	-9.97924	-0.87	0.82468	0.413384	0.660377	-2.34141	0.973325	0.433	0.799095	50	0.894304	0.00047	0.964603	0.034388	0.483651	0.588693	0.4726	0.904345	-0.1145	0.672534	0.372	1.16976	2.05	0.903961	0.69	0.518	0.921941	0.727544	0.998464	1	0.793	1.572	0.999	0.99	0.702	0.638181	-3.72	0.591	0.468131	0.0004	7.9173	2	0.973173	15.5726	28.0558	18.8471	34.9924	19.9747	40.054	20.6392	43.7741	22.532	47.0684	23.9348	25.0884	26.2244	27.2064	70	0.272053	0.382963	0.608596	0.443813	0.778
V1438I	1439	B	-	0.280193	0.0712	0.815813	-0.130604	-0.42538	3	13.98	13.98	0	0.0745512	0.429845	0.052737	0.959096	0.03843	-0.067073	-0.0807	0.293993	0.817525	0.95051	-3.847	-3.96175	-3.93757	-0.52	0.65767	0.170974	0.660377	-0.0711323	0.973325	0.433	0.0766327	29	0.474838	0.000238	0.838016	0.034388	0.991506	0.04635	0.1398	0.143512	-0.8557	0.098666	0.838	0.355882	-0.49	0.180662	0.598	0.069	0.624916	0.806557	0.00423175	1	0.027	1.572	0.188	0.429	0.224	0.511379	0.18	0.132	0.0381937	1	7.9173	-77	0.0613532	15.5726	28.0558	18.8471	34.9924	19.9747	40.054	20.6392	43.7741	22.532	47.0684	23.9348	25.0884	26.2244	27.2064	34	0.001569	0.0253114	0.0224555	0.279838	0.164
A1440S	1441	B	-	0.199939	0.1541	0.794888	0.0020937	-0.234769	1	27.9	27.9	0.0044	0.946816	0.470497	0.214681	0.994423	0.11375	-3.01309	-0.242	0.537381	4.92775	0.819544	-7.439	-3.01178	-3.81004	0.36	0.92663	0.649803	0.660377	-0.559926	1	5.41	0.355871	99	0.678769	0.00033	0.961204	3e-06	0.198238	0.06509	0.3357	0.695468	-0.4017	0.430037	0.918	0.970065	2.455	0.4829	0.591	0.402	0.695489	0.747957	0.96676	0.99	0.716	2.149	0.999	0.987	0.364	0.696229	-1.72	0.299	0.0373883	0.013	18.787	-77	0.563481	19.544	32.5387	23.1274	38.8054	24.5673	43.6313	25.7142	47.2853	27.3402	50.3089	28.6414	29.8423	30.8457	31.63	26	0.130124	0.202065	0.223402	0.294822	0.635
G1441V	1442	B	-	0.29958	0.9417	0.810101	0.325823	0.230246	-3	32	32	0.113875	0.999097	0.640636	0.339877	0.993477	0.78059	-7.59923	-0.4705	0.861091	8.95363	0.831355	-13.942	-3.67529	-9.49881	-0.42	0.98946	0.93988	0.660377	-3.18374	1	5.41	0.810573	109	0.858726	0.000568	0.994051	2e-06	0.0668858	0.701448	0.5559	0.990634	0.2295	0.830655	0.162	1.15507	2.92	0.92417	0.933	0.957	0.933801	0.651087	0.999866	1	0.871	9.847	1	1	0.79	0.813722	-8.31	0.72	0.529885	0.0001	18.787	33	0.994009	22.0177	33.4742	23.8383	39.4324	25.9821	43.9327	27.1558	47.5428	28.3817	50.5786	29.624	30.6808	31.7296	32.5971	41	0.61436	0.839291	0.944383	0.498989	0.924
E1443K	1444	B	-	0.204861	0.8441	0.815663	0.0370261	0.0180629	1	31	31	0.2001	0.847196	0.525153	0.224987	0.998786	0.2226	-5.93588	-0.3228	0.736505	7.56878	0.873496	-10.73	-3.94394	-8.05917	0.19	0.9879	0.929796	0.634777	-2.37161	1	5.41	0.708134	56	0.910639	0.000552	0.980402	2e-06	0.21309	0.173099	0.3971	0.844561	-0.2129	0.533382	0.556	1.07661	2.295	0.822433	0.64	0.903	0.871439	0.708675	0.999018	1	0.975	9.847	0.998	0.987	0.767	0.760504	-3.6	0.546	0.252791	0.0114	18.787	30	0.443658	20.2109	31.7473	21.7732	38.3463	23.9521	43.2226	25.2935	47.0509	26.6977	50.3707	27.9356	29.1194	30.1397	30.9522	64	0.477733	0.59512	0.704424	0.306304	0.84
P1444S	1445	B	-	0.103872	0.7355	0.839798	0.187578	0.031667	-1	26	26	0.146	0.997902	0.604138	0.244278	0.995769	0.38831	-7.65641	-0.3056	0.862524	7.9545	0.792985	-11.229	-2.86734	-8.03764	0.26	0.97798	0.93489	0.634777	-1.94423	1	5.41	0.782422	74	0.793073	0.000566	0.992826	2e-06	0.120981	0.239295	0.4614	0.942002	0.0103	0.351946	0.368	1.03438	2.92	0.906402	0.835	0.842	0.838368	0.62454	0.998695	1	0.926	7.787	1	0.999	0.671	0.733946	-7.42	0.649	0.0585243	0.001	18.787	-22	0.945115	18.5825	30.3559	20.3308	37.6273	22.1055	42.5726	23.189	46.5494	25.0666	50.0247	26.3855	27.3806	28.3614	29.2664	76	0.434563	0.631919	0.682833	0.405562	0.669
S1445T	1446	B	-	0.185809	0.0978	0.811901	-0.0343452	-0.287111	1	22.3	22.3	0.0001	0.381216	0.472738	0.0946969	0.907665	0.05846	-1.8748	-0.0307	0.404032	2.34756	0.970187	-6.164	-3.78677	-6.36054	0.32	0.71883	0.285508	0.634777	-0.0226225	1	4.31	0.285596	58	0.619705	0.000238	0.830817	0.653573	0.498906	0.036641	0.1631	0.493914	-0.8752	0.115151	0.844	0.560597	0.52	0.369946	0.723	0.258	0.570825	0.805725	0.193283	0.988	0.214	4.446	0.437	0.444	0.28	0.660847	-1.71	0.281	0.0609787	0.5215	12.9289	-76	0.503489	15.7996	30.3702	20.4849	37.6065	22.5402	42.7942	24.0832	46.8208	25.5492	50.3809	26.6636	27.5572	28.293	29.383	36	0.090881	0.106334	0.230454	0.373043	0.465
V1447M	1448	B	-	0.093284	0.5425	0.835993	-0.0584196	0.012458	1	28.1	28.1	0.1376	0.565124	0.600432	0.247569	0.99563	0.21275	-7.11654	-0.3436	0.848865	7.8552	0.776665	-10.101	-4.78429	-9.15686	0.17	0.98072	0.928229	0.634777	-0.5609	1	5.41	0.668218	21	0.717927	0.000562	0.972503	0.000638	0.800728	0.189986	0.4516	0.451077	-0.0195	0.496737	0.578	1.02852	2.91	0.800028	NA	0.802	0.768287	0.750525	0.986726	1	0.849	7.98	1	0.998	0.738	0.736441	-2.89	0.487	0.498363	0.0041	18.787	-42	0.0263554	14.5459	26.9207	17.6662	34.3844	19.0068	39.3187	20.4651	43.2911	21.8019	46.8479	22.9728	23.9604	24.744	25.7953	76	0.479748	0.374888	0.398145	0.383731	0.673
W1448C	1449	B	-	0.0729075	0.987	0.833882	0.333628	0.241456	-2	32	32	0.09235	0.999793	0.616567	0.218652	0.985598	0.94792	-4.82978	-0.5124	0.801714	8.67501	0.784449	-12.999	-3.30315	-10.4338	-0.43	0.98989	0.940031	0.634777	-2.3132	1	5.41	0.872355	215	0.83128	0.000585	0.997844	3e-06	0.0437847	0.606054	0.535	0.961914	0.154	0.552707	0.274	1.31191	2.775	0.929687	0.81	0.946	0.868913	0.70704	0.999905	1	0.9905	9.847	1	1	0.653	0.83901	-12.08	0.726	0.767975	0.003	18.787	59	0.977825	12.2977	25.1036	15.5766	33.1472	17.3527	38.3086	18.767	42.3642	19.9306	45.9852	20.9792	21.8368	22.7405	23.974	91	0.545024	0.867711	0.898277	0.653884	0.822
A1449E	1450	B	-	0.0815038	0.9007	0.847104	0.0591629	-0.152793	-1	24.4	24.4	0.022	0.720338	0.435188	0.367998	0.839971	0.66868	-1.28379	-0.3505	0.463312	1.85881	0.984648	-11.844	-5.66903	-9.38251	0.19	0.88432	0.546035	0.695654	-1.54571	0.999771	3.31	0.878341	107	0.19396	0.000463	0.944805	0.007189	0.197737	0.23911	0.1742	0.505616	-0.8856	0.219447	0.648	0.866837	0.345	0.700187	0.692	0.512	0.665028	0.746291	0.977856	1	0.747	5.053	0.993	0.942	0.625	0.634318	-2.1	0.333	0.65044	0.0002	9.5797	-16	0.495409	14.7915	23.8811	15.242	32.178	16.1343	37.2387	16.9054	41.2696	18.2297	44.9205	19.4738	20.5654	21.7467	22.7562	63	0.171637	0.59686	0.580944	0.487794	0.559
A1449G	1450	B	-	0.0595331	0.3124	0.849306	-0.00659868	-0.247255	0	25.4	25.4	0.0397	0.917531	0.435188	0.251488	0.823591	0.13624	-1.18817	-0.2766	0.692886	1.84359	1.00039	-8.443	-4.58208	-8.25918	0.19	0.89151	0.555654	0.695654	-1.54571	0.999771	3.31	0.692184	60	0.291018	0.000514561	0.950205	0.007189	0.260648	0.151869	0.1713	0.442889	-0.899	0.117772	0.742	0.714141	0.345	0.653937	0.581	0.636	0.655785	0.746291	0.882347	1	0.655	5.053	0.983	0.915	0.424	0.527379	-2.98	0.298	0.509382	0	9.5797	-50	0.746882	14.7915	23.8811	15.242	32.178	16.1343	37.2387	16.9054	41.2696	18.2297	44.9205	19.4738	20.5654	21.7467	22.7562	69	0.198011	0.495923	0.529886	0.443037	0.39
A1449V	1450	B	-	0.0767942	0.0352	0.834308	-0.354403	-0.52115	0	17.1	17.1	0.0001	0.0493782	0.237478	0.00161609	0.861281	0.05015	5.75007	-0.1383	0.290041	0.260147	1.08726	3.155	-1.78494	1.57562	0.8	0.22061	0.061253	0.695654	0.277611	0.999771	3.31	0.13646	64	0.132421	7.55e-05	0.735226	0.007189	0.988159	0.073776	0.0205	0.0554493	-0.9489	0.111789	0.93	0.305631	-2.325	0.0458575	NA	0.165	0.229925	0.7873	0.00152205	1	0.235	5.053	0.085	0.038	0.129	0.617017	3.52	0.109	0.116423	1	9.5797	-27	0.00679843	14.7915	23.8811	15.242	32.178	16.1343	37.2387	16.9054	41.2696	18.2297	44.9205	19.4738	20.5654	21.7467	22.7562	2	0.004967	0.0636768	0.0343931	0.443037	0.278
P1454L	1455	B	-	0.111517	0.6986	0.827848	0.0592214	0.0839595	-3	27.6	27.6	0.035125	0.964772	0.594355	0.266857	0.997976	0.72154	-6.38102	-0.3155	0.80958	7.36489	0.819572	-12.455	-3.23881	-8.70536	-0.38	0.97581	0.932211	0.695654	-3.24726	1	5.41	0.720343	98	0.931349	0.000538	0.985001	2e-06	0.289684	0.436163	0.5139	0.908421	0.0819	0.547343	0.478	1.03739	2.63	0.881553	NA	0.909	0.944013	0.712763	0.999648	0.978	0.816	7.787	0.999	0.992	0.421	0.680691	-6.41	0.715	0.365547	0.0147	18.787	25	0.782968	8.10913	18.6625	9.39327	25.7658	11.3753	31.0659	12.8009	34.9931	14.0078	38.6574	15.3943	16.4406	17.2441	18.0066	71	0.473857	0.608783	0.579786	0.452237	0.821
D1455G	1456	B	-	0.106161	0.6625	0.808103	0.186534	0.0301666	-1	29.4	29.4	0.0201	0.993763	0.516772	0.173832	0.997615	0.45433	-1.47452	-0.2882	0.746463	6.84241	0.832793	-8.777	-3.27642	-7.07742	0.11	0.9855	0.935615	0.695654	-0.513123	1	5.41	0.629725	94	0.678957	0.000476	0.989801	1e-06	0.158039	0.150102	0.368	0.883386	-0.2769	0.488785	0.556	1.1786	2.28	0.890281	0.71	0.834	0.941778	0.74733	0.999101	1	0.97	9.182	1	0.999	0.682	0.70097	-6	0.61	0.116863	0.0799	15.0992	1	0.958158	8.55167	18.846	10.5251	26.1937	11.7725	31.7532	12.5212	35.9234	13.9753	39.7948	15.0252	15.9394	16.9124	17.9336	36	0.328641	0.681591	0.692274	0.37044	0.754
H1457N	1458	B	-	0.270972	0.8222	0.790429	0.0774005	-0.126596	1	25.8	25.8	0.6212	0.994654	0.599375	0.249825	0.895999	0.31504	-6.99473	-0.3003	0.861243	8.32856	0.804847	-14.835	-3.20726	-10.7056	0.28	0.98284	0.930022	0.695654	-0.621134	1	5.41	0.677299	68	1	0.000532	0.913509	1e-06	0.232932	0.371933	0.4516	0.946107	-0.0195	0.247444	0.51	1.07338	2.92	0.910977	0.855	0.876	0.934941	0.680066	0.99974	1	0.95	7.787	1	1	0.78	0.643676	-6.23	0.654	0.311798	0.0065	18.787	4	0.974604	11.93	20.046	12.126	27.2491	13.1655	32.4865	14.5335	36.8148	15.5082	40.6893	16.7183	17.6426	18.4003	19.1451	70	0.460848	0.779451	0.873457	0.36208	0.669
H1457R	1458	B	-	0.314133	0.7419	0.793983	0.125384	0.118176	0	26.4	26.4	0.0593	0.902537	0.558515	0.187096	0.987535	0.57424	-3.29872	-0.3299	0.802449	7.51218	0.872976	-14.74	-2.81535	-9.15063	0.28	0.9855	0.932193	0.695654	-0.786693	1	5.41	0.816513	29	0.922995	0.00056	0.914409	1e-06	0.677327	0.19291	0.3973	0.919246	-0.1831	0.308572	0.4	1.13618	2.575	0.92906	0.889	0.872	0.941556	0.720211	0.999722	1	0.965	9.182	1	1	0.862	0.644616	-7.27	0.649	0.45927	0.0285	15.0992	-29	0.905082	11.93	20.046	12.126	27.2491	13.1655	32.4865	14.5335	36.8148	15.5082	40.6893	16.7183	17.6426	18.4003	19.1451	72	0.33083	0.69638	0.780305	0.404608	0.622
Q1458L	1459	B	-	0.195034	0.1752	0.816691	0.0539368	-0.1603	-2	21.6	21.6	0.0013	0.773315	0.455684	0.0893458	0.952506	0.19473	-1.26156	-0.1817	0.339573	1.51521	0.919712	-5.971	-2.74028	-7.82283	0.52	0.81107	0.295951	0.695654	-0.0839402	0.998858	4.33	0.460869	113	0.454264	0.000219	0.719828	0.012514	0.28555	0.038193	0.0864	0.560992	-0.9886	0.10054	0.776	0.368225	0.345	0.452163	0.598	0.233	0.789146	0.788561	0.285918	0.997	0.323	2.684	0.246	0.174	0.321	0.532508	-2.23	0.308	0.251657	0.678	9.5491	-29	0.834455	9.25114	21.3524	12.4738	28.5954	13.9373	33.8674	15.5172	38.335	16.5486	42.1601	17.8696	18.9166	19.71	20.5162	33	0.071141	0.0901389	0.153844	0.468957	0.599
Q1458R	1459	B	-	0.264116	0.2203	0.816755	0.0650038	-0.144403	1	23.6	23.6	0.0005	0.860188	0.475216	0.138081	0.948711	0.19655	-2.90084	-0.2868	0.504241	3.81394	0.857527	-8.292	-2.93708	-5.69348	0.52	0.88502	0.563727	0.695654	-0.391151	0.998858	4.33	0.599452	43	0.64132	0.00019	0.757724	0.012514	0.156818	0.03651	0.2225	0.678077	-0.8883	0.282965	0.806	1.01174	1.7	0.717453	0.543	0.244	0.86695	0.761986	0.968188	0.997	0.334	2.684	0.992	0.965	0.443	0.579462	-2.25	0.271	0.308418	0.3236	9.5491	-52	0.745766	9.25114	21.3524	12.4738	28.5954	13.9373	33.8674	15.5172	38.335	16.5486	42.1601	17.8696	18.9166	19.71	20.5162	32	0.093873	0.139813	0.169532	0.339737	0.523
H1459Q	1460	B	-	0.0713767	0.4907	0.800394	-0.0629602	-0.328215	0	4.1975	4.1975	0.0346	0.979574	0.490871	0.184167	0.923701	0.20811	-3.19693	-0.1722	0.735762	0.782779	0.882396	-9.06	-3.18893	-7.05053	0.19	0.22931	0.456864	0.695654	-0.168033	0.964705	-0.767	0.537383	24	0.505387	6.47e-05	0.932607	0.000232	0.557575	0.0842245	0.2455	0.727458	-0.53545	0.189922	0.716	1.01093	1.385	0.721502	0.765	0.678	0.673149	0.751728	0.722763	0	0.2335	-2.613	0.998	0.983	0.432	0.588226	-4.93	0.3545	0.23588	0.0421	10.309	18	0.888802	10.9431	22.723	14.3522	29.2422	15.5064	34.3368	16.7429	38.5887	17.9031	42.366	18.9267	20.1962	21.2168	22.0517	49	0.0282535	0.325498	0.299518	0.38649	0.483
H1459R	1460	B	-	0.0858355	0.3062	0.808796	-0.0208153	-0.098548	0	25.7	25.7	0.0366	0.972136	0.488547	0.152109	0.986965	0.20601	-4.3892	-0.2404	0.775669	5.82879	0.859345	-11.045	-2.84965	-7.48298	0.13	0.9855	0.932193	0.695654	-0.440432	1	5.41	0.629702	29	0.685142	0.000569	0.948805	0.000232	0.327584	0.05117	0.327	0.731271	-0.3812	0.266915	0.756	1.07906	1.73	0.851628	0.78	0.929	0.931045	0.735375	0.95858	1	0.725	9.182	0.982	0.949	0.637	0.604904	-5.47	0.468	0.359344	0.0227	15.0992	4	0.843938	10.9431	22.723	14.3522	29.2422	15.5064	34.3368	16.7429	38.5887	17.9031	42.366	18.9267	20.1962	21.2168	22.0517	54	0.425443	0.527914	0.552837	0.38649	0.531
H1459Y	1460	B	-	0.201008	0.0829	0.804486	-0.0733899	-0.343196	2	16.57	16.57	0.0004	0.69192	0.383641	0.027652	0.965676	0.18395	0.271252	-0.0654	0.294555	0.946386	0.944807	-7.224	-3.61458	-5.49021	0.14	0.63082	0.278209	0.695654	-0.0405363	0.999953	3.29	0.515129	83	0.0985296	0.00016	0.879712	0.000232	0.37815	0.0299	0.0534	0.177618	-0.9683	0.0748549	0.946	0.40456	-0.85	0.171848	0.651	0.336	0.621223	0.796194	0.0524121	1	0.608	2.11	0.046	0.054	0.227	0.606703	-0.03	0.173	0.510434	1	5.7967	6	0.586487	10.9431	22.723	14.3522	29.2422	15.5064	34.3368	16.7429	38.5887	17.9031	42.366	18.9267	20.1962	21.2168	22.0517	8	0.04386	0.0569298	0.0794848	0.305298	0.449
D1460E	1461	B	-	0.10943	0.5413	0.806581	-0.0888633	-0.280858	2	22.3	22.3	0.00145	0.917962	0.482798	0.207497	0.994088	0.09735	-1.13691	-0.2181	0.467767	3.0035	0.912487	-6.989	-2.94999	-7.12739	0.25	0.64021	0.462321	0.695654	-0.175481	0.994356	3.3	0.379932	45	0.430279	0.000148	0.862614	1e-06	0.86212	0.036488	0.2774	0.704199	-0.6849	0.138439	0.956	0.821673	1.845	0.572194	0.508	0.59	0.831705	0.763349	0.810092	0.82	0.0685	0.699	0.747	0.842	0.61	0.595429	-2.67	0.281	0.240786	0.1597	7.6686	12	0.771662	8.42699	24.183	14.5503	30.5185	16.6841	35.7924	17.8795	40.2233	19.2006	44.0987	20.4819	21.5798	22.4883	23.3134	23	0.0544675	0.204146	0.359997	0.326266	0.556
D1460N	1461	B	-	0.253834	0.2462	0.799385	-0.307591	-0.386123	1	24.9	24.9	0.0006	0.721997	0.470065	0.200968	0.998235	0.09714	-2.59017	-0.3077	0.471075	5.07013	0.905572	-7.156	-3.08514	-3.15207	0.27	0.92399	0.507796	0.695654	-0.187452	0.999902	4.38	0.371046	23	0.320817	0.000262	0.939106	1e-06	0.919451	0.048631	0.3092	0.721874	-0.4575	0.352932	0.916	1.0065	1.7	0.465457	0.544	0.748	0.883207	0.773452	0.895866	1	0.256	4.849	1	0.991	0.632	0.618051	-2.85	0.312	0.174028	0.096	11.1109	47	0.423116	8.42699	24.183	14.5503	30.5185	16.6841	35.7924	17.8795	40.2233	19.2006	44.0987	20.4819	21.5798	22.4883	23.3134	24	0.132216	0.154584	0.281576	0.367006	0.603
M1461I	1462	B	-	0.241788	0.3119	0.77238	-0.0381946	-0.29264	1	21.6333	21.6333	0.0008	0.398432	0.483377	0.136029	0.971753	0.09721	-2.89151	-0.1169	0.420633	1.93712	0.923818	-5.098	-2.64539	-3.91109	0.24	0.27321	0.255504	0.695654	-0.206219	0.998608	4.31	0.116905	10	0.512621	0.000117	0.851715	0.074231	0.573539	0.027398	0.1605	0.359535	-0.6806	0.119423	0.954667	0.462235	1.355	0.355007	0.516	0.405	0.742532	0.769621	0.392702	0.494	0.679333	0.191	0.483	0.356	0.289	0.438567	-1.62	0.219667	0.082462	0.1314	15.2414	-62	0.390157	10.7941	25.7796	15.663	31.6541	18.4331	36.8725	20.137	41.2719	21.454	45.1024	22.5067	23.5644	24.4295	25.1662	17	0.0468937	0.220526	0.284014	0.328729	0.447
M1461T	1462	B	-	0.219292	0.1126	0.767095	0.054028	-0.160169	-1	18.3	18.3	0	0.20164	0.446377	0.0690349	0.789009	0.06874	0.847118	-0.0748	0.348995	1.2246	0.937072	-3.464	-2.46042	-0.700912	0.28	0.20906	0.204212	0.695654	-0.121816	0.995661	4.33	0.188205	81	0.163594	0.000123	0.644935	0.074231	0.592665	0.038226	0.0907	0.29098	-1.0129	0.197037	0.812	0.38649	0.315	0.321805	0.418	0.188	0.580411	0.795159	0.0861377	0.523	0.063	0.395	0.027	0.089	0.564	0.507114	-0.68	0.27	0.219216	0.6114	10.2585	-27	0.295289	10.7941	25.7796	15.663	31.6541	18.4331	36.8725	20.137	41.2719	21.454	45.1024	22.5067	23.5644	24.4295	25.1662	11	0.044501	0.0975422	0.160575	0.412452	0.599
S1462G	1463	B	-	0.106717	0.0712	0.789682	-0.173661	-0.487229	0	22	22	0.0002	0.403887	0.412199	0.146476	0.936896	0.07531	-1.84853	0.0202	0.420254	0.975586	0.950963	-4.28	-2.68807	-3.65523	0.23	0.35552	0.459492	0.695654	-0.0446821	0.999938	5.41	0.0742944	56	0.15312	0.000159	0.691131	0.804718	0.278957	0.024826	0.1019	0.216445	-1.0394	0.0796097	0.956	0.488389	0.55	0.184329	0.377	0.347	0.526182	0.794486	0.011355	0.602	0.193	3.394	0.01	0.055	0.463	0.414764	-1.16	0.155	0.385752	0.3009	15.0992	-39	0.265136	8.74964	26.7292	16.542	32.855	19.5597	38.0971	21.1936	42.6564	22.466	46.7421	23.6793	24.5733	25.3843	26.0364	19	0.027212	0.120548	0.170843	0.344081	0.355
S1462I	1463	B	-	0.231361	0.1507	0.779282	-0.16446	-0.474012	-2	23	23	0.003125	0.844076	0.455781	0.199523	0.841416	0.24703	-3.39982	-0.1473	0.644471	1.13236	0.846652	-10.447	-3.58931	-6.80512	0.2	0.15553	0.132905	0.695654	-0.082957	0.966788	1.35	0.160589	142	0.174397	0.00014	0.831417	0.804718	0.823728	0.15121	0.1371	0.277675	-0.947	0.142805	0.782	0.890151	0.55	0.377293	0.476	0.449	0.546563	0.775131	0.181564	0.498	0.06	0.055	0.681	0.561	0.614	0.442998	-3.74	0.065	0.422396	0.0912	5.3469	-7	0.772181	8.74964	26.7292	16.542	32.855	19.5597	38.0971	21.1936	42.6564	22.466	46.7421	23.6793	24.5733	25.3843	26.0364	29	0.057636	0.153314	0.176024	0.429211	0.376
S1462N	1463	B	-	0.233945	0.0588	0.77619	-0.299239	-0.667612	1	10.11	10.11	0.0001	0.0186706	0.325539	0.0173035	0.842066	0.0545	-0.363001	0.0162	0.288432	0.309834	0.97201	-4.452	-3.16037	-1.18478	0.12	0.06058	0.084555	0.695654	0.0011225	0.966788	1.35	0.0636182	46	0.175549	0.000107	0.542646	0.804718	0.981611	0.029775	0.0478	0.0760153	-1.0082	0.0323331	0.896	0.294863	-1.665	0.116995	0.317	0.107	0.416454	0.813796	0.00161666	0.498	0.025	0.055	0.01	0.03	0.208	0.449747	-0.29	0.038	0.120538	0.7308	5.3469	-60	0.0223497	8.74964	26.7292	16.542	32.855	19.5597	38.0971	21.1936	42.6564	22.466	46.7421	23.6793	24.5733	25.3843	26.0364	13	0.003008	0.0453247	0.0502683	0.304657	0.189
S1462R	1463	B	-	0.170413	0.3004	0.780261	-0.12383	-0.415649	-1	23.5667	23.5667	0.0014	0.706481	0.42275	0.173685	0.968405	0.24573	-2.48652	-0.16	0.391503	1.59894	0.916021	-4.274	-2.76202	-3.1647	0.18	0.544873	0.35706	0.695654	-0.0803349	0.994474	3.83667	0.13284	110	0.198195	0.000123	0.845215	0.804718	0.408981	0.069801	0.1243	0.242406	-0.943833	0.0967541	0.923333	0.722076	-0.145	0.37785	0.393	0.316333	0.602328	0.779676	0.287762	0.716	0.273	1.91933	0.813	0.636	0.614	0.462328	-1.68	0.116667	0.283368	0.2412	8.59213	-33	0.562858	8.74964	26.7292	16.542	32.855	19.5597	38.0971	21.1936	42.6564	22.466	46.7421	23.6793	24.5733	25.3843	26.0364	21	0.077462	0.20591	0.257762	0.385774	0.429
D1464N	1465	B	-	0.306421	0.189	0.797314	0.0216785	-0.0989798	1	25.3	25.3	0.0019	0.885212	0.550756	0.229635	0.998664	0.10571	-2.19221	-0.2665	0.664773	5.22147	0.920755	-6.85	-4.03203	-7.55303	-4.19	0.97401	0.927871	0.695654	-0.161628	1	5.41	0.224857	23	0.804175	0.000428	0.938806	1e-06	0.683175	0.169942	0.8918	0.625238	0.8769	0.542628	0.646	0.956637	1.125	0.876969	NA	0.869	0.948259	0.788551	0.675944	1	0.73	7.98	0.991	0.932	0.235	0.5952	-3.82	0.65	0.0629223	0.3147	18.787	1	0.43747	5.6312	25.9749	14.8665	33.3783	17.9468	39.199	19.5686	43.5549	20.8182	47.5035	22.182	23.1806	24.0605	24.9341	27	0.135663	0.380174	0.452744	0.349081	0.461
L1465F	1466	B	-	0.348481	0.3944	0.787154	0.210804	0.0650292	0	25.3	25.3	0.0168	0.982476	0.566801	0.280277	0.997602	0.1127	-4.13076	-0.269	0.682407	3.93332	0.784758	-3.832	-4.07816	-6.36551	-4.16	0.86996	0.42348	0.695654	-0.819152	0.999996	4.38	0.295625	22	0.946606	0.000246	0.925507	0.000554	0.550954	0.383097	0.8971	0.809182	0.8342	0.681273	0.56	1.06211	2.585	0.918954	0.59	0.608	0.948771	0.734985	0.980925	1	0.199	2.178	0.997	0.985	0.529	0.612277	-3.48	0.779	0.223249	0.0141	9.6832	-42	0.930929	5.45133	24.8966	13.1817	33.1449	16.1663	39.3184	17.7264	43.7116	19.1819	47.5565	20.6867	21.8321	22.8909	23.824	33	0.151669	0.27121	0.384102	0.382481	0.547
L1465R	1466	B	-	0.277071	0.6653	0.788555	0.441471	0.396366	-2	25.4	25.4	0.00065	0.968179	0.564744	0.20576	0.993682	0.23033	-3.38458	-0.4158	0.765303	5.85871	0.851017	-9.065	-3.74738	-7.90858	-4.08	0.98024	0.937256	0.695654	-0.592971	1	5.41	0.697058	102	0.866268	0.000535	0.915808	0.000554	0.604958	0.463193	0.9131	0.90403	0.9566	0.616696	0.27	1.25211	2.24	0.960415	0.715	0.767	0.954547	0.752443	0.995853	1	0.923	7.897	0.999	0.99	0.826	0.683057	-4.79	0.879	0.515994	0.1226	15.0992	10	0.981993	5.45133	24.8966	13.1817	33.1449	16.1663	39.3184	17.7264	43.7116	19.1819	47.5565	20.6867	21.8321	22.8909	23.824	21	0.23314	0.607491	0.66864	0.470298	0.808
K1467R	1468	P	MH	0.412245	0.0791	0.807093	0.147038	-0.0265659	2	22.9	22.9	0.0011	0.774954	0.508038	0.0697898	0.996565	0.01846	-1.1295	-0.0931	0.411612	2.60214	0.931348	-6.609	-3.05313	-3.03866	-0.46	0.84942	0.402767	0.695654	-0.11426	0.999963	5.41	0.283852	26	0.756206	0.000185	0.79972	1e-06	0.185302	0.042754	0.2193	0.624528	-0.604	0.4171	0.724	0.522505	1.175	0.742585	NA	0.45	0.771415	0.797242	0.121917	1	0.246	3.109	0.437	0.418	0.509	0.438778	-1.05	0.371	0.0351003	0.3228	15.0992	-58	0.76206	18.9809	26.9953	20.0421	33.7607	21.0488	39.3534	21.742	43.6889	22.7034	47.8016	23.6966	24.6453	25.5364	26.242	25	0.017215	0.140914	0.200957	0.259978	0.694
R1469P	1470	B	-	0.356157	0.6313	0.820514	0.330938	0.237593	-2	26.9	26.9	0.0174	0.996213	0.628675	0.164529	0.993214	0.51794	-3.83128	-0.5452	0.840267	9.12359	0.816871	-16.228	-2.46395	-10.8621	-0.52	0.99032	0.971163	0.695654	-0.860357	1	5.41	0.957666	103	0.876932	0.000561	0.967253	1.8e-05	0.0138396	0.415214	0.5789	0.959877	0.2142	0.757753	0.274	1.24423	2.21	0.965233	0.767	0.925	0.85999	0.752867	0.996557	1	0.967	9.847	0.999	0.998	0.902	0.559894	-4.51	0.719	0.922269	0.0117	18.787	46	0.988891	6.35897	21.1776	9.80822	29.9105	12.0024	36.3154	13.7161	40.9832	15.0591	44.9339	16.0752	17.5503	19.0332	20.2196	44	0.362898	0.737942	0.809992	0.522237	0.907
R1469Q	1470	B	-	0.41647	0.1495	0.741767	0.131586	-0.0487622	1	31	31	0.0139	0.958267	0.626249	0.237078	0.99899	0.06566	-4.79413	-0.3778	0.833062	8.77421	0.857138	-12.082	-3.57774	-7.46218	-0.48	0.9879	0.920264	0.695654	-0.398083	1	5.41	0.731358	43	0.745674	0.000482	0.950805	1.8e-05	0.0244544	0.295689	0.5745	0.912945	0.1438	0.53287	0.516	1.08132	2.755	0.857278	0.745	0.843	0.84092	0.779335	0.766597	1	0.95	9.847	1	0.987	0.809	0.455801	-2.5	0.612	0.210333	0.0628	18.787	31	0.905515	6.35897	21.1776	9.80822	29.9105	12.0024	36.3154	13.7161	40.9832	15.0591	44.9339	16.0752	17.5503	19.0332	20.2196	62	0.296525	0.180518	0.213509	0.389102	0.678
V1471L	1472	B	-	0.186709	0.6408	0.781717	0.0778091	-0.126009	1	27.5	27.5	0.27045	0.972257	0.594619	0.350789	0.968026	0.16688	-6.7772	-0.2373	0.824822	8.22652	0.872811	-9.665	-3.25448	-8.708	-0.31	0.98989	0.931388	0.695654	-0.18602	1	5.41	0.590411	32	0.85403	0.000523	0.949005	0.000625	0.117084	0.125261	0.5194	0.770286	0.0784	0.352388	0.811	1.01439	2.64	0.907601	0.588	0.712	0.835517	0.709117	0.997977	1	0.9625	9.847	0.999	0.995	0.228	0.537284	-2.71	0.436	0.0879056	0.015	18.787	-50	0.804397	9.93611	20.7205	10.8043	31.5627	11.3077	38.3391	13.0747	43.1008	14.7901	47.1155	16.0526	17.0043	18.09	19.5393	55	0.280135	0.264247	0.304263	0.32965	0.669
V1471M	1472	B	-	0.16512	0.4943	0.762031	0.00537724	-0.0609242	1	28.5	28.5	0.3208	0.94568	0.599416	0.389325	0.996301	0.16447	-6.81622	-0.3193	0.825511	8.48358	0.792195	-10.012	-4.30038	-8.8995	-0.41	0.9879	0.924414	0.695654	-1.31607	1	5.41	0.587073	21	0.782908	0.000552	0.964404	0.000625	0.297517	0.144404	0.5238	0.727116	0.1062	0.325707	0.798	1.02953	2.64	0.916908	NA	0.819	0.846206	0.709117	0.9965	1	0.944	9.847	1	0.999	0.712	0.567515	-2.7	0.494	0.453182	0.0008	18.787	-18	0.486234	9.93611	20.7205	10.8043	31.5627	11.3077	38.3391	13.0747	43.1008	14.7901	47.1155	16.0526	17.0043	18.09	19.5393	66	0.353048	0.217108	0.216207	0.32965	0.614
T1472M	1473	B	-	0.709354	0.2376	0.708063	0.0234928	-0.0281838	-1	26.2	26.2	0.05385	0.935321	0.576582	0.277207	0.994811	0.12445	-3.33889	-0.3638	0.770309	7.17286	0.768198	-9.343	-4.28167	-9.23533	0.19	0.97798	0.9252	0.695654	-0.571152	1	5.41	0.436992	81	0.792522	0.000555	0.977902	1e-06	0.74017	0.332979	0.424	0.91025	-0.2118	0.492443	0.484	1.04844	2.725	0.819684	0.723	0.878	0.758434	0.743079	0.984435	1	0.891	7.787	1	1	0.564	0.609916	-5.52	0.595	0.711671	0.0276	18.787	7	0.788193	6.26958	21.3739	9.88318	32.9542	11.7769	39.9537	13.6321	44.7243	15.5082	48.6912	16.8121	17.837	18.6784	20.108	44	0.381651	0.395927	0.463493	0.421645	0.783
T1472R	1473	B	-	0.656301	0.5944	0.78547	0.133352	-0.0462253	-1	28.4	28.4	0.1088	0.976723	0.510609	0.295152	0.988168	0.36467	-2.33394	-0.4049	0.794352	6.54568	0.846828	-10.845	-3.14721	-11.6482	0.19	0.9839	0.931069	0.695654	-0.923528	1	5.41	0.773226	71	0.660635	0.000443	0.990301	1e-06	0.179442	0.214841	0.3864	0.926929	-0.303	0.357932	0.51	1.10043	1.92	0.871283	0.759	0.819	0.754557	0.707391	0.999512	1	0.909	7.787	1	1	0.758	0.627693	-5.54	0.55	0.199447	0.0457	18.787	9	0.930681	6.26958	21.3739	9.88318	32.9542	11.7769	39.9537	13.6321	44.7243	15.5082	48.6912	16.8121	17.837	18.6784	20.108	39	0.308687	0.700993	0.738769	0.421645	0.871
V1473L	1474	B	-	0.371155	0.3107	0.784647	-0.000965	-0.151238	1	26	26	0.00715	0.918689	0.488425	0.188685	0.911155	0.20367	-2.65439	-0.2384	0.755738	5.00375	0.883433	-9.734	-3.28598	-9.03586	0.23	0.957535	0.682092	0.695654	-0.0587135	0.999968	5.41	0.526246	32	0.568556	0.000438	0.966403	0.000656	0.255423	0.050682	0.2979	0.692308	-0.326	0.235239	0.906	0.840592	1.85	0.75231	0.531	0.81	0.769056	0.794845	0.739901	1	0.9155	5.768	0.991	0.98	0.365	0.587357	-2.66	0.321	0.0829719	0.0661	12.2012	-27	0.738919	5.78256	20.7672	8.96023	32.8335	11.5495	39.7727	13.3378	44.5949	14.8824	48.5935	15.9893	17.0858	17.9481	19.4436	42	0.247831	0.232594	0.263647	0.323844	0.641
M1475I	1476	B	-	0.230829	0.5664	0.77612	-0.0425821	-0.298943	1	22.1667	22.1667	0.0036	0.593933	0.468058	0.134669	0.971873	0.02482	-0.251374	-0.1802	0.333914	1.95827	0.944592	-6.964	-3.05927	-5.89755	0.36	0.907593	0.487664	0.695654	-0.329095	0.999998	5.41	0.187034	10	0.367171	0.000165	0.969203	0.00011	0.306102	0.0241843	0.1133	0.2575	-1.0134	0.17688	0.970667	0.414904	0.605	0.198825	0.442	0.467	0.458917	0.744119	0.795342	1	0.216333	2.173	0.256	0.18	0.341	0.438058	-0.91	0.163	0.328122	0.1766	13.5101	-53	0.462317	6.53185	23.4371	11.5925	35.9163	13.9339	43.0111	15.1976	47.9019	16.4781	51.8717	17.9275	19.3712	20.506	22.0683	27	0.039378	0.13035	0.192648	0.314377	0.505
M1475L	1476	B	-	0.118746	0.1725	0.778143	-0.0672727	-0.334409	2	15.865	15.865	0.00015	0.751658	0.431926	0.0396571	0.781945	0.02761	2.02698	-0.0466	0.287953	0.717325	0.960965	-4.186	-1.98111	-3.35795	0.58	0.190605	0.140076	0.695654	-0.0877739	0.996192	4.33	0.195862	15	0.47917	0.000131	0.89491	0.00011	0.368593	0.013537	0.0643	0.101343	-0.99785	0.105615	0.964	0.29269	-0.375	0.10777	0.462	0.274	0.283372	0.767513	0.0889801	0.149	0.4655	0.683	0.046	0.023	0.348	0.418779	0.17	0.266	0.182331	1	7.996	-53	0.496247	6.53185	23.4371	11.5925	35.9163	13.9339	43.0111	15.1976	47.9019	16.4781	51.8717	17.9275	19.3712	20.506	22.0683	18	0.0048455	0.103371	0.11317	0.276924	0.484
M1475T	1476	B	-	0.0957259	0.2642	0.770932	0.132384	-0.047616	-1	25.9	25.9	0.0092	0.785711	0.487094	0.129747	0.696519	0.13266	0.0860857	-0.1612	0.667718	4.43185	0.915701	-9.994	-2.70926	-8.34207	0.24	0.97617	0.919217	0.695654	-0.484372	1	5.41	0.344875	81	0.382284	0.000504	0.943806	0.00011	0.2805	0.053823	0.2622	0.667311	-0.5949	0.409937	0.728	0.80059	1.5	0.692953	0.694	0.815	0.697286	0.779872	0.651048	1	0.89	7.897	0.881	0.707	0.696	0.521807	-3.56	0.384	0.117692	0.0825	15.0992	-11	0.567148	6.53185	23.4371	11.5925	35.9163	13.9339	43.0111	15.1976	47.9019	16.4781	51.8717	17.9275	19.3712	20.506	22.0683	31	0.22102	0.46789	0.465571	0.396603	0.667
M1475V	1476	B	-	0.119506	0.085	0.775609	-0.0437735	-0.300654	1	18.07	18.07	0.0001	0.582709	0.43001	0.0629705	0.750571	0.05525	0.266826	-0.1042	0.382548	0.950618	0.950828	-4.361	-2.29052	-4.67025	0.46	0.18802	0.124831	0.695654	-0.0635421	0.996192	4.33	0.186249	21	0.449655	0.000126	0.905609	0.00011	0.51443	0.026962	0.0747	0.138677	-0.9926	0.0906996	0.94	0.330182	-0.235	0.16325	0.55	0.418	0.291324	0.76796	0.211133	0.149	0.125	0.683	0.046	0.055	0.346	0.374047	-1.39	0.258	0.250959	0.2376	7.996	-43	0.426523	6.53185	23.4371	11.5925	35.9163	13.9339	43.0111	15.1976	47.9019	16.4781	51.8717	17.9275	19.3712	20.506	22.0683	9	0.008975	0.148055	0.118626	0.314377	0.333
G1476R	1477	B	-	0.0806117	0.9534	0.784738	0.285529	0.172367	-2	29.45	29.45	0.20105	0.998274	0.603943	0.224416	0.998573	0.72724	-4.05824	-0.4548	0.806234	8.14335	0.764356	-12.341	-3.48759	-11.0174	-2.16	0.98911	0.933453	0.695654	-2.16919	1	5.41	0.876462	125	0.888494	0.000574	0.999394	2e-06	0.0669607	0.563429	0.7954	0.953693	0.69	0.873115	0.202	1.12801	2.69	0.965717	0.778	0.947	0.946646	0.712888	0.999028	1	0.979	9.847	1	1	0.899	0.781573	-7.15	0.767	0.454671	0.0275	18.787	20	0.986938	8.80417	25.9096	13.7401	38.6252	15.8251	45.7055	17.1381	50.5806	18.1833	54.5801	19.8146	21.4761	22.8161	24.5073	60	0.447555	0.644079	0.677013	0.465391	0.864
Q1479E	1480	B	-	0.10269	0.0903	0.779343	-0.0741446	-0.34428	2	21.5	21.5	0.0005	0.624075	0.468523	0.134113	0.846987	0.09809	-0.760007	-0.1956	0.35823	1.68361	0.931804	-9.017	-2.60231	-6.28188	-0.36	0.52827	0.518081	0.695654	-0.126504	0.99998	5.41	0.1099	29	0.269033	0.000186	0.962404	8.9e-05	0.190453	0.028967	0.1876	0.211504	-0.8134	0.226642	0.938	0.469305	0.345	0.362922	0.421	0.432	0.746243	0.754213	0.50377	0.931	0.128	3.683	0.287	0.298	0.303	0.360329	-1	0.153	0.129088	0.4148	12.1715	-66	0.407894	15.794	31.1944	17.0232	43.8818	19.1467	50.8646	20.7548	55.8044	21.8277	60.0412	23.8062	25.994	27.6706	29.5797	15	0.020489	0.174175	0.195915	0.260162	0.453
G1480S	1481	B	-	0.158138	0.6802	0.779472	0.0560023	-0.157333	0	29.6	29.6	0.0989	0.992896	0.602159	0.37788	0.996544	0.47509	-5.03074	-0.3793	0.804298	8.53746	0.851543	-10.119	-3.92521	-10.4395	-0.03	0.9879	0.932463	0.695654	-1.20523	1	5.41	0.652442	56	0.733864	0.000559	0.99512	2e-06	0.0754162	0.351694	0.4972	0.831644	0.0645	0.312477	0.744	1.02607	2.82	0.90324	0.54	0.935	0.967469	0.729474	0.99683	1	0.984	9.847	1	1	0.739	0.607109	-5.35	0.589	0.245333	0.0172	18.787	-46	0.894828	12.3547	28.7239	15.3951	41.4253	17.6531	48.4788	19.0329	53.4124	19.9391	57.6842	21.6022	23.6569	25.2466	27.1597	45	0.46894	0.653152	0.69139	0.377549	0.679
V1482G	1483	B	-	0.0773865	0.6509	0.801341	0.0748964	-0.130193	-3	28.2	28.2	0.005975	0.996845	0.52606	0.348271	0.97043	0.5068	-6.10389	-0.3911	0.810666	5.90306	0.759519	-11.359	-3.73138	-9.07441	0.24	0.97719	0.906827	0.695654	-2.13992	1	5.41	0.576552	109	0.439349	0.000558	0.850615	0.000145	0.13572	0.24021	0.379	0.65096	-0.2242	0.370585	0.77	1.1749	2.325	0.879397	0.586	0.955	0.953576	0.741117	0.994438	0.989	0.949	7.897	1	0.998	0.457	0.32898	-6.55	0.476	0.529525	0.0014	15.0992	44	0.930925	7.22972	26.9585	14.5978	39.5411	17.2355	46.7138	18.9751	51.5226	20.2796	55.4449	21.4198	22.7713	24.0946	25.5199	63	0.526724	0.872923	0.91647	0.455686	0.426
V1482I	1483	B	-	0.0987443	0.0723	0.78002	-0.411591	-0.559698	3	16.26	16.26	0.0002	0.0445902	0.458393	0.0130892	0.793554	0.05566	-1.9158	-0.0904	0.341671	0.449384	0.947454	-5.038	-3.8035	-3.53707	0.23	0.15414	0.082577	0.695654	-0.0654824	0.960046	-0.567	0.0560973	29	0.37843	7.8e-06	0.822018	0.000145	0.984859	0.062607	0.1575	0.129725	-0.847	0.144793	0.88	0.531101	0.42	0.154263	0.625	0.275	0.441741	0.809834	0.000818	0.308	0.026	0.646	0.991	0.832	0.215	0.303453	-0.6	0.201	0.115048	0.2456	11.7556	-66	0.0128928	7.22972	26.9585	14.5978	39.5411	17.2355	46.7138	18.9751	51.5226	20.2796	55.4449	21.4198	22.7713	24.0946	25.5199	11	0.000516	0.041506	0.0465428	0.221322	0.207
S1484R	1485	B	-	0.248224	0.2928	0.790968	-0.0504852	-0.310295	-1	26	26	0.0073	0.927689	0.412365	0.165306	0.992876	0.07795	-2.90014	-0.1278	0.411753	2.70056	0.90186	-10.165	-3.95489	-6.45207	0.22	0.757367	0.432208	0.695654	-0.36361	0.997994	4.33667	0.113345	110	0.305337	0.000283	0.921408	0.004624	0.198245	0.153413	0.1237	0.598727	-0.811867	0.240702	0.743333	0.974091	-0.345	0.562436	0.684	0.549	0.889354	0.740274	0.883757	0.972667	0.309333	1.83667	0.93	0.781	0.615	0.364275	-1.38	0.297	0.41991	0.0115	5.80517	-43	0.898778	3.79133	24.016	11.3133	35.7776	14.9539	43.1422	17.1872	47.9027	18.6858	51.7333	19.7872	20.7156	21.6804	22.8017	31	0.0936897	0.143065	0.174769	0.424875	0.538
S1485N	1486	P	CCD	0.310184	0.6675	0.78387	-0.0434337	-0.300166	1	36	36	0.1524	0.981418	0.591022	0.34583	0.985423	0.5352	-5.85362	-0.2974	0.839343	6.21567	0.852599	-4.093	-4.38541	-6.3771	0.09	0.98446	0.948546	0.695654	-0.998898	1	4.36	0.341421	46	0.952463	0.000486	0.927507	0	0.0944568	0.174741	0.4095	0.760866	-0.1567	0.255104	0.832	0.991763	2.455	0.596414	0.493	0.743	0.918603	0.709458	0.998274	1	0.998	9.847	1	1	0.627	0.584352	-2.62	0.364	0.126257	0.0067	15.2194	-28	0.948278	17.6172	26.8001	19.3602	37.6699	20.2707	44.1682	21.2435	48.6037	21.9956	52.2988	22.6502	23.3096	24.2525	25.4305	43	0.222918	0.312154	0.446183	0.37351	0.574
L1486V	1487	B	-	0.15071	0.0939	0.777876	-0.0763709	-0.347478	1	17.55	17.55	0.003	0.254495	0.417868	0.0745578	0.991305	0.06533	1.47273	-0.0785	0.288145	1.53872	0.951125	0.168	-3.51899	-2.29071	0.02	0.76476	0.623152	0.646311	-0.128534	0.721018	2.65	0.0501661	32	0.220648	0.000276	0.916508	0.060904	0.977117	0.020642	0.0768	0.137298	-0.9715	0.0820154	0.98	0.386733	-0.715	0.327959	0.456	0.304	0.789708	0.791987	0.58841	1	0.486	2.628	0.046	0.193	0.38	0.515928	0.85	0.125	0.338982	1	2.5932	-45	0.121836	3.794	21.5412	9.60267	32.6477	12.8369	39.8876	14.7733	44.5603	15.9828	48.4901	17.2648	18.5119	19.4847	20.4378	32	0.017864	0.0389015	0.0477787	0.382107	0.311
K1487Q	1488	B	-	0.130058	0.2028	0.776044	-0.0281152	-0.278162	1	25	25	0.0967	0.975555	0.513518	0.124872	0.987758	0.47761	-3.85423	-0.2381	0.651816	5.24407	0.881965	-12.471	-3.0746	-7.55883	-0.41	0.9462	0.895758	0.646311	-0.267005	0.999805	3.9	0.262803	53	0.619747	0.000367677	0.959304	1e-06	0.542623	0.069209	0.4054	0.692475	-0.128	0.259434	0.892	1.06145	1.59	0.785273	0.58	0.821	0.937142	0.75787	0.946147	1	0.853	7.306	1	0.998	0.768	0.60637	-3.16	0.391	0.307674	0.1117	11.8796	2	0.832517	6.34643	21.3824	10.6583	32.2211	12.3134	39.2041	14.1132	43.8293	15.5824	47.7499	16.7451	18.1851	19.3114	20.2646	27	0.134573	0.258943	0.386562	0.355363	0.46
C1488R	1489	B	-	0.216205	0.0913	0.793142	-0.0933338	-0.371844	-3	21.5	21.5	0.0126	0.263929	0.234017	0.0580092	0.989845	0.09594	2.9201	-0.3126	0.289885	0.711398	0.931649	0.232	-2.72601	3.52284	0.41	0.49325	0.192964	0.646311	0.286696	0.973145	3.67	0.235483	180	0.102668	0.000197	0.784922	0.006973	0.492274	0.013946	0.0199	0.0695999	-0.9455	0.138955	0.946	0.550752	-2.595	0.166512	0.637	0.465	0.222439	0.756499	0.191292	1	0.2	3.121	0.027	0.023	0.322	0.45184	3.22	0.19	0.696182	1	1.7134	45	0.0994511	9.66256	20.1189	11.0524	30.2433	12.0018	36.9928	13.3411	41.6004	14.4579	45.549	15.3406	16.9084	18.095	19.2172	3	0.043997	0.223131	0.313921	0.521506	0.436
S1489N	1490	B	-	0.139441	0.5327	0.824602	-0.0667352	-0.333637	1	27.2	27.2	0.1775	0.974184	0.51354	0.220743	0.990178	0.15739	-2.80057	-0.2292	0.608987	7.33157	0.869981	-9.735	-3.7252	-8.00963	0.27	0.96491	0.9333	0.646311	-0.329344	1	4.92	0.236652	46	0.886844	0.000425	0.940706	0	0.140638	0.07915	0.378	0.527398	-0.2515	0.231386	0.902	0.762143	1.645	0.777347	NA	0.905	0.844459	0.779832	0.875585	1	0.875	8.074	0.872	0.888	0.487	0.686964	-2.62	0.311	0.173349	0.0855	18.0692	-42	0.514838	10.8436	20.2816	11.9172	29.6195	12.3445	36.0424	13.3549	40.5985	14.1755	44.5144	15.3124	16.8038	18.1666	19.2281	28	0.178511	0.389952	0.564443	0.344249	0.443
N1490K	1491	B	-	0.105611	0.8956	0.821497	-0.0209851	-0.26792	0	24.05	24.05	0.0441	0.984295	0.596261	0.22407	0.978366	0.37946	-6.36331	-0.3094	0.8287	2.69326	0.812633	-12.063	-4.0659	-10.1878	-0.23	0.933	0.700688	0.646311	-1.8902	0.994827	3.88	0.821846	94	0.812369	0.00046	0.950605	1e-06	0.247742	0.291782	0.4844	0.761003	-0.009	0.38502	0.705	1.09447	2.675	0.888592	0.664	0.875	0.77941	0.701927	0.999325	1	0.823	2.249	0.999	0.994	0.758	0.692346	-4.9	0.4955	0.15941	0.0053	13.8505	-11	0.872791	10.838	19.7717	12.3019	28.4318	12.9501	34.5367	13.4035	38.7811	14.0731	42.7873	15.4015	16.6772	17.7864	18.8111	50	0.250567	0.671025	0.785618	0.405925	0.687
N1490S	1491	B	-	0.0963717	0.0976	0.816354	-0.0675748	-0.334843	1	24.1	24.1	0.1996	0.961167	0.505033	0.115934	0.99621	0.16563	-0.828593	-0.1878	0.682134	4.18168	0.913739	-6.91	-3.20405	-7.46267	-0.34	0.98353	0.934152	0.646311	-0.287336	1	4.92	0.456125	46	0.629958	0.000416	0.971103	1e-06	0.17151	0.032601	0.3188	0.493575	-0.5963	0.166099	0.906	0.670405	0.97	0.620771	0.661	0.768	0.839703	0.770875	0.975941	1	0.826	9.272	0.872	0.842	0.67	0.582066	-3.51	0.345	0.0530736	0.3319	14.5062	-23	0.67889	10.838	19.7717	12.3019	28.4318	12.9501	34.5367	13.4035	38.7811	14.0731	42.7873	15.4015	16.6772	17.7864	18.8111	24	0.106289	0.222004	0.308253	0.363343	0.472
C1491R	1492	B	-	0.110246	0.9859	0.834494	0.368688	0.291818	-3	31	31	0.3889	0.998953	0.642037	0.377206	0.988429	0.88812	-7.01173	-0.5448	0.868245	8.17782	0.757966	-10.436	-2.15005	-6.4394	-0.45	0.9794	0.962868	0.646311	-4.04387	1	4.92	0.913826	180	0.598442	0.000575	0.98969	0	0.0253267	0.661151	0.5264	0.975065	0.2013	0.667462	0.2	1.39212	2.945	0.972681	0.841	0.996	0.783281	0.567811	0.999978	1	0.948	7.973	1	1	0.776	0.791936	-10.94	0.883	0.663821	0.0002	14.5062	64	0.988338	9.54525	20.7162	11.9375	29.5519	13.7144	35.4577	14.6387	39.5942	15.3919	43.5804	16.6528	17.8143	18.8009	19.8513	80	0.547888	0.927837	0.956531	0.538724	0.916
C1491Y	1492	B	-	0.140439	0.974	0.829209	0.123192	0.203609	-2	31	31	0.4513	0.996141	0.631474	0.31746	0.988962	0.83113	-7.50843	-0.4958	0.868245	9.75942	0.759352	-10.65	-3.26694	-5.92438	-0.25	0.98494	0.959813	0.646311	-4.04387	1	4.4	0.866803	194	0.812989	0.000578	0.9949	0	0.0510036	0.606548	0.5372	0.959925	0.2384	0.604161	0.262	1.35989	2.945	0.972233	0.813	0.988	0.865758	0.567811	0.999978	1	0.995	9.945	1	1	0.757	0.80344	-10.07	0.729	0.723177	0.0001	17.098	65	0.963639	9.54525	20.7162	11.9375	29.5519	13.7144	35.4577	14.6387	39.5942	15.3919	43.5804	16.6528	17.8143	18.8009	19.8513	83	0.600778	0.933554	0.95518	0.493796	0.866
Y1492C	1493	B	-	0.091485	0.8066	0.832205	0.217758	0.171872	-2	28	28	0.1465	0.998989	0.614726	0.250471	0.994285	0.6677	-7.4144	-0.4227	0.867186	6.81426	0.739212	-11.007	-3.27964	-7.78412	-0.03	0.95528	0.889911	0.646311	-4.10714	0.999634	4.4	0.847599	194	0.765797	0.000583	0.997535	7e-06	0.256867	0.456566	0.4595	0.968033	0.0368	0.29671	0.302	1.1544	2.91	0.971574	0.865	0.976	0.947143	0.614567	0.999855	1	0.853	5.964	1	1	0.866	0.769862	-8.35	0.711	0.718961	0.0001	13.7166	50	0.982871	11.7082	21.6696	12.6179	30.6093	14.256	36.6057	15.6521	40.8119	16.507	44.7731	17.1647	18.0829	19.3324	20.556	82	0.2805	0.762974	0.842785	0.488018	0.847
M1493L	1494	B	-	0.0795209	0.2724	0.839457	0.0535762	-0.160818	2	23.7	23.7	0.21885	0.955508	0.558837	0.12156	0.904834	0.08735	-3.38568	-0.2075	0.716705	3.90523	0.931235	-7.576	-1.86322	-7.87367	-0.43	0.966615	0.902849	0.646311	-0.38055	1	4.4	0.48022	15	0.918491	0.000431	0.916808	0	0.153418	0.040067	0.3541	0.610115	-0.3753	0.244916	0.816	0.629155	2.255	0.762264	0.7	0.729	0.806979	0.777708	0.928257	1	0.93	7.447	0.623	0.555	0.506	0.675419	-2.64	0.422	0.0440509	0.0146	13.7166	-34	0.754658	11.4895	23.1482	13.456	31.9327	15.8028	37.5851	17.0236	41.8102	18.07	45.6386	18.7692	19.3838	20.8735	22.0544	37	0.132708	0.355832	0.385906	0.302974	0.609
M1493R	1494	B	-	0.0813165	0.9843	0.846105	0.354604	0.271587	-1	28.6	28.6	0.200775	0.995764	0.624384	0.254308	0.946593	0.87593	-7.04995	-0.4809	0.863643	7.19506	0.790982	-11.951	-2.43513	-11.0621	-0.42	0.97895	0.932985	0.646311	-4.30575	1	4.4	0.961041	91	0.909595	0.000577	0.985001	0	0.0475544	0.510913	0.5032	0.960656	0.1358	0.824039	0.228	1.27232	2.805	0.970084	0.795	0.986	0.920403	0.721708	0.999939	1	0.993	7.973	0.999	0.995	0.874	0.714428	-5.58	0.879	0.788804	0.0001	13.7166	38	0.993539	11.4895	23.1482	13.456	31.9327	15.8028	37.5851	17.0236	41.8102	18.07	45.6386	18.7692	19.3838	20.8735	22.0544	80	0.543888	0.918297	0.962592	0.427251	0.892
M1493V	1494	B	-	0.0585411	0.2767	0.836782	0.10412	-0.0882147	1	23.4	23.4	0.1777	0.883623	0.511413	0.107213	0.899671	0.17218	-2.54308	-0.3404	0.729382	4.33748	0.918339	-9.776	-2.2159	-8.96072	-0.41	0.97299	0.904842	0.646311	-0.607571	1	4.4	0.582807	21	0.884918	0.000466	0.969503	0	0.253683	0.092702	0.4027	0.724023	-0.3088	0.250205	0.512	0.897202	1.765	0.834956	0.723	0.743	0.831665	0.765403	0.976209	1	0.891	7.447	0.898	0.896	0.672	0.634806	-3.64	0.524	0.122623	0.0414	13.7166	-25	0.804476	11.4895	23.1482	13.456	31.9327	15.8028	37.5851	17.0236	41.8102	18.07	45.6386	18.7692	19.3838	20.8735	22.0544	42	0.17036	0.381038	0.395201	0.342279	0.625
V1494A	1495	B	-	0.0540395	0.7993	0.8302	-0.160895	-0.0285178	0	26.7	26.7	0.1643	0.208677	0.585796	0.325124	0.957662	0.23767	-5.5267	-0.349	0.854565	6.81925	0.84819	-10.562	-3.38223	-8.60247	0.3	0.97799	0.913617	0.646311	-2.00787	1	4.4	0.22546	64	0.617026	0.00056	0.978402	1.4e-05	0.959051	0.171912	0.3951	0.192282	-0.1895	0.364082	0.572	1.12542	2.78	0.868293	0.622	0.955	0.822458	0.718815	0.998169	1	0.976	7.973	0.999	0.994	0.719	0.715324	-3.6	0.385	0.497754	0.0051	13.7166	-2	0.00692617	12.7822	25.3833	15.5299	34.0866	17.5236	39.6243	18.7157	43.9448	19.5006	47.6563	20.578	21.4092	22.9454	24.2365	60	0.430783	0.570322	0.647267	0.385699	0.753
V1494L	1495	B	-	0.081145	0.5907	0.830995	0.0305107	-0.186207	1	24.35	24.35	0.1572	0.929452	0.487505	0.305694	0.961589	0.28326	-2.67939	-0.2818	0.749601	4.91653	0.912836	-9.923	-3.41905	-9.12349	0.22	0.98577	0.931495	0.646311	-0.176706	1	4.4	0.253469	32	0.564907	0.000446	0.951905	1.4e-05	0.416219	0.0613065	0.2982	0.551075	-0.5083	0.155157	0.834	0.881335	1.46	0.77127	0.742	0.8	0.75672	0.762546	0.989739	1	0.9965	9.945	0.95	0.874	0.601	0.701879	-2.59	0.291	0.0403701	0.0588	17.098	-50	0.667638	12.7822	25.3833	15.5299	34.0866	17.5236	39.6243	18.7157	43.9448	19.5006	47.6563	20.578	21.4092	22.9454	24.2365	45	0.182801	0.319775	0.379722	0.344014	0.654
G1496C	1497	B	-	0.17794	0.5216	0.840811	0.168637	0.00445839	-3	25.1	25.1	0.164	0.991999	0.531229	0.237376	0.994054	0.64123	-2.06919	-0.3791	0.778185	7.50307	0.841457	-10.999	-4.81491	-11.5662	0.03	0.98558	0.95333	0.646311	-0.159211	1	4.4	0.647012	159	0.478405	0.000528	0.868713	0.000106	0.120575	0.325851	0.4244	0.928218	-0.092	0.343815	0.404	1.06025	1.78	0.904063	0.775	0.877	0.905357	0.776707	0.944229	1	0.73	9.945	0.977	0.925	0.756	0.582446	-4.87	0.539	0.895071	0.0176	17.098	26	0.974322	16.0725	28.6249	19.0706	36.6068	20.2752	41.7383	21.1841	45.8918	22.6319	49.4884	23.9224	25.0711	26.2168	27.3407	36	0.460169	0.37807	0.490545	0.476772	0.798
G1496D	1497	B	-	0.0931049	0.9847	0.84945	0.128433	-0.0532918	-1	24.8	24.8	0.0765	0.993295	0.532242	0.337599	0.992586	0.60086	-5.27775	-0.3796	0.766634	4.98998	0.817781	-9.478	-3.46232	-11.9565	0.01	0.91327	0.61052	0.646311	-3.06868	0.998869	4.4	0.825424	94	0.55763	0.000344	0.972603	0.000106	0.150779	0.31324	0.4275	0.904516	-0.0862	0.514924	0.442	1.1786	2.33	0.925047	0.733	0.918	0.901523	0.725055	0.998748	0.977	0.675	1.726	1	0.998	0.814	0.642124	-4.47	0.44	0.279274	0.0004	17.098	12	0.970728	16.0725	28.6249	19.0706	36.6068	20.2752	41.7383	21.1841	45.8918	22.6319	49.4884	23.9224	25.0711	26.2168	27.3407	62	0.353482	0.754187	0.711151	0.38864	0.805
G1496R	1497	B	-	0.125243	0.9814	0.846032	0.132206	0.0489822	-2	27.3	27.3	0.1867	0.994185	0.530385	0.307396	0.998437	0.75052	-5.49461	-0.3959	0.776737	7.72014	0.778503	-12.766	-3.72809	-12.7245	0.05	0.98596	0.943099	0.646311	-3.06868	1	4.4	0.820745	125	0.529711	0.000559	0.983702	0.000106	0.119036	0.35689	0.4275	0.968057	-0.0862	0.25128	0.32	1.1271	2.33	0.915763	0.867	0.969	0.893937	0.725055	0.999303	1	0.654	9.945	1	0.998	0.796	0.618616	-4.83	0.629	0.571059	0.0004	17.098	26	0.978149	16.0725	28.6249	19.0706	36.6068	20.2752	41.7383	21.1841	45.8918	22.6319	49.4884	23.9224	25.0711	26.2168	27.3407	62	0.553121	0.680339	0.656078	0.432173	0.828
G1496S	1497	B	-	0.115321	0.3862	0.841162	0.120029	-0.0653633	0	26.9	26.9	0.1531	0.989759	0.52112	0.293159	0.99614	0.27744	-4.16409	-0.3252	0.684257	7.54223	0.895848	-9.903	-3.40824	-10.3226	0.24	0.98416	0.941365	0.646311	-0.494701	1	4.4	0.452494	56	0.471845	0.000531	0.981502	0.000106	0.364771	0.144159	0.3774	0.774784	-0.2343	0.242986	0.59	1.02324	2.33	0.82752	0.665	0.786	0.89445	0.767485	0.95544	1	0.427	9.945	0.998	0.992	0.65	0.508094	-2.96	0.346	0.197609	0.0115	17.098	-23	0.922667	16.0725	28.6249	19.0706	36.6068	20.2752	41.7383	21.1841	45.8918	22.6319	49.4884	23.9224	25.0711	26.2168	27.3407	51	0.34328	0.253737	0.288753	0.346812	0.639
G1497E	1498	B	-	0.117816	0.8438	0.833066	0.171486	0.00855135	-2	25.5	25.5	0.127	0.990452	0.58057	0.412868	0.994033	0.74385	-6.55301	-0.4346	0.86106	6.58151	0.800996	-4.742	-3.93143	-10.2274	0.32	0.94479	0.76173	0.646311	-2.13651	0.999996	4.4	0.845411	98	0.531162	0.000515	0.953005	0.000148	0.0667436	0.352369	0.4227	0.929919	-0.048	0.44368	0.46	1.17007	2.69	0.934172	0.746	0.952	0.892246	0.705701	0.999442	1	0.705	6.663	1	1	0.815	0.707541	-6.34	0.534	0.207425	0.0013	17.098	13	0.9792	16.2447	30.8113	20.9444	38.419	22.6704	43.8658	23.8351	47.9557	24.9135	51.5725	26.2812	27.2968	28.3992	29.6919	61	0.463092	0.790316	0.73412	0.515945	0.815
G1497R	1498	B	-	0.148683	0.8345	0.830698	0.157412	0.0906107	-2	27.1	27.1	0.30725	0.956474	0.585743	0.358919	0.998441	0.77014	-6.66319	-0.4515	0.86145	7.85656	0.781486	-6.756	-3.99071	-9.14504	0.21	0.985025	0.917589	0.646311	-2.76432	1	4.4	0.78065	125	0.659126	0.000565	0.966353	0.000148	0.198177	0.383082	0.4227	0.932722	-0.048	0.462053	0.386	1.12598	2.69	0.932195	0.778	0.962	0.893105	0.713255	0.999753	1	0.516	9.945	1	1	0.833	0.719455	-6.61	0.6735	0.507208	0.0036	17.098	32	0.883853	16.2447	30.8113	20.9444	38.419	22.6704	43.8658	23.8351	47.9557	24.9135	51.5725	26.2812	27.2968	28.3992	29.6919	73	0.561122	0.699746	0.735042	0.515945	0.832
F1499S	1500	B	-	0.0588508	0.7453	0.789071	0.0905204	-0.0922642	-2	22.3	22.3	0.1378	0.781473	0.509008	0.113888	0.995757	0.17292	-2.04133	-0.214	0.643797	2.70763	0.916137	-8.415	-2.7707	-7.63359	-0.44	0.90637	0.683835	0.646311	-0.14032	0.999999	4.4	0.395455	155	0.333562	0.000219	0.792521	0.000993	0.121784	0.174464	0.318	0.723403	-0.612	0.538095	0.594	1.1532	1.24	0.644938	NA	0.356	0.836017	0.778015	0.78386	0.824	0.382	1.652	0.127	0.246	0.83	0.470875	-1.24	0.399	0.0897143	0.3347	13.7166	35	0.830854	19.8293	31.5531	22.0601	39.6555	22.8687	44.8746	23.5101	49.2028	24.631	52.7705	26.3217	27.6191	29.0411	30.2287	19	0.068743	0.125834	0.181945	0.442581	0.609
F1499V	1500	B	-	0.0618702	0.3763	0.791718	-0.108042	-0.123671	-1	23.2	23.2	0.0193	0.352251	0.515133	0.216056	0.980268	0.21073	-2.74732	-0.2728	0.401324	2.89347	0.977594	-9.593	-2.72657	-2.30615	-0.35	0.80969	0.540078	0.646311	-0.0433404	0.94488	4.4	0.253485	50	0.22007	0.000198	0.813219	0.000993	0.877882	0.089776	0.2202	0.701774	-0.7684	0.0913055	0.588	0.840955	1.79	0.485684	0.688	0.283	0.825223	0.808965	0.564949	0.855	0.113	1.471	0.615	0.451	0.762	0.460447	-1.37	0.451	0.258765	0.2253	9.9903	7	0.62334	19.8293	31.5531	22.0601	39.6555	22.8687	44.8746	23.5101	49.2028	24.631	52.7705	26.3217	27.6191	29.0411	30.2287	11	0.045918	0.0925257	0.134371	0.398741	0.508
S1501R	1502	B	-	0.0918329	0.8349	0.781162	0.000101	-0.205347	-1	22.1333	22.1333	0.0432	0.961705	0.577986	0.2308	0.992689	0.55258	-5.91368	-0.3089	0.718139	3.44688	0.797406	-12.924	-3.40068	-6.58378	-0.48	0.500563	0.440196	0.679206	-1.0978	0.658342	2.30667	0.354933	110	0.468314	0.000445	0.69743	0.004642	0.379437	0.137551	0.4597	0.668574	-0.362233	0.312024	0.721333	1.03802	2.33	0.808248	0.594	0.714667	0.827259	0.766178	0.854112	0.344	0.292667	2.23267	0.998	0.978	0.598	0.457318	-3.24	0.464	0.20433	0.0286	9.0684	-47	0.886976	17.9323	28.3755	18.9774	36.1817	19.9865	41.8118	21.1401	46.0196	22.6148	49.5	23.9079	25.2396	26.3734	27.4254	35	0.26453	0.240227	0.291939	0.37111	0.465
S1501T	1502	B	-	0.146288	0.0818	0.777285	-0.098239	-0.37889	1	18.41	18.41	0.0097	0.699555	0.521487	0.139789	0.828657	0.1235	-0.905454	-0.2057	0.397165	2.12267	0.923643	-6.629	-3.47613	-3.06805	-0.51	0.48125	0.333414	0.695654	-0.149996	0.920518	3.46	0.126495	58	0.553482	5.24e-05	0.480052	0.004642	0.56094	0.045289	0.3522	0.477484	-0.7061	0.0768402	0.868	0.823518	1.635	0.474561	0.519	0.195	0.790047	0.789309	0.335778	0.958	0.352	1.563	0.992	0.928	0.241	0.418461	-1.69	0.247	0.025949	0.4032	6.322	-73	0.675832	21.4767	32.4224	22.5075	39.4627	23.8075	44.6966	25.0327	48.7301	26.8344	51.9929	28.2057	29.4574	30.4767	31.5241	30	0.047324	0.0642615	0.0770078	0.291618	0.359
G1503R	1504	B	-	0.0882903	0.3386	0.773688	-0.00117375	-0.148699	-2	22.75	22.75	0.0057	0.836604	0.516142	0.108993	0.998109	0.55104	-2.23361	-0.3005	0.60659	3.09584	0.825804	-12.814	-3.73362	-6.29894	-0.37	0.20661	0.231647	0.695654	-0.79047	0.977922	4.5	0.0941634	125	0.270596	0.000189	0.886311	0.391628	0.631233	0.0474275	0.3219	0.329482	-0.737	0.251371	0.788	1.09356	0.895	0.748262	NA	0.395	0.829206	0.742842	0.993002	0.085	0.132	0.765	1	0.9925	0.657	0.537292	-3.3	0.2935	0.189972	0.0791	4.2421	32	0.54946	14.633	28.0914	17.3767	35.7969	18.5484	41.1669	20.1394	45.3386	21.8226	48.9515	23.3073	24.3884	25.6432	26.9119	18	0.136901	0.141898	0.113554	0.419175	0.313
G1503V	1504	B	-	0.0833196	0.1214	0.771906	0.073447	-0.132275	-3	22.6	22.6	0.009225	0.883209	0.498846	0.169448	0.994806	0.30163	-2.38759	-0.3107	0.595029	3.11712	0.8856	-5.694	-3.58254	-5.43393	-0.29	0.45185	0.322017	0.695654	-0.483844	0.979875	4.5	0.108838	109	0.255245	0.000183	0.856614	0.391628	0.263577	0.05275	0.3342	0.383501	-0.5337	0.589049	0.736	1.04639	0.345	0.80514	0.538	0.432	0.842201	0.75153	0.988858	0.161	0.087	2.971	0.997	0.978	0.599	0.467641	-3.28	0.331	0.280234	0.0694	12.0268	42	0.841798	13.8271	26.7315	15.5928	34.4858	16.4874	39.8174	18.2916	44.03	20.2771	47.641	21.8204	22.9341	24.2651	25.5219	19	0.123999	0.202133	0.266612	0.463523	0.402
G1503W	1504	B	-	0.121799	0.3931	0.766223	0.0513359	-0.164036	-2	24.4	24.4	0.0941	0.96637	0.514623	0.201606	0.98488	0.34115	-3.63317	-0.3216	0.667399	3.67781	0.743072	-12.127	-5.0641	-8.68064	-0.33	0.25377	0.495786	0.695654	-1.48301	0.977922	4.5	0.121659	184	0.287274	0.00038	0.858114	0.391628	0.197763	0.060919	0.3468	0.707863	-0.6754	0.648183	0.902	1.11383	0.895	0.802178	0.536	0.608	0.862569	0.738406	0.992771	0.085	0.336	0.765	1	0.998	0.549	0.52435	-4.16	0.288	0.917768	0.0024	4.2421	81	0.926374	13.4242	26.0515	14.7009	33.8303	15.4569	39.1427	17.3677	43.3757	19.5044	46.9857	21.0769	22.207	23.5761	24.8268	39	0.093982	0.217667	0.263879	0.419175	0.533
G1506D	1507	B	-	0.0502323	0.3938	0.778366	0.245146	0.114359	-1	23.6	23.6	0.0427	0.925241	0.530192	0.153544	0.994725	0.18036	-5.42296	-0.3071	0.553962	3.38747	0.857616	-12.045	-4.04514	-4.29767	-4.13	0.7292	0.580114	0.695654	-1.1729	0.999219	4.5	0.276032	94	0.711524	0.000166	0.816718	0.002394	0.23661	0.106698	0.8272	0.385638	0.803	0.895304	0.484	1.06103	0.75	0.954612	0.572	0.435	0.982693	0.767978	0.598159	0.998	0.129	0.793	0.958	0.852	0.566	0.618649	-2.62	0.56	0.13496	0.0155	12.0268	30	0.916703	13.2228	25.7115	14.2549	33.5025	14.9416	38.8053	16.9057	43.0485	19.118	46.6581	20.7052	21.8435	23.2316	24.4793	20	0.097573	0.29648	0.283877	0.375134	0.312
R1507L	1508	B	-	0.0340575	0.4256	0.800739	0.25967	0.135222	-2	29.9	29.9	0.07405	0.992315	0.579275	0.156763	0.994745	0.29703	-4.85254	-0.3921	0.716053	7.27485	0.864785	-12.253	-3.48601	-3.64414	-4.23	0.9806	0.934239	0.695654	-1.97861	1	4.5	0.279113	102	0.897752	0.000497	0.864814	3e-06	0.327541	0.171665	0.93	0.794124	1.0439	0.867127	0.6	1.12069	1.1	0.971416	0.535	0.885	0.990452	0.749108	0.98374	1	0.807	8.253	0.993	0.973	0.745	0.571844	-4.34	0.844	0.218243	0.0547	17.3186	47	0.980787	28.3126	39.3849	29.2242	46.2857	30.7267	51.3534	32.0794	55.3109	33.7476	58.4556	35.5675	36.869	37.8486	38.6596	23	0.253444	0.436099	0.499616	0.4094	0.56
R1507Q	1508	B	-	0.0362091	0.1405	0.728168	0.0751649	0.0517207	1	31	31	0.1884	0.851011	0.578156	0.176047	0.999018	0.10772	-4.47677	-0.3644	0.478052	6.97363	0.84284	-11.077	-3.91782	-1.63854	-4.17	0.9787	0.916259	0.695654	-0.430651	1	4.5	0.163954	43	0.859675	0.000361	0.89491	3e-06	0.744559	0.151367	0.9132	0.565628	0.9705	0.684276	0.686	1.06789	1.1	0.942658	NA	0.774	0.993694	0.75458	0.950595	1	0.621	8.253	0.997	0.955	0.793	0.499243	-2.11	0.713	0.0814675	0.1142	17.3186	25	0.758286	28.3126	39.3849	29.2242	46.2857	30.7267	51.3534	32.0794	55.3109	33.7476	58.4556	35.5675	36.869	37.8486	38.6596	22	0.171216	0.234931	0.311813	0.287726	0.353
R1507W	1508	B	-	0.0448223	0.261	0.761872	0.169039	0.19094	-3	26.4	26.4	0.1712	0.852427	0.580082	0.18468	0.998489	0.2284	-4.84897	-0.4074	0.746452	4.1849	0.793852	-13.522	-4.97915	-8.0909	-4.27	0.86566	0.730405	0.646311	-2.13959	0.840785	2.26	0.265834	101	0.8602	0.000444	0.918608	3e-06	0.743908	0.179747	0.9158	0.695793	0.9461	0.904518	0.394	1.04349	1.1	0.971966	0.527	0.918	0.991695	0.749108	0.987233	1	0.833	2.466	1	0.995	0.865	0.620375	-4.95	0.812	0.908366	0.0059	9.7473	70	0.812131	28.3126	39.3849	29.2242	46.2857	30.7267	51.3534	32.0794	55.3109	33.7476	58.4556	35.5675	36.869	37.8486	38.6596	35	0.190747	0.274711	0.411567	0.45351	0.499
I1508S	1509	B	-	0.0356972	0.396	0.76308	0.0882961	-0.0140912	-2	22.7	22.7	0.225325	0.641477	0.516765	0.171879	0.97541	0.17381	2.17325	-0.2992	0.310288	2.22933	0.869862	-8.676	-3.18532	-4.21461	-4.01	0.68707	0.335245	0.646311	-0.184075	0.981486	4.5	0.222393	142	0.69979	0.000281	0.835416	0.072596	0.631344	0.162898	0.7637	0.26543	0.4666	0.591362	0.674	1.13304	-0.345	0.850504	0.486	0.363	0.935878	0.771298	0.978533	1	0.309	3.769	0.127	0.143	0.831	0.648864	-0.16	0.55	0.0435267	0.2434	10.9186	3	0.651506	28.5483	39.0813	28.7898	45.4419	30.4237	50.399	31.83	54.2326	33.93	57.2414	35.409	36.5421	37.4978	38.2467	13	0.06965	0.103277	0.134564	0.400919	0.491
S1509G	1510	B	-	0.0685958	0.129	0.808278	-0.130744	-0.256453	0	24.1	24.1	0.2773	0.811425	0.579022	0.159772	0.976868	0.15985	-4.64727	-0.2027	0.656797	5.63108	0.882715	-7.36	-3.55952	-4.27477	0.17	0.94698	0.860591	0.646311	-0.652381	1	4.5	0.271762	56	0.788174	0.000432	0.824517	6e-06	0.465084	0.089111	0.3601	0.351245	-0.1817	0.27309	0.85	0.528193	1.015	0.692248	0.462	0.833	0.863688	0.794394	0.387808	1	0.928	7.24	0.775	0.396	0.315	0.521498	-2.44	0.293	0.151469	0.0505	13.8987	-30	0.469285	25.021	36.4694	26.0376	42.7438	27.6285	47.5813	28.9253	51.4407	31.0541	54.4857	32.5034	33.6753	34.5801	35.6228	30	0.109425	0.254109	0.315005	0.368941	0.371
H1510Q	1511	B	-	0.0510865	0.1602	0.765774	-0.105808	-0.389763	0	13.66	13.66	0.00695	0.274064	0.415369	0.0662013	0.96965	0.14356	-1.25459	0.0262	0.447521	0.902835	0.952017	-7.608	-2.82894	-5.19737	0.28	0.274355	0.180594	0.646311	-0.066775	0.964128	3.46	0.0830263	24	0.0671047	0.000136	0.736326	0.001569	0.654548	0.0214125	0.0839	0.0667702	-1.0395	0.0808794	0.978	0.340633	-1.61	0.229447	0.412	0.223	0.54878	0.767787	0.185379	0.04	0.0865	0.107	0.078	0.18	0.374	0.563576	-1.68	0.0675	0.0775829	0.1617	4.0646	17	0.0834345	23.1189	36.1369	26.3801	42.3299	27.5753	47.1388	28.9114	50.9022	30.6522	53.837	32.2056	33.5193	34.5303	35.3906	10	0.00601	0.0809403	0.0627854	0.312386	0.19
T1511M	1512	B	-	0.118633	0.0833	0.708693	-0.195446	-0.281853	-1	21.8	21.8	0.00275	0.505782	0.490134	0.192008	0.992672	0.11505	-4.35918	-0.1289	0.422605	2.92872	0.851119	-9.076	-5.28376	-7.74329	-0.42	0.15904	0.079575	0.646311	-0.658467	0.991802	4.5	0.109777	81	0.541427	0.000106	0.761624	0.001889	0.874546	0.104719	0.2601	0.221621	-0.7916	0.145266	0.834	1.01439	0	0.603967	0.55	0.233	0.901806	0.783834	0.059444	0.002	0.031	0.588	0.999	0.97	0.437	0.444694	-1.81	0.349	0.688222	0.1011	4.591	-16	0.226834	20.3482	34.0943	23.3459	40.6138	25.1812	45.7141	26.3847	49.5706	28.1358	52.5652	30.0475	31.4328	32.5049	33.3761	33	0.076458	0.0419707	0.0235372	0.361047	0.206
T1511R	1512	B	-	0.110682	0.1923	0.779452	0.0108216	-0.222232	-1	20.8	20.8	0.0116	0.459758	0.466309	0.147177	0.983473	0.18229	-2.78767	-0.2429	0.475772	2.27171	0.838375	-11.915	-2.80108	-8.63114	-0.26	0.23422	0.191076	0.646311	-1.01235	0.991802	4.5	0.214368	71	0.488909	0.00018	0.864413	0.001889	0.34444	0.086752	0.213	0.387202	-0.8457	0.396732	0.754	1.00698	0	0.617756	0.604	0.217	0.867887	0.757186	0.928563	0.002	0.112	0.588	0.979	0.939	0.627	0.469562	-1.89	0.372	0.244417	0.4623	4.591	-13	0.57583	20.3482	34.0943	23.3459	40.6138	25.1812	45.7141	26.3847	49.5706	28.1358	52.5652	30.0475	31.4328	32.5049	33.3761	23	0.079398	0.0706328	0.0747578	0.361047	0.472
D1512E	1513	B	-	0.0663487	0.898	0.809926	0.00459852	-0.231171	2	23.5	23.5	0.01375	0.890313	0.545145	0.231863	0.98377	0.24544	-4.64449	-0.2343	0.743395	2.36071	0.887604	-5.767	-4.43547	-6.64153	0.22	0.841585	0.487816	0.646311	-0.397769	0.973188	3.45	0.43457	45	0.711449	0.000326	0.710329	1e-06	0.249043	0.0949075	0.3534	0.781458	-0.2067	0.386046	0.736	0.983669	2.455	0.818959	0.757	0.657	0.795375	0.725765	0.997804	1	0.355	1.325	0.996	0.977	0.598	0.626773	-2.4	0.404	0.0693513	0.0069	11.0098	-14	0.882648	17.3145	31.1349	20.3922	37.9065	22.3752	43.0768	23.379	46.89	25.1505	49.983	26.965	28.4042	29.509	30.3706	25	0.129358	0.155841	0.224114	0.36591	0.472
V1514F	1515	B	-	0.0635455	0.3083	0.796828	0.0176169	-0.212471	-1	21.4	21.4	0.0465	0.812289	0.484645	0.261069	0.981067	0.25525	-1.16221	-0.3339	0.432864	3.09126	0.947153	-8.728	-6.73275	-5.55813	0.03	0.93447	0.728166	0.646311	-0.378562	0.999853	2.35	0.355817	50	0.338043	0.000212	0.944805	0.00097	0.604593	0.067652	0.2359	0.785678	-0.8155	0.285751	0.92	1.15792	0.99	0.776219	NA	0.346	0.872928	0.746739	0.921463	1	0.172	4.287	0.993	0.937	0.787	0.520419	-1.65	0.318	0.356333	0.7681	10.6017	21	0.771572	14.5259	27.9472	16.0755	35.1763	17.6441	40.621	19.2557	44.5293	21.3071	47.9756	23.0911	24.4932	25.8149	26.9666	34	0.052236	0.0960092	0.120443	0.522087	0.69
I1515N	1516	B	-	0.0519513	0.9934	0.826135	0.194056	0.0409718	-3	29.1	29.1	0.3107	0.996657	0.625519	0.631965	0.975438	0.8517	-7.22955	-0.4278	0.86835	7.71453	0.762688	-14.336	-9.66591	-14.7218	-0.51	0.94648	0.927183	0.646311	-3.74354	1	4.5	0.870285	149	0.862623	0.000571	0.959404	2e-06	0.0493439	0.317419	0.5415	0.939129	0.2081	0.85457	0.352	1.39058	2.645	0.961755	0.763	0.995	0.93647	0.715505	0.999881	1	0.962	7.973	0.998	0.993	0.567	0.74775	-6.17	0.813	0.958352	0	13.8987	28	0.986679	15.7825	26.5458	16.2191	34.4587	16.914	39.7252	17.9604	43.8789	20.1941	47.4033	21.7369	22.9515	24.2614	25.5087	83	0.562324	0.791397	0.936784	0.672292	0.909
I1515T	1516	B	-	0.056284	0.8555	0.825909	0.153185	0.0791171	-1	27.5	27.5	0.2667	0.992499	0.625519	0.477148	0.992259	0.68009	-8.02921	-0.348	0.852208	7.53095	0.798005	-8.977	-6.90394	-11.0107	-0.51	0.94182	0.906939	0.646311	-3.39185	1	4.5	0.70806	89	0.835883	0.000559	0.945105	2e-06	0.411102	0.265838	0.5383	0.915157	0.2024	0.540309	0.344	1.15485	2.645	0.956705	0.746	0.975	0.962394	0.715505	0.998454	1	0.911	7.973	0.992	0.983	0.665	0.755571	-4.4	0.834	0.62917	0.0002	13.8987	-16	0.979557	15.7825	26.5458	16.2191	34.4587	16.914	39.7252	17.9604	43.8789	20.1941	47.4033	21.7369	22.9515	24.2614	25.5087	70	0.490345	0.571325	0.690921	0.588711	0.823
G1516E	1517	B	-	0.0697571	0.9815	0.842268	0.437938	0.391291	-2	28.3	28.3	0.4957	0.999177	0.657408	0.56993	0.994968	0.85047	-7.53385	-0.4433	0.87064	10.298	0.785093	-14.871	-7.18651	-12.6844	-1.65	0.97026	0.937188	0.646311	-4.60874	1	4.5	0.844536	98	0.942039	0.000555	0.973303	2e-06	0.0626729	0.736583	0.7499	0.97787	0.6875	0.915681	0.178	1.17655	2.92	0.995859	0.856	0.98	0.994317	0.665938	0.999945	1	0.986	9.945	1	0.998	0.858	0.811084	-7.27	0.925	0.659033	0.0002	17.3186	42	0.998423	13.0213	25.3716	13.809	33.1748	14.4264	38.468	16.4437	42.7214	18.7316	46.3304	20.3334	21.4799	22.8871	24.1318	80	0.597316	0.913244	0.903393	0.76341	0.977
C1517F	1518	B	-	0.0880314	0.906	0.837002	0.364259	0.285457	-2	29.3	29.3	0.45715	0.999752	0.66579	0.429358	0.979003	0.923	-8.7061	-0.4827	0.877137	10.5971	0.749322	-13.756	-6.66744	-10.3191	-0.8	0.96778	0.955743	0.646311	-5.03439	1	4.5	0.853881	205	0.90572	0.000577	0.993076	0	0.0187647	0.56744	0.6303	0.974116	0.4302	0.827668	0.21	1.28799	2.955	0.995857	0.815	0.983	0.947111	0.718461	0.999969	1	0.982	9.945	0.998	0.993	0.625	0.676283	-10.37	0.829	0.396569	0.0002	17.3186	48	0.992711	11.9545	23.7407	12.244	31.9898	13.4384	37.0695	15.322	41.514	17.1951	45.1531	18.5754	19.9673	21.1566	22.5479	89	0.599164	0.938914	0.968685	0.595062	0.823
C1517Y	1518	B	-	0.0650013	0.9856	0.835315	0.342913	0.254795	-2	29	29	0.4466	0.999691	0.666931	0.48395	0.988099	0.94463	-8.75276	-0.4242	0.877137	10.6008	0.744102	-13.065	-7.63954	-11.8622	-0.83	0.964	0.953721	0.646311	-5.03439	1	4.5	0.887444	194	0.899066	0.000578	0.9949	0	0.0203053	0.599502	0.6303	0.975947	0.4302	0.869973	0.2	1.35989	2.955	0.995167	0.81	0.984	0.96565	0	0.999987	1	0.994	9.945	0.998	0.993	0.781	0.752599	-10.37	0.825	0.696491	0.0002	17.3186	56	0.993337	11.9545	23.7407	12.244	31.9898	13.4384	37.0695	15.322	41.514	17.1951	45.1531	18.5754	19.9673	21.1566	22.5479	89	0.616198	0.939257	0.962121	0.595062	0.883
D1520E	1521	B	-	0.0740652	0.9382	0.858209	0.166157	0.000896	2	23.25	23.25	0.02635	0.98966	0.670666	0.449087	0.992831	0.09674	-6.29618	-0.2917	0.794957	3.27809	0.856924	-11.709	-6.44655	-3.88994	-1.1	0.49132	0.469186	0.646311	-0.472589	0.997176	2.35	0.642173	45	0.888619	0.000307	0.921208	1e-06	0.196749	0.320273	0.6176	0.847083	0.2786	0.748115	0.227	0.938901	2.585	0.991196	0.835	0.896	0.944956	0.733274	0.981388	0.131	0.424	0.644	0.623	0.739	0.597	0.768003	-3.77	0.6755	0.191291	0.0048	9.5851	-7	0.969977	10.5052	23.7727	10.5345	31.7296	13.8581	36.4239	15.8073	40.9605	17.632	44.8797	18.9896	20.2304	21.4394	22.5831	73	0.269846	0.547318	0.628271	0.581955	0.572
T1523A	1524	B	-	0.0385094	0.3625	0.842568	0.0225457	-0.108537	0	24.4	24.4	0.0211	0.943169	0.610926	0.245889	0.990263	0.06586	-3.79712	-0.1595	0.682489	5.12385	0.877667	-9.81	-3.298	-7.38535	-0.32	0.94859	0.90484	0.646311	-0.515124	0.999968	4.5	0.269143	58	0.810273	0.000485	0.859214	1e-06	0.250951	0.113806	0.359	0.488207	-0.1395	0.330759	0.78	0.845958	2.775	0.968385	0.592	0.883	0.96522	0.764601	0.79725	1	0.816	9.272	0.246	0.444	0.278	0.60929	-2.59	0.406	0.208943	0.0103	13.8987	-37	0.716767	13.6595	24.9928	14.5205	32.9309	15.3021	38.0733	17.9284	42.6425	19.5595	46.5452	20.7561	21.6436	22.9393	23.9591	43	0.256722	0.284708	0.319323	0.381739	0.505
T1523P	1524	B	-	0.0340195	0.8424	0.856454	0.264532	0.142206	-1	28.9	28.9	0.0404	0.992115	0.617864	0.50222	0.9908	0.37002	-6.31451	-0.4035	0.789386	8.58662	0.792887	-15.461	-6.37836	-12.0003	-0.45	0.9509	0.967491	0.646311	-3.40435	0.999968	4.5	0.573242	38	0.806521	0.000538	0.927007	1e-06	0.0344592	0.439663	0.4945	0.850181	0.104	0.661756	0.43	1.17357	2.775	0.992694	0.644	0.899	0.986488	0.719245	0.999732	1	0.902	9.272	0.998	0.978	0.471	0.602618	-3.69	0.737	0.644035	0.0007	13.8987	-21	0.981901	13.6595	24.9928	14.5205	32.9309	15.3021	38.0733	17.9284	42.6425	19.5595	46.5452	20.7561	21.6436	22.9393	23.9591	46	0.411174	0.702575	0.679145	0.425035	0.638
G1524D	1525	B	-	0.0612648	0.9991	0.853557	0.395989	0.331035	-1	28.9	28.9	0.3954	0.998457	0.655627	0.544819	0.995806	0.74	-8.15687	-0.4401	0.865015	10.8127	0.758348	-14.691	-7.36005	-12.7097	-0.61	0.97431	0.937188	0.695654	-4.84992	1	4.5	0.647413	94	0.883827	0.000566	0.9974	2e-06	0.0464021	0.659182	0.5855	0.984413	0.3344	0.813079	0.19	1.17962	2.955	0.996312	0.928	0.983	0.992474	0.314486	0.99997	1	0.994	9.91	1	1	0.85	0.826903	-6.6	0.826	0.365139	0.0007	17.3186	40	0.998184	11.5224	23.0137	13.3415	31.2902	14.1948	36.8183	16.3236	41.4516	17.6348	45.3319	18.5626	19.6097	20.8306	21.8271	71	0.609581	0.900537	0.917388	0.531605	0.945
L1525I	1526	B	-	0.00244184	0.3364	0.794856	-0.042952	-0.299474	2	22.9	22.9	0.0031	0.904567	0.506237	0.213348	0.984656	0.0322	-2.71698	-0.222	0.410765	3.41356	0.871517	-10.251	-4.02118	-8.13295	-0.35	0.5213	0.192944	0.695654	-0.276991	0.973782	2.38	0.0527137	5	0.694372	0.000213	0.871113	5.3e-05	0.580578	0.02092	0.342	0.463346	-0.4162	0.338373	0.962	1.05155	1.915	0.924451	0.438	0.25	0.871439	0.789026	0.546162	0.405	0.041	0.997	0.998	0.984	0.413	0.735047	-1.56	0.244	0.095377	0.1095	3.5938	-67	0.492784	12.9396	23.9198	14.1887	32.6993	14.6983	38.2652	16.5313	42.9724	18.1616	46.8787	19.2692	20.0832	21.5217	22.765	48	0.038884	0.0801256	0.117099	0.213129	0.487
M1526I	1527	B	-	0.0392104	0.8601	0.825274	0.0341451	-0.183567	1	24.0667	24.0667	0.0362333	0.8687	0.482256	0.0825948	0.977207	0.03204	0.0788657	-0.2545	0.36047	3.93376	0.94469	-6.648	-1.8896	-6.31581	0.11	0.902043	0.71	0.695654	-0.239314	1	4.5	0.14747	10	0.549233	0.000332	0.927907	0	0.437572	0.0370557	0.2139	0.38946	-0.7977	0.20676	0.943333	0.977211	1.165	0.926352	0.507	0.436	0.803212	0.762208	0.921132	1	0.681667	4.092	0.615	0.72	0.65	0.711343	-1.11	0.159	0.0565844	0.2077	17.3186	-50	0.52634	12.1308	23.434	13.2977	32.3328	14.7897	37.8386	16.086	42.4282	17.3184	46.2751	18.4751	19.4323	21.082	22.377	51	0.105304	0.276016	0.28209	0.444322	0.488
M1526V	1527	B	-	0.0570356	0.2934	0.82842	0.0401088	-0.180163	1	22.5	22.5	0.0039	0.727665	0.472581	0.0738019	0.90579	0.07958	-1.37578	-0.2866	0.388113	2.4838	0.935189	-6.464	-1.54201	-5.61111	-0.03	0.41029	0.14589	0.695654	-0.205949	0.995456	4.5	0.175388	21	0.865225	0.00019	0.911709	0	0.246688	0.039378	0.1846	0.294914	-0.6368	0.428542	0.812	0.932309	0.985	0.907076	0.49	0.351	0.774609	0.774816	0.628394	0.18	0.242	0.901	0.583	0.632	0.695	0.659932	-1.67	0.266	0.0540532	0.2114	10.1443	-41	0.590125	12.1308	23.434	13.2977	32.3328	14.7897	37.8386	16.086	42.4282	17.3184	46.2751	18.4751	19.4323	21.082	22.377	49	0.033341	0.221741	0.20982	0.444322	0.655
T1527A	1528	B	-	0.031194	0.2767	0.803489	-0.0222862	-0.269789	0	25.6	25.6	0.009	0.986535	0.562162	0.289103	0.9886	0.12284	-4.27956	-0.2375	0.676689	5.61996	0.86331	-9.33	-4.69217	-9.24162	0.21	0.85977	0.541543	0.695654	-0.313862	0.998782	4.5	0.26887	58	0.784865	0.000257	0.880812	1e-06	0.136088	0.062168	0.3313	0.48518	-0.1816	0.468313	0.932	0.974437	2.26	0.94819	0.533	0.615	0.879825	0.773806	0.794593	1	0.227	3.449	0.891	0.864	0.556	0.581376	-3.08	0.297	0.124026	0.0597	10.1443	-10	0.748206	14.6467	25.2423	14.7016	34.1741	16.509	39.5439	17.5123	44.1186	18.324	47.9342	19.8044	21.0041	22.5492	24.024	44	0.149813	0.217434	0.226835	0.436426	0.49
A1530G	1531	B	-	0.0279551	0.3193	0.834393	0.0371904	-0.184355	0	25.2	25.2	0.2967	0.992831	0.603701	0.225885	0.995196	0.06472	-6.23747	-0.2216	0.768302	3.92067	0.873964	-10.492	-6.21561	-9.97941	-0.43	0.87707	0.826169	0.712529	-0.575558	1	3.45	0.168055	60	0.804222	0.000392	0.90141	3e-06	0.164338	0.212376	0.3508	0.464686	-0.2555	0.380468	0.78	0.851279	2.65	0.958342	NA	0.793	0.894546	0.781353	0.578112	1	0.963	6.129	0.363	0.499	0.483	0.697654	-3.53	0.476	0.11372	0.0298	12.3903	-64	0.757503	18.8194	29.336	19.4145	37.5796	20.0987	42.8023	20.578	47.1136	22.144	50.777	23.943	25.4471	26.6505	28.1343	73	0.228732	0.660606	0.689623	0.472634	0.524
A1530T	1531	B	-	0.0281812	0.169	0.816708	0.0492599	-0.167018	0	29.5	29.5	0.4024	0.987822	0.602666	0.359308	0.996154	0.10654	-5.79689	-0.2004	0.698002	9.35586	0.88259	-9.02	-4.44351	-6.22348	-0.41	0.91371	0.901615	0.712529	-0.180889	1	4.5	0.142345	58	0.880011	0.000532	0.968203	3e-06	0.116997	0.174346	0.4975	0.565448	0.0458	0.537142	0.816	1.00237	2.305	0.970799	0.496	0.799	0.960815	0.781832	0.801445	1	0.762	9.945	0.989	0.966	0.705	0.708001	-3.39	0.464	0.0716271	0.0264	17.3186	-75	0.87107	18.8194	29.336	19.4145	37.5796	20.0987	42.8023	20.578	47.1136	22.144	50.777	23.943	25.4471	26.6505	28.1343	57	0.345674	0.362415	0.310159	0.472634	0.634
N1531D	1532	B	-	0.0152333	0.5223	0.789082	-0.0871144	-0.280045	1	25.3	25.3	0.4176	0.971802	0.533993	0.229543	0.994705	0.44225	-1.92703	-0.3301	0.724503	7.26599	0.881182	-7.471	-3.78429	-5.60789	-0.17	0.92319	0.916479	0.712529	-0.622073	1	4.5	0.144642	23	0.91768	0.000392	0.925707	1e-06	0.188845	0.094899	0.3908	0.619341	-0.263	0.233264	0.714	1.09369	2.305	0.923976	0.776	0.763	0.946489	0.740765	0.993791	1	0.938	9.272	0.996	0.977	0.489	0.690475	-3.97	0.511	0.0486489	0.1199	13.8987	-39	0.850973	18.7912	30.5891	18.8071	38.3229	20.2863	43.7023	21.5648	47.7601	23.6463	51.3739	25.2988	26.7334	28.2026	29.4835	28	0.180045	0.413818	0.464111	0.657067	0.575
N1531S	1532	B	-	0.0138151	0.1332	0.780853	-0.0771604	-0.348612	1	24.1	24.1	0.407	0.981833	0.542645	0.335137	0.994821	0.1856	-1.74303	-0.2968	0.733973	6.2639	0.866448	-9.942	-6.54839	-8.78611	-0.33	0.92318	0.916479	0.712529	-0.706381	1	4.5	0.0860655	46	0.556589	0.000343	0.927007	1e-06	0.149121	0.097076	0.4383	0.511222	-0.127	0.286903	0.734	0.853516	1.675	0.908711	0.752	0.761	0.951924	0.774797	0.968427	1	0.831	9.272	0.768	0.627	0.455	0.573428	-3.94	0.514	0.0139861	0.2235	13.8987	-66	0.876735	18.7912	30.5891	18.8071	38.3229	20.2863	43.7023	21.5648	47.7601	23.6463	51.3739	25.2988	26.7334	28.2026	29.4835	26	0.125678	0.219854	0.258045	0.657067	0.445
G1532D	1533	B	-	0.0371092	0.7116	0.779572	0.201226	0.0512712	-1	28.7	28.7	0.4205	0.988818	0.580022	0.469414	0.995544	0.58866	-4.51754	-0.4325	0.804076	9.52334	0.833265	-11.58	-6.30592	-10.6645	-0.1	0.95573	0.934119	0.712529	-2.00095	1	4.5	0.369294	94	0.67002	0.000497	0.987176	2e-06	0.372356	0.30535	0.4563	0.945654	-0.0598	0.428115	0.318	1.17962	2.54	0.990211	0.927	0.856	0.966159	0.703873	0.999849	1	0.977	9.945	1	0.998	0.85	0.835421	-6.12	0.587	0.0695777	0.0066	17.3186	24	0.986808	16.9106	30.8142	18.0712	38.571	19.7007	44.0024	21.6723	48.1387	23.6608	51.7932	25.2775	26.8431	28.4023	29.7079	32	0.461417	0.702184	0.608631	0.737084	0.898
S1535N	1536	B	-	0.0361199	0.2246	0.810912	-0.0989087	-0.379852	1	26.7	26.7	0.1214	0.749767	0.479125	0.259724	0.983353	0.08078	-3.92703	-0.1269	0.406243	5.06286	0.84099	-7.517	-4.17994	-8.75424	0.21	0.81149	0.859011	0.653496	-1.99602	0.999999	4.5	0.106495	46	0.584765	0.000439	0.958204	0.001405	0.190357	0.026171	0.2249	0.353194	-0.742	0.100406	0.946	0.823727	0.69	0.82658	0.488	0.645	0.878643	0.743362	0.906792	1	0.107	5.626	0.982	0.898	0.475	0.563681	-1.37	0.193	0.0908439	0.0034	10.662	-64	0.521061	20.0042	29.7224	20.4592	38.5525	20.8516	43.8882	21.5377	48.4956	22.1119	52.2358	23.8817	25.1768	26.7799	28.3013	35	0.161582	0.152241	0.179884	0.376963	0.361
S1535R	1536	B	-	0.04775	0.8546	0.816417	-0.0117097	-0.254597	-1	25.0667	25.0667	0.0487	0.873423	0.478058	0.224203	0.995339	0.24798	-3.91961	-0.1985	0.421021	2.96916	0.8277	-10.841	-2.37988	-6.95479	0.24	0.22597	0.218223	0.653496	-1.99602	0.993021	3.8	0.222611	110	0.314243	0.000222	0.966303	0.001405	0.198955	0.053702	0.215267	0.298696	-0.728967	0.168592	0.908	0.918896	0.69	0.915715	0.432	0.415	0.850556	0.743362	0.977044	0.42	0.153	-0.0566667	0.995	0.953	0.6	0.569269	-1.37	0.22	0.22398	0.0045	6.47473	-35	0.626273	20.0042	29.7224	20.4592	38.5525	20.8516	43.8882	21.5377	48.4956	22.1119	52.2358	23.8817	25.1768	26.7799	28.3013	35	0.104058	0.149666	0.177522	0.464461	0.526
N1536H	1537	B	-	0.0595538	0.2217	0.767229	-0.0663544	-0.33309	1	26.2	26.2	0.0251	0.977269	0.508432	0.118097	0.989342	0.07163	-2.57929	-0.2595	0.621125	5.53348	0.864484	-3.294	-3.08539	-6.78156	0.23	0.67058	0.436896	0.653496	-0.396092	0.99881	4.5	0.134235	68	0.463958	0.000403	0.914708	1e-06	0.218136	0.079295	0.3272	0.405018	-0.1976	0.242894	0.894	1.04227	2.19	0.952059	0.57	0.639	0.87302	0.764104	0.646456	0.998	0.262	3.552	0.995	0.99	0.746	0.635137	-2.8	0.327	0.405429	0.0204	9.614	-45	0.805383	19.9379	29.8514	20.247	38.9635	20.8578	44.5922	21.2663	49.273	22.5199	53.0807	23.9395	25.2276	26.8859	28.4144	37	0.209665	0.218016	0.336845	0.319337	0.575
N1536K	1537	B	-	0.0593258	0.7266	0.774605	-0.169534	-0.390536	0	23.8	23.8	0.07345	0.965539	0.48828	0.135751	0.99577	0.07399	-0.451591	-0.2577	0.617407	4.47234	0.903663	-8.538	-2.67156	-6.58173	0.25	0.823305	0.714422	0.653496	-0.460357	0.999983	4.3	0.194354	94	0.55331	0.000178	0.955604	1e-06	0.355298	0.057611	0.303	0.34839	-0.6422	0.175154	0.889	1.06801	1.64	0.94384	0.618	0.654	0.869451	0.768009	0.669749	1	0.362	2.634	0.958	0.896	0.752	0.693164	-2.76	0.272	0.0657447	0.2695	16.8779	-50	0.619982	19.9379	29.8514	20.247	38.9635	20.8578	44.5922	21.2663	49.273	22.5199	53.0807	23.9395	25.2276	26.8859	28.4144	32	0.12354	0.38715	0.486731	0.359674	0.573
T1537N	1538	B	-	0.124423	0.3071	0.789628	-0.169774	-0.217216	0	25.6	25.6	0.498	0.974085	0.563662	0.333164	0.984592	0.11947	-1.80319	-0.3545	0.702714	7.66954	0.844531	-6.504	-5.15389	-10.5257	0.18	0.93964	0.915137	0.653496	-0.508907	1	4.3	0.267405	65	0.699941	0.000414	0.987201	3e-06	0.773829	0.23433	0.3906	0.742051	-0.2823	0.244738	0.742	1.10129	2.65	0.955134	0.592	0.761	0.889573	0.763884	0.886903	1	0.975	7.861	0.999	0.994	0.678	0.698158	-4.12	0.431	0.180497	0.1441	16.8779	-63	0.606633	16.8791	27.2315	17.4927	36.4401	18.2298	42.231	18.9804	46.88	20.4822	50.7037	21.6276	22.7221	24.2488	25.8964	49	0.286003	0.497185	0.55308	0.328867	0.692
T1537P	1538	B	-	0.156475	0.5757	0.801626	0.191638	0.0374988	-1	29.2	29.2	0.4754	0.993962	0.564002	0.34581	0.992618	0.59318	-5.26607	-0.4632	0.798533	7.68765	0.777895	-8.27	-3.67729	-11.7387	0.17	0.95364	0.966926	0.653496	-2.80981	1	4.3	0.42939	38	0.501914	0.00047	0.972603	3e-06	0.0332174	0.231408	0.3746	0.782608	-0.2867	0.347542	0.538	1.1786	2.65	0.987542	0.63	0.775	0.90501	0.773686	0.941306	1	0.856	9.272	0.999	0.998	0.651	0.629718	-5.13	0.553	0.479547	0.029	13.5373	-24	0.939175	16.8791	27.2315	17.4927	36.4401	18.2298	42.231	18.9804	46.88	20.4822	50.7037	21.6276	22.7221	24.2488	25.8964	67	0.247533	0.859189	0.803872	0.369757	0.622
V1541L	1542	B	-	0.105461	0.9062	0.829086	0.0536771	-0.15293	1	26.6	26.6	0.0137	0.904521	0.518424	0.225259	0.955334	0.19408	-1.42684	-0.3462	0.55074	6.09521	0.919132	-9.364	-3.1821	-6.06927	-0.44	0.98424	0.943178	0.695654	-0.305782	0.99218	3.93	0.158307	32	0.830403	0.000453	0.963304	1.4e-05	0.538126	0.163972	0.4115	0.695491	-0.2572	0.279488	0.761	1.01918	1.685	0.951532	0.608	0.7585	0.93827	0.751301	0.988367	1	0.9935	8.101	1	0.999	0.569	0.686985	-2.56	0.5885	0.0371107	0.1165	15.7206	-84	0.682646	11.9936	21.5506	12.1796	30.2407	14.2408	36.6421	15.4566	41.1224	16.2777	45.0183	16.9135	18.0996	19.2819	20.2761	48	0.158247	0.267211	0.348426	0.342654	0.631
P1543R	1544	B	-	0.0424785	0.7967	0.803944	0.176275	0.0154301	-2	25.2	25.2	0.2745	0.998036	0.593925	0.280151	0.995503	0.58511	-7.61437	-0.3847	0.859243	7.80512	0.7698	-7.602	-3.80598	-8.73306	0.2	0.98831	0.908251	0.695654	-1.77115	1	4.19	0.540062	103	0.872433	0.000554	0.989121	2e-06	0.132036	0.485995	0.4273	0.912254	-0.0008	0.730574	0.476	1.05546	2.885	0.991166	0.678	0.986	0.947345	0.688942	0.998491	1	0.958	7.835	1	0.998	0.787	0.781667	-7.88	0.567	0.278539	0.0003	16.3015	-22	0.975926	11.8658	21.6642	13.3778	29.2613	15.2429	34.8924	16.182	39.3244	16.8858	43.1231	18.1614	19.0814	19.7795	20.8021	30	0.395973	0.800356	0.855598	0.359837	0.878
P1543S	1544	B	-	0.0357123	0.695	0.799188	0.0912522	-0.106699	-1	24.8	24.8	0.2746	0.994277	0.594968	0.208652	0.99807	0.26425	-4.4067	-0.2468	0.859432	7.78425	0.802179	-8.264	-3.83753	-7.38212	0.18	0.98482	0.905562	0.695654	-0.517948	1	4.19	0.434611	74	0.665628	0.000548	0.966203	2e-06	0.199547	0.282157	0.4266	0.796365	-0.012	0.482325	0.74	1.02864	2.885	0.986638	0.621	0.913	0.947231	0.746593	0.98296	1	0.953	7.835	0.999	0.995	0.665	0.744235	-6.87	0.483	0.0301726	0.018	16.3015	-44	0.922175	11.8658	21.6642	13.3778	29.2613	15.2429	34.8924	16.182	39.3244	16.8858	43.1231	18.1614	19.0814	19.7795	20.8021	28	0.311257	0.629676	0.661046	0.319503	0.7
P1543T	1544	B	-	0.0327559	0.8021	0.798638	0.149882	-0.0224817	-1	24.5	24.5	0.0127	0.996425	0.594821	0.267934	0.996344	0.42392	-5.03996	-0.2589	0.859432	7.82967	0.876316	-10.151	-4.10443	-7.87254	0.19	0.98768	0.888546	0.695654	-0.79062	1	4.19	0.43089	38	0.87803	0.00055	0.963704	2e-06	0.220452	0.413272	0.4273	0.88248	-0.0008	0.747856	0.562	1.08354	2.885	0.986193	0.614	0.878	0.943988	0.742369	0.991013	1	0.972	7.835	1	0.997	0.63	0.769484	-6.94	0.556	0.0677293	0.0047	16.3015	-56	0.951173	11.8658	21.6642	13.3778	29.2613	15.2429	34.8924	16.182	39.3244	16.8858	43.1231	18.1614	19.0814	19.7795	20.8021	33	0.325924	0.487095	0.574115	0.319503	0.8
T1545A	1546	B	-	0.110375	0.3754	0.829207	0.0243273	-0.187346	0	23.9	23.9	0.0057	0.966254	0.508164	0.179798	0.987569	0.35867	-2.59965	-0.305	0.732061	5.92044	0.871102	-5.766	-3.36161	-6.55214	-0.39	0.99037	0.898596	0.695654	-0.428958	0.999934	4.19	0.507645	58	0.949475	0.000446	0.981502	1e-06	0.854979	0.170026	0.4194	0.730055	-0.2402	0.671361	0.784	1.01775	1.805	0.959489	0.543	0.78	0.959533	0.758767	0.959799	1	0.819	9.24	1	0.999	0.635	0.687808	-4.71	0.647	0.0745551	0.0839	13.0736	-59	0.675574	8.20262	19.5127	11.1336	27.0141	13.0278	32.6115	14.0727	36.8923	15.0548	40.6528	16.0831	16.8371	17.6648	18.5535	47	0.213099	0.322292	0.414408	0.30126	0.73
T1545S	1546	B	-	0.0935331	0.4141	0.828261	0.0739646	-0.131531	1	24.65	24.65	0.2763	0.983824	0.629678	0.217084	0.982597	0.17324	-4.57728	-0.1928	0.836312	7.27569	0.808322	-7.514	-3.70923	-8.10687	-0.4	0.989405	0.915903	0.695654	-0.375416	0.999967	4.19	0.256322	58	0.946158	0.00052	0.923008	1e-06	0.563559	0.459662	0.51105	0.743606	0.16475	0.577831	0.71	0.971141	2.845	0.976411	0.527	0.8595	0.967272	0.778266	0.870042	1	0.914	8.5375	1	0.999	0.38	0.698836	-3.77	0.6165	0.0086973	0.029	14.6875	-86	0.845044	8.20262	19.5127	11.1336	27.0141	13.0278	32.6115	14.0727	36.8923	15.0548	40.6528	16.0831	16.8371	17.6648	18.5535	48	0.38824	0.592011	0.668252	0.264764	0.629
K1546R	1547	B	-	0.115212	0.1071	0.82114	0.0222778	-0.205776	2	24.3	24.3	0.0074	0.984577	0.55255	0.155955	0.996167	0.73514	-2.4851	-0.2449	0.695419	6.41975	0.880855	-8.316	-2.9466	-5.95687	0.17	0.99067	0.921041	0.695654	-0.360203	0.99996	4.33	0.164369	26	0.812852	0.000448	0.925008	1e-06	0.229134	0.155404	0.3758	0.678358	-0.2643	0.496293	0.762	0.927452	2.485	0.960951	0.552	0.774	0.927863	0.778001	0.870264	1	0.765	9.24	1	1	0.434	0.719963	-2.73	0.448	0.0760516	0.0549	13.3304	-53	0.677326	5.62128	19.0669	8.92042	26.1855	11.853	31.304	13.4177	35.4342	14.7839	39.1469	15.7081	16.4214	17.1975	18.0805	24	0.122969	0.25665	0.334186	0.257797	0.593
L1547V	1548	B	-	0.104122	0.2541	0.846785	0.0206703	-0.208085	1	22.6	22.6	0.0051	0.937376	0.586714	0.176461	0.980706	0.2319	-3.79764	-0.2518	0.470378	3.22267	0.863439	-9.356	-4.30166	-6.3492	-0.93	0.89579	0.488239	0.695654	-0.412695	0.00966971	0.938	0.147281	32	0.811307	0.000202	0.592841	3.3e-05	0.708343	0.104269	0.4759	0.76143	-0.1129	0.595701	0.622	0.996828	2.385	0.949824	0.732	0.36	0.904002	0.751552	0.892679	1	0.31	0.996	0.95	0.921	0.406	0.669214	-1.57	0.499	0.144011	0.0261	9.2027	-69	0.852062	5.45775	19.2881	9.68832	26.9109	11.9511	32.0876	13.5842	36.2515	14.7875	39.9993	15.6897	16.4315	17.2542	18.3615	29	0.039512	0.11142	0.147988	0.41917	0.627
F1548L	1549	B	-	0.124357	0.9956	0.847494	0.0368909	-0.184785	0	25	25	0.1151	0.99636	0.605562	0.375474	0.981766	0.47167	-7.59339	-0.2783	0.86589	4.32686	0.851181	-8.899	-4.55291	-8.41213	-0.02	0.919643	0.644944	0.695654	-1.54163	0.261119	2.58667	0.319781	22	0.63238	0.000505	0.937306	1e-06	0.260267	0.282584	0.414667	0.923574	-0.279733	0.647736	0.502	1.11227	2.86	0.973045	0.822	0.849	0.874814	0.76722	0.998095	1	0.753	3.46933	1	0.999	0.674	0.80047	-5.58	0.474	0.113538	0.0054	8.1262	-34	0.975962	6.38115	19.4448	10.1528	26.5548	12.2578	31.4742	13.5674	35.5314	14.5917	39.1086	15.7756	16.8454	17.7731	18.607	74	0.341952	0.522781	0.631573	0.512819	0.818
P1549L	1550	B	-	0.195201	0.9443	0.860343	0.286253	0.173406	-3	25.8	25.8	0.106925	0.9996	0.635923	0.399241	0.997668	0.76873	-7.56668	-0.371	0.867438	7.48249	0.781508	-13.076	-6.66926	-10.3166	-2.57	0.9853	0.918093	0.695654	-3.13465	1	4.33	0.56175	98	0.975005	0.000575	0.9966	2e-06	0.092286	0.838761	0.8379	0.98593	0.8949	0.928511	0.136	1.03963	2.955	0.994097	0.902	0.966	0.990608	0.741247	0.999895	1	0.979	7.835	1	1	0.719	0.802956	-9.42	0.838	0.448196	0.0024	16.6143	10	0.995408	8.35541	20.4238	11.6678	27.8506	12.8633	32.6746	14.0034	36.851	14.9063	40.3085	16.5189	17.7104	18.7043	19.6069	85	0.491166	0.616208	0.757505	0.737405	0.846
A1550T	1551	B	-	0.170154	0.8229	0.843568	0.117936	-0.0683694	0	26.9	26.9	0.0134	0.995918	0.64653	0.382716	0.989983	0.5635	-8.57048	-0.2983	0.855897	6.49275	0.867392	-7.521	-4.67043	-9.76546	-0.55	0.98719	0.905216	0.695654	-0.966059	0.995213	3.28	0.40099	58	0.897596	0.000544	0.995817	3e-06	0.420433	0.486425	0.5593	0.943012	0.2517	0.740214	0.482	1.01153	2.955	0.986204	0.78	0.959	0.957281	0.708712	0.99974	1	0.913	9.91	1	1	0.783	0.675182	-3.77	0.682	0.148897	0.0055	13.8396	-83	0.97761	11.8909	21.2302	13.9044	28.8073	14.7457	33.8106	15.5537	37.7301	16.1554	41.1733	17.5243	18.6781	19.6339	20.4567	71	0.454168	0.747471	0.737449	0.573416	0.79
V1551I	1552	B	-	0.294469	0.1217	0.815685	-0.296808	-0.461467	3	15.46	15.46	0.0096	0.544115	0.503883	0.116632	0.913146	0.03582	-2.71585	-0.1494	0.349435	2.08953	0.88919	-8.543	-4.18945	-5.60333	-0.12	0.71614	0.370355	0.646311	-0.499496	0.51724	2.16	0.0801103	29	0.75623	0.000147	0.90001	1.4e-05	0.962326	0.023218	0.2743	0.291931	-0.5487	0.253382	0.95	0.850722	1.36	0.864005	0.522	0.189	0.773222	0.771183	0.582434	0.62	0.023	1.985	0.995	0.903	0.212	0.351172	-0.71	0.209	0.014179	0.207	9.0831	-82	0.258873	15.1861	22.9534	15.3371	30.6254	15.8666	35.5121	17.0521	39.2663	17.8478	42.7873	19.1415	20.2023	21.1862	22.0317	49	0.017067	0.0401177	0.0336296	0.316616	0.243
F1552L	1553	B	-	0.368757	0.9928	0.851785	0.0278259	-0.141431	0	23.9333	23.9333	0.1676	0.997404	0.634105	0.276184	0.982371	0.6166	-6.56356	-0.2612	0.866999	4.12155	0.844229	-10.737	-3.05488	-8.0109	-0.3	0.82549	0.655977	0.646311	-2.14815	0.336065	1.99733	0.329746	22	0.731961	0.000556	0.991201	1e-06	0.380434	0.395917	0.4772	0.904648	-0.0718333	0.444113	0.506	1.11227	2.945	0.991427	0.723	0.96	0.881112	0.723093	0.999289	0.901333	0.424	2.618	1	0.999667	0.366	0.824968	-5.65	0.55	0.0382716	0.0061	9.74223	-31	0.961669	12.7282	24.0399	15.6279	31.3372	17.1831	36.2946	18.3087	40.1575	19.464	43.7099	20.2755	21.0915	22.0103	23.115	65	0.370693	0.769054	0.878322	0.497109	0.751
V1553F	1554	B	-	0.307505	0.7438	0.840308	0.0985248	-0.0962524	-1	23.4	23.4	0.0717	0.929511	0.511645	0.239779	0.9928	0.66382	-4.49406	-0.3005	0.67037	4.11548	0.884452	-7.385	-3.82859	-7.02295	-0.45	0.92115	0.621088	0.646311	-0.682371	0.114659	3.28	0.30103	50	0.83168	0.000318	0.968903	0.061512	0.788766	0.172377	0.4128	0.86351	-0.0665	0.437084	0.448	1.18673	1.99	0.961379	0.699	0.329	0.89889	0.763503	0.92385	0.966	0.143	3.545	0.999	0.988	0.758	0.577112	-2.64	0.551	0.391633	0.1388	13.1808	-24	0.946293	14.8618	26.0094	17.698	32.9918	19.0157	37.6142	20.3751	41.491	21.2939	44.9454	22.1083	23.1588	24.2237	25.1765	33	0.163888	0.20966	0.312359	0.507548	0.784
V1553I	1554	B	-	0.157246	0.1332	0.822513	-0.273937	-0.346555	3	22.9	22.9	0.0549	0.107637	0.618387	0.155836	0.967011	0.03281	-2.84201	-0.0661	0.363795	3.79951	0.894446	-10.323	-3.79501	-5.9193	-0.5	0.91946	0.512869	0.646311	-0.207936	0.114659	3.28	0.0446507	29	0.808533	0.000366	0.912209	0.061512	0.995854	0.113184	0.494	0.291999	-0.3116	0.220638	0.802	0.618279	1.295	0.887059	0.604	0.335	0.879389	0.80201	0.376149	0.966	0.04	3.545	0.979	0.871	0.337	0.470695	-0.45	0.305	0.0292745	0.089	13.1808	-79	0.0438238	14.8618	26.0094	17.698	32.9918	19.0157	37.6142	20.3751	41.491	21.2939	44.9454	22.1083	23.1588	24.2237	25.1765	58	0.046238	0.0776876	0.0785751	0.334056	0.306
L1554R	1555	B	-	0.239875	0.1751	0.797815	-0.00757199	-0.151799	-2	17.8	17.8	0.0024	0.511934	0.45587	0.126125	0.992066	0.12791	-0.280371	-0.3721	0.281899	1.50608	0.958062	-7.821	-3.54148	-0.175987	-0.26	0.3326	0.4134	0.646311	-0.131566	0.0482156	4.33	0.10975	102	0.0272919	0.00013	0.89741	0.16418	0.417515	0.050009	0.156	0.368778	-0.8815	0.244443	0.722	0.588572	0.88	0.901084	0.448	0.172	0.670363	0.768711	0.804211	0.19	0.313	1.071	0.127	0.246	0.786	0.648683	0.32	0.315	0.274477	0.3033	4.6685	40	0.615569	15.6729	27.9508	19.5492	34.1118	21.0067	38.7706	22.0828	42.7304	23.1347	46.129	24.2534	25.2612	26.2577	27.1356	32	0.084611	0.126275	0.189301	0.528479	0.731
P1555S	1556	B	-	0.0919826	0.9178	0.848335	0.0135875	-0.218259	-1	23.7	23.7	0.0536	0.986463	0.571826	0.212154	0.996992	0.56112	-1.99773	-0.2654	0.821528	5.79778	0.837138	-12.267	-2.4825	-8.96818	0.33	0.94662	0.645297	0.646311	-0.698815	1	4.33	0.352075	74	0.714586	0.000428	0.947705	2e-06	0.20821	0.253708	0.4191	0.880448	-0.0528	0.37307	0.642	1.03257	2.775	0.973672	0.741	0.817	0.882293	0.742207	0.992387	0.964	0.809	2.252	0.998	0.992	0.399	0.66169	-4.21	0.476	0.0213487	0.0193	16.6143	0	0.928623	19.4682	29.1277	20.8255	35.1111	21.9981	39.3602	23.1865	43.1871	24.4367	46.3833	25.3974	26.667	27.6261	28.4063	46	0.195589	0.384042	0.350858	0.472191	0.682
P1555T	1556	B	-	0.134484	0.9459	0.848121	0.0582753	-0.154068	-1	23.6	23.6	0.3311	0.987253	0.573342	0.25311	0.996933	0.57392	-4.91903	-0.2776	0.823901	5.83119	0.809841	-13.346	-3.25728	-10.9881	0.29	0.95526	0.605828	0.646311	-2.35122	1	4.33	0.37251	38	0.756373	0.000447	0.942106	2e-06	0.271132	0.405122	0.4197	0.89245	-0.0416	0.610834	0.616	1.08704	2.775	0.984149	0.704	0.891	0.867903	0.69478	0.997432	0.964	0.721	2.252	1	0.997	0.519	0.694283	-4.54	0.467	0.0495571	0.0012	16.6143	-15	0.924088	19.4682	29.1277	20.8255	35.1111	21.9981	39.3602	23.1865	43.1871	24.4367	46.3833	25.3974	26.667	27.6261	28.4063	50	0.231538	0.50665	0.569455	0.472191	0.716
T1556A	1557	B	-	0.0866425	0.227	0.810671	-0.0606147	-0.24198	0	23.7	23.7	0.0833	0.942517	0.556125	0.284553	0.981249	0.09689	-5.63689	-0.127	0.842258	2.71821	0.837655	-7.263	-3.11507	-8.36874	0.29	0.66854	0.413232	0.646311	-2.31485	0.00762811	3.03	0.284533	58	0.69303	0.000329	0.808919	0.096105	0.638806	0.062543	0.3159	0.364749	-0.6862	0.209549	0.888	0.77652	2.395	0.951936	0.614	0.706	0.759863	0.703881	0.982014	0.616	0.375	2.263	0.891	0.823	0.235	0.463615	-3.98	0.194	0.0489905	0.0008	9.555	-35	0.847711	21.4893	31.5645	22.6425	37.2713	24.2747	41.6643	25.6122	45.4216	26.8806	48.5627	27.9203	29.1064	30.0344	30.8794	35	0.204334	0.409843	0.374435	0.354026	0.568
T1556I	1557	B	-	0.143031	0.7656	0.80935	0.122083	-0.0624132	-1	23.6	23.6	0.055625	0.98684	0.561816	0.349881	0.997381	0.22334	-5.0108	-0.2207	0.848706	3.452	0.781102	-12.129	-5.04478	-11.7035	0.17	0.70131	0.23811	0.646311	-3.20865	0.0649867	3.26	0.46246	89	0.598481	0.000421	0.873613	0.096105	0.223741	0.115789	0.357	0.704408	-0.5753	0.242473	0.526	0.93195	2.395	0.98094	0.772	0.783	0.808881	0.732195	0.991677	0.633	0.752	3.394	0.986	0.969	0.3	0.572057	-4.99	0.329	0.421993	0.0003	11.0724	-22	0.937546	21.4893	31.5645	22.6425	37.2713	24.2747	41.6643	25.6122	45.4216	26.8806	48.5627	27.9203	29.1064	30.0344	30.8794	36	0.306082	0.496768	0.440849	0.396197	0.642
H1557N	1558	B	-	0.202856	0.0467	0.808344	-0.0283408	-0.278486	1	8.515	8.515	0.0054	0.542469	0.452262	0.0671293	0.926023	0.11347	0.882948	-0.0717	0.287568	0.905446	0.940565	-11.053	-3.03127	2.97227	-3.99	0.41884	0.085318	0.646311	-0.0186517	0.00309695	-1.01	0.0870153	68	0.624171	0.000218	0.759024	0.007019	0.202487	0.075695	0.596	0.184232	-0.137	0.166081	0.694	0.369621	-1.1	0.930535	0.499	0.265	0.852183	0.817106	0.0383589	0.918	0.114	2.031	0.013	0.089	0.279	0.445531	-0.01	0.275	0.0289156	0.0439	8.383	21	0.366568	21.8557	31.7059	23.2622	37.4377	24.8809	41.5458	26.1511	45.074	27.1853	48.1394	28.3534	29.2117	30.0984	30.9368	20	0.024244	0.0690491	0.0859057	0.315274	0.266
Q1558E	1559	B	-	0.16313	0.1699	0.793212	-0.0462024	-0.304143	2	22	22	0.0148	0.707207	0.511094	0.155488	0.922803	0.18456	-3.54108	-0.2383	0.382077	4.75565	0.867766	-8.745	-2.99426	-8.78883	-0.35	0.9418	0.679244	0.646311	-1.82928	0.658451	4.33	0.119878	29	0.651851	0.000174	0.89791	4e-06	0.286073	0.049556	0.3994	0.576638	-0.0965	0.288924	0.93	0.989405	2.08	0.937982	0.407	0.354	0.924653	0.753364	0.920401	1	0.405	3.158	0.908	0.765	0.643	0.51995	-1.01	0.239	0.0289907	0.2046	12.8763	-59	0.547949	20.3254	30.4712	23.4175	36.1861	24.516	40.2216	25.8096	43.4385	26.8612	46.4838	27.6846	28.4872	29.1234	29.7145	22	0.053946	0.198326	0.221971	0.30227	0.532
Q1558P	1559	B	-	0.164637	0.1111	0.805593	0.0655315	-0.143645	-1	19.84	19.84	0.0021	0.715573	0.492483	0.098671	0.955374	0.30671	-0.115499	-0.3068	0.385915	2.19837	0.934367	-0.553	-3.11039	-6.46336	-0.37	0.79143	0.390759	0.646311	-0.256358	0.0105781	3.32	0.366349	76	0.642827	0.00015	0.80082	4e-06	0.298672	0.056189	0.2711	0.450884	-0.6001	0.537534	0.748	1.11404	1.185	0.931184	0.469	0.296	0.796879	0.769996	0.711734	0.999	0.438	2.11	0.016	0.079	0.668	0.523714	-0.69	0.351	0.336501	0.5582	6.5303	-28	0.684392	20.3254	30.4712	23.4175	36.1861	24.516	40.2216	25.8096	43.4385	26.8612	46.4838	27.6846	28.4872	29.1234	29.7145	17	0.032232	0.143328	0.149059	0.426444	0.73
Q1558R	1559	B	-	0.222435	0.2387	0.791078	-0.101278	-0.383255	1	22.8	22.8	0.0057	0.721341	0.516443	0.128072	0.973374	0.11862	-2.28742	-0.2649	0.40446	3.24811	0.915115	-8.37	-3.08553	-5.98427	-0.38	0.88209	0.367477	0.646311	-0.457965	0.0105781	3.32	0.114048	43	0.640644	0.00019	0.845915	4e-06	0.622977	0.042283	0.3129	0.565914	-0.6542	0.308751	0.922	1.01174	1.735	0.870725	0.406	0.274	0.87284	0.760812	0.743663	0.999	0.202	2.11	0.958	0.841	0.702	0.552362	-1.51	0.216	0.119322	0.1165	6.5303	-56	0.490212	20.3254	30.4712	23.4175	36.1861	24.516	40.2216	25.8096	43.4385	26.8612	46.4838	27.6846	28.4872	29.1234	29.7145	20	0.025923	0.0966231	0.192042	0.341535	0.552
V1560I	1561	B	-	0.119183	0.1072	0.81445	-0.187364	-0.350546	3	22.9	22.9	0.0047	0.281717	0.499645	0.160885	0.961066	0.02029	-0.492412	-0.1833	0.293653	3.25489	0.93183	-6.962	-4.03492	-2.78339	-0.37	0.81304	0.161888	0.646311	-0.154687	0.0258199	4.33	0.0277796	29	0.550275	0.000251	0.90421	3.7e-05	0.960586	0.020883	0.2214	0.282301	-0.8619	0.185256	0.95	0.606354	0.59	0.776694	0.552	0.23	0.831395	0.798755	0.562665	1	0.341	3.465	0.979	0.782	0.337	0.45162	-0.18	0.214	0.0414664	0.495	6.782	-74	0.136155	16.8849	27.9112	19.777	34.2912	21.3559	38.7753	22.5226	42.243	23.3779	45.3933	24.4287	25.1968	26.0565	26.9488	22	0.027596	0.0427489	0.0353925	0.224259	0.331
Q1562R	1563	B	-	0.355887	0.7392	0.852775	0.174253	0.0125264	1	27.3	27.3	0.6998	0.995949	0.631971	0.216043	0.985856	0.81465	-7.23428	-0.3276	0.851908	8.50106	0.780226	-11.325	-2.48042	-10.4178	-0.3	0.99067	0.931674	0.695654	-4.57193	0.99996	4.33	0.68835	43	0.909625	0.000545	0.949605	4e-06	0.194279	0.467648	0.5144	0.896549	0.1676	0.811176	0.484	1.066	2.955	0.980665	NA	0.935	0.935878	0.612082	0.999917	1	0.964	9.24	1	0.999	0.594	0.641909	-3.77	0.61	0.140933	0.0004	13.3304	-40	0.939213	10.0106	24.3793	14.6288	31.0286	16.2009	36.1696	18.0953	39.7797	19.367	43.0029	20.7386	21.723	22.6434	23.4044	60	0.410197	0.717986	0.754442	0.376199	0.745
E1564D	1565	B	-	0.1454	0.4922	0.844304	0.0361601	-0.185835	2	24.05	24.05	0.2126	0.988966	0.642037	0.272751	0.960478	0.20134	-4.84255	-0.1866	0.845044	3.98039	1.02244	-10.396	-3.35679	-8.19664	-0.45	0.931505	0.557183	0.646311	-0.526063	0.00457171	-0.34	0.58298	45	0.934865	0.000372	0.947705	0.0001	0.291022	0.201445	0.4578	0.826955	-0.0169	0.502379	0.743	0.407668	2.955	0.940814	0.526	0.697	0.886919	0.775198	0.951055	0.996	0.625	2.278	1	0.999	0.311	0.658352	-2.82	0.499	0.0962408	0.0123	9.4721	-46	0.911378	6.1186	22.7154	9.6421	29.3695	11.6679	34.4913	13.9116	38.5336	16.3519	42.0246	18.0463	19.345	20.4184	21.6335	61	0.236963	0.188947	0.265174	0.331293	0.688
L1565V	1566	B	-	0.157012	0.5033	0.819104	-0.0350449	-0.288116	1	23.2	23.2	0.0903	0.990992	0.637727	0.28919	0.978189	0.21585	-5.55947	-0.3298	0.841827	1.84735	0.8301	-12.146	-4.11454	-10.1084	-0.68	0.35832	0.46301	0.646311	-0.683722	0.00606979	-2.96	0.212431	32	0.685418	0.000504	0.994401	3.5e-05	0.473258	0.326454	0.4807	0.797821	-0.1566	0.651535	0.638	1.03178	2.91	0.95832	0.678	0.806	0.743569	0.74105	0.986088	0.084	0.071	-0.474	1	0.998	0.685	0.652654	-2.83	0.467	0.0734048	0.0071	10.2545	-72	0.934214	5.64275	21.0816	7.85619	27.8719	9.61911	32.7906	11.8131	36.8953	14.3169	40.4675	16.2159	17.7219	18.9706	20.1266	66	0.213569	0.402534	0.507585	0.336606	0.665
G1566A	1567	B	-	0.15572	0.6227	0.822564	0.102646	-0.0903326	0	27.4	27.4	0.0469	0.991186	0.652384	0.246063	0.997172	0.22779	-5.31335	-0.3766	0.765614	7.96218	1.00789	-15.039	-4.85083	-9.08496	-0.77	0.99135	0.861775	0.646311	-1.00232	0.999999	4.33	0.536143	60	0.794681	0.000512	0.957604	8.5e-05	0.334138	0.206083	0.615	0.911323	0.3944	0.480177	0.466	1.03353	2.56	0.985162	0.795	0.845	0.958899	0.753305	0.910563	1	0.783	8.04	1	1	0.422	0.789431	-5.64	0.755	0.0952649	0.0391	16.6143	-24	0.964625	6.81323	22.2966	7.53046	29.1593	10.0394	34.2906	12.3809	38.3728	15.192	41.9306	17.2761	18.9301	20.261	21.3367	45	0.376327	0.565737	0.62478	0.558711	0.817
G1566R	1567	B	-	0.15586	0.9708	0.824845	0.216409	0.0730808	-2	31.5	31.5	0.6676	0.997299	0.654488	0.388199	0.998032	0.65017	-6.23467	-0.3773	0.860172	9.38521	0.989887	-13.307	-4.78911	-11.9161	-0.81	0.996985	0.942232	0.646311	-2.64334	0.999999	4.33	0.690679	125	0.789539	0.000572	0.935106	8.5e-05	0.0556717	0.252605	0.6114	0.920027	0.3323	0.553553	0.271	0.768488	2.91	0.988687	0.787	0.91	0.907506	0.746828	0.996539	1	0.9665	9.91	1	1	0.457	0.837845	-7.51	0.711	0.225123	0.0004	16.6143	-5	0.97992	6.81323	22.2966	7.53046	29.1593	10.0394	34.2906	12.3809	38.3728	15.192	41.9306	17.2761	18.9301	20.261	21.3367	55	0.583835	0.604412	0.578167	0.644727	0.878
K1567Q	1568	B	-	0.348028	0.4369	0.798215	0.00571588	-0.229566	1	28.1	28.1	0.1785	0.905275	0.56187	0.217123	0.986238	0.30086	-4.00378	-0.2537	0.72253	6.41036	0.98101	-12.645	-3.25542	-7.41453	-0.31	0.97811	0.804371	0.646311	-0.738682	0.654348	4.33	0.197645	53	0.764042	0.000515	0.963804	0.00072	0.139366	0.147665	0.4481	0.646982	0.0992	0.331982	0.812	0.985134	2.425	0.958278	0.481	0.695	0.901289	0.738483	0.987985	1	0.838	7.213	0.998	0.986	0.571	0.632864	-2.43	0.413	0.0534694	0.0144	13.3304	-46	0.721806	5.57825	23.5895	7.99388	30.4632	10.3817	35.498	13.1468	39.6529	16.3079	43.2514	18.6086	20.2585	21.4996	22.5415	34	0.243259	0.173597	0.293411	0.319288	0.613
K1567R	1568	B	-	0.378064	0.1111	0.810357	-0.16784	-0.382013	2	22.3	22.3	0.0062	0.606505	0.474619	0.0538755	0.996972	0.16352	1.92312	-0.0879	0.382	2.32707	1.07724	-6.796	-3.1179	-2.79759	-0.41	0.92124	0.559801	0.646311	-0.237919	0.787759	4.33	0.112965	26	0.695382	0.000277	0.824218	0.00072	0.553737	0.064406	0.2507	0.32251	-0.6989	0.184114	0.904	0.807729	0.815	0.831584	0.427	0.273	0.794926	0.783351	0.408825	1	0.436	2.667	0.437	0.418	0.306	0.603828	-0.69	0.19	0.0389495	1	13.3304	-65	0.265075	5.57825	23.5895	7.99388	30.4632	10.3817	35.498	13.1468	39.6529	16.3079	43.2514	18.6086	20.2585	21.4996	22.5415	17	0.009944	0.0846794	0.103059	0.281486	0.526
Q1568H	1569	B	-	0.264645	0.39	0.799616	-0.0777002	-0.349388	0	23.55	23.55	0.0118	0.545014	0.445521	0.176147	0.949129	0.16597	-0.48829	-0.1653	0.403322	2.16722	0.937172	-4.033	-3.93546	-2.63878	-0.41	0.758815	0.26751	0.646311	-1.26919	0.00232388	-0.537	0.120259	24	0.422657	0.000261	0.940306	0.069444	0.215938	0.050004	0.2116	0.355736	-0.641	0.178166	0.887	0.837951	0.69	0.871498	0.437	0.266	0.792767	0.736421	0.68189	0.892	0.255	0.023	0.991	0.926	0.246	0.587635	-1.36	0.192	0.419553	0.0303	9.3912	-69	0.370719	7.13855	25.9131	10.4006	32.9849	12.7504	38.1641	15.7878	42.3137	18.9423	45.9342	21.221	22.8539	24.0879	25.0787	32	0.049522	0.0846433	0.0862346	0.430377	0.409
I1571F	1572	B	-	0.222278	0.6349	0.821478	0.302907	0.197328	0	24.8	24.8	0.0018	0.922118	0.566144	0.222994	0.968102	0.24381	-3.4783	-0.3191	0.537475	4.43651	0.919967	-8.832	-3.23439	-8.35073	-4.16	0.97736	0.697534	0.653496	-1.12738	0.968041	3.99	0.208239	21	0.868024	0.000322	0.877812	2e-06	0.565247	0.45769	0.8925	0.864226	0.9419	0.831891	0.422	1.21166	1.935	0.992204	0.213	0.746	0.987198	0.752579	0.882134	1	0.3	2.595	0.995	0.92	0.457	0.526112	-2.78	0.691	0.443121	0.0257	9.8127	-19	0.971612	3.78202	24.8943	9.18463	31.8379	11.4387	36.7154	14.7927	40.8859	17.7917	44.685	19.895	21.5304	22.7752	23.8385	68	0.177357	0.30871	0.368953	0.440293	0.842
I1571L	1572	B	-	0.148159	0.3446	0.822392	0.183765	0.0261898	2	22	22	0.0007	0.632114	0.564062	0.215894	0.94985	0.11351	-2.70208	-0.1653	0.363163	3.53946	0.922808	-7.517	-2.60543	-6.2686	-4.07	0.97872	0.708057	0.653496	-0.255458	0.968041	3.99	0.109571	5	0.892869	0.000145	0.834017	2e-06	0.594759	0.140329	0.8867	0.56855	0.759	0.640881	0.686	0.559304	1.935	0.985478	0.234	0.378	0.971249	0.769783	0.458753	1	0.267	2.595	0.624	0.418	0.286	0.513388	-1.25	0.544	0.035579	0.0596	9.8127	-80	0.550002	3.78202	24.8943	9.18463	31.8379	11.4387	36.7154	14.7927	40.8859	17.7917	44.685	19.895	21.5304	22.7752	23.8385	47	0.024974	0.148911	0.220418	0.354337	0.656
M1572T	1573	P	CCD	0.234071	0.8745	0.841417	0.369032	0.292312	-1	25.3	25.3	0.002	0.981509	0.605675	0.209801	0.867404	0.63079	-6.87275	-0.3529	0.806359	6.74552	0.863142	-10.72	-2.37819	-9.5798	-4.29	0.99547	0.924509	0.653496	-1.86668	1	5.01	0.497798	81	0.982702	0.000567	0.969603	0	0.210712	0.467719	0.9371	0.877918	1.0823	0.878048	0.424	1.08088	2.565	0.995881	0.438	0.862	0.98986	0.703124	0.999162	1	0.979	7.946	0.992	0.948	0.59	0.817628	-5.38	0.911	0.0456085	0.0063	14.3795	-16	0.980642	12.5495	25.9864	13.2123	31.3683	15.9369	35.6177	18.9357	39.5532	20.7931	43.0541	22.1151	23.3633	24.348	25.1732	70	0.494066	0.825986	0.826839	0.467399	0.891
M1572I	1573	B	-	0.255822	0.9559	0.834646	0.334992	0.245504	1	25.6667	25.6667	0.0287	0.97243	0.604574	0.206971	0.984578	0.51461	-6.00898	-0.299	0.754573	6.96925	0.864015	-9.846	-2.46617	-9.79434	-4.22	0.997553	0.92657	0.653496	-2.087	1	5.01	0.24543	10	0.954291	0.000559	0.985401	0	0.579373	0.25758	0.9221	0.769839	1.0577	0.887569	0.494667	0.977211	2.565	0.992594	0.467	0.908	0.992407	0.703124	0.999063	1	0.980667	9.91	0.952	0.686	0.251	0.749068	-3.42	0.798	0.136893	0.0033	17.9045	-59	0.966179	12.5495	25.9864	13.2123	31.3683	15.9369	35.6177	18.9357	39.5532	20.7931	43.0541	22.1151	23.3633	24.348	25.1732	63	0.425229	0.502845	0.559808	0.379735	0.783
M1572V	1573	B	-	0.247767	0.6483	0.837904	0.338385	0.24829	1	23	23	0.0039	0.96942	0.604812	0.179786	0.930366	0.47428	-6.37076	-0.3311	0.759787	4.45661	0.85366	-9.622	-1.94754	-9.67636	-4.23	0.99146	0.908408	0.653496	-2.10118	0.999415	5.01	0.260864	21	0.968468	0.000532	0.980602	0	0.270919	0.294548	0.8914	0.720492	0.9953	0.866886	0.482	0.886991	2.565	0.990877	0.429	0.926	0.985349	0.703124	0.998327	1	0.933	7.231	0.434	0.347	0.21	0.710259	-3.5	0.805	0.0898949	0.0018	14.3795	-56	0.968944	12.5495	25.9864	13.2123	31.3683	15.9369	35.6177	18.9357	39.5532	20.7931	43.0541	22.1151	23.3633	24.348	25.1732	67	0.236538	0.570905	0.501337	0.379735	0.78
P1573L	1574	B	-	0.096178	0.9567	0.851857	0.414984	0.358319	-3	25.5	25.5	0.0043	0.99917	0.652773	0.294904	0.997554	0.76554	-6.27712	-0.3764	0.864141	9.16246	0.861539	-11.919	-3.84296	-11.7485	-5.3	0.99555	0.928001	0.653496	-6.05015	1	5.01	0.633751	98	0.979215	0.000574	0.999601	2e-06	0.0483775	0.82068	0.9774	0.925695	1.0803	0.829857	0.308	1.03963	2.595	0.995998	0.532	0.988	0.982224	0	0.999993	1	0.954	7.835	1	0.996	0.562	0.767293	-9.37	0.882	0.22285	0	17.9045	37	0.986812	3.80779	21.4656	7.18403	28.1184	8.49575	32.7769	11.1963	36.9595	14.1893	40.6249	16.1855	17.8039	19.2003	20.3845	77	0.519414	0.516077	0.717368	0.675389	0.891
P1573S	1574	B	-	0.103021	0.9682	0.85242	0.405334	0.344458	-1	25	25	0.0177	0.996913	0.652012	0.294696	0.998397	0.69706	-7.64919	-0.3274	0.809914	9.20119	0.850814	-11.575	-3.67902	-8.2141	-5.25	0.99555	0.928001	0.653496	-2.39217	1	5.01	0.595685	74	0.990318	0.000568	0.999243	2e-06	0.0693498	0.743712	0.9729	0.960578	1.0935	0.923629	0.23	1.03529	2.945	0.996122	NA	0.967	0.996732	0	0.999984	1	0.968	7.835	1	0.996	0.507	0.717222	-7.51	0.918	0.0218262	0	17.9045	5	0.987884	3.80779	21.4656	7.18403	28.1184	8.49575	32.7769	11.1963	36.9595	14.1893	40.6249	16.1855	17.8039	19.2003	20.3845	75	0.505317	0.671913	0.736465	0.592107	0.823
P1573T	1574	B	-	0.104077	0.9703	0.852303	0.463067	0.427387	-1	24.6	24.6	0.0131	0.998447	0.652472	0.277403	0.996611	0.69382	-7.1465	-0.3395	0.864373	9.20433	0.791133	-12.168	-3.96807	-10.673	-5.28	0.996	0.912127	0.653496	-5.43291	1	5.01	0.574684	38	0.9	0.000568	0.999094	2e-06	0.138788	0.79724	0.9774	0.921907	1.0803	0.970209	0.35	1.08781	2.945	0.996385	0.515	0.962	0.995324	0	0.999983	1	0.983	7.835	1	0.996	0.612	0.746559	-7.51	0.929	0.055551	0	17.9045	-5	0.992212	3.80779	21.4656	7.18403	28.1184	8.49575	32.7769	11.1963	36.9595	14.1893	40.6249	16.1855	17.8039	19.2003	20.3845	80	0.500619	0.646177	0.750549	0.592107	0.857
L1574V	1575	B	-	0.178309	0.1985	0.846211	0.19521	0.0426285	1	17.51	17.51	0.0004	0.608952	0.602942	0.246415	0.973582	0.29965	-3.91008	-0.2344	0.74593	1.66298	0.863192	-9.798	-3.89514	-8.35479	-4.64	0.36621	0.39356	0.653496	-0.370534	0.157307	1.61	0.127651	32	0.861037	0.000433	0.993401	0.001065	0.65824	0.27324	0.9091	0.454177	0.6397	0.885263	0.638	0.714358	2.165	0.975077	0.296	0.566	0.959178	0.744115	0.962227	0.001	0.339	-0.176	0.98	0.829	0.359	0.535282	-2.31	0.565	0.0934788	0.0137	3.3869	-68	0.507902	6.76153	20.4873	7.28054	27.0523	8.52884	31.4504	11.1775	35.6448	13.4267	39.3081	15.3213	17.0445	18.3774	19.5395	55	0.166014	0.152747	0.174219	0.379908	0.609
S1575L	1576	B	-	0.232246	0.7266	0.837365	0.426533	0.374909	-2	27	27	0.007375	0.996599	0.639634	0.266138	0.998571	0.76733	-6.94563	-0.2815	0.860568	9.07777	0.774672	-14.802	-2.75551	-12.5503	-4.64	0.99555	0.934152	0.653496	-4.90462	1	5.01	0.677788	145	0.970313	0.000537	0.999654	1.8e-05	0.0592531	0.823193	0.9609	0.916968	1.1063	0.953584	0.378	0.965059	2.92	0.996036	0.389	0.981	0.993572	0.585189	0.999993	1	0.979	7.835	0.997	0.973	0.784	0.715321	-5.62	0.89	0.333273	0.0046	17.9045	-3	0.993046	8.22755	19.2241	8.71197	25.6959	9.32154	29.7439	10.898	33.7248	12.9983	37.2597	14.5805	15.9311	17.1702	18.2892	78	0.53955	0.693856	0.816392	0.516567	0.885
A1576S	1577	B	-	0.217433	0.1961	0.851155	0.223883	0.0838162	1	23.9	23.9	0.001	0.979497	0.546693	0.196113	0.995506	0.21597	-0.468999	-0.209	0.560597	5.90583	0.910203	-8.345	-3.51083	-6.57521	-4.31	0.99649	0.904184	0.653496	-0.339463	0.999992	5.01	0.195517	99	0.916689	0.000413	0.962504	3e-06	0.294021	0.314993	0.9007	0.622807	0.9686	0.826107	0.622	0.978804	1.62	0.980918	NA	0.802	0.996674	0.775469	0.632423	1	0.787	9.91	1	0.99	0.455	0.630215	-2.6	0.542	0.029395	0.238	17.9045	-79	0.889222	6.53076	20.2474	7.94789	26.2955	9.83458	30.3395	11.7048	34.3456	14.0693	37.8222	15.6534	16.799	18.1844	19.2815	48	0.322076	0.258958	0.286861	0.378765	0.554
A1577S	1578	B	-	0.283622	0.3195	0.821328	0.249181	0.120155	1	25.1	25.1	0.0012	0.950748	0.608338	0.321168	0.996647	0.23735	-4.9591	-0.2365	0.713677	8.20933	0.818879	-7.749	-3.69676	-9.53015	-4.51	0.99762	0.934648	0.653496	-0.88829	1	5.01	0.279248	99	0.96341	0.000372	0.842416	3e-06	0.168871	0.540639	0.9532	0.849638	1.0913	0.885628	0.534	0.961019	1.965	0.982983	NA	0.818	0.998175	0.634343	0.998801	1	0.868	9.91	0.889	0.714	0.459	0.563349	-1.92	0.699	0.023244	0.0033	17.9045	-73	0.949866	5.79626	20.445	6.93617	26.5688	9.81673	30.5861	12.3841	34.5923	14.0479	38.1721	15.9079	17.3131	18.4327	19.5055	55	0.304514	0.206651	0.206572	0.397907	0.629
A1577V	1578	B	-	0.278322	0.7182	0.821816	0.343936	0.256264	0	24.3	24.3	0.001275	0.982576	0.609769	0.261991	0.998444	0.66076	-4.04324	-0.2395	0.77573	5.98815	0.842363	-10.137	-3.77135	-9.31123	-4.59	0.98347	0.650654	0.653496	-1.42123	1	5.01	0.548979	64	0.98059	0.000318	0.973703	3e-06	0.146393	0.779833	0.9538	0.90354	1.102	0.951338	0.394	1.01072	2.31	0.991306	0.345	0.796	0.997404	0.724728	0.997858	1	0.616	2.287	0.995	0.965	0.708	0.62125	-3.45	0.749	0.102744	0.0142	17.9045	-40	0.983768	5.79626	20.445	6.93617	26.5688	9.81673	30.5861	12.3841	34.5923	14.0479	38.1721	15.9079	17.3131	18.4327	19.5055	54	0.279141	0.317596	0.416458	0.441728	0.846
M1578I	1579	B	-	0.274415	0.5886	0.82114	0.219932	0.0781411	1	18.3867	18.3867	0.0001	0.716486	0.494707	0.0900338	0.980556	0.16139	0.38003	-0.2524	0.31135	1.97963	0.94826	-6.316	-2.97273	-3.1124	-4.05	0.910843	0.522976	0.653496	-0.193291	0.932434	3.9	0.276549	10	0.867399	0.000226	0.886111	0	0.611948	0.109502	0.6984	0.410134	0.3028	0.824371	0.709333	0.407949	1.025	0.936907	0.291	0.29	0.965785	0.760596	0.424029	1	0.47	4.028	0.013	0.015	0.66	0.545924	-0.45	0.531333	0.0921471	0.4569	10.7659	-47	0.817309	5.40912	19.5016	8.2386	25.2867	10.4462	29.0552	12.3587	33.0113	13.5419	36.4754	15.0002	16.1564	17.302	18.5233	47	0.0426993	0.134796	0.173843	0.342102	0.781
M1578R	1579	B	-	0.273799	0.8054	0.831385	0.489182	0.464899	-1	25.5	25.5	0.038975	0.988602	0.567658	0.250097	0.963139	0.85396	-3.44558	-0.4249	0.763318	5.96532	0.849573	-8.524	-2.61049	-8.60682	-4.17	0.98293	0.93671	0.653496	-2.32695	1	5.01	0.836832	91	0.874929	0.00056	0.950405	0	0.079872	0.703027	0.8977	0.891735	0.9938	0.984386	0.372	1.18802	2.125	0.993625	0.313	0.97	0.995955	0.727828	0.999213	1	0.958	7.942	0.937	0.671	0.865	0.597942	-4.46	0.886	0.214897	0.0006	14.3795	18	0.994323	5.40912	19.5016	8.2386	25.2867	10.4462	29.0552	12.3587	33.0113	13.5419	36.4754	15.0002	16.1564	17.302	18.5233	71	0.445215	0.845749	0.888129	0.427062	0.93
M1578V	1579	B	-	0.237384	0.1249	0.823686	0.24067	0.10793	1	16.18	16.18	0.0001	0.246496	0.54189	0.155763	0.953145	0.19979	1.1264	-0.2845	0.327107	2.04052	0.935189	-6.631	-2.28773	-4.01511	-3.98	0.9039	0.556336	0.653496	-0.210851	0.999365	5.01	0.285562	21	0.865102	0.000231	0.89651	0	0.621264	0.227532	0.7634	0.207889	0.5136	0.69101	0.498	0.37778	0.925	0.94495	0.26	0.312	0.967242	0.786692	0.681515	0.999	0.505	2.299	0.038	0.076	0.698	0.483556	-0.78	0.563	0.0606412	0.6813	14.3795	-48	0.43884	5.40912	19.5016	8.2386	25.2867	10.4462	29.0552	12.3587	33.0113	13.5419	36.4754	15.0002	16.1564	17.302	18.5233	33	0.01704	0.209891	0.238243	0.342102	0.728
F1579V	1580	B	-	0.216226	0.9167	0.810332	0.388197	0.319841	-1	25.7	25.7	0.0171	0.989049	0.62015	0.290187	0.985316	0.76437	-6.01041	-0.3857	0.850648	7.28134	0.856408	-13.66	-2.67815	-10.7582	-4.32	0.98293	0.938573	0.653496	-0.982752	1	5.01	0.387439	50	0.893598	0.000562	0.986201	1e-06	0.259132	0.740671	0.9449	0.881833	1.0926	0.926768	0.388	1.10169	2.63	0.995753	0.251	0.895	0.993218	0.635811	0.99965	1	0.855	7.942	0.908	0.686	0.631	0.725674	-5.5	0.898	0.0697132	0.0021	14.3795	-12	0.987455	8.90376	18.9771	10.5937	24.4862	12.3043	27.9677	13.1864	31.6269	14.4836	34.9615	15.397	16.2904	17.1046	18.1425	72	0.448609	0.563932	0.708837	0.483737	0.763
S1581R	1582	B	-	0.250274	0.9538	0.780219	0.38328	0.312778	-1	18.29	18.29	0.0027	0.994827	0.620629	0.240757	0.994125	0.71458	-5.82752	-0.2998	0.807635	4.11748	0.853283	-12.668	-2.99207	-8.73006	-4.21	0.476623	0.522257	0.653496	-1.12978	0.998346	-2.29	0.631069	110	0.935608	0.000366	0.959004	0	0.134197	0.82851	0.9194	0.861334	0.989233	0.944407	0.328	1.01196	2.36	0.996076	0.228	0.910333	0.970773	0.756551	0.993345	0.34	0.567333	2.33333	0.971333	0.913333	0.629	0.672855	-4.38	0.721	0.129136	0.0164	13.9296	-74	0.989279	13.6781	19.534	13.764	23.7503	14.0341	27.5595	14.8066	30.9938	15.4809	34.2272	16.1807	17.3178	18.2018	18.9296	57	0.300288	0.737543	0.798839	0.44043	0.838
E1582K	1583	B	-	0.149643	0.4989	0.820114	0.237129	0.102843	1	26.1	26.1	0.0023	0.988173	0.600873	0.216157	0.998712	0.60821	-4.55572	-0.3195	0.737824	9.20634	0.857507	-12.625	-3.41395	-9.57527	-4.15	0.98532	0.931274	0.653496	-2.62086	1	5.01	0.197462	56	0.948918	0.000535	0.956054	0.000106	0.11533	0.330487	0.9286	0.850221	1.05	0.923162	0.674	1.01836	2.42	0.987749	0.286	0.765	0.997117	0.717314	0.998356	1	0.967	9.904	0.998	0.934	0.772	0.66896	-3.36	0.652	0.0198163	0.0535	17.9045	-10	0.951495	10.0671	19.6645	11.4184	24.9903	12.4938	28.872	13.2238	32.5447	14.3885	35.9297	15.4956	16.8801	17.946	18.8217	26	0.243894	0.299402	0.402207	0.362831	0.646
R1583C	1584	B	-	0.134545	0.0883	0.775804	0.0395516	0.0673457	-3	23.4	23.4	0.0002	0.246956	0.568978	0.145252	0.998757	0.22207	-5.21511	-0.2346	0.760887	3.38433	0.807724	-8.985	-4.66506	-8.22319	-4.23	0.89702	0.663996	0.653496	-0.283232	0.99824	3.9	0.189076	180	0.790475	0.000376	0.883312	0.00771	0.976022	0.228019	0.8001	0.0814096	0.6714	0.828427	0.62	0.670185	1.35	0.98106	NA	0.44	0.917486	0.78815	0.102194	1	0.197	2.523	0.676	0.124	0.69	0.457542	-4.69	0.586	0.7972	0.0086	9.7152	21	0.162512	8.78896	21.439	10.2488	26.6787	12.6994	30.4008	14.1342	34.1908	15.6639	37.5904	17.1614	18.3061	19.5129	20.5789	34	0.086448	0.163183	0.10649	0.544945	0.719
R1583H	1584	B	-	0.0746796	0.0809	0.747642	0.151928	-0.019542	0	21.6	21.6	0	0.32295	0.525275	0.0999222	0.998851	0.10845	-2.86718	-0.1881	0.386027	2.92782	0.933164	-6.882	-4.38712	-7.03607	-4.17	0.86895	0.408247	0.653496	-0.191998	0.994448	3.97	0.113564	29	0.561943	0.00022	0.943606	0.00771	0.83542	0.118122	0.8092	0.315188	0.2562	0.715554	0.734	1.12035	0.805	0.970286	0.2	0.206	0.984423	0.790651	0.126541	1	0.512	3.491	0.474	0.124	0.388	0.408143	-0.68	0.396	0.402424	0.3008	7.6838	-18	0.372202	8.78896	21.439	10.2488	26.6787	12.6994	30.4008	14.1342	34.1908	15.6639	37.5904	17.1614	18.3061	19.5129	20.5789	19	0.015988	0.0412935	0.0503429	0.411007	0.533
R1583L	1584	B	-	0.11352	0.1681	0.813198	0.204882	0.0565227	-2	24.9	24.9	0.0217	0.945161	0.538667	0.156721	0.995796	0.28022	-4.64673	-0.3173	0.699067	3.98131	0.867974	-8.489	-2.68475	-7.9596	-4.18	0.91917	0.661548	0.653496	-0.613895	0.994448	3.97	0.173929	102	0.71581	0.000247	0.926607	0.00771	0.748536	0.281581	0.8027	0.747105	0.4869	0.820802	0.69	1.06973	1.7	0.98623	0.204	0.366	0.958453	0.770273	0.825125	1	0.676	3.491	0.897	0.732	0.47	0.416927	-4.21	0.493	0.111715	0.0318	7.6838	12	0.940523	8.78896	21.439	10.2488	26.6787	12.6994	30.4008	14.1342	34.1908	15.6639	37.5904	17.1614	18.3061	19.5129	20.5789	29	0.083584	0.201059	0.19504	0.500066	0.693
R1583P	1584	B	-	0.111139	0.5384	0.830254	0.266861	0.145551	-2	25.6	25.6	0.0007	0.964941	0.568152	0.233643	0.994672	0.39657	-5.71964	-0.4569	0.656381	5.30786	0.790749	-10.177	-3.08789	-8.58184	-4.2	0.93192	0.83097	0.653496	-1.07451	0.994448	3.97	0.353663	103	0.833425	0.000279	0.963804	0.00771	0.215444	0.325569	0.8862	0.798603	0.7176	0.871541	0.508	1.22289	2.05	0.993732	0.246	0.484	0.992776	0.749265	0.991	1	0.795	3.491	0.985	0.896	0.777	0.428481	-3.34	0.546	0.178443	0.0096	7.6838	21	0.966899	8.78896	21.439	10.2488	26.6787	12.6994	30.4008	14.1342	34.1908	15.6639	37.5904	17.1614	18.3061	19.5129	20.5789	32	0.106217	0.528033	0.484818	0.500066	0.67
R1583S	1584	B	-	0.103656	0.2886	0.781984	0.17636	0.0155525	-1	19.98	19.98	0.0002	0.842694	0.539535	0.135667	0.995114	0.21073	-3.96567	-0.2424	0.638232	2.59406	0.864144	-9.404	-3.55639	-6.84509	-4.12	0.9063	0.700216	0.653496	-0.280019	0.99824	3.9	0.17747	110	0.890793	0.000201	0.883212	0.00771	0.67847	0.136739	0.723	0.484111	0.5399	0.799366	0.696	0.612447	0.895	0.978788	0.241	0.2	0.972862	0.765964	0.849933	1	0.343	2.523	0.289	0.199	0.555	0.401792	-2.13	0.528	0.00649199	0.0935	9.7152	-13	0.886437	8.78896	21.439	10.2488	26.6787	12.6994	30.4008	14.1342	34.1908	15.6639	37.5904	17.1614	18.3061	19.5129	20.5789	22	0.048155	0.153587	0.140266	0.45518	0.602
P1586L	1587	B	-	0.156395	0.0926	0.805029	0.109971	-0.0798112	-3	22.2	22.2	0.000325	0.825871	0.560379	0.184345	0.984848	0.33911	-2.65322	-0.218	0.756446	4.78183	0.934327	-9.567	-2.88659	-3.91646	-4.04	0.98116	0.929782	0.653496	-0.142422	1	5.01	0.177794	98	0.663673	0.000496	0.943706	0.008234	0.570089	0.268524	0.8673	0.645668	0.7898	0.711891	0.684	0.489568	1.565	0.937888	NA	0.595	0.960693	0.772041	0.578277	1	0.659	7.831	0.981	0.727	0.35	0.475543	-6.22	0.496	0.120086	0.4335	17.9045	-5	0.732687	5.63862	21.6763	9.3788	28.3501	11.5766	32.7336	13.0302	36.5887	15.0607	40.0688	16.8304	18.2848	19.6375	20.7668	40	0.172917	0.2158	0.202057	0.582107	0.457
P1586S	1587	B	-	0.1264	0.1059	0.80247	0.0162016	-0.214504	-1	6.646	6.646	0.0002	0.560174	0.578407	0.0587614	0.897055	0.26924	-2.95637	-0.1622	0.773584	1.66746	0.897151	-8.56	-3.74291	-5.39143	-4.07	0.84961	0.246263	0.653496	-0.140652	0.998314	0.326	0.220538	74	0.508178	0.000229	0.89671	0.008234	0.683783	0.063977	0.8035	0.265253	0.2919	0.416067	0.722	0.354755	2.19	0.917891	0.192	0.337	0.964603	0.80361	0.269921	0.999	0.26	1.422	0.264	0.17	0.215	0.422087	-4.93	0.278	0.0074161	0.1488	6.7616	-37	0.51939	5.63862	21.6763	9.3788	28.3501	11.5766	32.7336	13.0302	36.5887	15.0607	40.0688	16.8304	18.2848	19.6375	20.7668	26	0.058578	0.16646	0.109305	0.492864	0.289
A1587P	1588	B	-	0.101058	0.2603	0.797042	0.130866	-0.0497967	-1	23.8	23.8	0.0028	0.809825	0.520696	0.219339	0.995316	0.15934	-2.74884	-0.3004	0.489878	3.18116	0.905502	-7.57	-2.92851	-5.83592	-4.18	0.95089	0.76701	0.653496	-1.18032	0.999997	2.85	0.164426	27	0.818073	0.000279	0.938606	0.000512	0.121634	0.275841	0.7955	0.412588	0.6275	0.596845	0.702	0.911401	0.55	0.970045	0.216	0.382	0.980773	0.760622	0.984028	0.993	0.278	4.13	0.962	0.756	0.229	0.392418	-2.17	0.369	0.165622	0.0308	9.8324	-23	0.771429	8.12886	19.9371	9.13084	27.2382	10.9453	31.7718	12.4754	35.5515	14.4126	38.9205	15.8669	16.9898	18.1531	19.1265	27	0.017149	0.411234	0.287344	0.398793	0.369
A1587T	1588	B	-	0.10489	0.0598	0.781553	-0.000405	-0.232095	0	18.05	18.05	0.0001	0.391378	0.43148	0.0948956	0.996081	0.08461	1.95253	-0.0539	0.309984	1.60129	0.939177	-4.419	-3.97111	-4.91722	-4.07	0.9149	0.444692	0.653496	-0.0584096	0.999997	2.85	0.0549924	58	0.687599	0.000236	0.772023	0.000512	0.667962	0.157539	0.63	0.155644	0.1135	0.17933	0.692	0.308797	-0.65	0.862353	0.156	0.194	0.936141	0.798742	0.0209902	0.993	0.067	4.13	0.138	0.082	0.205	0.353947	-0.38	0.334	0.0216601	0.6134	9.8324	-65	0.208453	8.12886	19.9371	9.13084	27.2382	10.9453	31.7718	12.4754	35.5515	14.4126	38.9205	15.8669	16.9898	18.1531	19.1265	15	0.010891	0.0713676	0.0454922	0.356513	0.228
P1588L	1589	B	-	0.139028	0.4489	0.815732	0.11525	0.192201	-3	24.5	24.5	0.000825	0.580522	0.612773	0.252826	0.998319	0.64052	-5.57699	-0.3533	0.804023	8.01849	0.831817	-10.732	-3.09343	-8.84253	-4.47	0.98106	0.929782	0.653496	-1.65196	1	5.01	0.455708	98	0.969426	0.000572	0.994547	2e-06	0.532833	0.808019	0.9473	0.942053	1.1018	0.882008	0.448	1.03963	2.295	0.992735	NA	0.925	0.983752	0.732036	0.999049	1	0.851	7.831	1	0.996	0.571	0.511148	-9.07	0.735	0.169396	0.0002	17.9045	10	0.778273	6.89132	19.7034	7.51809	26.7818	9.84901	31.4487	11.1411	35.2699	13.3554	38.83	15.0651	16.3419	17.5903	18.7391	66	0.413849	0.494098	0.612926	0.577655	0.815
Q1589P	1590	B	-	0.104286	0.5689	0.823144	0.302575	0.198666	-1	25	25	0.0807	0.952705	0.626633	0.254925	0.970056	0.6411	-6.04574	-0.4736	0.853963	9.08107	0.770888	-8.75	-1.8759	-9.57407	-4.27	0.98877	0.96991	0.653496	-3.74051	1	5.01	0.61128	76	0.942484	0.000554	0.987201	4e-06	0.181933	0.787583	0.9471	0.92134	1.095	0.773294	0.516	1.1346	2.805	0.99219	0.318	0.864	0.995734	0.671354	0.9999	1	0.992	9.234	1	0.996	0.735	0.469754	-5.49	0.895	0.181358	0.0011	14.3795	-50	0.98376	6.46097	18.1289	8.74079	25.0235	9.6857	29.535	10.9443	33.222	12.4763	36.7182	13.8913	15.0749	16.1051	17.2031	50	0.412839	0.686075	0.776316	0.389937	0.816
P1591A	1592	B	-	0.206844	0.7091	0.824077	0.233924	0.0982389	-1	23.6	23.6	0.0068	0.989049	0.613301	0.233365	0.99653	0.34315	-6.88497	-0.3277	0.864561	8.38495	0.8695	-9.447	-3.69322	-8.96543	-4.35	0.98605	0.907308	0.653496	-2.56313	1	5.01	0.354581	27	0.947104	0.000506	0.989645	2e-06	0.0780807	0.575928	0.9462	0.865688	1.0795	0.905334	0.568	1.01206	2.585	0.982432	0.38	0.722	0.998151	0.701982	0.999822	1	0.265	7.831	1	0.999	0.467	0.616248	-7.11	0.79	0.0298849	0.0013	17.9045	-27	0.956656	9.72737	17.2554	9.76369	23.2501	11.0953	27.3372	12.0425	30.7984	12.8245	34.1549	13.8477	14.7586	15.5642	16.3739	53	0.333185	0.319807	0.346573	0.481089	0.673
P1591S	1592	B	-	0.218961	0.8737	0.822135	0.279169	0.16323	-1	24.1	24.1	0.1178	0.995034	0.638094	0.274627	0.997621	0.61764	-6.80383	-0.3274	0.823394	9.44199	0.859712	-10.163	-3.80342	-10.3286	-4.39	0.98116	0.929782	0.653496	-2.67834	1	5.01	0.525794	74	0.976303	0.000565	0.990501	2e-06	0.0490742	0.834504	0.9531	0.909089	1.1022	0.878656	0.532	1.03529	2.93	0.99015	0.346	0.906	0.998236	0.563636	0.999921	1	0.553	7.831	1	0.999	0.568	0.623115	-7.21	0.833	0.0306018	0.0009	17.9045	-33	0.982837	9.72737	17.2554	9.76369	23.2501	11.0953	27.3372	12.0425	30.7984	12.8245	34.1549	13.8477	14.7586	15.5642	16.3739	77	0.49044	0.574191	0.662467	0.481089	0.673
P1592L	1593	B	-	0.256432	0.5649	0.788605	0.506136	0.489253	-3	24	24	0.034575	0.999461	0.635156	0.189805	0.99832	0.60294	-6.76451	-0.3765	0.859969	9.09858	0.774584	-8.595	-3.12379	-8.74776	-4.39	0.98116	0.929782	0.653496	-2.00699	1	5.01	0.337858	98	0.974821	0.000568	0.999601	2e-06	0.0392167	0.86575	0.9532	0.97713	1.1046	0.831356	0.138	1.03963	2.91	0.996269	0.743	0.921	0.928323	0.60839	0.999914	1	0.691	7.831	1	1	0.445	0.604917	-9.42	0.927	0.149752	0.0066	17.9045	-17	0.993794	10.9232	17.8895	11.4071	23.2122	11.6377	27.0077	12.8414	30.3883	14.0073	33.5915	14.9043	15.57	16.3232	17.0342	68	0.448404	0.368355	0.617764	0.573738	0.921
P1592Q	1593	B	-	0.279163	0.7429	0.775492	0.310798	0.208664	-1	23.7	23.7	0.1527	0.998001	0.635249	0.254516	0.987879	0.54259	-6.45238	-0.3561	0.860201	9.10163	0.773324	-11.088	-4.04617	-7.87802	-4.36	0.98514	0.919287	0.653496	-2.02943	1	5.01	0.279144	76	1	0.000568	0.999019	2e-06	0.0456388	0.892962	0.9532	0.964851	1.1046	0.950803	0.364	0.989866	2.91	0.994693	NA	0.894	0.994428	0.710833	0.999708	1	0.858	7.831	1	1	0.548	0.551221	-7.54	0.836	0.232543	0.0035	17.9045	-55	0.985326	10.9232	17.8895	11.4071	23.2122	11.6377	27.0077	12.8414	30.3883	14.0073	33.5915	14.9043	15.57	16.3232	17.0342	57	0.449599	0.484195	0.623061	0.484292	0.759
R1593Q	1594	B	-	0.231374	0.5065	0.751388	0.291991	0.181649	1	28.6	28.6	0.1499	0.994026	0.645593	0.320469	0.999084	0.64089	-7.48542	-0.3846	0.855901	10.7611	0.801445	-10.036	-3.54975	-8.40819	-4.79	0.98935	0.920264	0.653496	-5.67149	1	5.01	0.624302	43	0.973618	0.000547	0.999654	3e-06	0.0224211	0.836297	0.9674	0.912832	1.1024	0.879334	0.516	1.10494	2.945	0.994666	0.461	0.95	0.997544	0	0.99999	1	0.932	9.904	1	0.999	0.543	0.620104	-3.77	0.844	0.132531	0.0003	17.9045	1	0.982541	13.6224	18.2795	13.6689	23.6767	13.6937	27.1012	13.8401	30.5843	14.6577	33.6966	15.3561	16.3205	17.0585	17.647	58	0.475582	0.598859	0.724148	0.351071	0.794
R1593W	1594	B	-	0.330359	0.702	0.77669	0.346579	0.26006	-3	22.8	22.8	0.0595	0.984915	0.6464	0.272912	0.997846	0.71159	-6.98312	-0.4276	0.866204	3.65514	0.759547	-11.653	-4.67288	-10.4282	-4.86	0.87796	0.658058	0.653496	-5.67149	0.999831	2.77	0.756354	101	0.958796	0.000542	0.999708	3e-06	0.171584	0.860275	0.9617	0.949771	1.09	0.932813	0.276	1.04844	2.945	0.996333	0.6	0.901	0.991692	0	0.999993	0.953	0.991	2.742	1	1	0.625	0.715836	-7.54	0.808	0.870212	0.0016	13.0333	62	0.990608	13.6224	18.2795	13.6689	23.6767	13.6937	27.1012	13.8401	30.5843	14.6577	33.6966	15.3561	16.3205	17.0585	17.647	69	0.344398	0.485317	0.621497	0.526412	0.845
L1594P	1595	B	-	0.139298	0.9596	0.847586	0.440611	0.395131	-3	28.8	28.8	0.4933	0.998772	0.616222	0.385832	0.997945	0.62822	-5.27029	-0.4931	0.859505	7.7053	0.818331	-8.76	-3.08873	-10.2636	-4.66	0.97924	0.972369	0.653496	-1.98543	1	5.01	0.810213	98	0.900225	0.000573	0.877812	8.2e-05	0.0332981	0.717269	0.9514	0.909513	1.0884	0.955114	0.382	1.32411	2.54	0.995811	0.337	0.986	0.965422	0.739286	0.999744	1	0.973	7.942	1	0.999	0.829	0.752278	-6.46	0.812	0.490878	0.0002	14.3795	3	0.994967	11.1502	18.9381	11.5247	24.817	12.7769	28.5096	13.7447	32.3096	14.4544	35.5347	15.1046	16.3362	17.3356	18.1697	60	0.514966	0.876809	0.918892	0.531679	0.883
M1596L	1597	B	-	0.120819	0.1099	0.824481	0.0267475	-0.199355	2	18.255	18.255	0.00225	0.734899	0.505483	0.066796	0.835976	0.05215	-1.67465	-0.1096	0.316044	0.84803	1.09295	-1.418	-1.82718	-0.717803	-3.86	0.35845	0.401591	0.653496	-0.0735669	0.9994	1.5	0.0857972	15	0.77031	0.000161	0.890911	0.011571	0.365254	0.043132	0.6272	0.128416	-0.2136	0.478695	0.732	0.285587	-0.49	0.831386	0.348	0.172	0.737029	0.768676	0.127494	0.782	0.1875	0.342	0.006	0	0.308	0.378793	-0.42	0.222	0.0423758	0.0335	8.483	-71	0.268031	13.3136	20.8581	14.0997	27.0844	15.5201	31.269	16.8008	34.9136	17.6389	37.9254	18.2453	18.7591	19.2795	20.0983	39	0.005225	0.136568	0.137622	0.33186	0.278
Q1597H	1598	B	-	0.0473361	0.8503	0.845602	0.28495	0.234106	0	26.55	26.55	0.11695	0.981641	0.635729	0.265831	0.979839	0.41009	-6.76108	-0.2942	0.856606	7.73476	0.795755	-8.542	-4.02441	-5.67022	-4.43	0.96202	0.739679	0.653496	-3.41972	1	5.01	0.590997	24	0.997633	0.000465	0.950805	4e-06	0.438803	0.686987	0.9431	0.874506	1.0716	0.930777	0.426	0.997088	2.885	0.99397	0.472	0.824	0.998094	0.610638	0.999787	1	0.273	3.475	1	0.999	0.545	0.684258	-4.71	0.8055	0.441028	0.0029	10.0374	-48	0.967927	15.5646	20.8748	15.6231	26.9915	16.1052	31.233	16.6335	34.7388	17.5317	37.7858	18.4863	19.1786	19.7389	20.2715	57	0.308758	0.63311	0.78974	0.400667	0.794
M1598I	1599	B	-	0.0808988	0.4163	0.825326	0.145423	-0.0288865	1	21.3	21.3	0.00103333	0.572876	0.527494	0.1159	0.984185	0.03264	-2.43922	-0.1461	0.40957	2.38843	0.987537	-6.712	-3.32715	-5.06491	-4.01	0.874717	0.434615	0.653496	-0.112529	0.999958	3.9	0.0741216	10	0.967399	0.000151	0.80432	0	0.481189	0.140476	0.7236	0.572236	0.414033	0.773135	0.715333	0.366955	0.205	0.934116	0.321	0.199	0.947131	0.797731	0.605312	1	0.797667	2.141	0.302	0.172	0.421	0.650564	-1.27	0.459333	0.183864	0.418	9.3979	-72	0.745234	16.3837	21.8923	16.4729	28.1884	16.9878	32.6048	17.4122	36.0068	17.8786	39.2133	19.0446	20.0134	20.7547	21.3626	32	0.0506527	0.1583	0.196858	0.343378	0.775
M1598L	1599	B	-	0.0546208	0.1469	0.830638	0.171209	0.00815318	2	20.35	20.35	0.0007	0.604249	0.536913	0.108862	0.921874	0.03874	-1.4539	-0.1992	0.374022	1.89726	0.965529	-3.12	-1.6441	-2.276	-3.99	0.86909	0.526509	0.653496	-0.357777	1	5.01	0.0676242	15	0.791954	0.000175	0.848915	0	0.111359	0.16102	0.7669	0.468116	0.5258	0.863287	0.692	0.331427	0.895	0.941946	0.315	0.235	0.944807	0.757061	0.807303	1	0.6805	2.27	0.157	0.105	0.394	0.63939	-0.98	0.525	0.0467952	0.632	14.3795	-75	0.69668	16.3837	21.8923	16.4729	28.1884	16.9878	32.6048	17.4122	36.0068	17.8786	39.2133	19.0446	20.0134	20.7547	21.3626	31	0.0228595	0.210521	0.280921	0.304002	0.734
M1598V	1599	B	-	0.0381947	0.1257	0.828142	0.165221	-0.000448	1	21.3	21.3	0.0004	0.491627	0.508363	0.110988	0.95391	0.06166	-0.824283	-0.1863	0.359449	1.56374	0.979184	-4.462	-2.34264	-3.51891	-3.99	0.89362	0.569976	0.653496	-0.211417	1	5.01	0.078351	21	0.967919	0.000185	0.729327	0	0.179556	0.142938	0.707	0.443321	0.3135	0.86953	0.68	0.339121	0.35	0.923179	0.299	0.237	0.911816	0.777593	0.67826	1	0.322	2.27	0.013	0.035	0.486	0.594423	-1.19	0.475	0.135071	0.528	14.3795	-68	0.668068	16.3837	21.8923	16.4729	28.1884	16.9878	32.6048	17.4122	36.0068	17.8786	39.2133	19.0446	20.0134	20.7547	21.3626	30	0.013439	0.206165	0.238918	0.343378	0.785
L1599Q	1600	B	-	0.0351148	0.9336	0.830735	0.416859	0.361013	-2	29.8	29.8	0.4806	0.998513	0.619227	0.370296	0.986127	0.68145	-6.26102	-0.4243	0.852581	8.15174	0.868804	-11.052	-3.75673	-8.02322	-4.76	0.982	0.927855	0.653496	-4.00776	1	5.01	0.544481	113	0.948409	0.00056	0.848915	6.4e-05	0.0516525	0.836365	0.9601	0.910678	1.1054	0.933314	0.378	1.04879	2.805	0.994686	0.324	0.915	0.957877	0.694225	0.999349	1	0.937	7.942	1	0.997	0.755	0.687676	-5.31	0.875	0.224421	0.0002	14.3795	-36	0.992794	15.1297	21.7972	15.1646	28.1207	15.5714	32.6962	16.4577	36.2674	17.7266	39.8113	18.6045	19.2647	20.0322	20.9402	72	0.528698	0.804905	0.865774	0.49296	0.916
M1600I	1601	B	-	0.0423508	0.2938	0.809785	0.125214	-0.0579151	1	22.3	22.3	0.0031	0.77222	0.498366	0.159645	0.97964	0.08862	0.49153	-0.1934	0.46234	2.25454	0.940553	-4.445	-3.17619	-5.30072	-4.05	0.768823	0.236569	0.653496	-0.204092	0.999803	5	0.0563062	10	0.822857	0.000121	0.847115	8.2e-05	0.195795	0.117102	0.6798	0.24259	0.1932	0.6856	0.726	0.527999	0.55	0.892218	0.337	0.315	0.92656	0.76453	0.497116	0.993	0.108	0.173	0.291	0.272	0.277	0.58981	-2.01	0.433	0.396319	0.1259	8.5663	-67	0.565843	11.5622	22.2864	13.6274	27.9541	15.2449	32.5059	16.2424	36.1652	17.431	39.6662	18.5006	19.4605	20.2781	21.3592	35	0.0513967	0.208141	0.240289	0.371779	0.538
M1600K	1601	B	-	0.0427038	0.1046	0.81684	0.263558	0.140806	-1	18.55	18.55	0.0004	0.729954	0.392263	0.126773	0.941154	0.13319	1.86217	-0.2709	0.297005	0.737306	0.947615	-5.53	-2.7254	-2.05105	-3.86	0.84753	0.312047	0.653496	-0.0863664	0.998564	2.76	0.0901854	95	0.586242	0.000194	0.769523	8.2e-05	0.257812	0.127918	0.395	0.233663	-0.4082	0.673586	0.462	0.48318	-1.08	0.785548	0.314	0.277	0.679755	0.782192	0.722756	1	0.604	3.18	0.006	0.01	0.712	0.634781	-0.18	0.54	0.109223	0.7918	3.5354	-11	0.697329	11.5622	22.2864	13.6274	27.9541	15.2449	32.5059	16.2424	36.1652	17.431	39.6662	18.5006	19.4605	20.2781	21.3592	21	0.036669	0.1815	0.275443	0.458963	0.741
M1600T	1601	B	-	0.0396649	0.1037	0.809591	0.158647	-0.00989051	-1	17.41	17.41	0.0001	0.528486	0.398351	0.050551	0.816772	0.04878	2.47424	-0.1371	0.321243	0.89655	0.953222	-2.29	-2.23124	-0.767687	-3.96	0.67406	0.127955	0.653496	0.0294831	0.998564	2.76	0.040929	81	0.346302	0.000161	0.621638	8.2e-05	0.587063	0.192343	0.4637	0.108082	-0.3653	0.527709	0.692	0.352532	-1.495	0.745231	0.262	0.183	0.754806	0.791824	0.0948798	1	0.066	3.18	0.006	0.006	0.41	0.640703	-0.05	0.532	0.0632039	1	3.5354	-26	0.329872	11.5622	22.2864	13.6274	27.9541	15.2449	32.5059	16.2424	36.1652	17.431	39.6662	18.5006	19.4605	20.2781	21.3592	10	0.019486	0.096388	0.0901032	0.458963	0.477
P1601A	1602	B	-	0.114636	0.1734	0.809365	0.185312	0.028412	-1	23.5	23.5	0.0056	0.98974	0.538654	0.157845	0.996302	0.10142	-3.17937	-0.2144	0.761817	4.11555	0.893394	-8.396	-3.25766	-6.17455	-4.07	0.98055	0.908423	0.653496	-0.352395	1	5	0.219951	27	0.942128	0.000392	0.850615	2e-06	0.0819481	0.352616	0.8362	0.743115	0.7312	0.874135	0.664	0.814235	1.46	0.979068	0.299	0.601	0.990443	0.786221	0.321012	1	0.916	7.831	0.897	0.684	0.494	0.701825	-5.02	0.573	0.0734835	0.0958	17.8849	-18	0.939739	11.4923	22.3837	14.1401	28.2062	15.1776	33.0191	15.8853	37.1694	17.2415	40.8033	18.4781	19.6169	20.6537	21.595	33	0.161242	0.307655	0.291453	0.50607	0.658
P1601L	1602	B	-	0.116586	0.4401	0.808904	0.290594	0.179642	-3	25.3	25.3	0.00615	0.97744	0.597521	0.196281	0.997801	0.22679	-4.69445	-0.3361	0.804706	4.2676	0.852684	-10.817	-3.41729	-9.1089	-4.16	0.74333	0.39314	0.653496	-0.971914	1	3.97	0.372377	98	0.961438	0.000432	0.960504	2e-06	0.0822842	0.700686	0.9198	0.870033	1.0215	0.95941	0.42	1.02925	2.61	0.992237	0.376	0.725	0.978747	0.747601	0.951138	0.845	0.591	1.757	1	0.98	0.579	0.760286	-6.83	0.707	0.371226	0.0269	12.7859	16	0.985639	11.4923	22.3837	14.1401	28.2062	15.1776	33.0191	15.8853	37.1694	17.2415	40.8033	18.4781	19.6169	20.6537	21.595	56	0.27523	0.388201	0.402119	0.594908	0.86
P1601S	1602	B	-	0.0639442	0.2999	0.806433	0.19502	0.0423567	-1	24.7	24.7	0.0072	0.991959	0.558932	0.153533	0.99724	0.15724	-2.6157	-0.287	0.801916	6.1672	0.881759	-10.006	-3.34147	-6.13463	-4.1	0.97206	0.908458	0.653496	-0.471296	1	5	0.307963	74	0.961403	0.000436	0.888311	2e-06	0.0522731	0.556967	0.8972	0.858611	0.9481	0.896971	0.59	1.01748	1.92	0.984763	0.281	0.655	0.995372	0.796693	0.369552	1	0.942	7.831	0.999	0.98	0.645	0.706417	-4.95	0.643	0.0304593	0.1152	17.8849	-27	0.974883	11.4923	22.3837	14.1401	28.2062	15.1776	33.0191	15.8853	37.1694	17.2415	40.8033	18.4781	19.6169	20.6537	21.595	41	0.256533	0.342091	0.324563	0.50607	0.811
P1601T	1602	B	-	0.0756746	0.3355	0.806355	0.225413	0.0860137	-1	24.1	24.1	0.0067	0.991079	0.565298	0.201563	0.996698	0.21957	-3.68122	-0.2992	0.781624	6.45452	0.86156	-10.57	-3.82885	-7.67776	-4.1	0.97923	0.92447	0.653496	-0.640591	1	5	0.309171	38	0.90049	0.000475	0.941306	2e-06	0.0879642	0.613206	0.9075	0.865999	0.9365	0.957443	0.568	1.07943	1.92	0.986869	0.32	0.645	0.994614	0.755282	0.867974	1	0.965	7.831	1	0.987	0.547	0.735325	-5.23	0.698	0.101443	0.0209	17.8849	-34	0.978129	11.4923	22.3837	14.1401	28.2062	15.1776	33.0191	15.8853	37.1694	17.2415	40.8033	18.4781	19.6169	20.6537	21.595	41	0.232052	0.431747	0.444639	0.50607	0.841
V1602L	1603	B	-	0.111877	0.1979	0.803265	0.101306	-0.0922584	1	22.7	22.7	0.0025	0.792308	0.60975	0.23676	0.907489	0.17928	-3.07677	-0.2299	0.70341	2.89139	0.882492	-9.797	-2.94509	-3.61186	-4.18	0.909645	0.376892	0.653496	-0.181507	0.999192	1.15	0.211354	32	0.831462	0.000252	0.965203	0.000577	0.400037	0.221213	0.8851	0.567284	0.7734	0.766306	0.698	0.60496	2.215	0.965064	0.277	0.197	0.99062	0.768852	0.714721	0.997	0.3795	2.448	0.952	0.829	0.174	0.46473	-2.36	0.4395	0.108839	0.1007	8.8332	-75	0.814672	9.12553	21.7224	11.7193	27.4926	13.1902	32.2835	14.9832	36.5135	16.5694	40.0812	17.9138	19.0952	20.0151	20.9576	37	0.0431035	0.10514	0.120643	0.34334	0.54
V1602M	1603	B	-	0.0851668	0.161	0.787132	0.154721	-0.0155305	1	23	23	0.0033	0.917897	0.610706	0.258006	0.993227	0.19059	-2.53476	-0.222	0.542434	3.61971	0.856766	-8.524	-4.61814	-4.64892	-4.25	0.854	0.157553	0.653496	-0.0789843	0.999192	1.15	0.227663	21	0.653742	0.00026	0.940106	0.000577	0.387622	0.367579	0.9243	0.673156	0.9714	0.872618	0.67	1.00353	2.565	0.976633	0.232	0.202	0.994022	0.767747	0.416719	0.997	0.046	2.448	0.999	0.989	0.571	0.476295	-2.32	0.444	0.386722	0.0916	8.8332	-59	0.917103	9.12553	21.7224	11.7193	27.4926	13.1902	32.2835	14.9832	36.5135	16.5694	40.0812	17.9138	19.0952	20.0151	20.9576	41	0.071577	0.12264	0.0914318	0.34334	0.503
S1605I	1606	B	-	0.196518	0.6002	0.833401	0.374087	0.299573	-2	28.9	28.9	0.012525	0.993789	0.606894	0.240441	0.991417	0.58276	-1.7873	-0.3598	0.797021	8.36417	0.846104	-13.086	-4.40952	-10.2393	-4.15	0.98991	0.924944	0.653496	-0.974783	1	5	0.524328	142	0.953851	0.000495	0.955204	0	0.115705	0.694259	0.9368	0.896144	1.0841	0.943712	0.376	0.778183	2.11	0.992401	0.379	0.764	0.997706	0.749053	0.995146	1	0.968	9.904	0.76	0.667	0.872	0.714655	-4.85	0.869	0.515851	0.0429	17.8849	1	0.986571	10.1027	19.8162	11.2135	25.6809	12.0356	30.5652	13.5331	34.6243	14.9997	37.9875	16.2293	17.271	18.1395	19.0097	51	0.377102	0.564334	0.766168	0.48696	0.869
R1606C	1607	B	-	0.195567	0.536	0.836653	0.436942	0.507312	-3	28.4	28.4	0.0503	0.991858	0.644692	0.242967	0.998691	0.62111	-3.23317	-0.4169	0.862553	6.35048	0.717989	-9.123	-4.61442	-8.2369	-4.79	0.85998	0.576088	0.653496	-3.52679	0.999714	3.87	0.594159	180	0.961411	0.000463	0.998172	1.2e-05	0.437044	0.725135	0.9629	0.879694	1.0823	0.765063	0.19	1.20759	2.93	0.99517	0.7	0.757	0.982538	0.382055	0.999942	1	0.951	1.652	1	1	0.915	0.777569	-7.54	0.906	0.840272	0	14.1937	45	0.973256	9.79895	19.6401	12.3653	25.5817	13.3	30.6572	14.251	34.6037	15.0685	37.9563	16.0365	16.9812	17.7913	18.6945	77	0.259933	0.647103	0.729256	0.510604	0.864
R1606H	1607	B	-	0.16873	0.512	0.821124	0.373387	0.298568	0	32	32	0.0628	0.995855	0.64423	0.333524	0.999042	0.51933	-6.91852	-0.3778	0.854773	11.2997	0.779025	-9.829	-4.08384	-6.54866	-4.77	0.98835	0.927419	0.653496	-5.82382	1	5	0.477413	29	0.963494	0.000557	0.997542	1.2e-05	0.0243494	0.83583	0.9674	0.925533	1.1024	0.923535	0.194	1.14905	2.93	0.991914	NA	0.873	0.999341	0.382055	0.999911	1	0.975	9.904	1	0.999	0.545	0.727948	-4.71	0.891	0.487746	0.0002	17.8849	14	0.969925	9.79895	19.6401	12.3653	25.5817	13.3	30.6572	14.251	34.6037	15.0685	37.9563	16.0365	16.9812	17.7913	18.6945	70	0.499381	0.57462	0.817649	0.378093	0.757
R1606S	1607	B	-	0.109429	0.9711	0.837638	0.335916	0.364724	-1	26	26	0.0049	0.96591	0.643921	0.292773	0.9951	0.68305	-4.9932	-0.4086	0.861554	6.3488	0.745006	-11.383	-3.21455	-7.14715	-4.74	0.81853	0.376657	0.653496	-2.28271	0.999714	3.87	0.674374	110	0.969098	0.000337	0.9954	1.2e-05	0.415246	0.787575	0.9556	0.914241	1.0907	0.919698	0.246	1.09232	2.93	0.995053	0.611	0.708	0.998166	0.723295	0.99992	1	0.376	1.652	1	0.999	0.815	0.711256	-5.65	0.831	0.158483	0.003	14.1937	10	0.989941	9.79895	19.6401	12.3653	25.5817	13.3	30.6572	14.251	34.6037	15.0685	37.9563	16.0365	16.9812	17.7913	18.6945	70	0.308375	0.767107	0.856126	0.42126	0.875
M1607I	1608	B	-	0.176763	0.6591	0.794514	0.245066	0.114244	1	27.0333	27.0333	0.0173667	0.98666	0.609476	0.181812	0.990433	0.26472	-3.02743	-0.2637	0.734139	8.27457	0.892715	-5.128	-2.70962	-7.05674	-4.16	0.98965	0.919406	0.653496	-0.325256	1	5	0.125639	10	0.884594	0.000553	0.957704	0	0.173324	0.584884	0.9342	0.793451	1.0754	0.817555	0.538	0.720643	2.475	0.987807	0.348	0.63	0.991795	0.736006	0.985562	1	0.986333	9.904	0.792	0.641	0.64	0.736128	-2.51	0.752	0.165771	0.0185	17.8849	-67	0.952382	10.0159	20.2195	13.5546	26.0549	14.8053	31.7386	15.8455	35.9724	16.6747	39.5419	17.5119	18.1739	18.792	19.4361	72	0.339785	0.447269	0.525381	0.358975	0.768
M1607K	1608	B	-	0.171801	0.8211	0.797147	0.406241	0.34576	-1	28	28	0.1263	0.994898	0.611053	0.348216	0.957918	0.68471	-5.05397	-0.409	0.80311	7.83408	0.833597	-10.985	-3.17645	-10.8555	-4.28	0.98007	0.937271	0.653496	-2.44931	1	5	0.478735	95	0.98	0.000563	0.981602	0	0.042295	0.78422	0.941	0.916238	1.0889	0.927131	0.366	1.19543	2.475	0.996434	0.414	0.904	0.991116	0.720743	0.998997	1	0.982	7.942	0.983	0.914	0.882	0.784524	-5.02	0.92	0.739863	0.0007	14.3634	-12	0.99466	10.0159	20.2195	13.5546	26.0549	14.8053	31.7386	15.8455	35.9724	16.6747	39.5419	17.5119	18.1739	18.792	19.4361	80	0.451293	0.884736	0.912195	0.445286	0.927
P1608L	1609	B	-	0.111829	0.8308	0.798811	0.349923	0.264863	-3	27.6	27.6	0.069825	0.997057	0.63318	0.198135	0.998441	0.75889	-5.5159	-0.373	0.817276	9.5158	0.83835	-10.588	-1.26424	-11.4101	-4.43	0.97907	0.930107	0.653496	-3.14753	1	5	0.493391	98	0.98397	0.000546	0.994956	2e-06	0.0498619	0.895394	0.9526	0.930177	1.1041	0.921952	0.35	1.03455	2.75	0.98413	0.519	0.907	0.97678	0.606617	0.999922	1	0.981	7.831	1	0.99	0.865	0.784019	-8.96	0.86	0.419582	0.0002	17.8849	24	0.992079	13.4273	20.2751	15.3339	26.186	16.0136	31.7465	16.6175	35.9106	17.438	39.5172	18.1577	18.7784	19.2961	19.7795	73	0.3752	0.61137	0.668071	0.553637	0.875
N1609S	1610	B	-	0.116744	0.0804	0.801063	-0.0247349	-0.163248	1	22.6	22.6	0.0013	0.795971	0.560299	0.0854287	0.995047	0.15707	-0.280199	-0.2219	0.701393	3.87747	0.917905	-6.26	-2.0886	-1.95358	-4.14	0.95663	0.827241	0.653496	-0.706026	0.999999	3.98	0.299392	46	0.976335	0.000231	0.914909	1e-06	0.741862	0.214462	0.8567	0.742384	0.7727	0.642329	0.558	0.423956	1.725	0.920493	0.381	0.432	0.993934	0.788908	0.386296	1	0.206	6.224	0.434	0.298	0.67	0.505424	-3.24	0.515	0.0461129	0.0501	9.7998	-73	0.919183	14.1985	20.6716	15.9612	26.9595	16.9781	32.5074	17.7355	36.744	18.34	40.2824	18.9452	19.3876	19.8225	20.1667	22	0.073352	0.201924	0.214733	0.346923	0.884
F1611V	1612	B	-	0.186143	0.4457	0.766138	0.173437	0.202386	-1	25.7	25.7	0.0021	0.902752	0.599718	0.143665	0.9855	0.49717	-3.81523	-0.3819	0.797991	6.93419	0.852096	-6.922	-2.69768	-6.07989	-4.08	0.98112	0.937256	0.653496	-1.87591	1	5	0.252465	50	0.893598	0.000422	0.972803	1e-06	0.802726	0.559965	0.9213	0.842321	0.9961	0.785995	0.412	1.0824	2.36	0.990314	0.398	0.606	0.998247	0.730491	0.997994	1	0.894	7.942	0.992	0.948	0.801	0.729297	-4.76	0.836	0.379375	0.2531	14.3634	-9	0.888761	18.229	22.8186	18.8969	27.7087	19.4799	34.0446	19.8111	38.6646	20.1152	42.4314	20.5931	21.2711	21.8682	22.3914	58	0.225598	0.43573	0.590094	0.419598	0.791
V1614A	1615	B	-	0.0730698	0.2076	0.778645	0.186138	0.0295978	0	24.9	24.9	0.0035	0.95604	0.590385	0.272042	0.962714	0.10874	-4.96795	-0.1476	0.8098	5.31488	0.863254	-7.689	-2.95444	-3.07245	-4.24	0.90191	0.59117	0.653496	-0.85032	1	5	0.16367	64	0.837956	0.000299	0.876112	0.00569	0.195522	0.420513	0.9185	0.770181	1.0277	0.897971	0.62	0.969527	2.045	0.979714	NA	0.325	0.9976	0.766822	0.78445	1	0.58	5.638	0.967	0.81	0.652	0.583848	-3.44	0.587	0.186945	0.0163	14.3634	-40	0.959937	15.7393	25.5278	17.5711	30.8479	18.5072	37.7556	20.2487	42.2707	21.3972	46.4279	22.1636	22.8418	23.8438	24.6742	51	0.166941	0.305983	0.29026	0.363196	0.768
V1614M	1615	B	-	0.0658233	0.284	0.760473	0.246563	0.116394	1	27.8	27.8	0.0247	0.96226	0.613332	0.340585	0.997286	0.13277	-5.92321	-0.2353	0.703665	8.40857	0.776665	-7.575	-4.08293	-4.73138	-4.3	0.9554	0.86222	0.653496	-0.737522	1	5	0.196297	21	0.98329	0.00052	0.985801	0.00569	0.472166	0.733601	0.9466	0.827303	1.1105	0.798236	0.506	1.02159	2.25	0.984903	0.374	0.662	0.998459	0.722871	0.963356	1	0.808	6.983	0.999	0.993	0.659	0.602247	-2.6	0.72	0.476573	0.0034	17.8849	-68	0.944922	15.7393	25.5278	17.5711	30.8479	18.5072	37.7556	20.2487	42.2707	21.3972	46.4279	22.1636	22.8418	23.8438	24.6742	44	0.284822	0.312835	0.274013	0.322663	0.677
T1616K	1617	B	-	0.0607445	0.3098	0.78553	0.176216	0.0153454	-1	23.6	23.6	0.0029	0.790581	0.579094	0.262218	0.984493	0.21991	-2.92935	-0.2623	0.77633	2.93393	0.872514	-8.642	-3.66728	-7.71376	-4.19	0.31314	0.308668	0.653496	-2.22804	0.999955	3.97	0.434416	78	0.713332	0.00026	0.914409	0.473189	0.67961	0.524059	0.9094	0.746074	0.6216	0.85388	0.596	0.91994	1.4	0.987631	0.344	0.365	0.994906	0.75526	0.975712	0	0.092	0.812	0.993	0.928	0.647	0.547761	-3.46	0.452	0.454771	0.0102	10.3128	-57	0.894758	16.1	28.2801	16.6195	33.9126	18.549	39.5826	19.7719	44.9847	21.9006	49.8225	23.4009	24.7767	26.1099	27.3045	48	0.144373	0.318195	0.288146	0.402621	0.663
T1616M	1617	B	-	0.0651709	0.0849	0.710512	-0.211058	-0.147433	-1	22.4	22.4	0.0003	0.0194894	0.579259	0.106001	0.995263	0.12157	-0.246835	-0.1378	0.715404	2.21971	0.913337	-8.589	-3.48568	-4.01497	-4.2	0.14603	0.122305	0.653496	-0.34057	0.999955	3.97	0.255991	81	0.420489	0.000127	0.840716	0.473189	0.990285	0.302927	0.8474	0.0297028	0.4045	0.754065	0.684	0.349559	1.4	0.95342	NA	0.232	0.99186	0.806974	0.0428195	0	0.161	0.812	0.955	0.468	0.252	0.515899	-2.36	0.307	0.487365	0.0433	10.3128	-33	0.0224142	16.1	28.2801	16.6195	33.9126	18.549	39.5826	19.7719	44.9847	21.9006	49.8225	23.4009	24.7767	26.1099	27.3045	45	0.037208	0.105004	0.0485506	0.402621	0.394
T1616R	1617	B	-	0.0632496	0.2617	0.7851	0.189852	0.0349324	-1	23.5	23.5	0.0025	0.899361	0.57953	0.198211	0.991773	0.34122	-3.71957	-0.2651	0.778035	3.01745	0.839975	-7.256	-2.73865	-6.50028	-4.2	0.31675	0.320727	0.653496	-2.11442	0.999955	3.97	0.529824	71	0.943103	0.000296	0.928457	0.473189	0.594488	0.51503	0.9111	0.756776	0.6626	0.922935	0.58	0.993358	1.75	0.989748	0.359	0.416	0.994547	0.769005	0.960411	0	0.066	0.812	0.998	0.955	0.68	0.536557	-3.79	0.467	0.464039	0.0072	10.3128	-34	0.933435	16.1	28.2801	16.6195	33.9126	18.549	39.5826	19.7719	44.9847	21.9006	49.8225	23.4009	24.7767	26.1099	27.3045	48	0.16646	0.347249	0.364989	0.402621	0.697
R1617S	1618	B	-	0.0302647	0.1524	0.772305	0.0386294	-0.182288	-1	1.929	1.929	0	0.114962	0.417313	0.0776723	0.971033	0.10542	-0.262878	-0.1111	0.286886	0.093719	0.886181	-6.368	-3.69847	-2.81994	-4.04	0.081015	0.154718	0.653496	0.080854	0.997953	-2.71	0.173704	110	0.412984	3.06e-05	0.825317	0.002332	0.571942	0.303062	0.4361	0.240577	-0.2147	0.677216	0.699	0.35072	-0.9	0.769796	0.332	0.087	0.764459	0.792746	0.240009	0	0.0295	-1.457	0.006	0.024	0.308	0.36293	0.36	0.344	0.149997	0.8599	3.6975	36	0.222425	16.3065	30.5791	17.9878	36.2029	19.8714	41.3499	21.2277	47.1372	23.691	52.2677	25.5035	27.1032	28.4491	29.6024	23	0.0204115	0.0575323	0.0888982	0.429767	0.526
R1618C	1619	B	-	0.108373	0.1977	0.771914	0.351695	0.267409	-3	29.8	29.8	0.0112	0.972826	0.60319	0.194665	0.998594	0.32229	-3.17405	-0.3738	0.811824	5.6381	0.747195	-9.278	-4.996	-4.77728	-4.31	0.90591	0.543733	0.653496	-2.7315	0.999997	5	0.397331	180	0.888309	0.000521	0.90211	0.001871	0.177783	0.470447	0.9379	0.869891	1.0703	0.759195	0.33	1.20289	2.52	0.989937	0.566	0.938	0.988811	0.737108	0.994906	0.998	0.649	4.004	1	0.997	0.9	0.661268	-7.05	0.796	0.795589	0.0001	12.9345	22	0.955498	14.8544	31.5442	17.7441	37.6148	19.3123	42.47	21.0636	48.7491	24.164	54.1449	26.2803	27.989	29.4291	30.5568	40	0.260372	0.326152	0.529466	0.476393	0.706
R1618H	1619	B	-	0.0905863	0.1291	0.744138	0.24886	0.119693	0	27.6	27.6	0.0003	0.961946	0.602684	0.222206	0.998832	0.18156	-1.99455	-0.3347	0.742512	6.30459	0.909635	-7.911	-4.66648	-4.23367	-4.28	0.95367	0.738225	0.653496	-0.872788	1	5	0.272904	29	0.732709	0.000494	0.806219	0.001871	0.745595	0.610956	0.9444	0.824038	1.1089	0.801012	0.468	1.1379	2.175	0.983462	0.522	0.848	0.999285	0.769463	0.907296	1	0.624	6.532	1	0.994	0.547	0.597821	-4.3	0.677	0.471355	0.0413	17.8849	-24	0.953945	14.8544	31.5442	17.7441	37.6148	19.3123	42.47	21.0636	48.7491	24.164	54.1449	26.2803	27.989	29.4291	30.5568	28	0.32877	0.284433	0.350986	0.346478	0.511
R1618L	1619	B	-	0.0946093	0.2335	0.808382	0.377329	0.304231	-2	27.6	27.6	0.000875	0.987207	0.602684	0.177296	0.99543	0.48447	-2.90846	-0.3674	0.811085	6.23774	0.827212	-8.624	-2.99277	-2.16829	-4.28	0.96805	0.806957	0.653496	-1.32648	1	5	0.441731	102	0.902198	0.000485	0.842016	0.001871	0.329684	0.663162	0.9444	0.890256	1.1089	0.932725	0.34	1.13725	2.52	0.989817	0.537	0.858	0.994511	0.722655	0.995539	1	0.729	6.532	1	0.993	0.747	0.602521	-6.14	0.784	0.219072	0.0036	17.8849	12	0.986016	14.8544	31.5442	17.7441	37.6148	19.3123	42.47	21.0636	48.7491	24.164	54.1449	26.2803	27.989	29.4291	30.5568	38	0.366743	0.443856	0.483037	0.431805	0.724
A1619S	1620	B	-	0.0821527	0.1044	0.787101	0.0644023	-0.145267	1	22.4	22.4	0.0001	0.585628	0.552281	0.186179	0.99304	0.06192	-1.87767	-0.1386	0.443128	2.43833	0.888452	-4.816	-3.88056	-3.98854	-4.08	0.48179	0.173386	0.653496	-0.74211	0.999843	3.93	0.125854	99	0.66458	0.000286	0.806719	0.025819	0.529387	0.229985	0.837	0.442653	0.3443	0.619724	0.694	0.742284	0.895	0.94098	0.31	0.293	0.991356	0.753655	0.659197	0.815	0.262	1.484	0.962	0.688	0.252	0.428589	-1.75	0.265	0.0698169	0.0291	6.7422	-75	0.674659	14.818	32.4449	17.8026	38.9176	18.8241	44.0236	20.9556	49.9704	24.3938	55.2269	26.8412	28.724	30.1441	31.3029	33	0.068085	0.0949172	0.09908	0.286068	0.373
A1619T	1620	B	-	0.120409	0.0855	0.785943	0.11409	-0.0738941	0	22.6	22.6	0.0001	0.769471	0.552281	0.24918	0.99483	0.06981	0.682958	-0.1446	0.383006	2.10469	0.851963	-3.386	-4.04387	-4.09436	-4.08	0.42471	0.130767	0.653496	-0.375736	0.999843	3.93	0.109163	58	0.731124	0.000142	0.835916	0.025819	0.623473	0.266592	0.8022	0.655107	0.2359	0.733591	0.7	0.623221	1.245	0.947757	0.294	0.194	0.99036	0.753058	0.7909	0.815	0.021	1.484	0.774	0.599	0.367	0.449809	-1.19	0.298	0.125448	0.0418	6.7422	-71	0.878026	14.818	32.4449	17.8026	38.9176	18.8241	44.0236	20.9556	49.9704	24.3938	55.2269	26.8412	28.724	30.1441	31.3029	33	0.034455	0.0712854	0.0611475	0.324205	0.566
A1619V	1620	B	-	0.105864	0.0866	0.793481	0.100482	-0.0934407	0	15.23	15.23	0	0.615282	0.433475	0.0913817	0.997885	0.05458	2.34651	-0.0339	0.283046	0.81874	0.955686	-2.228	-3.38966	-2.69663	-4.01	0.30399	0.099388	0.653496	0.260194	1	3.96	0.0598282	64	0.353819	0.0002	0.775222	0.025819	0.769671	0.172981	0.4891	0.144642	-0.3102	0.352626	0.704	0.315307	-0.845	0.827368	0.207	0.173	0.93675	0.784072	0.0832135	0.869	0.008	3.965	0.022	0.034	0.395	0.459346	0.75	0.314	0.22428	0.6021	5.0533	-50	0.545629	14.818	32.4449	17.8026	38.9176	18.8241	44.0236	20.9556	49.9704	24.3938	55.2269	26.8412	28.724	30.1441	31.3029	9	0.033381	0.0497887	0.0340716	0.324205	0.296
G1620C	1621	B	-	0.0987601	0.2284	0.782402	0.326618	0.231387	-3	25.8	25.8	0.0153	0.977843	0.499565	0.215499	0.995087	0.15702	-2.94998	-0.303	0.692859	3.92874	0.758163	-4.931	-3.58094	-6.05097	-4.09	0.902	0.662944	0.653496	-1.32626	1	3.74	0.13595	159	0.639114	0.000401	0.911409	1.3e-05	0.420104	0.730803	0.7923	0.855759	0.5504	0.730766	0.372	1.00592	0.345	0.985924	0.44	0.741	0.989052	0.741687	0.873393	1	0.827	4.127	0.996	0.899	0.643	0.520831	-2.82	0.683	0.835991	0.0009	4.8371	4	0.978011	15.2646	33.8813	18.2835	40.6723	19.9126	45.5956	22.3184	52.0049	25.8488	57.5425	28.3856	30.2044	31.657	32.8081	30	0.13167	0.321577	0.419068	0.522171	0.61
G1620S	1621	B	-	0.05601	0.073	0.782298	0.143064	-0.0322746	0	17.56	17.56	0.0001	0.0655844	0.31072	0.0953075	0.997162	0.05068	2.45849	-0.1406	0.288439	0.819476	0.956222	-1.607	-3.34989	-4.11491	-3.82	0.752	0.307378	0.653496	0.264104	1	3.74	0.0614443	56	0.529224	0.000179	0.883212	1.3e-05	0.991034	0.123249	0.2913	0.0309743	-0.269	0.218873	0.714	0.317553	-2.265	0.806368	NA	0.262	0.946965	0.804291	0.204819	1	0.258	4.127	0.112	0.026	0.311	0.45667	1.13	0.435	0.0704761	1	4.8371	-47	0.0917566	15.2646	33.8813	18.2835	40.6723	19.9126	45.5956	22.3184	52.0049	25.8488	57.5425	28.3856	30.2044	31.657	32.8081	6	0.019009	0.0639229	0.0490952	0.389048	0.318
E1621D	1622	B	-	0.0498624	0.1033	0.784557	0.0183214	-0.211459	2	17.805	17.805	0.0001	0.607535	0.521621	0.0852962	0.963377	0.1029	-0.196868	-0.1341	0.396016	1.70509	0.928027	-7.523	-3.97016	-3.14857	-4.11	0.842315	0.364862	0.653496	-0.087665	0.998053	2.53	0.0931018	45	0.824636	0.000156	0.721228	2e-06	0.826545	0.076225	0.681	0.255641	0.2361	0.458852	0.707	0.373762	0.055	0.881087	0.455	0.238	0.994544	0.819045	0.0487163	1	0.1885	1.149	0.577	0.32	0.326	0.564144	-1.68	0.361	0.0408305	0.7414	6.2123	-41	0.619619	14.6322	33.5258	17.8477	40.8685	19.9542	46.1012	22.4811	53.0201	25.3003	58.7909	27.8156	29.6811	31.1176	32.3796	13	0.021071	0.106359	0.188058	0.289513	0.353
E1621K	1622	B	-	0.0548532	0.2362	0.782865	0.215475	0.0717378	1	29.9	29.9	0.0028	0.986295	0.566775	0.220238	0.998811	0.25902	-3.093	-0.2894	0.760752	8.34125	0.846318	-10.064	-4.39087	-6.3565	-4.16	0.98835	0.929511	0.653496	-1.33761	1	5	0.286858	56	0.963481	0.00053	0.923908	2e-06	0.323586	0.383582	0.9196	0.852906	1.0386	0.889762	0.558	1.01721	1.905	0.978602	0.597	0.858	0.99935	0.740217	0.995225	1	0.945	9.904	0.999	0.967	0.557	0.644873	-3.49	0.837	0.0424391	0.0101	17.8849	-14	0.962293	14.6322	33.5258	17.8477	40.8685	19.9542	46.1012	22.4811	53.0201	25.3003	58.7909	27.8156	29.6811	31.1176	32.3796	27	0.3651	0.315124	0.470137	0.327899	0.689
R1622L	1623	B	-	0.0872698	0.2893	0.801466	0.303416	0.198059	-2	25.5	25.5	0.00065	0.996289	0.578027	0.144594	0.997171	0.2441	-2.98413	-0.3974	0.753517	6.15751	0.855491	-8.211	-2.21896	-5.99938	-4.17	0.98509	0.935251	0.653496	-0.55063	1	5	0.210785	102	0.92118	0.000525	0.927307	6e-06	0.339429	0.434746	0.9102	0.841858	0.9039	0.936918	0.47	1.13725	2.125	0.985628	0.473	0.741	0.994706	0.758776	0.976863	1	0.848	7.929	0.999	0.972	0.684	0.633917	-5.71	0.813	0.279155	0.6509	17.8849	35	0.982802	12.613	33.0286	15.1584	41.523	17.631	46.5911	20.4616	53.1411	24.05	58.7538	26.4491	28.5401	30.2115	31.7117	42	0.271776	0.427821	0.480979	0.482658	0.79
R1622Q	1623	B	-	0.0570251	0.1321	0.73804	0.0592487	0.102376	1	26	26	0.0005	0.908189	0.598199	0.274555	0.999104	0.10782	-4.47055	-0.3697	0.681194	7.52508	0.864405	-7.665	-3.85338	-4.09316	-4.18	0.98198	0.917524	0.653496	-0.576141	1	5	0.176981	43	0.885996	0.000441	0.912409	6e-06	0.824113	0.428706	0.9284	0.314939	1.0062	0.761353	0.574	1.08961	2.125	0.983282	NA	0.761	0.999203	0.74661	0.974955	1	0.779	7.929	1	0.97	0.614	0.562031	-3.44	0.723	0.0723712	0.295	17.8849	-4	0.561533	12.613	33.0286	15.1584	41.523	17.631	46.5911	20.4616	53.1411	24.05	58.7538	26.4491	28.5401	30.2115	31.7117	30	0.223515	0.23155	0.383583	0.352172	0.557
R1622W	1623	B	-	0.0832396	0.1953	0.767035	0.325133	0.229255	-3	28.8	28.8	0.0004	0.942298	0.599585	0.230728	0.998825	0.20384	-3.93348	-0.4127	0.809324	5.8525	0.775485	-10.6	-4.40475	-7.27392	-4.25	0.8905	0.74727	0.653496	-2.13488	0.999953	5	0.334847	101	0.937378	0.000351	0.959604	6e-06	0.0392283	0.408228	0.9351	0.846465	1.0251	0.867303	0.378	1.03797	2.475	0.990199	0.539	0.629	0.999242	0.719848	0.994326	1	0.857	2.225	1	0.985	0.693	0.685212	-6.87	0.766	0.912309	0.1815	12.9345	58	0.968342	12.613	33.0286	15.1584	41.523	17.631	46.5911	20.4616	53.1411	24.05	58.7538	26.4491	28.5401	30.2115	31.7117	45	0.233327	0.316484	0.449	0.527622	0.773
L1623P	1624	B	-	0.0267947	0.2195	0.783947	0.427071	0.375681	-3	24.8	24.8	0.0011	0.851623	0.552943	0.275345	0.997108	0.52186	-2.76166	-0.3838	0.434309	4.39291	0.85601	-9.628	-4.19219	-4.81618	-4.11	0.9657	0.793287	0.653496	-1.91415	0.999946	3.91	0.356886	98	0.803223	0.000167	0.941106	0.02271	0.0803804	0.489863	0.858	0.838463	0.7706	0.947243	0.376	1.25938	1.04	0.978589	0.501	0.403	0.986341	0.735051	0.99843	0.997	0.071	4.127	0.962	0.822	0.868	0.600325	-1.42	0.726	0.6281	0.024	7.993	42	0.961801	11.3812	31.579	13.9073	39.9947	15.8539	45.0914	18.532	51.143	22.2557	56.4714	25.041	27.1676	28.9481	30.3501	32	0.135596	0.28612	0.306273	0.581762	0.814
G1624C	1625	B	-	0.119515	0.8928	0.788433	0.365712	0.287543	-3	31	31	0.0921	0.999372	0.656729	0.317825	0.995897	0.77331	-6.58777	-0.4416	0.86481	11.0837	0.733847	-10.378	-4.19906	-8.46065	-5.62	0.99729	0.95333	0.653496	-5.66973	1	5	0.601218	159	0.980491	0.000577	0.999723	2e-06	0.0818304	0.874708	0.9812	0.963983	1.0633	0.939349	0.16	1.06127	2.945	0.992362	0.738	0.986	0.992495	0.257367	0.999933	1	0.99	9.904	1	1	0.844	0.619155	-8.48	0.879	0.798159	0.0003	17.8849	18	0.997016	9.82731	29.7811	13.4845	38.0011	15.0444	43.0031	17.3466	49.3246	20.9754	54.729	23.586	25.458	27.2462	28.6487	62	0.573816	0.821625	0.908972	0.568864	0.955
W1625R	1626	B	-	0.0735126	0.9885	0.780971	0.454716	0.415392	-3	31	31	0.1108	0.999863	0.640686	0.338666	0.990459	0.91553	-6.90062	-0.5605	0.869609	8.44357	0.756274	-10.991	-1.75082	-10.3703	-4.72	0.99478	0.931256	0.653496	-5.9546	1	4.77	0.794007	101	0.956027	0.000583	0.99885	3e-06	0.207998	0.903812	0.9569	0.980417	1.1025	0.878431	0.135	1.39109	2.92	0.990394	0.774	0.986	0.999655	0.588415	0.999996	1	0.983	7.942	1	0.999	0.734	0.742988	-13.19	0.929	0.868115	0.0004	13.97	49	0.997589	10.734	28.6631	13.6633	36.1345	15.3523	41.1667	17.1081	47.2818	20.4506	52.5056	22.87	24.6302	26.0573	27.2734	85	0.626615	0.832826	0.934844	0.74954	0.951
A1626D	1627	B	-	0.200106	0.2899	0.796076	0.28679	0.174177	-2	21.3	21.3	0.0003	0.880951	0.53665	0.225866	0.995706	0.27564	-2.93587	-0.1955	0.655535	2.69096	0.83207	-10.136	-3.88616	-9.24315	-4.11	0.93368	0.452935	0.653496	-2.16618	0.999992	5	0.316669	126	0.735266	0.000184	0.938006	0.138419	0.505976	0.216521	0.6869	0.745321	0.2399	0.905543	0.466	0.695902	0.695	0.893412	0.374	0.372	0.998141	0.758675	0.951076	0.998	0.251	3.206	0.668	0.306	0.776	0.52656	-2.82	0.556	0.263027	0.505	6.8936	11	0.976868	11.8724	27.9341	13.504	35.4195	15.1446	40.986	16.7735	46.4429	19.8663	51.3458	22.2892	24.1063	25.5083	26.6606	39	0.120072	0.263345	0.313689	0.467877	0.888
V1627L	1628	B	-	0.222039	0.1982	0.779756	0.230334	0.0930828	1	24.65	24.65	0.00215	0.925721	0.621988	0.125722	0.982392	0.17393	-1.89415	-0.2269	0.569486	6.65707	0.925587	-9.01	-2.42489	-2.68739	-4.32	0.98139	0.685765	0.653496	-0.205588	1	5	0.205326	32	0.884972	0.000354	0.916408	1.4e-05	0.182191	0.54054	0.9485	0.70562	1.0993	0.803325	0.551	0.931548	2.67	0.934181	0.444	0.574	0.998525	0.794443	0.188888	1	0.7085	3.513	0.99	0.95	0.544	0.44263	-2.35	0.723	0.0754679	0.0401	17.8849	-74	0.891822	13.088	26.1459	13.144	33.1839	15.2259	39.4633	16.2747	44.445	18.7902	49.0341	20.7796	22.3743	23.8609	25.0199	60	0.186159	0.25281	0.257438	0.352245	0.398
V1627M	1628	B	-	0.207205	0.2471	0.761206	0.169232	0.00531428	1	23.4	23.4	0.0006	0.631456	0.56939	0.309169	0.997413	0.18918	-1.16567	-0.2564	0.468557	4.91918	0.909031	-8.976	-4.36402	-5.6372	-4.35	0.96738	0.639677	0.653496	-0.490538	1	5	0.243635	21	0.930767	0.000123	0.984202	1.4e-05	0.198508	0.379403	0.919	0.679853	0.9647	0.908663	0.602	1.01923	1.425	0.886796	0.511	0.353	0.998218	0.764273	0.785819	1	0.338	3.513	1	0.995	0.642	0.465729	-2.19	0.556	0.490674	0.407	17.8849	-56	0.705211	13.088	26.1459	13.144	33.1839	15.2259	39.4633	16.2747	44.445	18.7902	49.0341	20.7796	22.3743	23.8609	25.0199	36	0.105427	0.128821	0.11608	0.352245	0.681
Q1628R	1629	B	-	0.209849	0.0902	0.790315	0.163364	-0.00311539	1	22.9	22.9	0.0002	0.719818	0.549479	0.108029	0.978275	0.12906	-1.47972	-0.1623	0.690219	2.01486	0.921837	-7.47	-2.84789	-7.04876	-4.15	0.98233	0.858135	0.62174	-0.177403	0.999948	2.91	0.250624	43	0.838394	0.000418	0.89601	0.019362	0.589474	0.086552	0.7521	0.423047	0.0828	0.841526	0.722	0.398553	1.24	0.716537	0.502	0.377	0.8832	0.751833	0.942107	1	0.636	7.434	0.454	0.341	0.44	0.472901	-3.25	0.448	0.0986007	0.1955	8.5555	-58	0.590345	13.9991	26.2998	15.0957	32.9315	16.9216	39.6713	17.9284	44.2216	20.0357	48.4475	21.52	22.9423	24.1756	25.3266	42	0.035287	0.201533	0.212951	0.323019	0.679
Q1630R	1631	B	-	0.132063	0.0584	0.772225	-0.0374627	-0.291589	1	15.46	15.46	0.0001	0.0277792	0.498661	0.0471153	0.669951	0.03775	-0.791913	0.031	0.364395	0.246868	0.970151	-4.743	-3.08233	-4.22318	-4.05	0.29849	0.278641	0.62174	-0.257312	0.998173	2.75	0.0547708	43	0.58272	1.07e-05	0.549745	0.348216	0.981044	0.092314	0.6709	0.068816	-0.1048	0.502055	0.728	0.338584	0	0.421993	0.255	0.086	0.520267	0.807711	0.00205199	0.016	0.133	0.628	0.018	0.053	0.392	0.33783	-0.91	0.304	0.128569	0.4377	2.3612	-60	0.0278249	16.0414	25.2515	18.7752	31.8924	19.9105	38.0891	21.0314	43.0036	21.8171	46.7618	22.6258	23.2407	24.0181	24.6671	23	0.001601	0.0535258	0.0586806	0.334708	0.302
E1631K	1632	B	-	0.0986786	0.1305	0.778845	0.158835	-0.00962162	1	23.5	23.5	0.0003	0.988998	0.579667	0.205743	0.997278	0.14859	-4.48432	-0.2035	0.745898	4.43597	0.880181	-10.088	-4.20642	-8.68765	-4.25	0.96956	0.711383	0.62174	-0.726375	1	5	0.267887	56	0.936692	0.000199	0.955404	9.7e-05	0.269567	0.286909	0.924	0.809604	1.021	0.959684	0.598	1.00959	1.27	0.890453	0.598	0.586	0.966499	0.776404	0.812131	1	0.767	4.928	0.434	0.325	0.371	0.584125	-2.77	0.702	0.128098	0.0475	17.8849	-3	0.948528	18.3249	24.7801	20.6563	30.9762	21.4986	36.6913	21.9944	41.5796	22.5645	45.3594	23.1273	23.5516	23.9893	24.4247	23	0.107255	0.273274	0.360369	0.361738	0.721
P1632L	1633	B	-	0.172185	0.3905	0.77339	0.297513	0.18958	-3	26.9	26.9	0.007475	0.9522	0.607439	0.178556	0.998438	0.189	-4.95538	-0.3662	0.860583	8.5208	0.800438	-10.078	-1.30337	-8.09152	-4.39	0.99505	0.928335	0.62174	-1.25391	1	5	0.583929	98	0.973675	0.000495	0.968903	2e-06	0.629382	0.425444	0.9443	0.876034	1.082	0.875305	0.35	0.975228	2.455	0.963756	0.621	0.858	0.987682	0.726934	0.990334	1	0.938	7.835	1	0.996	0.555	0.658763	-8.09	0.819	0.249831	0.006	17.8849	19	0.928933	17.1749	22.9328	18.2203	29.3612	19.3345	34.8089	20.0697	39.3917	20.6002	43.1419	21.0636	21.5459	22.0336	22.4562	72	0.352774	0.494852	0.493363	0.519689	0.844
P1632Q	1633	B	-	0.181875	0.4334	0.771743	0.328561	0.234179	-1	26.1	26.1	0.0245	0.995898	0.6315	0.307485	0.989521	0.20878	-4.71466	-0.3459	0.861003	9.56078	0.785158	-11.758	-2.76984	-9.4049	-4.41	0.99558	0.91943	0.62174	-1.3596	1	5	0.587637	76	0.916667	0.000559	0.89751	2e-06	0.29371	0.832031	0.9513	0.904218	1.104	0.956705	0.4	0.985032	2.805	0.968501	0.575	0.962	0.988266	0.743231	0.973945	1	0.961	7.835	1	0.998	0.614	0.616363	-6.74	0.902	0.239456	0.0031	17.8849	-16	0.989261	17.1749	22.9328	18.2203	29.3612	19.3345	34.8089	20.0697	39.3917	20.6002	43.1419	21.0636	21.5459	22.0336	22.4562	73	0.504296	0.704774	0.712296	0.430151	0.806
P1632S	1633	B	-	0.139577	0.2451	0.772669	-0.182898	-0.0192403	-1	25.7	25.7	0.0006	0.0464639	0.630481	0.177425	0.99764	0.14357	-1.4071	-0.2413	0.774994	9.5116	0.870678	-6.61	-2.92164	-7.72677	-4.31	0.99505	0.928335	0.62174	-0.618666	1	5	0.516871	74	0.948846	0.000547	0.90181	2e-06	0.999196	NA	0.9076	0.0112875	0.7538	0.645683	0.43	1.01115	2.455	0.914075	NA	0.909	0.988138	0.774555	0.93387	1	0.918	7.835	1	0.991	0.504	0.613713	-6.61	0.821	0.0820183	0.0595	17.8849	-11	0.00134462	17.1749	22.9328	18.2203	29.3612	19.3345	34.8089	20.0697	39.3917	20.6002	43.1419	21.0636	21.5459	22.0336	22.4562	39	0.429975	0.642266	0.64339	0.430151	0.834
P1632T	1633	B	-	0.124976	0.2456	0.772712	0.27759	0.160963	-1	25.5	25.5	0.0173	0.995048	0.631252	0.211358	0.9972	0.19113	-3.30157	-0.2615	0.861003	9.53112	0.816335	-10.065	-2.82266	-7.69734	-4.38	0.99558	0.915094	0.62174	-0.644575	1	5	0.491448	38	0.9	0.000549	0.955104	2e-06	0.566504	0.822155	0.9513	0.911364	1.104	0.967378	0.41	1.07226	2.805	0.959627	0.603	0.9	0.987422	0.760882	0.944693	1	0.898	7.835	1	0.996	0.608	0.639141	-6.57	0.916	0.161679	0.0205	17.8849	-15	0.986712	17.1749	22.9328	18.2203	29.3612	19.3345	34.8089	20.0697	39.3917	20.6002	43.1419	21.0636	21.5459	22.0336	22.4562	73	0.457676	0.536546	0.616168	0.430151	0.846
T1634I	1635	B	-	0.125217	0.0828	0.775606	0.0338077	-0.189214	-1	17.68	17.68	0.000225	0.130717	0.499565	0.0890801	0.997095	0.13266	1.69159	-0.0776	0.485982	1.35731	1.05336	-5.458	-3.3529	-6.1002	-4.1	0.27775	0.085517	0.653496	-0.22675	0.996046	1.25	0.140109	89	0.412811	0.00013	0.782822	0.310545	0.729866	0.082015	0.6583	0.151827	-0.0145	0.482137	0.73	0.337148	-0.755	0.658337	0.286	0.329	0.862249	0.812119	0.00629608	0.973	0.134	0.601	0.629	0.354	0.214	0.452112	-2.6	0.245	0.289021	0.1091	3.1477	-29	0.091302	12.729	20.0316	14.9621	26.5768	15.9059	31.6755	16.5619	35.6203	17.1802	39.0926	17.7104	18.2072	18.8807	19.4381	23	0.114359	0.0880471	0.0869784	0.41181	0.349
M1635I	1636	B	-	0.074827	0.7591	0.779754	0.191349	0.037084	1	23.6333	23.6333	0.000933	0.897761	0.556923	0.152123	0.986928	0.17014	-2.00151	-0.2546	0.671511	3.99313	0.918091	-9.441	-3.37466	-3.95026	-4.05	0.961667	0.662763	0.653496	-0.24941	1	5	0.152222	10	0.984594	0.000208	0.928457	0	0.585123	0.290802	0.8946	0.769165	0.9188	0.904048	0.678667	0.407949	1.425	0.956664	0.365	0.511	0.930461	0.773199	0.960976	1	0.234	2.747	0.629	0.54	0.652	0.591539	-2.24	0.649	0.134004	0.157	17.8849	-54	0.884221	9.99682	18.9031	12.2656	25.5724	13.2823	30.3912	14.6388	34.032	15.7479	37.3348	16.5392	17.2687	17.8288	18.4136	43	0.0840063	0.333348	0.397012	0.348659	0.831
M1636I	1637	B	-	0.120053	0.9351	0.808755	0.260953	0.137064	1	28.0333	28.0333	0.00916667	0.990179	0.612517	0.199415	0.989971	0.32651	-3.63634	-0.3171	0.686058	9.9606	0.872755	-8.849	-3.33792	-8.42612	-4.15	0.997217	0.923388	0.653496	-0.410233	1	5	0.198734	10	0.984594	0.000554	0.991541	0	0.474668	0.449809	0.9356	0.872906	1.0715	0.907295	0.533333	1.0748	2.705	0.968884	0.546	0.862	0.978212	0.753614	0.986738	1	0.971	9.906	0.997	0.993	0.289	0.780905	-3.36	0.819667	0.142106	0.0186	17.8849	-63	0.9772	6.6554	18.2043	9.72352	24.8458	11.0368	29.2279	12.2107	32.5868	14.0718	35.5154	15.3547	16.3212	17.0917	17.7026	62	0.365062	0.458472	0.510091	0.419426	0.742
M1636T	1637	B	-	0.0717091	0.9107	0.809666	0.354666	0.271677	-1	26.8	26.8	0.0528	0.985487	0.612674	0.199382	0.880471	0.58212	-4.91674	-0.371	0.819379	8.15969	0.823879	-9.321	-2.75683	-8.29448	-4.17	0.99478	0.924744	0.653496	-1.8116	1	5	0.443806	81	0.983432	0.000557	0.983102	0	0.257886	0.817154	0.9318	0.916355	1.0758	0.955752	0.282	1.10328	2.705	0.985929	0.606	0.972	0.984851	0.711951	0.997848	1	0.927	7.943	0.999	0.997	0.693	0.830725	-5.25	0.916	0.168237	0.0003	14.3634	-13	0.991717	6.6554	18.2043	9.72352	24.8458	11.0368	29.2279	12.2107	32.5868	14.0718	35.5154	15.3547	16.3212	17.0917	17.7026	58	0.495141	0.832252	0.833199	0.508726	0.864
M1636V	1637	B	-	0.114053	0.5492	0.811211	0.255617	0.129399	1	24.3	24.3	0.0016	0.970546	0.588354	0.145907	0.95891	0.40104	-4.26222	-0.3492	0.708517	7.67155	0.861648	-8.458	-2.50805	-7.76863	-4.07	0.9964	0.937623	0.653496	-0.579258	1	5	0.222072	21	0.940707	0.000551	0.989601	0	0.457771	0.515598	0.9203	0.872958	1.0151	0.92266	0.538	1.0254	2.155	0.973075	0.535	0.875	0.973862	0.750682	0.986286	1	0.959	9.236	0.997	0.989	0.29	0.751599	-3.43	0.781	0.12296	0.0014	14.3634	-56	0.966811	6.6554	18.2043	9.72352	24.8458	11.0368	29.2279	12.2107	32.5868	14.0718	35.5154	15.3547	16.3212	17.0917	17.7026	40	0.288321	0.542316	0.511663	0.419426	0.735
A1637T	1638	B	-	0.0836238	0.4639	0.780256	0.21722	0.0742454	0	23.3	23.3	0.0005	0.957446	0.6192	0.155461	0.997703	0.37446	0.391841	-0.1916	0.706304	5.44641	0.909902	-8.382	-3.97328	-8.43536	-4.19	0.99254	0.817495	0.653496	-0.390677	1	5	0.328391	58	0.96739	0.000272	0.915608	3e-06	0.393618	0.473196	0.9372	0.744354	1.0448	0.933247	0.616	0.513615	2.01	0.937111	0.266	0.616	0.975536	0.762991	0.9118	1	0.916	6.778	0.264	0.298	0.416	0.711834	-2.24	0.668	0.08831	0.3264	17.8849	-72	0.900369	5.22944	18.3362	7.5648	24.4083	10.0156	28.7988	11.6613	32.1415	13.2787	35.2016	14.6461	15.7519	16.7477	17.5738	33	0.15864	0.214506	0.218765	0.401264	0.763
A1637V	1638	B	-	0.0806664	0.5622	0.785649	0.301974	0.195989	0	24.8	24.8	0.000325	0.857081	0.6192	0.151828	0.998542	0.45597	-2.6602	-0.2564	0.774432	8.39279	0.861181	-8.918	-3.70114	-7.36762	-4.19	0.99485	0.933139	0.653496	-1.09802	1	5	0.417677	64	0.98745	0.000447	0.970503	3e-06	0.648911	0.613352	0.9393	0.798749	1.0875	0.921131	0.344	0.98813	2.215	0.96111	NA	0.889	0.983867	0.752088	0.956896	1	0.968	7.832	0.983	0.751	0.394	0.723908	-3.03	0.813	0.251224	0.0176	17.8849	-37	0.862826	5.22944	18.3362	7.5648	24.4083	10.0156	28.7988	11.6613	32.1415	13.2787	35.2016	14.6461	15.7519	16.7477	17.5738	23	0.271002	0.3016	0.380588	0.401264	0.8
I1640V	1641	B	-	0.121166	0.1842	0.797564	0.0863101	-0.113798	3	21.5	21.5	0.0006	0.396714	0.584584	0.0440261	0.820393	0.07814	-1.56247	-0.144	0.43097	2.85932	0.926129	-5.626	-2.83286	-6.0482	-4.45	0.96249	0.5188	0.653496	-0.320542	0.999423	1.77	0.0719727	29	0.871403	0.000187	0.833317	2e-06	0.861607	0.137595	0.9132	0.370027	0.9513	0.80043	0.726	0.469908	1.885	0.878133	0.204	0.384	0.895281	0.80825	0.226907	1	0.089	3.764	0.791	0.684	0.204	0.606436	-0.94	0.45	0.0417275	0.0682	8.6792	-91	0.239911	5.70325	18.9096	7.40746	23.7392	10.0266	27.6723	12.4446	30.9777	13.9654	33.9379	15.0921	16.2901	17.2869	18.1649	40	0.007472	0.0530362	0.0582791	0.375833	0.284
P1641L	1642	B	-	0.139991	0.6617	0.791828	0.378209	0.305494	-3	27.4	27.4	0.01165	0.999595	0.644181	0.161532	0.998049	0.69749	-7.73047	-0.3746	0.824493	9.55537	0.768302	-11.907	-1.51411	-9.70271	-4.84	0.99485	0.92635	0.653496	-6.04864	1	5	0.605221	98	0.978587	0.000572	0.99695	2e-06	0.152167	0.814091	0.967	0.926634	1.1026	0.957367	0.35	1.03099	2.955	0.975451	0.519	0.99	0.977034	0.319516	0.999986	1	0.97	7.832	0.999	0.986	0.482	0.799421	-9.42	0.828	0.302081	0.0003	17.8849	-3	0.991976	7.13181	19.2115	8.70804	23.8228	9.98891	27.8075	12.2737	31.2195	13.9073	34.2925	15.3546	16.5867	17.6227	18.4982	65	0.441438	0.490718	0.669754	0.605682	0.828
E1642G	1643	B	-	0.304225	0.6329	0.822016	0.305759	0.201425	-2	32	32	0.1263	0.995081	0.638868	0.187022	0.998085	0.51934	-5.78276	-0.3445	0.860961	9.55639	0.754802	-11.307	-3.74834	-11.3381	-4.59	0.9964	0.937623	0.653496	-4.10972	1	5	0.446125	98	0.964419	0.000558	0.993441	2e-06	0.256004	0.888679	0.9576	0.915794	1.1035	0.925902	0.518	1.1003	2.885	0.961936	0.234	0.979	0.994079	0.607493	0.999922	1	0.941	9.236	1	0.987	0.303	0.662777	-6.46	0.892	0.111263	0.0004	14.3634	-30	0.989154	8.22555	19.1581	8.82965	24.0487	10.5359	28.2938	13.1319	31.6933	14.7356	34.9345	15.9942	16.9433	17.7903	18.4551	35	0.481134	0.654254	0.679984	0.50073	0.736
E1642K	1643	B	-	0.363958	0.7385	0.806478	0.387537	0.318894	1	31	31	0.0921	0.998647	0.638141	0.25612	0.998934	0.58903	-5.39756	-0.3408	0.788824	10.9303	0.812065	-10.315	-4.55482	-9.77332	-4.53	0.99694	0.931338	0.653496	-3.87295	1	5	0.595922	56	0.978033	0.000532	0.997545	2e-06	0.152706	0.824293	0.9604	0.90915	1.1061	0.951432	0.386	1.06838	2.885	0.964337	0.385	0.988	0.993996	0.607493	0.999906	1	0.983	9.906	1	0.979	0.394	0.75655	-3.74	0.86	0.0411716	0.0008	17.8849	-29	0.986513	8.22555	19.1581	8.82965	24.0487	10.5359	28.2938	13.1319	31.6933	14.7356	34.9345	15.9942	16.9433	17.7903	18.4551	30	0.436542	0.610625	0.722382	0.368837	0.735
E1642V	1643	B	-	0.308045	0.9093	0.806608	0.379319	0.307089	-2	29.6	29.6	0.05375	0.993642	0.639055	0.171651	0.984847	0.59079	-5.40549	-0.332	0.816518	9.57264	0.769901	-11.065	-3.58974	-10.5463	-4.61	0.99666	0.9343	0.653496	-4.10972	1	5	0.504197	121	0.969444	0.000561	0.993726	2e-06	0.336615	0.897043	0.9576	0.916708	1.1035	0.967652	0.392	1.10388	2.885	0.968308	0.372	0.987	0.959789	0.607493	0.999887	1	0.937	9.236	1	0.991	0.286	0.684941	-6.53	0.911	0.287461	0.0002	14.3634	-37	0.987408	8.22555	19.1581	8.82965	24.0487	10.5359	28.2938	13.1319	31.6933	14.7356	34.9345	15.9942	16.9433	17.7903	18.4551	35	0.492141	0.623525	0.758707	0.50073	0.726
E1643K	1644	B	-	0.380107	0.8018	0.82606	0.11134	0.042136	1	25.3	25.3	0.001	0.974079	0.582648	0.199033	0.998634	0.4684	-6.07226	-0.3408	0.731691	6.16612	0.858455	-11.803	-4.37696	-8.73012	-4.41	0.98578	0.933401	0.653496	-1.63934	1	3.96	0.285275	56	0.770601	0.000395	0.948405	2e-06	0.683708	0.407096	0.9249	0.708203	1.0105	0.6285	0.656	1.09064	1.965	0.927961	0.312	0.918	0.994737	0.746576	0.999723	1	0.734	8.063	1	0.999	0.333	0.751857	-3.77	0.762	0.0419228	0.057	12.7859	2	0.853207	5.49592	19.1374	8.2574	24.42	10.2743	28.953	12.3632	32.5291	14.4059	35.8708	15.8443	16.9203	17.7394	18.4843	24	0.187885	0.430454	0.503524	0.35193	0.55
N1644D	1645	B	-	0.254052	0.1784	0.805073	0.0960751	-0.0997713	1	23.2	23.2	0.0002	0.96563	0.540635	0.105373	0.993347	0.18791	-0.304826	-0.2227	0.670473	2.96971	0.939097	-9.633	-2.40169	-5.6421	-4.12	0.99062	0.922082	0.653496	-0.256421	1	5	0.155038	23	0.796566	0.000384	0.909909	3e-05	0.350981	0.132174	0.7679	0.508727	0.502	0.703734	0.702	0.627909	0.72	0.808467	0.213	0.732	0.980785	0.77102	0.787868	1	0.765	7.423	0.64	0.346	0.152	0.654939	-3.44	0.452	0.0626948	0.6486	14.3634	-40	0.831098	3.77209	18.6825	8.1295	24.4438	9.59224	29.0971	11.1325	32.966	13.2324	36.348	14.7819	15.9418	17.0646	17.9612	15	0.064468	0.37548	0.44816	0.373285	0.606
N1644S	1645	B	-	0.191311	0.139	0.797811	-0.0613541	-0.130272	1	23.8	23.8	0.0008	0.286819	0.6075	0.0808605	0.995709	0.0787	-3.26252	-0.1697	0.747275	4.1841	0.882907	-7.767	-2.49863	-4.48589	-4.24	0.97001	0.573779	0.653496	-0.620026	0.999992	5	0.105164	46	0.884653	0.00026	0.960404	3e-05	0.503998	0.233138	0.8909	0.541065	1.0216	0.718625	0.688	0.251849	2.195	0.817119	0.193	0.68	0.991573	0.802572	0.772044	1	0.436	5.329	0.64	0.473	0.141	0.578177	-3.77	0.505	0.010109	0.0449	7.3379	-67	0.344901	3.77209	18.6825	8.1295	24.4438	9.59224	29.0971	11.1325	32.966	13.2324	36.348	14.7819	15.9418	17.0646	17.9612	18	0.110582	0.157257	0.163057	0.373285	0.604
R1645L	1646	P	RRD	0.232538	0.7438	0.819851	0.290618	0.179676	-2	36	36	0.129925	0.994792	0.629411	0.195477	0.996545	0.6958	-7.25391	-0.3954	0.861003	10.7798	0.911804	-11.879	-2.28782	-9.42728	-4.37	0.99729	0.948057	0.653496	-2.50676	1	5	0.542814	102	0.942813	0.000569	0.989838	5.7e-05	0.172648	0.909065	0.9507	0.932347	1.1033	0.867962	0.61	0.865874	2.86	0.94041	0.392	0.883	0.962087	0.688382	0.999739	1	0.992	9.906	1	0.995	0.62	0.641314	-6.79	0.848	0.224465	0.0004	17.8849	23	0.993694	11.4571	20.5862	13.4349	26.0587	14.2466	30.3227	15.8948	33.9065	17.2071	37.2335	18.1332	18.8252	19.3548	19.844	43	0.530829	0.602761	0.694149	0.521893	0.861
R1645P	1646	B	-	0.155257	0.9741	0.836206	0.379046	0.306697	-2	36	36	0.5294	0.996253	0.629575	0.3179	0.994637	0.80099	-7.31262	-0.5351	0.861003	10.8057	0.861399	-12.168	-3.30933	-9.62769	-4.4	0.99742	0.97799	0.653496	-4.81442	1	5	0.69455	103	0.947283	0.000573	0.987601	5.7e-05	0.0393776	0.894114	0.9513	0.933971	1.104	0.900001	0.418	1.0866	2.86	0.967572	0.45	0.97	0.997704	0.688382	0.999981	1	0.992	9.906	1	0.996	0.693	0.654959	-6.79	0.873	0.271458	0.0003	17.8849	31	0.99827	11.4571	20.5862	13.4349	26.0587	14.2466	30.3227	15.8948	33.9065	17.2071	37.2335	18.1332	18.8252	19.3548	19.844	43	0.54835	0.841745	0.889252	0.521893	0.913
R1645Q	1646	B	-	0.133639	0.2018	0.752146	0.22716	0.0885233	1	36	36	0.1258	0.984964	0.605381	0.278792	0.999024	0.40007	-7.08925	-0.3677	0.780393	9.75854	0.998545	-8.498	-3.85496	-6.7778	-4.32	0.99694	0.948394	0.653496	-1.87872	1	5	0.356686	43	0.949512	0.000561	0.967253	5.7e-05	0.100742	0.499831	0.9441	0.863021	1.0927	0.833537	0.688	0.407829	2.31	0.881103	0.33	0.902	0.997587	0.703229	0.99898	1	0.987	9.906	1	0.991	0.527	0.563999	-3.9	0.796	0.0473352	0.0208	17.8849	-4	0.982562	11.4571	20.5862	13.4349	26.0587	14.2466	30.3227	15.8948	33.9065	17.2071	37.2335	18.1332	18.8252	19.3548	19.844	32	0.368609	0.270361	0.425961	0.388772	0.724
R1645W	1646	B	-	0.304338	0.4679	0.783172	0.336997	0.246297	-3	32	32	0.0108	0.995428	0.629662	0.222472	0.99816	0.50729	-7.56442	-0.4107	0.808866	5.2461	0.972807	-10.873	-4.48726	-8.96492	-4.42	0.93821	0.834125	0.653496	-4.5355	0.999637	2.73	0.510416	101	0.941303	0.000523	0.982102	5.7e-05	0.0696965	0.687756	0.9415	0.917765	1.0685	0.735853	0.428	1.00285	2.86	0.965201	0.418	0.909	0.996734	0.727282	0.997792	1	0.161	2.43	1	0.999	0.642	0.695086	-7.73	0.809	0.930672	0.0001	12.5031	56	0.988445	11.4571	20.5862	13.4349	26.0587	14.2466	30.3227	15.8948	33.9065	17.2071	37.2335	18.1332	18.8252	19.3548	19.844	27	0.32628	0.608366	0.852662	0.566511	0.863
C1646G	1647	B	-	0.216335	0.3829	0.796122	0.262837	0.13977	-3	25.8	25.8	0.2418	0.92045	0.623483	0.274525	0.934153	0.65103	-6.22604	-0.41	0.863523	4.68248	0.791157	-8.897	-2.76449	-4.2569	-4.32	0.9506	0.827117	0.646311	-3.74671	0.999865	3.98	0.536918	159	0.649759	0.000435	0.934007	0.000564	0.0986925	0.510482	0.9426	0.9114	1.0792	0.937813	0.468	0.552804	2.31	0.969998	0.6	0.847	0.963628	0.714317	0.999735	1	0.632	2.806	0.949	0.837	0.588	0.608657	-8.67	0.725	0.322896	0.0026	12.7044	36	0.977219	3.77123	17.9466	6.36234	24.3806	9.71128	28.816	12.1036	32.4362	13.6394	35.811	14.7836	15.6528	16.4269	17.066	49	0.242982	0.699725	0.719992	0.562077	0.796
C1646Y	1647	B	-	0.292286	0.759	0.777229	0.273269	0.154755	-2	24.8	24.8	0.5314	0.975142	0.623801	0.245398	0.963253	0.72972	-6.41613	-0.3479	0.863523	5.35609	0.75318	-9.37	-2.91842	-5.93575	-4.34	0.95073	0.783235	0.646311	-3.37014	1	3.98	0.6189	194	0.865628	0.000469	0.956004	0.000564	0.107849	0.555219	0.9474	0.915854	1.0981	0.779068	0.478	1.10581	2.66	0.974446	0.596	0.956	0.99484	0.714317	0.999807	0.996	0.61	2.266	0.995	0.963	0.584	0.721516	-8.39	0.694	0.52665	0.0046	15.8477	30	0.983201	3.77123	17.9466	6.36234	24.3806	9.71128	28.816	12.1036	32.4362	13.6394	35.811	14.7836	15.6528	16.4269	17.066	49	0.301603	0.869101	0.865322	0.517391	0.839
M1647T	1648	B	-	0.160687	0.3873	0.815245	0.223396	0.0831168	-1	23.8	23.8	0.1057	0.674409	0.545256	0.219796	0.859278	0.22696	-2.78569	-0.2398	0.600964	3.72537	0.881033	-5.626	-2.81337	-3.0275	-4.1	0.98129	0.933221	0.695654	-0.919035	0.999865	3.98	0.224336	81	0.79997	0.000446	0.905809	0.005851	0.516593	0.37117	0.7789	0.561078	0.7312	0.885453	0.638	0.381079	0.55	0.943994	NA	0.901	0.970146	0.755857	0.93218	1	0.972	7.939	0.728	0.356	0.592	0.605213	-2.53	0.633	0.233406	0.0522	12.7044	-12	0.53789	6.96328	18.1638	8.2702	24.6654	11.325	28.9098	13.1064	32.3417	14.2561	35.6184	15.1662	16.1068	16.8785	17.4882	59	0.208792	0.517808	0.660056	0.456967	0.637
M1647V	1648	B	-	0.144691	0.0779	0.815911	0.118688	-0.0672896	1	15.07	15.07	0.0005	0.124749	0.428108	0.0911571	0.915013	0.06353	1.55771	-0.119	0.28621	0.973395	0.95527	-0.108	-2.49753	0.196147	-3.88	0.87521	0.508318	0.646311	-0.183861	0.754353	3.98	0.0674098	21	0.803629	0.000187	0.806319	0.005851	0.799701	0.116492	0.4661	0.220959	-0.0919	0.435816	0.728	0.311771	-0.77	0.604741	NA	0.299	0.83644	0.790248	0.229054	0.998	0.13	3.675	0.013	0.01	0.227	0.458546	0.78	0.403	0.0726682	0.9881	8.6142	-48	0.192507	6.96328	18.1638	8.2702	24.6654	11.325	28.9098	13.1064	32.3417	14.2561	35.6184	15.1662	16.1068	16.8785	17.4882	29	0.005977	0.0772435	0.085884	0.36991	0.557
I1649L	1650	B	-	0.155194	0.2971	0.82738	0.145061	-0.0294068	2	23.4	23.4	0.0108	0.882244	0.590263	0.163288	0.937944	0.10176	-2.06518	-0.2153	0.5391	4.53656	0.893634	-7.645	-1.95783	-7.79324	-4.33	0.96074	0.749404	0.695654	-0.85666	0.0777834	2.93	0.177149	5	0.856966	0.00045	0.924807	0.000116	0.586635	0.115767	0.8977	0.654803	0.8149	0.841908	0.642	0.833824	1.985	0.826269	0.626	0.617	0.936412	0.758301	0.891597	1	0.211	4.507	0.976	0.823	0.417	0.710377	-1.95	0.581	0.00804678	0.0028	7.0565	-87	0.836208	8.0688	18.1191	9.58555	24.3224	10.5588	28.6461	12.5728	31.5655	13.8089	34.2805	14.6347	15.6725	16.6473	17.4438	27	0.155299	0.189067	0.209726	0.402841	0.53
I1649V	1650	B	-	0.171736	0.1197	0.824106	0.0672183	-0.141222	3	22.7	22.7	0.0053	0.611796	0.567792	0.087583	0.934954	0.04064	-2.29091	-0.1533	0.371341	3.16434	0.933203	-6.499	-2.74315	-6.11969	-4.31	0.93895	0.700913	0.695654	-0.215994	0.0777834	2.93	0.0765535	29	0.868233	0.000226	0.874313	0.000116	0.803044	0.032105	0.8431	0.330104	0.5667	0.769719	0.714	0.456654	1.69	0.673766	0.585	0.482	0.924896	0.814569	0.154599	1	0.109	4.507	0.791	0.573	0.356	0.642648	-0.96	0.407	0.00499484	0.1161	7.0565	-87	0.390123	8.0688	18.1191	9.58555	24.3224	10.5588	28.6461	12.5728	31.5655	13.8089	34.2805	14.6347	15.6725	16.6473	17.4438	46	0.029982	0.0885901	0.0673275	0.360395	0.341
S1653L	1654	B	-	0.065286	0.3515	0.82577	0.182869	0.0249019	-2	23.7	23.7	0.007525	0.964035	0.577089	0.178398	0.998537	0.11003	-5.28557	-0.2877	0.745127	5.12228	0.98263	-9.252	-1.61828	-7.82681	-4.09	0.93565	0.529492	0.695654	-1.31998	0.990654	3.98	0.22711	145	0.86027	0.000237	0.982268	0.005418	0.889197	0.185663	0.9028	0.730346	0.9642	0.868571	0.682	0.387333	2.34	0.911432	0.359	0.279	0.996042	0.723254	0.997771	0.996	0.106	3.374	0.991	0.702	0.336	0.646514	-2.99	0.548	0.323642	0.1379	12.9046	-24	0.92228	11.5458	18.8092	12.5307	25.4772	13.0203	29.3499	13.6985	32.1842	14.4207	34.9005	15.021	16.2432	17.188	18.0795	46	0.181309	0.129393	0.168224	0.511381	0.745
E1654Q	1655	B	-	0.0389573	0.6294	0.828707	0.20148	0.0516354	2	27	27	0.1938	0.991234	0.641961	0.22212	0.997165	0.25926	-5.88782	-0.2165	0.850224	10.0364	0.895324	-7.661	-3.52994	-8.75693	-4.8	0.99148	0.924052	0.695654	-3.84311	1	3.98	0.485289	29	0.92194	0.000514	0.957071	0.000106	0.595171	0.617941	0.9647	0.878786	1.0974	0.88238	0.588	0.8178	2.93	0.897775	0.468	0.893	0.999388	0.742112	0.999785	1	0.963	9.902	1	0.999	0.322	0.674358	-2.92	0.81	0.019767	0.0004	15.8477	-60	0.974105	12.6597	19.748	13.2834	26.0352	13.8738	29.5288	14.43	32.5203	15.0665	35.2638	15.5018	16.6611	17.8033	18.8539	42	0.438254	0.390651	0.479697	0.282185	0.689
R1655C	1656	B	-	0.0852633	0.0925	0.812159	0.221039	0.0797303	-3	25.4	25.4	0.0398	0.918826	0.565634	0.141637	0.998835	0.08307	-0.898315	-0.2221	0.745404	6.04289	0.978535	-10.489	-5.18982	-5.48801	-4.14	0.96584	0.860621	0.695654	-0.245305	0.986261	3.98	0.24113	180	0.860926	0.000373	0.907009	0.000169	0.802455	0.160974	0.9046	0.86361	1.0199	0.707896	0.614	0.4403	0.715	0.916199	NA	0.733	0.99619	0.793129	0.47625	1	0.869	6.078	0.999	0.973	0.363	0.553449	-4.55	0.753	0.696401	0.1923	15.8478	30	0.931314	14.8951	19.7559	15.0077	25.428	15.1466	28.7179	15.2531	31.5471	15.3306	34.2143	15.8521	16.8668	18.004	18.9111	24	0.152084	0.21762	0.293169	0.596183	0.745
R1655G	1656	B	-	0.0638973	0.202	0.85331	0.224297	0.0844104	-2	24.3	24.3	0.0058	0.983785	0.56497	0.200831	0.997719	0.06674	-3.51071	-0.3412	0.712696	5.36007	0.948284	-10.017	-4.12887	-3.90545	-4.11	0.97586	0.893945	0.695654	-1.56302	0.986261	3.98	0.320356	125	0.925897	0.000303	0.893211	0.000169	0.589681	0.153701	0.8945	0.837688	0.937	0.938505	0.66	0.670307	1.61	0.925475	0.417	0.592	0.996312	0.752737	0.957678	1	0.903	6.078	0.964	0.801	0.626	0.486843	-3.92	0.701	0.477506	0.3225	15.8478	17	0.979361	14.8951	19.7559	15.0077	25.428	15.1466	28.7179	15.2531	31.5471	15.3306	34.2143	15.8521	16.8668	18.004	18.9111	42	0.181003	0.37431	0.514433	0.552203	0.789
R1655H	1656	B	-	0.0705741	0.0676	0.792112	0.146762	-0.0269627	0	22	22	0.0001	0.477096	0.507747	0.187559	0.998667	0.02886	-0.74269	-0.1924	0.425539	2.23693	1.06572	-8.61	-4.44031	-3.4554	-4.06	0.87265	0.446309	0.695654	-0.00264834	0.617035	3.98	0.162093	29	0.731557	0.000212	0.885811	0.000169	0.568104	0.06103	0.654	0.539796	0.2805	0.660043	0.76	0.38542	0.51	0.661231	0.332	0.397	0.991389	0.811276	0.213843	1	0.25	3.372	0.274	0.077	0.366	0.498457	-2	0.422	0.273805	0.7184	10.9611	-7	0.727446	14.8951	19.7559	15.0077	25.428	15.1466	28.7179	15.2531	31.5471	15.3306	34.2143	15.8521	16.8668	18.004	18.9111	14	0.041703	0.0714018	0.102848	0.462452	0.73
R1655L	1656	B	-	0.0839243	0.1537	0.836061	0.200064	0.049602	-2	22.4	22.4	0.002625	0.956849	0.557402	0.135196	0.995977	0.09237	0.711343	-0.2404	0.657199	3.33952	1.05503	-10.124	-3.34142	-4.19834	-4.08	0.93893	0.708399	0.695654	-0.131689	0.617035	3.98	0.290181	102	0.857746	0.000185	0.857114	0.000169	0.609347	0.176723	0.8664	0.745832	0.7787	0.953546	0.65	0.406906	0.915	0.896436	0.412	0.501	0.99186	0.790767	0.232662	1	0.243	3.372	0.146	0.199	0.495	0.506705	-3.47	0.695	0.223459	0.9253	10.9611	27	0.960619	14.8951	19.7559	15.0077	25.428	15.1466	28.7179	15.2531	31.5471	15.3306	34.2143	15.8521	16.8668	18.004	18.9111	26	0.087118	0.220328	0.279018	0.552203	0.79
L1656P	1657	B	-	0.11659	0.0745	0.804873	0.165863	0.000474	-3	23.8	23.8	0.0099	0.385788	0.497579	0.244505	0.995158	0.07413	-1.08153	-0.2157	0.307265	2.95326	0.895477	-3.826	-4.50934	-0.325746	-4.02	0.813	0.639101	0.695654	-0.143978	0.0282125	3.98	0.15628	98	0.500943	0.000142	0.887811	0.881005	0.332247	0.187307	0.8138	0.744718	0.3256	0.906216	0.656	0.50685	0.125	0.923242	0.466	0.308	0.976283	0.771605	0.949356	0.76	0.129	1.179	0.937	0.579	0.829	0.597407	-0.63	0.479	0.864989	0.1846	9.1248	2	0.720836	14.4378	20.2861	15.6305	25.1732	16.0301	28.333	16.3006	30.7588	16.6356	33.2792	16.8634	17.3926	18.456	19.4649	9	0.078923	0.291861	0.286511	0.489852	0.723
D1657E	1658	B	-	0.0925158	0.1309	0.79054	-0.0438622	-0.300781	2	19.025	19.025	0.00315	0.89786	0.566139	0.075529	0.994121	0.02679	-0.455286	-0.1028	0.492272	1.74245	1.05114	-1.752	-3.39539	-2.96912	-4.1	0.286895	0.375165	0.695654	-0.161218	0.00552485	1.79	0.0928856	45	0.756473	0.000109	0.564644	6.9e-05	0.717496	0.0864485	0.8607	0.312857	0.3487	0.718168	0.7	0.792591	1.56	0.783587	0.383	0.286	0.992029	0.808385	0.0587171	0.417	0.0735	-0.021	0.76	0.573	0.168	0.365806	-2.2	0.366	0.0785421	0.1744	6.4659	-54	0.811528	16.3114	20.0582	16.3929	24.4786	16.6092	27.4006	16.7871	29.9328	17.1409	32.455	17.6143	18.1001	18.819	19.4807	29	0.012356	0.0950282	0.143543	0.308367	0.329
D1657G	1658	B	-	0.147813	0.1539	0.805168	0.150717	-0.0212819	-1	27.4	27.4	0.0143	0.992277	0.609546	0.136464	0.997106	0.11351	-5.34189	-0.1871	0.789269	5.59991	1.00565	-7.421	-2.67782	-5.96942	-4.23	0.95444	0.70947	0.695654	-0.755042	0.0582648	2.89	0.289532	94	0.675655	0.000453	0.765423	6.9e-05	0.586937	0.18063	0.928	0.699445	0.7902	0.842827	0.678	0.533831	2.255	0.952483	0.471	0.681	0.998671	0.787881	0.694268	1	0.201	5.142	0.986	0.93	0.199	0.361788	-5.65	0.604	0.200178	0.0309	11.1322	-16	0.94309	16.3114	20.0582	16.3929	24.4786	16.6092	27.4006	16.7871	29.9328	17.1409	32.455	17.6143	18.1001	18.819	19.4807	43	0.272672	0.624433	0.59211	0.43347	0.526
Q1659R	1660	B	-	0.196459	0.1408	0.839217	0.160794	-0.00680687	1	23.7	23.7	0.0026	0.261838	0.408206	0.115578	0.975262	0.07318	0.62084	-0.198	0.334102	2.49423	1.05306	-3.596	-3.20933	-3.85294	-4.05	0.85595	0.520726	0.695654	-0.173301	0.0267813	3.98	0.319539	43	0.874364	0.000458	0.806819	0.422327	0.609095	0.140618	0.5911	0.297107	-0.1343	0.561621	0.698	0.326868	-0.46	0.706822	0.441	0.305	0.991483	0.760129	0.164773	1	0.163	4.342	0.86	0.474	0.269	0.502113	-1.21	0.49	0.151975	0.1057	7.0781	-73	0.251052	11.1666	19.3931	12.1573	24.0869	13.6103	27.0774	14.4328	29.5504	15.6738	32.1728	16.5592	17.222	17.7303	18.5948	34	0.081493	0.150335	0.122048	0.426369	0.46
R1660G	1661	B	-	0.046908	0.1136	0.827211	0.287718	0.175511	-2	24.6	24.6	0.0062	0.96144	0.545923	0.14513	0.997515	0.05313	-3.07055	-0.3158	0.672653	3.71159	0.954379	-8.851	-3.37898	-5.79397	-4.13	0.88498	0.725928	0.695654	-1.52058	0.906075	3.98	0.0971011	125	0.855482	0.000174	0.880912	0.049512	0.592414	0.172257	0.8093	0.544749	0.7638	0.63512	0.464	0.504802	1.15	0.965032	0.349	0.371	0.994679	0.760563	0.776734	1	0.279	2.391	0.897	0.647	0.592	0.444793	-4.05	0.589	0.447992	0.0364	9.5419	36	0.893972	12.8898	19.9971	14.1362	23.5636	15.2124	26.1635	15.8368	28.5409	16.5269	31.0499	17.4403	18.2598	18.9586	19.5165	33	0.166479	0.285196	0.341414	0.428991	0.523
R1660H	1661	B	-	0.0826626	0.0729	0.736625	0.191783	0.0377059	0	26.2	26.2	0.0023	0.757975	0.545923	0.174039	0.998739	0.0261	-1.468	-0.1773	0.627268	4.48588	1.03658	-9.911	-4.03735	-5.97975	-4.13	0.74286	0.384721	0.695654	-0.250306	0.914241	3.98	0.0539438	29	0.696182	0.000301	0.777822	0.049512	0.789823	0.185914	0.8353	0.386369	0.7716	0.645478	0.692	0.847319	0.805	0.93391	0.313	0.403	0.997921	0.77884	0.109589	1	0.121	3.697	0.998	0.891	0.389	0.45399	-2.76	0.479	0.351401	0.0202	5.1186	4	0.586153	12.8898	19.9971	14.1362	23.5636	15.2124	26.1635	15.8368	28.5409	16.5269	31.0499	17.4403	18.2598	18.9586	19.5165	20	0.186336	0.0918592	0.125867	0.343876	0.353
R1660L	1661	B	-	0.10296	0.0895	0.806773	0.2724	0.153507	-2	25.7	25.7	0.0023	0.93865	0.511344	0.144068	0.996204	0.0662	-0.693184	-0.2829	0.651429	3.50349	1.03774	-7.773	-3.25918	-5.96666	-4.12	0.89052	0.711571	0.695654	-0.413297	0.914241	3.98	0.128202	102	0.709516	0.000183	0.732927	0.049512	0.704064	0.161584	0.745	0.629493	0.4452	0.796895	0.492	0.56894	0.805	0.943086	0.361	0.351	0.994133	0.772182	0.520138	1	0.242	3.697	0.897	0.647	0.461	0.465763	-3.81	0.603	0.424135	0.0587	5.1186	39	0.951423	12.8898	19.9971	14.1362	23.5636	15.2124	26.1635	15.8368	28.5409	16.5269	31.0499	17.4403	18.2598	18.9586	19.5165	33	0.176431	0.218772	0.205358	0.428991	0.639
R1660P	1661	B	-	0.174173	0.5715	0.824373	0.34721	0.260966	-2	26.6	26.6	0.008	0.0351932	0.546146	0.226125	0.994413	0.21231	-2.76235	-0.4225	0.633506	4.34639	0.946505	-12.405	-3.62722	-8.92208	-4.14	0.91006	0.841455	0.695654	-1.66475	0.914241	3.98	0.497586	103	0.792159	0.000327	0.882712	0.049512	0.998092	0.207612	0.8286	0.232449	0.6817	0.596979	0.452	0.784513	0.805	0.981212	0.373	0.496	0.996576	0.760563	0.989066	1	0.483	3.697	0.985	0.852	0.745	0.47703	-3.51	0.605	0.659504	0.0262	5.1186	44	0.33582	12.8898	19.9971	14.1362	23.5636	15.2124	26.1635	15.8368	28.5409	16.5269	31.0499	17.4403	18.2598	18.9586	19.5165	29	0.208439	0.625303	0.719355	0.428991	0.771
F1661L	1662	B	-	0.170959	0.993	0.78393	0.309859	0.207314	0	26.7	26.7	0.0136	0.991286	0.648021	0.198842	0.99252	0.38638	-7.68453	-0.2726	0.866315	6.94577	0.996177	-12.366	-1.91955	-7.40997	-5.11	0.942717	0.722798	0.695654	-5.51275	0.776363	4.07	0.370296	22	0.938114	0.000532	0.936706	4e-05	0.435698	0.619028	0.9655	0.865302	1.09413	0.841307	0.358	0.359702	2.955	0.968648	0.599	0.729667	0.997162	0	0.999939	1	0.874333	4.125	0.999	0.998	0.426	0.805676	-5.84	0.859	0.0731452	0	9.4794	-14	0.982412	13.3691	19.535	13.8614	23.0039	14.767	25.6592	15.3604	28.0659	16.2789	30.6961	17.048	17.8315	18.4929	19.063	80	0.399082	0.59096	0.640333	0.629697	0.598
S1663L	1664	B	-	0.204494	0.1306	0.833359	0.153545	-0.0172198	-2	22	22	0.0002	0.409579	0.485103	0.164234	0.998298	0.043	0.283668	-0.2504	0.369119	2.12361	1.0357	-6.305	-2.55583	-4.07015	-4.09	0.75192	0.283587	0.695654	-0.54614	0.0469596	4.07	0.216972	145	0.383706	0.000192	0.915608	0.035146	0.519348	0.140809	0.6266	0.359715	0.0674	0.592386	0.678	0.318032	0.255	0.844699	0.422	0.109	0.983653	0.761487	0.616299	0.958	0.114	2.262	0.848	0.32	0.284	0.58247	-1.25	0.427	0.297756	0.4427	10.7873	23	0.421225	9.3401	18.6094	11.0622	22.8402	13.0257	25.5106	14.1084	27.9391	15.2466	30.488	16.1419	16.8233	17.5186	18.078	27	0.115281	0.0774399	0.11697	0.50015	0.491
S1663W	1664	B	-	0.157426	0.1504	0.831747	0.205489	0.0573942	-3	22.5	22.5	0.0015	0.481494	0.478816	0.202111	0.982474	0.13985	0.0893109	-0.1929	0.349247	1.63342	1.01202	-7.02	-4.60888	-4.4518	-4.17	0.78395	0.607158	0.695654	-0.11627	0.0469596	4.07	0.338424	177	0.270333	0.000142	0.89581	0.035146	0.270039	0.115112	0.6356	0.426258	0.1951	0.732697	0.688	0.422928	0.115	0.814911	0.453	0.112	0.975452	0.744195	0.916147	0.958	0.357	2.262	0.192	0.057	0.536	0.604842	-0.11	0.502	0.934596	0.1318	10.7873	70	0.632692	9.3401	18.6094	11.0622	22.8402	13.0257	25.5106	14.1084	27.9391	15.2466	30.488	16.1419	16.8233	17.5186	18.078	39	0.066131	0.0891354	0.105021	0.545036	0.599
H1664L	1665	B	-	0.168957	0.5515	0.795464	0.417081	0.361332	-3	26.9	26.9	0.073775	0.998049	0.626679	0.162289	0.965828	0.45203	-5.54847	-0.3387	0.865467	8.54397	0.921118	-13.429	-2.1463	-6.86351	-4.26	0.98799	0.92944	0.695654	-2.83425	0.999903	4.07	0.567339	99	0.969873	0.000574	0.984552	5.5e-05	0.598261	0.705064	0.9438	0.92572	1.0854	0.702129	0.274	0.61754	2.79	0.976563	0.618	0.861	0.998336	0.702375	0.999535	1	0.986	9.232	0.999	0.999	0.66	0.725066	-10.16	0.901	0.211645	0.001	12.8838	36	0.992809	12.7436	18.5143	13.6284	22.1301	14.9809	24.542	15.6872	26.7936	16.2223	29.4113	16.8056	17.2582	17.7348	18.1253	70	0.606512	0.767117	0.827931	0.634391	0.834
H1664Q	1665	B	-	0.125729	0.6612	0.779556	0.237921	0.10398	0	23	23	0.0079	0.993438	0.567769	0.156899	0.984925	0.39287	-3.57836	-0.1893	0.765293	4.94624	1.0342	-8.212	-3.15919	-4.13356	-4.17	0.92106	0.568553	0.695654	-0.380894	0.681139	4.07	0.306718	24	0.92043	0.000245	0.939306	5.5e-05	0.563506	0.269381	0.8983	0.857542	0.91055	0.866943	0.55	0.849683	1.75	0.925519	0.609	0.429	0.998159	0.75433	0.982119	1	0.3835	1.371	0.999	0.999	0.639	0.734147	-7.26	0.6455	0.116692	0.0859	9.8478	23	0.987469	12.7436	18.5143	13.6284	22.1301	14.9809	24.542	15.6872	26.7936	16.2223	29.4113	16.8056	17.2582	17.7348	18.1253	48	0.134173	0.493666	0.548613	0.502781	0.728
H1664Y	1665	B	-	0.200709	0.4099	0.78596	0.287143	0.174685	2	25.5	25.5	0.1997	0.996724	0.626921	0.198813	0.97819	0.4507	-2.1241	-0.2607	0.863618	8.66993	0.896395	-9.399	-3.81088	-5.74701	-4.29	0.98125	0.922949	0.695654	-1.11681	1	4.07	0.534771	83	0.992536	0.000529	0.991734	5.5e-05	0.579756	0.495164	0.9477	0.922029	1.0986	0.716505	0.492	0.357013	2.79	0.955905	NA	0.879	0.997437	0.730623	0.998366	1	0.938	7.828	0.999	0.999	0.396	0.749703	-5.58	0.89	0.505814	0.0131	16.0625	16	0.983317	12.7436	18.5143	13.6284	22.1301	14.9809	24.542	15.6872	26.7936	16.2223	29.4113	16.8056	17.2582	17.7348	18.1253	62	0.490617	0.779848	0.835044	0.41364	0.757
T1665I	1666	B	-	0.189495	0.8739	0.811886	0.382319	0.311399	-1	25.6	25.6	0.00325	0.997967	0.645515	0.24051	0.998112	0.22416	-3.93207	-0.3263	0.867571	9.08221	0.998981	-9.371	-3.42848	-11.6197	-4.93	0.98125	0.92006	0.695654	-1.29715	1	4.07	0.704865	89	0.999812	0.00053	0.956004	7.4e-05	0.402123	0.425595	0.965	0.901497	1.0975	0.825486	0.37	0.824915	2.865	0.979082	0.595	0.916	0.99931	0.727767	0.996626	1	0.455	7.828	1	0.999	0.489	0.78372	-5.85	0.899	0.130088	0.0119	16.0625	4	0.988712	11.6022	17.9383	12.4501	21.9859	13.1647	24.8995	14.4303	27.1127	15.2477	29.8033	15.8369	16.2612	16.6651	17.2724	80	0.511822	0.713363	0.829283	0.579932	0.736
T1665N	1666	B	-	0.19987	0.8562	0.810275	0.257052	0.131461	0	25	25	0.1024	0.996735	0.645515	0.343164	0.990234	0.23282	-6.70141	-0.356	0.858785	9.08221	0.905045	-13.749	-4.32255	-11.5038	-4.93	0.98501	0.922949	0.695654	-3.62582	1	4.07	0.763009	65	0.961911	0.000522	0.986701	7.4e-05	0.418463	0.401476	0.965	0.893012	1.0975	0.801213	0.584	0.699819	2.865	0.967312	0.568	0.793	0.999275	0.701598	0.998712	1	0.712	7.828	1	0.999	0.617	0.750211	-4.87	0.909	0.732536	0.0004	16.0625	-32	0.980962	11.6022	17.9383	12.4501	21.9859	13.1647	24.8995	14.4303	27.1127	15.2477	29.8033	15.8369	16.2612	16.6651	17.2724	78	0.47361	0.691171	0.813598	0.535574	0.713
L1666V	1667	B	-	0.246257	0.4242	0.834582	0.27164	0.152415	1	24.6	24.6	0.0068	0.9943	0.647687	0.324516	0.992389	0.22721	-5.42628	-0.328	0.849411	7.5339	0.861776	-10.934	-3.97285	-10.5553	-5.01	0.95993	0.689389	0.695654	-3.70198	0.671248	4.07	0.31584	32	0.945042	0.000547	0.994401	0.011461	0.682873	0.620174	0.9604	0.867244	1.1197	0.799218	0.552	0.878199	2.93	0.966779	0.499	0.559	0.996367	0.347955	0.999572	1	0.583	4.948	0.999	0.998	0.285	0.604757	-2.93	0.723	0.15958	0.0005	11.1305	-59	0.985111	10.6816	17.4363	11.1388	21.871	11.6603	24.7884	13.0557	27.2716	13.9173	30.0008	14.6125	15.4176	16.0689	16.7956	72	0.376399	0.438777	0.415264	0.569948	0.568
R1667C	1668	B	-	0.215096	0.0729	0.775135	-0.247786	-0.12637	-3	1.628	1.628	0.0001	0.0705199	0.568113	0.0777385	0.989842	0.11097	-4.06132	-0.1844	0.756312	0.556307	0.824603	-9.788	-4.94897	-7.92157	-4.21	0.06449	0.11466	0.695654	-0.138647	0.316406	-6.93	0.088374	180	0.351704	0.000378	0.906209	0.849207	0.999965	0.229771	0.645	0.0136734	-0.0136	0.421711	0.53	0.41307	1.7	0.635883	NA	0.293	0.905409	0.806628	0.0905994	0	0.038	-0.692	0.676	0.177	0.073	0.318654	-5.61	0.339	0.800313	0.0365	2.052	40	0.000928	12.4188	17.5864	13.5007	21.1661	14.0275	23.7589	14.358	26.116	14.7552	28.89	15.2248	15.9905	16.5722	17.0648	12	0.030756	0.158683	0.102407	0.572304	0.129
R1667H	1668	B	-	0.126635	0.0657	0.748509	-0.143567	-0.138024	0	24.6	24.6	0.0009	0.266754	0.567392	0.180989	0.998179	0.07442	-2.30078	-0.2212	0.681126	2.77208	0.801714	-8.183	-4.19081	-8.68063	-4.18	0.15047	0.096767	0.695654	-0.207256	0.011961	1.76	0.0503039	29	0.484425	0.000329	0.987968	0.849207	0.995162	0.142439	0.8836	0.239284	0.2923	0.567948	0.672	0.752559	1.7	0.709207	NA	0.24	0.993903	0.754679	0.841985	0.317	0.227	1.012	0.998	0.925	0.083	0.285963	-3.65	0.289	0.380714	0.0912	3.0954	12	0.0643528	12.4188	17.5864	13.5007	21.1661	14.0275	23.7589	14.358	26.116	14.7552	28.89	15.2248	15.9905	16.5722	17.0648	46	0.268767	0.0830014	0.0879434	0.438114	0.262
R1667P	1668	B	-	0.178197	0.7996	0.83067	0.109251	0.0197853	-2	24.7	24.7	0.0007	0.839973	0.567625	0.27086	0.992371	0.52688	-4.7692	-0.3935	0.730047	2.66625	0.821092	-10.939	-3.73672	-12.0477	-4.19	0.23359	0.355661	0.695654	-1.07933	0.011961	1.76	0.486311	103	0.666417	0.000337	0.978702	0.849207	0.842702	0.157305	0.8844	0.589788	0.2933	0.612544	0.636	0.634472	1.7	0.915273	0.478	0.394	0.987111	0.74735	0.99582	0.317	0.092	1.012	0.996	0.935	0.418	0.304804	-4.96	0.423	0.722736	0.1141	3.0954	43	0.875436	12.4188	17.5864	13.5007	21.1661	14.0275	23.7589	14.358	26.116	14.7552	28.89	15.2248	15.9905	16.5722	17.0648	49	0.2986	0.550934	0.545829	0.52778	0.588
L1668F	1669	B	-	0.394163	0.8766	0.78919	0.335953	0.244797	0	24.9	24.9	0.0326	0.96885	0.644715	0.257154	0.997724	0.4504	-7.05718	-0.3461	0.85594	5.98343	0.89012	-12.225	-4.83207	-8.53978	-4.88	0.88757	0.547551	0.695654	-5.72075	1	4.07	0.375608	22	0.986741	0.000525	0.999045	0.016684	0.90743	0.421763	0.9651	0.838429	1.0991	0.715111	0.356	0.99714	2.955	0.972009	NA	0.584	0.995462	0.615389	0.999811	0.979	0.67	2.201	1	0.999	0.306	0.646434	-3.9	0.774	0.286707	0	16.0625	-33	0.958547	13.2714	16.9898	13.5584	20.6947	13.7555	23.4855	14.1219	25.8299	14.4042	28.7375	14.5962	15.223	15.8226	16.4412	74	0.408686	0.507572	0.496401	0.611579	0.604
L1668V	1669	B	-	0.28121	0.5943	0.78892	0.308779	0.205763	1	24.3	24.3	0.0431	0.978714	0.6436	0.246446	0.993357	0.40014	-6.0539	-0.323	0.851797	5.9666	0.9298	-11.035	-4.37307	-10.295	-4.8	0.9356	0.623374	0.695654	-3.70198	1	4.07	0.320824	32	0.923084	0.000498	0.999036	0.016684	0.794556	0.387251	0.9651	0.803928	1.0991	0.710314	0.484	0.504334	2.955	0.964619	0.483	0.429	0.995139	0.718884	0.998749	0.979	0.411	2.201	0.999	0.998	0.265	0.616998	-2.92	0.781	0.058598	0	16.0625	-62	0.963772	13.2714	16.9898	13.5584	20.6947	13.7555	23.4855	14.1219	25.8299	14.4042	28.7375	14.5962	15.223	15.8226	16.4412	71	0.326146	0.404206	0.373483	0.568066	0.589
Y1669C	1670	B	-	0.241889	0.8986	0.80904	0.504208	0.486484	-2	29.3	29.3	0.2203	0.998888	0.648785	0.235118	0.995509	0.81888	-7.35691	-0.4207	0.880252	8.67469	0.719545	-9.498	-2.46282	-8.17161	-5.38	0.98266	0.928637	0.695654	-5.51095	0.74888	4.07	0.764837	194	0.909891	0.000585	0.9971	0.000303	0.379541	0.780172	0.9738	0.958536	1.0852	0.846641	0.23	1.0701	2.945	0.981668	0.689	0.887	0.997836	0.624227	0.99987	1	0.876	9.232	1	0.999	0.778	0.69933	-8.78	0.896	0.638157	0.0004	12.8838	27	0.997508	10.4273	16.302	11.6086	21.0412	12.2262	23.899	12.5631	26.6056	12.7765	29.5673	13.1029	13.984	14.794	15.5802	88	0.407101	0.719961	0.811167	0.630182	0.9
Y1669H	1670	B	-	0.333882	0.9422	0.8039	0.373558	0.298814	2	28.7	28.7	0.0635	0.995037	0.648411	0.354335	0.99406	0.66403	-7.07376	-0.3578	0.867769	8.02819	0.765017	-8.935	-3.46449	-7.75279	-5.35	0.97987	0.928364	0.695654	-5.71895	0.999903	4.07	0.68894	83	0.815271	0.00058	0.9953	0.000303	0.331569	0.60734	0.9738	0.940621	1.0852	0.820359	0.286	1.06521	2.945	0.967187	0.704	0.871	0.995122	0.724896	0.999846	1	0.977	7.939	1	0.999	0.548	0.70256	-4.88	0.873	0.687726	0.0021	12.8838	-2	0.992596	10.4273	16.302	11.6086	21.0412	12.2262	23.899	12.5631	26.6056	12.7765	29.5673	13.1029	13.984	14.794	15.5802	80	0.533367	0.684458	0.799028	0.453392	0.839
R1670C	1671	B	-	0.215833	0.1151	0.810969	0.104191	-0.0881136	-3	21.1	21.1	0.0004	0.276121	0.37142	0.0639654	0.998491	0.18197	2.43196	-0.1323	0.287797	0.899002	0.890004	-0.006	-5.1218	1.18383	-4.05	0.60889	0.241726	0.695654	0.0847141	0.0228105	3.02	0.122749	180	0.359413	0.000139	0.90021	0.184416	0.463441	0.050265	0.4378	0.169257	-0.4411	0.221632	0.682	0.411852	-1.61	0.450589	0.66	0.183	0.932619	0.802303	0.0357878	0.998	0.178	1.579	0.069	0.006	0.304	0.480107	-0.98	0.331	0.708588	1	3.2049	49	0.306841	11.7936	15.7771	11.8251	20.2906	12.2247	23.1051	12.4623	26.0947	12.7923	29.0361	13.3514	13.9808	14.5088	15.1855	25	0.070839	0.0470916	0.067482	0.70403	0.37
R1670H	1671	B	-	0.443177	0.1226	0.792424	0.0400264	0.00186565	0	24.5	24.5	0.0016	0.455646	0.519816	0.200072	0.998772	0.17246	-1.93183	-0.1969	0.403149	3.7166	0.790098	-8.21	-4.40531	-4.69964	-4.13	0.91992	0.562282	0.695654	-0.489221	0.989312	4.07	0.105956	29	0.735457	0.000241	0.970903	0.184416	0.821023	0.145615	0.8253	0.621729	0.9694	0.633602	0.61	0.752559	0.695	0.882794	0.605	0.236	0.995669	0.742613	0.891954	0.988	0.12	2.032	0.997	0.771	0.448	0.426334	-1.37	0.475	0.313347	0.0194	16.0625	30	0.579828	11.7936	15.7771	11.8251	20.2906	12.2247	23.1051	12.4623	26.0947	12.7923	29.0361	13.3514	13.9808	14.5088	15.1855	63	0.147962	0.114466	0.149694	0.580949	0.472
A1671S	1672	B	-	0.123922	0.1292	0.782611	0.0287111	-0.196535	1	19.18	19.18	0.0003	0.956176	0.547376	0.0741091	0.993476	0.10398	0.3384	-0.0802	0.421974	2.09114	1.04579	-8.625	-4.21774	-7.71603	-4.23	0.81002	0.162769	0.695654	-0.0816768	0.00409629	1.78	0.0631871	99	0.693323	0.000199	0.913209	0.111113	0.872073	0.077366	0.8061	0.252417	0.235	0.257987	0.69	0.2849	0.69	0.707604	0.381	0.104	0.968951	0.798299	0.237106	1	0.509	3.236	0.45	0.4	0.265	0.570193	-2.11	0.328	0.0569541	0.2755	11.8354	-74	0.657783	8.77948	15.3146	9.60089	19.5032	10.7626	22.1255	11.6708	25.0013	12.2899	28.0522	13.0016	13.6175	14.1413	14.6556	15	0.125933	0.100649	0.0969905	0.477942	0.247
A1671V	1672	B	-	0.161763	0.7343	0.788357	0.234594	0.0992011	0	25.8	25.8	0.01105	0.979534	0.614834	0.261932	0.997734	0.40285	-6.81756	-0.1876	0.854253	6.51098	0.931141	-12.685	-4.21544	-10.79	-4.43	0.97678	0.876808	0.695654	-2.38632	1	4.07	0.213459	64	0.967813	0.000483	0.990001	0.111113	0.674514	0.322871	0.9307	0.739391	1.0347	0.694074	0.684	0.518841	2.56	0.932964	0.401	0.729	0.994957	0.72351	0.995151	1	0.732	7.828	0.976	0.813	0.318	0.62242	-3.76	0.615	0.277834	0.0006	16.0625	-36	0.922971	8.77948	15.3146	9.60089	19.5032	10.7626	22.1255	11.6708	25.0013	12.2899	28.0522	13.0016	13.6175	14.1413	14.6556	66	0.414683	0.506426	0.46053	0.522919	0.528
V1672A	1673	B	-	0.16721	0.6202	0.787169	0.22459	0.25396	0	28	28	0.043	0.876726	0.5903	0.190438	0.955	0.20755	-5.56491	-0.3062	0.763959	6.62287	0.991498	-8.148	-2.34973	-8.3125	-4.28	0.97987	0.91151	0.646311	-3.14363	0.999903	4.07	0.221297	64	0.784648	0.000564	0.967003	0.000585	0.631229	0.430118	0.9305	0.804414	1.0577	0.539046	0.444	0.495657	2.255	0.946148	0.383	0.67	0.949792	0.72225	0.995423	1	0.788	7.939	0.995	0.952	0.639	0.708039	-3.49	0.824	0.211033	0.0008	12.8838	-23	0.763439	8.23489	14.6642	8.58649	19.4976	9.08318	22.5864	9.96303	25.493	10.7984	28.6409	11.679	12.3837	13.1209	13.8274	71	0.395825	0.322179	0.288519	0.510498	0.661
V1672L	1673	B	-	0.174671	0.269	0.788236	0.205037	0.056745	1	21.7	21.7	0.00035	0.893303	0.494649	0.101664	0.961938	0.13622	1.73586	-0.239	0.380522	3.18228	1.07516	-7.701	-1.48467	-5.24639	-3.89	0.986435	0.890742	0.695654	-0.270759	0.990558	4.07	0.137658	32	0.850947	0.000556	0.90391	0.000585	0.572122	0.0971345	0.7761	0.575668	0.3374	0.383725	0.756	0.330047	0.555	0.84178	0.341	0.347	0.906145	0.786147	0.459736	1	0.968	9.902	0.577	0.443	0.421	0.693926	-1.69	0.536	0.0315028	1	16.0625	-64	0.673487	8.23489	14.6642	8.58649	19.4976	9.08318	22.5864	9.96303	25.493	10.7984	28.6409	11.679	12.3837	13.1209	13.8274	44	0.149798	0.191021	0.233374	0.465549	0.616
C1673G	1674	B	-	0.193562	0.5426	0.846644	0.525161	0.516581	-3	28.2	28.2	0.086	0.998922	0.639584	0.413695	0.949618	0.81499	-6.30462	-0.4762	0.874747	7.00337	0.877602	-11.583	-3.38175	-7.62516	-4.8	0.97365	0.904409	0.646311	-3.13738	0.999903	4.07	0.503025	159	0.828685	0.00057	0.989901	1.5e-05	0.177841	0.789745	0.9623	0.949267	1.0981	0.802722	0.176	0.444404	2.885	0.99003	0.717	0.788	0.981773	0.625037	0.999947	1	0.88	6.209	1	0.999	0.66	0.839661	-10.83	0.947	0.466406	0.0013	12.8838	54	0.995243	7.89201	13.9466	8.45578	19.5897	8.75493	22.7185	9.2535	26.1497	10.2789	29.2713	10.9659	11.7686	12.6198	13.3203	90	0.53211	0.78645	0.823271	0.690789	0.885
C1673R	1674	B	-	0.217207	0.9778	0.839728	0.54607	0.546616	-3	28.7	28.7	0.0578	0.999737	0.640179	0.430067	0.991763	0.90203	-7.04951	-0.536	0.874747	7.00739	0.873349	-12.559	-2.45512	-11.9385	-4.84	0.96942	0.890896	0.646311	-3.13738	0.999903	4.07	0.704889	180	0.972672	0.000574	0.988301	1.5e-05	0.131779	0.878091	0.9623	0.961445	1.0981	0.918629	0.14	0.907067	2.885	0.992364	0.749	0.892	0.979555	0.625037	0.999958	1	0.787	6.209	1	0.999	0.656	0.897006	-10.89	0.958	0.53586	0.0002	12.8838	40	0.998277	7.89201	13.9466	8.45578	19.5897	8.75493	22.7185	9.2535	26.1497	10.2789	29.2713	10.9659	11.7686	12.6198	13.3203	91	0.54601	0.938866	0.972555	0.690789	0.976
A1674D	1675	B	-	0.229127	0.9191	0.798454	0.375589	0.301731	-2	26.9	26.9	0.1693	0.995443	0.617384	0.378777	0.995619	0.77344	-5.21945	-0.4116	0.818614	7.90094	0.900033	-16.136	-4.42965	-11.3334	-4.28	0.98501	0.917929	0.646311	-2.85826	1	4.07	0.454585	126	0.96046	0.000547	0.988564	0.000134	0.687679	0.439806	0.9453	0.902027	1.0905	0.872831	0.416	0.939447	2.67	0.989246	0.489	0.674	0.997642	0.698417	0.9999	1	0.938	7.828	1	0.996	0.861	0.82821	-5.52	0.863	0.417356	0.0111	16.0625	-8	0.991183	7.06514	13.6792	8.10612	18.4263	8.92397	21.6852	9.78834	25.06	10.3601	28.4197	10.9645	11.5882	12.243	13.0064	66	0.429399	0.763354	0.682874	0.587409	0.902
A1674G	1675	B	-	0.242706	0.4254	0.812306	0.216142	0.0726966	0	26.5	26.5	0.0046	0.97719	0.617384	0.301346	0.996269	0.23075	-4.88625	-0.3234	0.775732	7.52089	0.975983	-9.406	-4.32494	-6.6369	-4.28	0.98577	0.924271	0.646311	-2.85826	1	4.07	0.0674383	60	0.853284	0.000403	0.989801	0.000134	0.692027	0.337338	0.9433	0.806928	1.062	0.622716	0.676	0.447225	2.67	0.960296	0.474	0.459	0.998407	0.698417	0.998986	1	0.949	7.828	1	0.99	0.263	0.752487	-3.7	0.797	0.204682	0.0424	16.0625	-59	0.950868	7.06514	13.6792	8.10612	18.4263	8.92397	21.6852	9.78834	25.06	10.3601	28.4197	10.9645	11.5882	12.243	13.0064	63	0.306082	0.378436	0.376956	0.498308	0.606
A1674T	1675	B	-	0.25829	0.4155	0.788229	0.123145	0.108241	0	28.6	28.6	0.0016	0.965839	0.616909	0.333109	0.993011	0.47111	-3.36648	-0.3005	0.772109	5.25662	1.00481	-7.95	-4.31089	-8.78011	-4.23	0.98468	0.892321	0.646311	-0.372422	0.990023	3.02	0.105572	58	0.970429	0.000528	0.967203	0.000134	0.831907	0.51308	0.9405	0.877674	1.0533	0.563241	0.6	0.49956	2.67	0.968952	0.39	0.564	0.996663	0.757394	0.983416	1	0.814	9.902	1	0.995	0.601	0.761272	-3.63	0.785	0.131036	0.1173	13.4687	-70	0.880207	7.06514	13.6792	8.10612	18.4263	8.92397	21.6852	9.78834	25.06	10.3601	28.4197	10.9645	11.5882	12.243	13.0064	59	0.36384	0.335313	0.318527	0.498308	0.675
A1674V	1675	B	-	0.410891	0.6153	0.793083	0.25764	0.132305	0	26.9	26.9	0.00155	0.981331	0.616356	0.326221	0.997498	0.5342	-5.08131	-0.2297	0.772109	7.77296	0.931649	-10.738	-4.17127	-9.15998	-4.19	0.98125	0.920297	0.646311	-2.7529	1	4.07	0.164296	64	0.988941	0.000403	0.993151	0.000134	0.735302	0.388666	0.9335	0.819108	1.0644	0.77918	0.65	0.675883	2.67	0.967457	0.36	0.523	0.997404	0.698417	0.998983	1	0.915	7.828	1	0.994	0.464	0.779105	-3.57	0.824	0.263873	0.0217	16.0625	-24	0.955269	7.06514	13.6792	8.10612	18.4263	8.92397	21.6852	9.78834	25.06	10.3601	28.4197	10.9645	11.5882	12.243	13.0064	59	0.349487	0.291145	0.350705	0.498308	0.65
G1676D	1677	B	-	0.120576	0.983	0.814173	0.405975	0.345379	-1	28.6	28.6	0.013	0.993278	0.607166	0.430007	0.997102	0.8067	-6.45714	-0.3577	0.80772	8.73892	0.997844	-13.445	-4.366	-8.69324	-4.44	0.98888	0.943941	0.646311	-1.87336	1	4.07	0.52764	94	0.87742	0.000549	0.9971	7.5e-05	0.315454	0.380255	0.9402	0.904954	1.0716	0.8535	0.304	0.445162	2.485	0.974527	0.673	0.667	0.996444	0.598688	0.999891	1	0.949	9.902	1	1	0.83	0.913055	-6.35	0.845	0.206126	0.0003	16.0625	32	0.991266	8.20891	12.1578	8.32146	17.69	8.40671	22.0254	8.62302	25.8483	9.2054	29.3934	9.84583	10.3986	10.9894	11.5775	49	0.477606	0.692081	0.626813	0.626159	0.826
G1676S	1677	B	-	0.110707	0.8987	0.805412	0.248971	0.119853	0	25.7	25.7	0.0039	0.994968	0.574048	0.324722	0.997177	0.70728	-2.51644	-0.3063	0.744519	7.06096	1.00628	-8.998	-4.31633	-7.97881	-4.42	0.98888	0.943941	0.646311	-1.03666	1	4.07	0.438026	56	0.938205	0.000522	0.993326	7.5e-05	0.43003	0.357174	0.9246	0.885739	0.994	0.816586	0.504	0.779063	1.79	0.946193	0.669	0.561	0.994117	0.706558	0.999296	1	0.838	9.902	1	1	0.684	0.881013	-5.18	0.804	0.0460103	0.1797	16.0625	-21	0.98238	8.20891	12.1578	8.32146	17.69	8.40671	22.0254	8.62302	25.8483	9.2054	29.3934	9.84583	10.3986	10.9894	11.5775	56	0.331191	0.516501	0.559267	0.583166	0.78
N1678S	1679	B	-	0.0987864	0.134	0.828265	0.0441397	-0.0737429	1	20.7	20.7	0.0004	0.305537	0.534641	0.128037	0.99402	0.07306	0.311011	-0.2432	0.40202	2.86095	1.0473	-4.206	-2.05316	-5.67332	-4.02	0.94109	0.718482	0.646311	-0.264114	0.117584	4.07	0.100927	46	0.914961	0.000329	0.874313	4.2e-05	0.956516	0.067699	0.8175	0.377223	0.6525	0.486106	0.75	0.25586	1.19	0.755534	NA	0.298	0.982861	0.775852	0.60688	1	0.099	5.178	0.131	0.235	0.467	0.709585	-1.51	0.371	0.0130368	0.2265	10.0485	-54	0.309212	3.78752	14.186	7.18609	20.0574	8.3803	24.3135	9.40756	28.1255	10.0817	31.4212	10.9778	11.7401	12.5299	13.3519	23	0.074407	0.0765075	0.0908449	0.440687	0.596
N1678Y	1679	B	-	0.0841096	0.4151	0.828115	0.32203	0.224798	-2	24.2	24.2	0.0021	0.957178	0.522205	0.144543	0.989482	0.34012	-0.258968	-0.314	0.638776	3.79806	1.00943	-9.266	-2.30677	-6.01986	-4.09	0.98799	0.932497	0.646311	-0.507578	0.999903	4.07	0.291971	143	0.866361	0.000541	0.889911	4.2e-05	0.496412	0.195899	0.8191	0.751084	0.4815	0.630918	0.536	0.902525	0.895	0.881829	0.389	0.461	0.959382	0.750851	0.993682	1	0.715	9.232	0.995	0.947	0.633	0.786813	-3.05	0.672	0.671786	0.7576	12.8838	33	0.949497	3.78752	14.186	7.18609	20.0574	8.3803	24.3135	9.40756	28.1255	10.0817	31.4212	10.9778	11.7401	12.5299	13.3519	24	0.294467	0.228736	0.229291	0.574854	0.819
R1679H	1680	P	MH	0.1061	0.6444	0.745126	0.186029	0.489514	0	29.9	29.9	0.001	0.105586	0.603687	0.182496	0.998848	0.3348	-1.4885	-0.3636	0.76558	8.90651	1.00507	-10.628	-4.18866	-11.4708	-4.4	0.98888	0.932262	0.646311	-0.787897	1	4.07	0.326791	29	0.936164	0.000491	0.978502	0.000285	0.998324	0.21322	0.9405	0.0988923	1.0781	0.860621	0.356	0.443545	2.255	0.947338	NA	0.568	0.99967	0.74295	0.993658	1	0.985	9.902	1	0.999	0.409	0.845886	-4.01	0.918	0.356253	0.0453	16.0625	21	0.126473	10.1413	17.0731	10.3241	22.606	11.4029	26.3905	12.1823	29.7952	12.9289	32.992	13.4966	14.6291	15.4877	16.3607	49	0.38502	0.214485	0.288983	0.511302	0.666
R1679C	1680	B	-	0.154005	0.8506	0.773693	0.477368	0.44793	-3	28.3	28.3	0.0351	0.998474	0.626567	0.211582	0.998841	0.39511	-5.12055	-0.4027	0.861091	6.70749	0.836356	-10.401	-5.2252	-11.7515	-4.44	0.93146	0.746397	0.646311	-2.61303	0.992765	4.07	0.457981	180	0.95945	0.000529	0.996219	0.000285	0.186931	0.41176	0.9427	0.918722	1.0741	0.863034	0.216	1.07512	2.805	0.969662	0.744	0.835	0.983786	0.701398	0.998852	1	0.864	3.354	1	1	0.724	0.876687	-7.47	0.9	0.733082	0.0001	12.3924	48	0.994239	10.1413	17.0731	10.3241	22.606	11.4029	26.3905	12.1823	29.7952	12.9289	32.992	13.4966	14.6291	15.4877	16.3607	68	0.329613	0.468146	0.752986	0.642269	0.81
R1679L	1680	B	-	0.125444	0.8445	0.811678	0.403926	0.342435	-2	29.9	29.9	0.008325	0.996348	0.626136	0.196048	0.996949	0.54571	-4.95516	-0.3285	0.861091	9.87279	0.888621	-10.309	-3.66624	-11.4566	-4.4	0.99039	0.937107	0.646311	-1.20728	1	4.07	0.549413	102	0.896318	0.000554	0.992501	0.000285	0.372307	0.546023	0.9477	0.927333	1.0986	0.849477	0.186	0.674025	2.805	0.967478	0.726	0.892	0.992013	0.732643	0.999073	1	0.976	9.902	1	0.999	0.522	0.847436	-6.56	0.923	0.265223	0.0062	16.0625	47	0.994723	10.1413	17.0731	10.3241	22.606	11.4029	26.3905	12.1823	29.7952	12.9289	32.992	13.4966	14.6291	15.4877	16.3607	56	0.538396	0.716529	0.663726	0.599947	0.831
V1680M	1681	B	-	0.0813793	0.9054	0.780701	0.27362	0.15526	1	28.2	28.2	0.0212	0.941313	0.627171	0.291847	0.996942	0.48298	-5.91095	-0.3439	0.831491	9.72662	0.892273	-12.448	-4.55976	-9.57232	-4.75	0.98888	0.929442	0.646311	-1.85615	1	4.07	0.569769	21	0.98392	0.000544	0.992201	0.006936	0.430541	0.684224	0.9545	0.854425	1.102	0.721438	0.556	0.928872	2.44	0.954556	0.4	0.731	0.998008	0.721846	0.997422	1	0.967	9.902	1	0.999	0.719	0.863339	-2.79	0.819	0.525683	0.0005	16.0625	-51	0.944293	3.79969	14.7415	6.2483	21.0206	7.39397	24.5104	8.71691	27.9031	10.1765	31.0483	11.1857	12.0724	12.8542	13.8754	72	0.408415	0.398704	0.336242	0.539019	0.649
A1681E	1682	B	-	0.0503517	0.9935	0.856214	0.412616	0.354918	-1	26.1	26.1	0.18	0.994463	0.645771	0.447719	0.990641	0.74866	-4.8738	-0.3929	0.849269	8.60529	0.889519	-15.466	-5.46077	-12.3679	-4.96	0.98231	0.926816	0.646311	-2.421	1	3.98	0.800007	107	0.980309	0.000536	0.987868	0.000132	0.464359	0.611851	0.9647	0.929771	1.0972	0.836156	0.248	0.914616	2.87	0.981858	0.702	0.835	0.998559	0.711932	0.999821	1	0.955	7.828	1	0.993	0.654	0.846142	-4.57	0.917	0.202784	0.0006	15.8552	-20	0.992885	5.58456	15.0524	5.98523	21.2161	8.13858	24.8043	9.62185	28.3884	11.0481	31.4421	12.0362	12.9205	13.7331	14.3889	78	0.505367	0.837706	0.84213	0.652643	0.874
A1681V	1682	B	-	0.0508436	0.9414	0.84545	0.329406	0.235393	0	26.6	26.6	0.00875	0.994662	0.645515	0.276251	0.997644	0.48244	-4.74944	-0.2932	0.850065	8.57719	0.931141	-10.647	-3.71103	-9.76212	-4.93	0.9776	0.928948	0.646311	-2.33329	1	3.98	0.452752	64	0.981406	0.000517	0.992601	0.000132	0.549369	0.527182	0.9643	0.896781	1.0974	0.771528	0.442	0.584832	2.87	0.965992	0.61	0.815	0.99832	0.711932	0.999143	1	0.914	7.828	1	0.987	0.392	0.81962	-3.73	0.908	0.189634	0.001	15.8552	-36	0.982197	5.58456	15.0524	5.98523	21.2161	8.13858	24.8043	9.62185	28.3884	11.0481	31.4421	12.0362	12.9205	13.7331	14.3889	76	0.438783	0.594789	0.59192	0.610808	0.678
H1682L	1683	B	-	0.0944616	0.7966	0.83765	0.361126	0.280956	-3	27.1	27.1	0.04325	0.996934	0.622311	0.275374	0.966814	0.30035	-6.12766	-0.3251	0.866712	7.80437	0.924536	-9.925	-1.95075	-6.48686	-4.33	0.98555	0.934475	0.646311	-5.70602	0.999867	3.98	0.624612	99	0.944294	0.000549	0.915508	6.1e-05	0.402463	0.576771	0.9404	0.910705	1.0786	0.881146	0.314	0.474334	2.55	0.981457	0.656	0.895	0.997011	0.699452	0.99886	1	0.924	9.232	0.976	0.926	0.583	0.75441	-8.84	0.855	0.2825	0.0002	12.7127	37	0.992769	5.2289	16.6062	5.40056	22.8755	8.49404	26.6187	10.6324	30.1647	11.954	33.1224	13.1232	14.2108	15.129	15.8492	74	0.526495	0.756677	0.867074	0.620013	0.758
H1682Y	1683	B	-	0.114015	0.5131	0.834875	0.207437	0.060193	2	22	22	0.0032	0.935485	0.62231	0.117609	0.975014	0.25502	-3.94516	-0.2471	0.787549	4.69779	1.02686	-10.998	-3.92876	-6.72599	-4.34	0.91283	0.509453	0.646311	-1.49932	0.992701	3.98	0.595666	83	0.959366	0.000204	0.773923	6.1e-05	0.648567	0.20173	0.9356	0.699093	1.0181	0.886629	0.474	0.784067	2.345	0.94014	0.706	0.412	0.995636	0.743563	0.981098	0.999	0.728	4.064	0.434	0.347	0.33	0.780874	-4.02	0.797	0.569495	0.0199	10.962	28	0.919137	5.2289	16.6062	5.40056	22.8755	8.49404	26.6187	10.6324	30.1647	11.954	33.1224	13.1232	14.2108	15.129	15.8492	28	0.173781	0.263438	0.25578	0.398791	0.641
A1683D	1684	B	-	0.128835	0.98	0.799778	0.357042	0.27509	-2	26.5	26.5	0.3164	0.994757	0.60725	0.364665	0.995228	0.77524	-5.46696	-0.3349	0.834182	7.79092	0.893244	-15.513	-4.71356	-13.6426	-4.3	0.97537	0.922611	0.695654	-2.59955	0.987357	3.98	0.697131	126	0.953997	0.000553	0.987301	0.000132	0.28612	0.480347	0.9405	0.910055	1.0874	0.901902	0.356	1.01868	2.74	0.978216	0.56	0.725	0.9992	0.751292	0.998775	1	0.944	7.828	1	0.999	0.784	0.863209	-5.82	0.827	0.356655	0.0006	15.8552	11	0.990192	5.34112	16.8769	6.09894	23.1782	8.82943	26.6344	10.3925	29.8046	11.8006	32.6874	13.2845	14.3996	15.2893	16.0474	64	0.484934	0.805477	0.77732	0.532732	0.87
A1683T	1684	B	-	0.140972	0.3706	0.790141	0.217692	0.074923	0	28.5	28.5	0.0012	0.994086	0.56947	0.266873	0.997159	0.36693	-3.80432	-0.2136	0.714786	7.37329	1.00872	-10.477	-4.32778	-8.16681	-4.24	0.98103	0.904125	0.695654	-0.316115	0.992812	3.98	0.181665	58	0.969683	0.000449	0.965903	0.000132	0.58147	0.260305	0.9285	0.839953	1.0396	0.782494	0.692	0.572839	1.845	0.934135	0.383	0.52	0.9987	0.756395	0.960168	1	0.922	9.902	1	0.999	0.581	0.806531	-3.87	0.721	0.080449	0.0763	15.8552	-55	0.950858	5.34112	16.8769	6.09894	23.1782	8.82943	26.6344	10.3925	29.8046	11.8006	32.6874	13.2845	14.3996	15.2893	16.0474	52	0.32493	0.401967	0.367885	0.443014	0.687
C1685G	1686	P	RRD	0.174201	0.5995	0.838616	0.342774	0.254595	-3	29.5	29.5	0.1365	0.989782	0.623279	0.373031	0.949132	0.83172	-6.72619	-0.4777	0.865926	7.32894	0.763785	-10.453	-3.26493	-9.57887	-4.32	0.97982	0.965408	0.695654	-4.93506	0.999867	3.98	0.618559	159	0.778685	0.000561	0.990001	0	0.158848	0.610837	0.9403	0.978015	1.0752	0.860004	0.188	1.11329	2.83	0.977542	0.861	0.911	0.970513	0.625061	0.999899	1	0.97	7.939	1	0.991	0.686	0.733518	-11.34	0.87	0.422844	0.0003	12.7127	57	0.992856	9.19949	16.9099	9.90767	22.219	11.1304	25.5675	11.9639	28.8179	13.0116	31.7377	13.9401	14.7811	15.6221	16.2988	86	0.568059	0.883732	0.938869	0.623364	0.835
C1685R	1686	P	RRD	0.16953	0.9924	0.826551	0.362506	0.282939	-3	30	30	0.0989	0.999606	0.599292	0.388867	0.992064	0.89326	-7.18653	-0.5375	0.865926	6.73714	0.758308	-10.944	-2.55055	-9.15689	-4.27	0.97574	0.963507	0.695654	-2.90763	0.999867	3.98	0.789906	180	0.97271	0.000564	0.988589	0	0.152684	0.569014	0.9318	0.973069	1.0381	0.962381	0.176	1.36727	2.485	0.979887	0.829	0.959	0.961944	0.685906	0.999966	1	0.945	7.939	1	0.993	0.833	0.826145	-11.31	0.842	0.515599	0.0002	12.7127	46	0.996196	10.507	19.8731	11.3596	24.8483	13.506	28.4164	14.6742	31.4862	15.7443	34.2041	16.9143	17.7936	18.6244	19.2773	77	0.55787	0.940472	0.972838	0.623364	0.901
C1685Y	1686	P	RRD	0.239936	0.9872	0.821563	0.359413	0.278495	-2	29.3	29.3	0.2304	0.999633	0.623374	0.379046	0.986433	0.84729	-6.85024	-0.4885	0.865926	9.30321	0.760033	-13.375	-3.56197	-10.6118	-4.33	0.98708	0.96051	0.695654	-4.93506	1	3.98	0.726591	194	0.948798	0.000569	0.994051	0	0.123788	0.679768	0.9445	0.966657	1.0951	0.937498	0.342	1.34169	2.83	0.980177	NA	0.953	0.995966	0.625061	0.999931	1	0.989	9.902	1	0.993	0.817	0.838542	-10.4	0.873	0.537084	0.0001	15.8552	54	0.994261	10.0845	21.1071	11.1663	26.2322	13.4851	29.8772	15.0765	32.9524	16.5947	35.84	17.9193	18.9002	19.7657	20.4861	86	0.603813	0.945746	0.969361	0.580268	0.902
C1685W	1686	B	-	0.218656	0.9919	0.820785	0.297296	0.189269	-2	26.9	26.9	0.4291	0.999703	0.623593	0.377263	0.989752	0.71211	-7.06241	-0.4823	0.865926	5.84071	0.741292	-13.677	-4.04982	-11.1105	-4.35	0.89959	0.898292	0.695654	-4.93506	0.124881	3.98	0.730286	215	0.883783	0.000511	0.991581	0	0.0772735	0.553597	0.9382	0.957957	1.0586	0.944735	0.244	1.19494	2.83	0.976224	0.787	0.897	0.949851	0.625061	0.999873	1	0.738	1.732	1	0.997	0.741	0.799764	-10.4	0.77	0.835067	0	10.962	73	0.992671	10.507	19.8731	11.3596	24.8483	13.506	28.4164	14.6742	31.4862	15.7443	34.2041	16.9143	17.7936	18.6244	19.2773	86	0.374468	0.908776	0.948401	0.580268	0.873
S1686N	1687	B	-	0.178738	0.8696	0.78675	0.0936609	-0.103239	1	25	25	0.0109	0.98724	0.568444	0.313755	0.991617	0.6029	-5.97576	-0.2899	0.685739	7.16551	1.00234	-11.432	-4.56704	-8.88426	-4.21	0.98708	0.935264	0.695654	-0.802588	1	3.98	0.264967	46	0.985583	0.000407	0.963104	5.4e-05	0.33689	0.309189	0.9104	0.60285	0.9812	0.828484	0.696	0.81141	1.995	0.905506	0.225	0.519	0.998279	0.743163	0.986474	1	0.989	9.902	1	0.99	0.503	0.808888	-2.67	0.559	0.111841	0.0265	15.8552	-71	0.899015	3.7382	18.6565	7.22822	24.1895	8.89966	28.2207	11.536	31.0213	13.1536	33.9205	14.3276	15.4455	16.7342	17.7973	22	0.246531	0.346442	0.490882	0.347218	0.512
V1688G	1689	B	-	0.19793	0.8779	0.837903	0.493694	0.471381	-3	28.5	28.5	0.0531	0.997589	0.625845	0.253342	0.991013	0.45782	-6.0212	-0.472	0.859713	7.41096	0.735573	-11.44	-3.57553	-11.3844	-4.82	0.97982	0.941373	0.695654	-3.74948	0.999867	3.98	0.928284	109	0.796397	0.000572	0.962704	1.4e-05	0.208422	0.839192	0.9588	0.89736	1.0974	0.897086	0.162	1.15432	2.74	0.983328	0.748	0.916	0.986173	0.722043	0.999866	1	0.991	7.939	1	0.993	0.518	0.751895	-6.73	0.954	0.302812	0.0001	12.7127	40	0.992723	5.2594	17.406	6.3078	23.1318	8.82638	27.1207	10.3532	30.1811	11.9906	32.8269	13.4533	14.6559	15.6954	16.5518	82	0.543688	0.82096	0.889347	0.640868	0.601
V1688L	1689	B	-	0.171739	0.497	0.818696	0.225078	0.0855332	1	24.8	24.8	0.0076	0.975747	0.573138	0.152055	0.96966	0.12051	-1.42339	-0.3468	0.482696	6.64951	0.914953	-8.157	-2.36543	-4.97129	-4.63	0.983785	0.939458	0.695654	-0.324168	0.987357	3.98	0.711581	32	0.921904	0.000478	0.962404	1.4e-05	0.324876	0.238828	0.927	0.71215	1.0597	0.783719	0.683	0.864301	1.935	0.929962	0.402	0.562	0.993555	0.771837	0.830813	1	0.967	9.902	0.99	0.95	0.608	0.819286	-2.72	0.695	0.0715673	0.128	15.8552	-62	0.930242	5.2594	17.406	6.3078	23.1318	8.82638	27.1207	10.3532	30.1811	11.9906	32.8269	13.4533	14.6559	15.6954	16.5518	60	0.25066	0.364124	0.460101	0.464842	0.627
D1689E	1690	B	-	0.225553	0.9078	0.794805	0.143522	0.0594563	2	24	24	0.10225	0.979648	0.63437	0.26646	0.995371	0.31885	-6.31398	-0.2937	0.846213	5.64244	0.810041	-10.939	-3.31451	-8.23137	-4.68	0.86342	0.543097	0.695654	-3.61957	0.0799896	3.98	0.48239	45	0.976575	0.000268	0.990701	1e-06	0.351429	0.563341	0.9424	0.821487	1.0377	0.725922	0.521	0.966948	2.895	0.951918	0.581	0.682	0.994025	0.723757	0.999509	0.998	0.2215	0.567	0.999	0.999	0.6	0.791582	-3.9	0.6395	0.0122907	0.0004	5.1091	-45	0.955946	4.94291	18.3173	7.23469	24.0952	9.95399	28.5614	11.3338	31.5439	13.1491	34.3638	14.54	15.7041	16.584	17.4005	50	0.301805	0.525888	0.659493	0.35602	0.581
D1689H	1690	B	-	0.177919	0.9278	0.785372	0.391189	0.324139	-1	29.4	29.4	0.0577	0.998899	0.636232	0.247497	0.977222	0.6829	-6.49209	-0.3581	0.861305	9.63084	0.763657	-12.093	-3.87267	-10.7967	-4.8	0.98971	0.932325	0.695654	-3.61957	1	3.98	0.697659	81	0.866911	0.000567	0.9959	1e-06	0.132568	0.739461	0.9633	0.924446	1.0989	0.894947	0.328	1.12014	2.895	0.97734	0.592	0.904	0.998393	0.611434	0.999818	1	0.967	9.902	1	1	0.832	0.821359	-6.83	0.908	0.385482	0.0003	15.8552	15	0.99509	4.94291	18.3173	7.23469	24.0952	9.95399	28.5614	11.3338	31.5439	13.1491	34.3638	14.54	15.7041	16.584	17.4005	47	0.536647	0.750093	0.873177	0.486842	0.82
A1691S	1692	B	-	0.157481	0.0665	0.783687	0.0238358	-0.102908	1	16.98	16.98	0.0003	0.332568	0.3568	0.0637716	0.994506	0.06016	2.16817	-0.0803	0.283014	0.890265	0.946753	-6.157	-3.87538	-5.57711	-3.99	0.65903	0.266808	0.695654	-0.073332	0.194621	3.98	0.0319505	99	0.720884	0.00017	0.90321	0.000231	0.743238	0.056677	0.4394	0.104457	-0.1043	0.166914	0.754	0.309576	-1.65	0.548539	0.222	0.138	0.920601	0.776381	0.0410564	1	0.187	2.636	0.048	0.057	0.267	0.615929	0.55	0.32	0.008578	1	9.546	-77	0.105471	10.1269	19.3393	10.6859	25.4708	12.025	30.0601	13.3995	33.3381	14.6488	36.2998	15.5718	16.4095	17.4747	18.4263	8	0.099858	0.0813626	0.0767822	0.253898	0.222
A1691V	1692	B	-	0.150047	0.1967	0.787474	0.115718	0.0290739	0	25.8	25.8	0.003025	0.919245	0.500003	0.199323	0.997668	0.21425	-2.90865	-0.1934	0.63911	3.85152	0.83784	-8.413	-3.9212	-5.59715	-4.12	0.9776	0.93185	0.695654	-2.00604	1	3.98	0.0784305	64	0.90159	0.000292	0.972103	0.000231	0.673804	0.187836	0.776	0.44811	0.6449	0.533773	0.702	0.788807	0.69	0.921934	0.252	0.306	0.996165	0.727512	0.924363	1	0.303	5.998	0.983	0.694	0.397	0.664335	-2.7	0.524	0.309182	0.011	15.8552	-55	0.763668	10.1269	19.3393	10.6859	25.4708	12.025	30.0601	13.3995	33.3381	14.6488	36.2998	15.5718	16.4095	17.4747	18.4263	24	0.173086	0.253063	0.308138	0.28949	0.484
L1693Q	1694	B	-	0.086654	0.9766	0.83474	0.40674	0.346477	-2	29	29	0.2039	0.998818	0.632838	0.437062	0.983658	0.66984	-4.55738	-0.4403	0.86638	7.52411	0.756948	-12.02	-5.67601	-12.7166	-5.02	0.97868	0.933123	0.695654	-2.66596	0.999867	3.98	0.715704	113	0.944543	0.000574	0.966303	4e-05	0.207525	0.828523	0.9656	0.950545	1.0966	0.867007	0.23	1.0211	2.82	0.979348	0.692	0.927	0.994788	0.704697	0.999776	1	0.906	7.939	1	0.997	0.759	0.764515	-5.72	0.899	0.793175	0.0002	12.7127	-10	0.995848	9.7709	17.4092	9.88881	23.6893	10.1931	28.1498	11.6651	31.3394	12.6812	34.0893	13.7184	14.7133	15.611	16.5941	79	0.598548	0.824585	0.907762	0.681158	0.862
L1693R	1694	B	-	0.0919646	0.9848	0.840303	0.46786	0.517138	-2	29.3	29.3	0.05295	0.995648	0.632838	0.43013	0.993333	0.79437	-4.80862	-0.4998	0.86638	7.52184	0.759167	-12.929	-5.14889	-13.4913	-5.03	0.97982	0.943106	0.695654	-2.76669	0.999867	3.98	0.913665	102	0.971683	0.000574	0.960704	4e-05	0.503448	0.785399	0.9656	0.95691	1.0966	0.824686	0.19	1.22482	2.82	0.983651	0.719	0.947	0.992546	0.704697	0.999958	1	0.911	7.939	1	0.997	0.914	0.804972	-5.72	0.939	0.78263	0.0001	12.7127	26	0.995858	9.7709	17.4092	9.88881	23.6893	10.1931	28.1498	11.6651	31.3394	12.6812	34.0893	13.7184	14.7133	15.611	16.5941	79	0.595841	0.867777	0.936479	0.681158	0.91
L1694P	1695	B	-	0.14842	0.9191	0.824201	0.505017	0.487646	-3	29.4	29.4	0.2342	0.996796	0.615793	0.433519	0.997468	0.77916	-5.72776	-0.4116	0.838298	7.12451	0.751971	-9.46	-5.49276	-13.1118	-4.73	0.97574	0.974476	0.695654	-3.19293	0.999867	3.98	0.771264	98	0.975471	0.000573	0.823018	0.000348	0.0520548	0.780291	0.9474	0.980794	1.0873	0.930442	0.148	1.26128	2.58	0.980546	0.841	0.945	0.990831	0.709172	0.999899	1	0.851	7.939	0.998	0.982	0.849	0.722984	-6.01	0.967	0.473948	0.0002	12.7127	24	0.99821	11.371	18.6526	11.9257	24.9631	12.2769	29.5555	12.6082	32.8863	13.0051	35.8022	14.3132	15.3339	16.4302	17.6441	74	0.556246	0.902411	0.925821	0.664075	0.892
H1695R	1696	B	-	0.17441	0.176	0.801021	0.208592	0.0618518	0	22.5	22.5	0.0025	0.502048	0.555035	0.111585	0.989285	0.10193	-2.04691	-0.212	0.772092	3.52513	0.920448	-6.922	-2.00176	-6.47733	-4.13	0.93461	0.739349	0.695654	-1.15198	0.70536	3.98	0.405657	29	0.938125	0.000397	0.794521	0.000225	0.122418	0.268703	0.787	0.769934	0.8806	0.809062	0.586	0.390629	0.625	0.960909	0.601	0.788	0.998829	0.738283	0.88253	1	0.336	5.034	0.83	0.379	0.667	0.646009	-4.74	0.667	0.0364945	0.0011	12.7127	-40	0.624181	10.5388	18.6081	11.2512	25.2494	12.1828	29.906	12.7217	33.3207	13.2924	36.0641	14.3559	15.3757	16.454	17.614	47	0.206037	0.659772	0.754355	0.353466	0.661
A1696T	1697	B	-	0.284282	0.1023	0.840922	-0.0114099	-0.153536	0	19.28	19.28	0.0006	0.531047	0.559401	0.073343	0.990585	0.08844	-1.07712	-0.1526	0.680378	1.85989	0.962884	-6.53	-4.25129	-5.61199	-4.3	0.37008	0.206667	0.695654	-0.070874	0.00374127	1.84	0.19971	58	0.705873	7.27e-05	0.70083	0.001723	0.909585	0.06995	0.8564	0.311869	0.4889	0.492515	0.692	0.434294	1.105	0.807165	0.508	0.163	0.989887	0.809309	0.0485145	0.491	0.029	0.747	0.98	0.825	0.275	0.491414	-2.78	0.402	0.103782	0.2038	7.1898	-85	0.368789	6.78428	17.6206	9.07212	24.228	10.899	28.705	11.8283	32.0277	12.4153	34.6162	13.1079	14.2441	15.4121	16.5267	62	0.054279	0.138078	0.0745176	0.486763	0.349
E1698K	1699	B	-	0.189182	0.3475	0.800442	0.0205832	0.0562183	1	23.1	23.1	0.0007	0.482349	0.523199	0.15723	0.998608	0.0943	-3.52897	-0.2387	0.480474	3.10034	0.920204	-9.173	-4.26574	-8.47696	-4.03	0.98708	0.937182	0.695654	-0.323663	1	3.98	0.239471	56	0.9322	0.000473	0.817418	0.000123	0.435	0.1183	0.7784	0.612778	0.5107	0.751518	0.722	0.391144	0.915	0.825069	0.487	0.681	0.997984	0.777645	0.911588	1	0.947	9.902	0.264	0.119	0.761	0.682103	-2.59	0.585	0.00959042	0.4204	15.8552	-17	0.472285	9.23584	18.8325	9.55138	25.5833	9.93232	30.465	11.356	34.0032	12.3749	36.7668	13.4389	15.1364	16.4598	17.6816	17	0.186257	0.258414	0.411715	0.451636	0.769
D1699E	1700	B	-	0.148882	0.4637	0.842854	0.107275	-0.0836838	2	14.525	14.525	0.02815	0.784436	0.543503	0.165013	0.993979	0.06852	-1.06441	-0.1659	0.431521	1.84982	0.860283	-7.445	-3.02507	-6.06681	-4.02	0.329885	0.442974	0.695654	-0.877685	0.00316069	0.0668	0.126457	45	0.790089	0.000245	0.69563	0.00059	0.42319	0.117187	0.8058	0.424548	0.3424	0.381487	0.711	0.645003	0.55	0.870121	0.321	0.357	0.995457	0.733352	0.920183	0.008	0.055	-0.061	0.897	0.735	0.244	0.523266	-1.65	0.459	0.00317985	0.0159	9.4817	-49	0.683413	8.00396	18.4644	10.6778	25.4658	11.6286	30.1706	12.322	33.6082	12.7691	36.2632	13.8676	15.0551	15.9712	17.3546	33	0.0978365	0.0965908	0.115938	0.522512	0.391
D1699G	1700	B	-	0.215198	0.4174	0.849423	0.28609	0.173172	-1	24	24	0.0031	0.819012	0.545037	0.192236	0.997054	0.1645	-2.59013	-0.2322	0.501033	2.9936	0.84862	-4.127	-3.49688	-4.68849	-4.08	0.87904	0.493989	0.695654	-2.18238	0.156841	3.98	0.242611	94	0.593492	0.000222	0.79722	0.00059	0.232892	0.286444	0.7505	0.733663	0.6048	0.689961	0.466	0.633367	0.55	0.929289	0.364	0.477	0.998559	0.733352	0.983506	0.998	0.167	3.793	0.6	0.397	0.358	0.513577	-2.4	0.678	0.13499	0.0162	6.185	1	0.899246	8.00396	18.4644	10.6778	25.4658	11.6286	30.1706	12.322	33.6082	12.7691	36.2632	13.8676	15.0551	15.9712	17.3546	45	0.115808	0.202126	0.152208	0.65252	0.559
A1700G	1701	B	-	0.167025	0.12	0.821069	0.0790609	-0.124211	0	18.66	18.66	0.0022	0.696359	0.519293	0.159989	0.993847	0.03729	-0.0689056	-0.1596	0.435588	1.98977	0.859384	-6.086	-3.60995	-4.77035	-4.12	0.2549	0.291427	0.695654	-0.864186	0.0375368	3.98	0.0392078	60	0.735712	0.000128	0.90091	0.002219	0.533896	0.14407	0.7045	0.296144	0.0521	0.657824	0.702	0.58965	0.55	0.804755	NA	0.231	0.992312	0.749286	0.725333	0.003	0.049	0.822	0.69	0.41	0.158	0.485817	-1.68	0.339	0.206044	0.0569	6.8159	-74	0.72342	8.78156	18.4447	10.2335	25.9767	11.1976	30.7624	11.8439	34.2812	12.9642	36.9781	14.141	15.3869	16.4859	17.4294	22	0.071838	0.101444	0.109633	0.324174	0.397
A1700T	1701	B	-	0.180846	0.0747	0.796269	0.0331326	-0.0895538	0	17.87	17.87	0.0001	0.118824	0.450147	0.0821704	0.995776	0.05309	2.87149	-0.0287	0.323222	1.01497	0.940838	-6.782	-3.86428	-5.22964	-4.08	0.15579	0.149691	0.695654	-0.0355904	0.0184361	3.98	0.0455257	58	0.682773	0.000135	0.864413	0.002219	0.736063	0.101829	0.5411	0.110234	-0.3538	0.354165	0.754	0.304701	-0.55	0.658119	0.289	0.193	0.94446	0.772734	0.429339	0.012	0.036	1.821	0.181	0.015	0.398	0.487134	-0.62	0.33	0.102701	0.378	4.1347	-82	0.0615018	8.78156	18.4447	10.2335	25.9767	11.1976	30.7624	11.8439	34.2812	12.9642	36.9781	14.141	15.3869	16.4859	17.4294	9	0.042417	0.061208	0.0582707	0.324174	0.234
A1700V	1701	B	-	0.2363	0.1052	0.802742	0.125774	-0.0571111	0	18.82	18.82	0.0004	0.437249	0.519293	0.159275	0.997007	0.06032	-0.657872	-0.1337	0.442303	2.01726	0.860317	-7.409	-3.77994	-5.49911	-4.12	0.21625	0.186089	0.695654	-0.705646	0.0375368	3.98	0.0519842	64	0.648757	0.000129	0.928207	0.002219	0.818767	0.148334	0.6833	0.346918	0.0482	0.535977	0.696	0.448812	0.55	0.833671	0.266	0.281	0.991072	0.749286	0.711156	0.003	0.031	0.822	0.848	0.32	0.3	0.512192	-1.86	0.378	0.263484	0.0427	6.8159	-66	0.387612	8.78156	18.4447	10.2335	25.9767	11.1976	30.7624	11.8439	34.2812	12.9642	36.9781	14.141	15.3869	16.4859	17.4294	22	0.083358	0.0936029	0.0788483	0.324174	0.476
H1701Y	1702	B	-	0.2765	0.0994	0.813715	0.027914	-0.19768	2	14.61	14.61	0.0007	0.400475	0.358012	0.0459003	0.967628	0.06753	0.845199	-0.0424	0.287396	0.661603	0.952119	-2.812	-4.31045	-2.97443	-3.86	0.49453	0.219647	0.695654	0.0540954	0.223577	3.98	0.160685	83	0.324321	0.000143	0.79872	0.002166	0.211989	0.079595	0.3943	0.119379	-0.5003	0.328937	0.702	0.356501	-1.965	0.400104	0.605	0.215	0.86955	0.778042	0.0887342	0.919	0.583	1.63	0.022	0.006	0.395	0.428539	1.57	0.302	0.573689	1	10.962	-27	0.262584	8.87442	17.9936	10.2655	25.6965	12.2097	30.2625	13.3096	33.6668	14.0263	36.4054	14.6135	15.5976	16.5674	17.3396	7	0.057279	0.0629139	0.0706929	0.275354	0.322
P1703L	1704	B	-	0.194582	0.378	0.830071	0.103352	-0.0893187	-3	25.3	25.3	0.033075	0.996235	0.582035	0.254726	0.997506	0.31993	-4.48581	-0.3368	0.812981	6.13656	0.840634	-10.883	-3.579	-6.20356	-0.73	0.9776	0.928057	0.695654	-2.0027	1	3.98	0.701391	98	0.813421	0.000535	0.929107	0.000121	0.0987486	0.264817	0.5111	0.882357	0.1334	0.797531	0.77	1.02981	2.15	0.913507	0.512	0.975	0.877137	0.719807	0.996598	1	0.988	7.828	1	0.996	0.463	0.703071	-8.6	0.603	0.30298	0.0046	15.8552	11	0.913991	6.13623	18.0581	7.89596	24.8019	10.3658	28.5678	12.3496	31.4662	13.5846	34.0482	14.7459	15.6456	16.4742	17.1954	60	0.431033	0.55324	0.59817	0.632988	0.726
P1703S	1704	B	-	0.160388	0.2685	0.829928	-0.00286094	-0.241886	-1	22.6	22.6	0.0012	0.750166	0.457306	0.129776	0.995299	0.17109	-0.990468	-0.1969	0.720045	3.01659	0.919518	-8.856	-3.46344	-0.739104	-0.69	0.94262	0.741139	0.695654	-0.0730513	0.529452	3.98	0.518688	74	0.334029	0.000381	0.848015	0.000121	0.23614	0.023652	0.2529	0.5393	-0.6899	0.326293	0.892	0.784704	0.675	0.671453	0.493	0.552	0.887539	0.785822	0.776787	1	0.934	6.098	0.99	0.925	0.419	0.650453	-6.18	0.316	0.0215631	0.7168	9.6803	-33	0.507904	6.13623	18.0581	7.89596	24.8019	10.3658	28.5678	12.3496	31.4662	13.5846	34.0482	14.7459	15.6456	16.4742	17.1954	40	0.135609	0.237184	0.25663	0.546131	0.635
G1704D	1705	B	-	0.18472	0.9864	0.831592	0.189857	0.0349403	-1	25.5	25.5	0.2513	0.998719	0.634531	0.431953	0.99268	0.77119	-7.29044	-0.444	0.864678	6.61304	0.776274	-13.749	-3.75866	-12.3558	-0.9	0.98707	0.938455	0.695654	-3.49487	1	3.98	0.86285	94	0.751144	0.000558	0.940706	2e-06	0.07742	0.446808	0.5845	0.934007	0.2619	0.885106	0.458	1.16714	2.585	0.957866	0.68	0.99	0.959777	0.723575	0.999959	1	0.894	9.902	1	0.998	0.875	0.794331	-6.83	0.651	0.121084	0.0003	15.8552	3	0.982532	4.85662	18.4515	6.24717	24.2774	9.64283	28.0156	11.5301	30.7995	13.121	33.3257	14.5451	15.6384	16.6931	17.6164	51	0.52034	0.776228	0.827794	0.392278	0.871
R1707C	1708	P	RRD	0.272329	0.8871	0.850701	0.320164	0.222117	-3	25.6	25.6	0.0634	0.998271	0.678214	0.302409	0.998117	0.85651	-6.627	-0.4188	0.866404	5.58063	0.70765	-10.458	-5.11794	-9.59497	-0.88	0.94675	0.841361	0.695654	-5.51597	0.348597	2.87	0.815112	180	0.911248	0.000568	0.999706	7e-06	0.0570904	0.548894	0.5969	0.977518	0.3611	0.906467	0.234	1.20431	2.595	0.973953	0.793	0.976	0.979415	0	0.99999	1	0.917	4.926	1	1	0.762	0.832128	-7.81	0.749	0.795648	0	13.7048	40	0.995263	11.2383	19.7156	12.7455	24.9391	13.3406	28.5368	14.1909	31.3102	14.9125	33.8729	16.2565	17.3996	18.341	19.1018	84	0.440897	0.611757	0.82069	0.820958	0.855
R1707H	1708	B	-	0.186692	0.8586	0.840485	0.270515	0.150799	0	26.5	26.5	0.0459	0.996364	0.678558	0.352704	0.998257	0.83589	-6.86231	-0.3797	0.858624	7.32497	0.77612	-10.485	-4.79268	-10.1817	-0.86	0.98708	0.935038	0.695654	-5.51597	1	3.98	0.780399	29	0.898698	0.000577	0.999644	7e-06	0.135722	0.545334	0.6191	0.926482	0.4361	0.71074	0.37	0.980803	2.945	0.969323	NA	0.989	0.985884	0	0.999982	1	0.939	9.902	1	0.999	0.603	0.797793	-4.88	0.793	0.356466	0	15.8552	-4	0.963333	11.2383	19.7156	12.7455	24.9391	13.3406	28.5368	14.1909	31.3102	14.9125	33.8729	16.2565	17.3996	18.341	19.1018	80	0.565574	0.565537	0.810097	0.727687	0.761
A1708S	1709	B	-	0.22421	0.0899	0.814255	-0.0614318	-0.326019	1	14.72	14.72	0.0006	0.163714	0.410194	0.0663095	0.988853	0.04362	1.3532	-0.0715	0.279825	1.04089	0.930866	-4.886	-3.09672	-7.31975	-0.58	0.66453	0.22107	0.646311	-0.0413549	0.0421857	3.98	0.0399036	99	0.41818	0.0002	0.89681	0.000757	0.524553	0.029754	0.1039	0.1482	-0.8659	0.132689	0.884	0.315686	-0.535	0.264518	0.32	0.26	0.780724	0.780749	0.179543	0.995	0.598	3.786	0.113	0.146	0.26	0.648236	0.01	0.157	0.0202609	1	3.4543	-76	0.0764607	3.79179	17.4857	7.67002	22.7889	9.985	26.4458	11.5955	29.16	12.7989	31.886	13.662	14.8321	15.7752	16.6475	13	0.101022	0.0509694	0.0470818	0.436705	0.234
A1708T	1709	B	-	0.263669	0.1017	0.813492	0.0163165	-0.214339	0	19.26	19.26	0.0005	0.772811	0.472643	0.123875	0.991542	0.03629	-0.728785	-0.0939	0.384162	2.0021	0.91461	-6.985	-3.42453	-8.13814	-0.67	0.57428	0.145032	0.646311	-0.116995	0.0421857	3.98	0.0531483	58	0.503925	0.000161	0.913409	0.000757	0.465149	0.050363	0.1815	0.341991	-0.9242	0.382676	0.872	0.344216	0.55	0.573945	0.281	0.328	0.865503	0.801251	0.272045	0.995	0.028	3.786	0.669	0.18	0.46	0.67299	-1.23	0.295	0.0611815	0.4459	3.4543	-72	0.6519	3.79179	17.4857	7.67002	22.7889	9.985	26.4458	11.5955	29.16	12.7989	31.886	13.662	14.8321	15.7752	16.6475	33	0.064482	0.0676755	0.0531751	0.481382	0.519
Y1710C	1711	B	-	0.255878	0.7203	0.844778	0.211103	0.0654577	-2	24.8	24.8	0.0175	0.972702	0.516169	0.208555	0.993809	0.46052	-5.08853	-0.3442	0.773096	4.25598	0.776822	-9.37	-3.53403	-7.59288	-0.75	0.90475	0.689648	0.646311	-0.790928	0.10731	3.98	0.451284	194	0.694723	0.00058	0.941106	0.003303	0.0919953	0.148472	0.4074	0.866649	-0.2163	0.692731	0.402	1.13268	1.98	0.90149	0.709	0.864	0.949024	0.741469	0.982928	1	0.1	3.592	0.999	0.981	0.841	0.866199	-7.2	0.636	0.644857	0.0031	9.1309	41	0.965259	5.31926	16.6515	8.63242	22.5215	9.98867	26.3862	11.5598	29.1479	12.5197	31.9973	13.3961	14.292	15.1743	15.9715	78	0.287699	0.307564	0.293013	0.614143	0.766
Y1711C	1712	B	-	0.356061	0.6645	0.842359	0.0550445	0.0779597	-2	26.4	26.4	0.005	0.992924	0.640275	0.167169	0.994187	0.665	-5.12467	-0.4228	0.864789	6.76019	0.78904	-8.27	-3.46736	-8.26419	-1.28	0.97821	0.925477	0.646311	-1.31921	0.999867	3.98	0.480892	194	0.881497	0.000579	0.990268	8e-06	0.598274	0.607272	0.6685	0.941466	0.4689	0.380899	0.25	1.14545	2.775	0.957513	0.765	0.981	0.984951	0.707945	0.999057	1	0.701	7.281	1	0.998	0.59	0.870929	-8.63	0.805	0.591772	0.0005	12.7127	32	0.955388	6.21168	16.7221	9.80165	22.4311	11.2853	26.4988	12.2836	29.2954	12.9265	32.3431	13.3663	14.3456	15.2074	16.0425	68	0.430185	0.700534	0.69383	0.636199	0.867
Y1711S	1712	B	-	0.22099	0.886	0.84251	0.248164	0.118694	-2	26	26	0.0071	0.992905	0.60336	0.271936	0.975051	0.67776	-5.79571	-0.4568	0.815253	6.22796	0.771443	-10.855	-3.22494	-10.3523	-1.18	0.97954	0.906307	0.646311	-1.15061	0.999867	3.98	0.489657	144	0.636657	0.000571	0.981169	8e-06	0.408694	0.30951	0.5936	0.933441	0.2547	0.629108	0.276	1.19972	2.425	0.956415	0.786	0.923	0.982352	0.714119	0.999834	1	0.867	7.281	1	0.993	0.604	0.838227	-8.57	0.759	0.429203	0.0071	12.7127	51	0.991333	6.21168	16.7221	9.80165	22.4311	11.2853	26.4988	12.2836	29.2954	12.9265	32.3431	13.3663	14.3456	15.2074	16.0425	77	0.492959	0.673495	0.711017	0.636199	0.915
L1714F	1715	B	-	0.244118	0.7858	0.846483	0.134892	-0.044013	0	25	25	0.0073	0.995357	0.668712	0.324493	0.997452	0.31409	-3.70102	-0.353	0.85536	7.91941	0.86031	-10.257	-5.40789	-10.5931	-1.11	0.97646	0.933343	0.646311	-2.00404	0.999999	3.77	0.263941	22	0.970114	0.000567	0.969436	1.3e-05	0.0632702	0.564868	0.6585	0.907976	0.5193	0.792889	0.618	1.07053	2.92	0.937432	0.622	0.931	0.975137	0.706906	0.999609	1	0.866	7.828	1	0.999	0.637	0.866239	-3.9	0.813	0.440947	0.0131	15.3961	-15	0.975596	9.70128	16.5585	10.3584	21.8961	11.9128	26.0799	12.7644	29.1699	13.5266	32.3056	14.144	14.8242	15.4746	16.0639	72	0.447147	0.657535	0.692943	0.570498	0.74
I1715L	1716	B	-	0.160041	0.125	0.833718	-0.0317875	-0.283437	2	22.7	22.7	0.0126	0.625143	0.534984	0.108991	0.958838	0.033	-0.950915	-0.2289	0.49395	2.72217	0.890069	-4.792	-1.57072	-4.66718	-0.84	0.93263	0.747051	0.646311	-0.168259	0.475951	2.71	0.245453	5	0.783739	0.000274	0.880312	2e-06	0.335095	0.018664	0.3281	0.376276	-0.454	0.227797	0.878	0.364815	1.765	0.658265	0.587	0.543	0.914685	0.782674	0.62591	1	0.107	4.393	0.791	0.432	0.44	0.854146	-1.82	0.245	0.01813	0.0286	9.6771	-88	0.531773	12.2495	16.5388	12.5402	20.9272	13.453	24.9498	14.203	28.4573	14.7628	31.6483	15.1576	15.5336	15.9125	16.2516	64	0.031418	0.200858	0.236477	0.397786	0.415
I1715M	1716	B	-	0.122007	0.1574	0.826871	-0.00472667	-0.244566	1	22.4	22.4	0.0132	0.949424	0.662165	0.233642	0.982449	0.06504	-2.65807	-0.2426	0.850057	3.69862	0.858254	-9.125	-3.26256	-7.54879	-0.99	0.81865	0.464983	0.646311	-0.329325	0.00949324	2.73	0.319383	10	0.78177	0.000477	0.938406	2e-06	0.318429	0.25306	0.532	0.830507	0.1243	0.630492	0.674	0.995634	2.805	0.864302	0.616	0.867	0.944472	0.788806	0.747225	0.999	0.184	0.679	1	0.993	0.728	0.835134	-2.78	0.484	0.324544	0.0466	5.1626	-81	0.929211	12.2495	16.5388	12.5402	20.9272	13.453	24.9498	14.203	28.4573	14.7628	31.6483	15.1576	15.5336	15.9125	16.2516	68	0.277283	0.333819	0.432233	0.441602	0.641
I1715V	1716	B	-	0.163417	0.232	0.831078	-0.0433015	-0.299976	3	23.4	23.4	0.0037	0.815214	0.625463	0.133863	0.945028	0.01267	-4.83083	-0.2649	0.499148	4.02498	0.886564	-5.712	-2.35508	-5.79675	-0.88	0.94131	0.789244	0.646311	-0.315103	0.475951	2.71	0.116511	29	0.840253	0.000468	0.911409	2e-06	0.651775	0.039567	0.5019	0.486928	0.0256	0.514506	0.836	0.647694	2.255	0.698376	0.598	0.732	0.936132	0.75115	0.910814	1	0.041	4.393	0.988	0.911	0.434	0.80678	-0.98	0.386	0.015596	0.0256	9.6771	-87	0.553393	12.2495	16.5388	12.5402	20.9272	13.453	24.9498	14.203	28.4573	14.7628	31.6483	15.1576	15.5336	15.9125	16.2516	64	0.083568	0.148386	0.14452	0.355549	0.488
S1716G	1717	B	-	0.220679	0.0807	0.838448	0.00834252	-0.225793	0	23.4	23.4	0.0093	0.929974	0.541068	0.149666	0.955785	0.02664	-3.25634	-0.1208	0.699325	4.27754	0.883586	-5.715	-3.86912	-5.34591	-0.48	0.86462	0.605675	0.646311	-0.782276	0.684286	3.77	0.159221	56	0.767757	0.000202	0.735426	0.000232	0.230992	0.065519	0.3794	0.472723	-0.339	0.431254	0.902	0.745215	1.53	0.850788	0.4	0.426	0.940896	0.769368	0.813136	1	0.112	2.857	0.885	0.772	0.582	0.730957	-2.74	0.363	0.499292	0.0947	8.0707	-24	0.783976	11.0639	15.7297	11.7493	20.0866	12.3645	23.7702	12.8474	27.2468	13.3336	30.3564	13.926	14.3817	14.8459	15.3049	41	0.108601	0.181677	0.215096	0.540092	0.446
I1717N	1718	B	-	0.169402	0.8074	0.837762	0.147969	-0.0252299	-3	27.6	27.6	0.0209	0.996596	0.611271	0.354586	0.976053	0.56003	-4.13547	-0.2843	0.824657	6.37246	0.842626	-11.955	-3.4711	-10.6774	-0.85	0.97763	0.938236	0.646311	-2.29222	0.999731	3.77	0.551625	149	0.832504	0.000577	0.964104	0.002681	0.120675	0.246792	0.533	0.908785	0.1418	0.660753	0.654	1.29516	2.34	0.956865	0.665	0.991	0.932836	0.75522	0.998553	1	0.941	7.939	0.998	0.961	0.765	0.86251	-6.44	0.686	0.88237	0.0034	12.3372	12	0.973036	7.57973	15.8225	8.84578	20.8145	10.9461	24.8205	12.0583	28.2884	12.7602	31.411	13.3845	14.0138	14.6398	15.2433	72	0.593017	0.713671	0.812067	0.656543	0.9
I1717S	1718	B	-	0.145742	0.6365	0.83817	0.211465	0.0659777	-2	27.9	27.9	0.032325	0.996167	0.594335	0.258806	0.985081	0.33202	-4.70655	-0.3658	0.81946	6.15848	0.805801	-7.434	-2.26669	-9.51893	-0.82	0.97888	0.938236	0.646311	-1.88694	0.999731	3.77	0.575851	142	0.824073	0.000572	0.985476	0.002681	0.163155	0.235472	0.5266	0.906321	0.13	0.765372	0.296	0.999853	2.34	0.961257	0.747	0.977	0.966775	0.743305	0.997846	1	0.878	7.939	0.998	0.942	0.819	0.818545	-5.46	0.773	0.666104	0.0011	12.3372	-10	0.98882	7.57973	15.8225	8.84578	20.8145	10.9461	24.8205	12.0583	28.2884	12.7602	31.411	13.3845	14.0138	14.6398	15.2433	69	0.572619	0.653416	0.695314	0.614915	0.838
L1719I	1720	B	-	0.255379	0.6379	0.837947	-0.161551	-0.288306	2	23.5	23.5	0.0655	0.861923	0.525399	0.372015	0.985271	0.13578	-4.26669	-0.2937	0.508023	3.85838	0.862614	-11.915	-4.79126	-9.19478	-0.56	0.87154	0.567133	0.646311	-0.959439	0.0162607	2.73	0.107579	5	0.894372	0.000218	0.937906	6.7e-05	0.791109	0.043359	0.3895	0.503349	-0.2361	0.17018	0.848	1.05155	2.215	0.823922	0.628	0.475	0.820407	0.749586	0.994807	0.994	0.244	1.409	0.999	0.998	0.327	0.816311	-1.95	0.387	0.166546	0.0219	5.0697	-78	0.371885	12.9453	16.5058	13.4597	20.7589	13.7761	25.2442	14.2872	29.2107	14.8817	32.4497	15.2809	15.5663	15.9108	16.2351	59	0.16336	0.124431	0.169998	0.411838	0.506
E1720G	1721	B	-	0.300398	0.37	0.838995	0.267248	0.146107	-2	25	25	0.0343	0.981943	0.581632	0.174585	0.997577	0.04901	-3.64671	-0.2759	0.786728	4.63073	0.820038	-6.59	-3.65163	-6.99643	-1.1	0.89916	0.53825	0.646311	-0.981026	0.580815	3.77	0.31571	98	0.804616	0.000315	0.909109	2e-06	0.243849	0.142678	0.5588	0.772523	0.083	0.701863	0.602	1.01896	2.095	0.927672	0.363	0.73	0.914815	0.758523	0.958365	1	0.229	5.953	0.949	0.772	0.433	0.721704	-2.74	0.554	0.329586	0.0208	12.3372	34	0.932586	12.3386	15.6183	13.0034	19.3789	13.3445	23.5271	13.6329	27.4192	13.8105	30.8423	13.9344	14.2888	14.7195	15.138	28	0.210945	0.252979	0.293944	0.684877	0.773
E1720K	1721	B	-	0.306479	0.6624	0.825204	0.187066	0.0309316	1	27.6	27.6	0.0699	0.955642	0.582898	0.251751	0.998529	0.05448	-3.59749	-0.2721	0.720592	5.81478	0.83463	-5.814	-4.09426	-9.64266	-1.04	0.97012	0.838777	0.646311	-0.954859	0.999999	3.77	0.433854	56	0.822486	0.000428	0.959004	2e-06	0.794923	0.112703	0.574	0.808867	0.107	0.538311	0.584	1.00101	2.095	0.908179	0.466	0.835	0.882197	0.750262	0.971658	1	0.23	6.924	0.997	0.89	0.652	0.820256	-1.93	0.483	0.19134	0.0181	15.3961	25	0.835735	12.3386	15.6183	13.0034	19.3789	13.3445	23.5271	13.6329	27.4192	13.8105	30.8423	13.9344	14.2888	14.7195	15.138	35	0.195944	0.252035	0.276955	0.55879	0.78
S1721N	1722	B	-	0.283767	0.2626	0.824411	-0.0620437	-0.326898	1	22.4	22.4	0.007	0.852362	0.536487	0.253112	0.986964	0.01241	-3.75648	-0.2773	0.451916	2.80879	0.889297	-8.85	-3.78675	-9.04069	-0.81	0.22633	0.172164	0.646311	-0.621215	0.0401893	3.77	0.519396	46	0.823599	0.000173	0.631037	0.00203	0.163088	0.030249	0.406	0.488891	-0.576	0.595749	0.856	0.816186	2.625	0.555015	0.332	0.43	0.845614	0.755716	0.914866	0.946	0.081	2.352	0.454	0.341	0.456	0.691018	-1.75	0.185	0.116017	0.0155	6.0086	-64	0.718445	10.8711	14.2951	11.1813	18.7998	11.3963	23.248	11.7804	27.2067	12.0192	30.6838	12.4782	12.8659	13.3104	13.8301	17	0.125315	0.109843	0.126338	0.510468	0.669
S1721T	1722	B	-	0.278315	0.1138	0.824161	-0.0139655	-0.257837	1	21.6	21.6	0.0024	0.79046	0.501269	0.145895	0.950671	0.01907	-0.867561	-0.1596	0.436178	2.39721	0.920486	-5.236	-3.49979	-5.89229	-0.8	0.21746	0.137373	0.646311	-0.197848	0.0401893	3.77	0.331389	58	0.596462	0.000158	0.793521	0.00203	0.196235	0.02368	0.3151	0.408365	-0.7372	0.318547	0.87	0.852657	1.585	0.584973	0.346	0.373	0.836186	0.785028	0.482178	0.946	0.118	2.352	0.454	0.341	0.216	0.658836	-2.35	0.218	0.0513339	0.2802	6.0086	-72	0.685906	10.8711	14.2951	11.1813	18.7998	11.3963	23.248	11.7804	27.2067	12.0192	30.6838	12.4782	12.8659	13.3104	13.8301	32	0.066243	0.120977	0.128559	0.510468	0.588
R1724C	1725	B	-	0.202565	0.1855	0.812479	0.10506	-0.00399936	-3	28.2	28.2	0.378	0.974454	0.532885	0.158887	0.99868	0.10953	-3.58021	-0.3596	0.724734	4.71721	0.720047	-7.087	-4.92706	-5.21734	-0.76	0.83331	0.664372	0.646311	-1.25927	0.315417	3.77	0.295001	180	0.682843	0.000356	0.906409	8e-06	0.796492	0.104001	0.4783	0.816549	-0.0771	0.432559	0.608	1.18625	1.79	0.868462	0.358	0.842	0.907986	0.736677	0.958556	1	0.149	1.971	0.999	0.961	0.912	0.664589	-3.89	0.507	0.662478	0.0149	10.776	46	0.920451	6.14487	14.4954	7.48429	18.5659	8.90877	22.6041	10.2798	26.5795	11.3863	30.1715	12.3	13.017	13.559	14.0246	28	0.122621	0.173434	0.266361	0.715155	0.809
R1724G	1725	B	-	0.158542	0.2517	0.855485	0.0893148	-0.109482	-2	24	24	0.0257	0.978112	0.53166	0.155222	0.99714	0.12414	-1.67217	-0.3861	0.674182	4.19995	0.801739	-6.091	-3.83137	-5.43397	-0.73	0.84246	0.680231	0.646311	-0.618526	0.315417	3.77	0.31595	125	0.454956	0.000188	0.817618	8e-06	0.418237	0.068984	0.4117	0.796907	-0.2251	0.4965	0.676	1.05874	1.79	0.822703	0.353	0.777	0.919097	0.758265	0.961094	1	0.229	1.971	0.964	0.859	0.648	0.578992	-3.17	0.39	0.379786	0.1369	10.776	63	0.95231	6.14487	14.4954	7.48429	18.5659	8.90877	22.6041	10.2798	26.5795	11.3863	30.1715	12.3	13.017	13.559	14.0246	26	0.142616	0.23887	0.299665	0.677128	0.805
R1724H	1725	B	-	0.1661	0.1091	0.795309	-0.0852345	-0.178682	0	25.5	25.5	0.116	0.860081	0.532242	0.127812	0.998481	0.0646	-2.79023	-0.3205	0.469436	5.07067	0.811631	-6.591	-4.44884	-4.01379	-0.74	0.85256	0.4303	0.646311	-0.724957	0.0972557	3.77	0.192752	29	0.681987	0.000186	0.879712	8e-06	0.89287	0.042746	0.4736	0.761897	0.0495	0.533786	0.83	1.12921	1.79	0.799293	NA	0.721	0.962006	0.736677	0.90091	1	0.26	3.886	0.998	0.948	0.546	0.59666	-2.04	0.323	0.412626	0.034	10.5817	33	0.776192	6.14487	14.4954	7.48429	18.5659	8.90877	22.6041	10.2798	26.5795	11.3863	30.1715	12.3	13.017	13.559	14.0246	26	0.085064	0.0786294	0.125857	0.59402	0.704
S1725R	1726	B	-	0.157036	0.542	0.803643	-0.0137191	-0.257483	-1	20.8833	20.8833	0.0245	0.599831	0.422334	0.108509	0.995929	0.1054	-2.38679	-0.2136	0.38946	1.9765	0.920488	-8.108	-2.94367	-3.70372	-0.65	0.874937	0.473217	0.646311	-0.32756	0.0124248	2.66	0.408895	110	0.271696	0.000144	0.785921	0.587636	0.2276	0.0393387	0.167867	0.282337	-0.868667	0.235183	0.871333	0.897409	0.55	0.672983	0.427	0.271667	0.917748	0.751693	0.806019	0.998	0.125333	0.765667	0.038	0.053	0.512	0.721337	-1.02	0.277333	0.178446	0.0187	5.4766	-31	0.342469	5.35429	14.0652	6.10992	18.727	7.71151	23.1501	9.40412	27.1096	10.6483	30.6275	11.52	12.2546	12.9366	13.5442	15	0.0691353	0.119961	0.110113	0.590647	0.459
R1726C	1727	B	-	0.162459	0.3538	0.824025	0.105754	-0.0858686	-3	23.8	23.8	0.0863	0.987459	0.595802	0.135254	0.998784	0.19439	-0.482175	-0.4169	0.79794	4.7517	0.790722	-7.709	-3.59158	-8.0243	-0.8	0.94592	0.77352	0.646311	-0.753998	0.981299	3.77	0.544106	180	0.719046	0.000221	0.913009	3e-06	0.0636627	0.219853	0.5376	0.896883	0.0998	0.614451	0.446	0.591465	1.92	0.883485	0.769	0.858	0.903243	0.733951	0.985148	1	0.624	6.057	0.824	0.327	0.785	0.654074	-5.96	0.621	0.697684	0.2117	11.8146	55	0.936045	5.34219	16.1208	5.38174	20.1348	8.4546	24.3615	10.4453	28.3409	11.6963	31.7353	12.9598	13.9094	14.7289	15.4673	32	0.058306	0.336716	0.374335	0.696165	0.728
R1726H	1727	B	-	0.117002	0.2076	0.808877	0.0805131	-0.122125	0	28	28	0.092	0.988946	0.63675	0.235084	0.998674	0.18138	-5.12517	-0.3778	0.797725	5.33061	0.772505	-6.584	-3.92465	-5.88575	-0.81	0.75659	0.504734	0.646311	-1.52404	0.985826	3.77	0.466198	29	0.754197	0.000304	0.887811	3e-06	0.0847869	0.248069	0.5635	0.807919	0.1906	0.674992	0.508	1.10889	2.725	0.863927	0.726	0.902	0.952216	0.749714	0.974453	1	0.558	3.881	0.999	0.966	0.623	0.578783	-4.01	0.636	0.345952	0.0393	10.5817	43	0.957494	5.34219	16.1208	5.38174	20.1348	8.4546	24.3615	10.4453	28.3409	11.6963	31.7353	12.9598	13.9094	14.7289	15.4673	35	0.270156	0.193333	0.312668	0.571787	0.504
R1727C	1728	B	-	0.155742	0.1712	0.779567	0.0916608	-0.106112	-3	26.8	26.8	0.1869	0.759553	0.468624	0.143663	0.998902	0.10679	-0.0621549	-0.3344	0.540468	3.29964	0.724706	-5.804	-4.44961	-4.60907	-0.37	0.87044	0.583652	0.646311	-0.33019	0.999999	3.77	0.314943	180	0.334554	0.000126	0.910609	0.001504	0.860259	0.083222	0.249	0.721676	-0.4989	0.327126	0.722	1.02137	0.345	0.788449	0.435	0.748	0.942924	0.744226	0.886543	0.901	0.101	1.198	0.997	0.771	0.756	0.733432	-2.29	0.286	0.781165	0.0486	15.3961	43	0.760073	3.7954	15.4279	4.60858	19.5705	8.00412	23.5711	9.88143	27.4353	11.0793	30.7869	12.0515	12.986	13.9761	14.7685	30	0.076102	0.129182	0.173034	0.693803	0.609
R1727G	1728	B	-	0.11077	0.1844	0.83566	0.0751407	-0.129842	-2	22.6	22.6	0.1735	0.680337	0.474067	0.138744	0.997726	0.12522	-1.55285	-0.3609	0.666541	2.32811	0.803273	-5.735	-3.62907	-3.39826	-0.66	0.92589	0.625702	0.646311	-1.46041	0.999999	3.77	0.347225	125	0.288313	0.000169	0.825817	0.001504	0.603361	0.059932	0.1982	0.444544	-0.7826	0.0876876	0.738	0.707842	0.345	0.707302	0.445	0.572	0.91072	0.730727	0.973386	0.901	0.118	1.198	0.69	0.41	0.601	0.658767	-3.27	0.311	0.189699	0.1838	15.3961	51	0.589386	3.7954	15.4279	4.60858	19.5705	8.00412	23.5711	9.88143	27.4353	11.0793	30.7869	12.0515	12.986	13.9761	14.7685	33	0.102381	0.225582	0.292311	0.654299	0.52
R1727H	1728	B	-	0.101539	0.1019	0.751437	-0.0803379	-0.184048	0	23.3	23.3	0.0057	0.652462	0.473884	0.181957	0.998636	0.07023	-1.11696	-0.2953	0.445859	2.84316	0.92063	-4.681	-4.36342	-3.34386	-0.65	0.95684	0.792844	0.646311	-0.0800795	0.84308	3.77	0.213681	29	0.36535	0.000181	0.884911	0.001504	0.926038	0.03718	0.2743	0.264237	-0.5619	0.384775	0.876	0.399104	0	0.713246	0.409	0.653	0.92797	0.743769	0.590566	1	0.471	5.564	0.181	0.056	0.478	0.679985	-1.9	0.254	0.337076	0.1539	9.2206	28	0.243465	3.7954	15.4279	4.60858	19.5705	8.00412	23.5711	9.88143	27.4353	11.0793	30.7869	12.0515	12.986	13.9761	14.7685	30	0.040949	0.0589649	0.0793408	0.56905	0.379
R1727L	1728	B	-	0.129676	0.1897	0.814904	0.0874595	-0.112147	-2	21.6	21.6	0.023425	0.489712	0.280277	0.0402688	0.99592	0.10164	3.81272	-0.2168	0.283909	0.977439	0.939409	-3.051	-2.48743	-2.36558	-0.29	0.8204	0.314081	0.646311	0.127723	0.84308	3.77	0.24545	102	0.116732	0.000185	0.782222	0.001504	0.632336	0.017437	0.0543	0.143955	-0.9916	0.0846528	0.788	0.386516	-2.095	0.424067	0.46	0.493	0.755311	0.768045	0.082517	1	0.489	5.564	0.011	0.011	0.392	0.685809	0.63	0.344	0.1926	1	9.2206	43	0.439514	3.7954	15.4279	4.60858	19.5705	8.00412	23.5711	9.88143	27.4353	11.0793	30.7869	12.0515	12.986	13.9761	14.7685	8	0.066532	0.0797842	0.103873	0.654299	0.348
S1728F	1729	P	MH	0.0960288	0.4938	0.806505	0.0708653	-0.0531181	-2	23.4	23.4	0.240525	0.616992	0.525981	0.194834	0.995152	0.20832	-0.340439	-0.183	0.441643	3.65852	0.841684	-7.79	-4.58699	-4.40835	-0.68	0.3355	0.151352	0.646311	-0.219072	0.0355943	3.77	0.303247	155	0.417874	0.000158	0.843016	0.133897	0.338289	0.090907	0.3266	0.706724	-0.6653	0.30346	0.606	0.818938	1.385	0.784574	NA	0.087	0.840875	0.750628	0.711481	1	0.384	1.264	0.962	0.756	0.52	0.570827	-1.47	0.477	0.644821	0.054	7.8662	23	0.746916	3.81926	15.3402	7.84771	19.7379	9.29473	23.8542	10.1009	27.3474	11.5788	30.4722	12.6181	13.4808	14.1759	14.797	40	0.127453	0.104184	0.117054	0.588316	0.586
S1728P	1729	P	MH	0.0623202	0.5608	0.822584	0.229399	0.0917388	-1	23.6	23.6	0.0607	0.635042	0.526832	0.252536	0.980869	0.41008	-2.26757	-0.2584	0.484254	2.88135	0.857313	-9.389	-3.57887	-3.65926	-0.7	0.54867	0.491059	0.646311	-0.432171	0.0101749	2.69	0.506375	74	0.787142	0.000136	0.729327	0.133897	0.104488	0.084945	0.3175	0.894648	-0.7378	0.203869	0.176	0.833717	1.385	0.866208	0.811	0.473	0.805652	0.740802	0.974738	1	0.125	2.491	0.962	0.756	0.607	0.565349	-2.04	0.563	0.301769	0.0127	8.0064	-7	0.882843	4.5657	15.7209	6.77719	21.1636	9.27584	26.1035	10.6615	30.0779	12.0927	33.6788	13.0963	13.9474	14.6155	15.1949	40	0.094519	0.43697	0.366438	0.544133	0.642
M1729R	1730	P	MH	0.127173	0.7215	0.841493	0.296298	0.187835	-1	27	27	0.23875	0.988528	0.602843	0.137701	0.954328	0.78459	-5.18314	-0.4002	0.791066	5.07514	0.785164	-6.453	-2.03483	0.742983	-0.76	0.91206	0.641438	0.646311	-2.54653	0.162731	3.77	0.601376	91	0.765689	0.000522	0.760024	5.2e-05	0.169684	0.203851	0.5339	0.963395	0.129	0.855643	0.222	1.01174	2.465	0.956614	0.899	0.84	0.872699	0.706001	0.999778	1	0.676	4.91	0.998	0.942	0.862	0.754305	-5	0.712	0.202394	0.0056	12.3372	-1	0.990647	3.81926	17.1503	7.79685	21.3531	9.75986	25.1665	11.075	28.4687	12.6705	31.5644	13.9959	15.029	15.8635	16.5581	66	0.315923	0.69135	0.755025	0.509479	0.729
M1729T	1730	B	-	0.0946803	0.2458	0.835518	0.065865	-0.143166	-1	21	21	0.0012	0.538531	0.488934	0.0530845	0.833689	0.51437	-0.806665	-0.1738	0.705852	1.58058	0.917844	-5.68	-2.55775	0.685208	-0.72	0.96543	0.563896	0.646311	-0.116124	0.162731	3.77	0.250356	81	0.16157	0.000413	0.653735	5.2e-05	0.464379	0.036692	0.1527	0.249287	-0.857	0.170965	0.762	0.364827	0.56	0.593574	0.651	0.661	0.722081	0.781581	0.922188	1	0.517	4.91	0.434	0.145	0.854	0.789887	-4.31	0.428	0.0432767	0.5349	12.3372	-26	0.461061	3.81926	17.1503	7.79685	21.3531	9.75986	25.1665	11.075	28.4687	12.6705	31.5644	13.9959	15.029	15.8635	16.5581	15	0.086507	0.30441	0.376404	0.509479	0.404
E1732Q	1733	B	-	0.102027	0.8679	0.839632	0.0404085	-0.0791025	2	28	28	0.1842	0.984868	0.661884	0.194178	0.996775	0.56747	-6.18665	-0.2932	0.854124	9.19327	0.782188	-9.445	-3.32184	-6.31707	-0.63	0.99697	0.926251	0.646311	-3.70198	1	3.77	0.688457	29	0.925004	0.000546	0.854814	2e-06	0.566429	0.405651	0.5799	0.880166	0.3692	0.359376	0.666	0.998599	2.955	0.910106	0.654	0.973	0.917951	0.254219	0.999964	1	0.981	9.873	1	0.999	0.638	0.834914	-2.93	0.667	0.0427861	0.0005	15.3961	-22	0.876516	5.85125	16.1341	7.16128	21.7162	8.16415	25.1179	9.80064	27.9701	11.3117	30.9574	12.6331	13.629	14.4937	15.2512	70	0.435003	0.531313	0.647522	0.399572	0.725
Y1733D	1734	B	-	0.0893283	0.9642	0.84581	0.256297	0.130377	-3	28	28	0.4779	0.998097	0.555651	0.297202	0.985136	0.82043	-5.57731	-0.3797	0.827641	5.3234	0.72331	-13.496	-2.42719	-11.207	-0.79	0.97111	0.800553	0.646311	-1.39862	0.999962	3.77	0.837605	160	0.481507	0.000555	0.933207	0.000125	0.219756	0.380516	0.5014	0.916758	0.0657	0.606485	0.296	1.04732	2.2	0.956106	0.737	0.992	0.874894	0.699502	0.999932	1	0.71	6.168	0.998	0.961	0.659	0.873554	-8.67	0.727	0.338724	0	12.3372	55	0.979478	8.17878	18.1248	9.82604	23.6308	10.9519	26.656	12.4012	29.5694	13.5499	32.7406	14.9312	15.9975	16.8664	17.5581	85	0.489483	0.790654	0.900881	0.576862	0.72
Y1733N	1734	B	-	0.0667647	0.8801	0.837025	0.190975	0.0365455	-2	27.9	27.9	0.5015	0.997935	0.553793	0.343856	0.970766	0.62473	-6.18463	-0.3587	0.827872	5.43096	0.715813	-9.987	-3.2271	-9.85307	-0.75	0.98826	0.847145	0.646311	-1.39862	0.999962	3.77	0.71605	143	0.557708	0.00055	0.978702	0.000125	0.230301	0.409214	0.5014	0.920453	0.0657	0.410837	0.31	0.992895	2.2	0.949343	0.729	0.987	0.877607	0.699502	0.99989	1	0.742	6.168	0.998	0.961	0.703	0.873906	-7.96	0.666	0.216695	0	12.3372	44	0.95243	8.17878	18.1248	9.82604	23.6308	10.9519	26.656	12.4012	29.5694	13.5499	32.7406	14.9312	15.9975	16.8664	17.5581	83	0.497182	0.735353	0.900861	0.532427	0.745
Y1733S	1734	B	-	0.06732	0.9538	0.837425	0.0782969	0.0505384	-2	27.3	27.3	0.2807	0.989011	0.553793	0.252794	0.97184	0.67127	-5.14302	-0.3703	0.82806	5.06744	0.721631	-10.045	-2.28156	-9.59003	-0.75	0.95105	0.821982	0.646311	-1.50825	0.922423	3.77	0.753685	144	0.347392	0.000533	0.956004	0.000125	0.882441	0.476023	0.459	0.689246	-0.0635	0.434444	0.278	0.471285	2.2	0.944482	0.729	0.974	0.863653	0.699502	0.999636	1	0.628	5.367	0.998	0.942	0.62	0.84686	-7.69	0.612	0.0593367	0.0002	6.8476	46	0.819263	8.17878	18.1248	9.82604	23.6308	10.9519	26.656	12.4012	29.5694	13.5499	32.7406	14.9312	15.9975	16.8664	17.5581	74	0.467586	0.718634	0.848417	0.532427	0.671
I1734F	1735	B	-	0.207651	0.8964	0.831349	0.193716	0.0404829	0	27.2	27.2	0.332	0.983372	0.673613	0.30952	0.97639	0.57264	-5.88921	-0.3811	0.858284	6.42818	0.785054	-11.672	-3.04509	-7.77439	-0.89	0.99521	0.912763	0.646311	-4.2842	0.886248	2.75	0.795693	21	0.790975	0.000556	0.965203	2e-06	0.158131	0.58603	0.5694	0.902989	0.0743	0.639807	0.428	1.30036	2.845	0.833155	0.599	0.92	0.878833	0.632238	0.999785	1	0.55	9.206	0.999	0.999	0.745	0.785252	-3.9	0.704	0.243758	0.0002	8.5764	-46	0.950184	9.75114	18.6159	11.5577	23.9653	12.2434	27.0911	13.842	30.1943	14.9073	33.3336	15.7207	16.7249	17.4954	18.1027	82	0.364224	0.419865	0.631665	0.433405	0.878
I1734V	1735	B	-	0.117644	0.153	0.828588	0.0117663	-0.220875	3	23.8	23.8	0.0314	0.927397	0.533454	0.116563	0.943234	0.09605	-1.91333	-0.1875	0.396022	5.06732	0.919035	-4.368	-2.68153	-4.48909	-0.83	0.99461	0.912763	0.646311	-0.55762	0.886248	2.75	0.205188	29	0.750736	0.000411	0.910809	2e-06	0.536918	0.089781	0.4666	0.649689	-0.1169	0.363777	0.778	0.857722	1.805	0.527534	0.57	0.456	0.843146	0.762754	0.97594	1	0.217	9.206	0.992	0.995	0.436	0.718886	-0.96	0.389	0.0120064	0.1525	8.5764	-85	0.672153	9.75114	18.6159	11.5577	23.9653	12.2434	27.0911	13.842	30.1943	14.9073	33.3336	15.7207	16.7249	17.4954	18.1027	59	0.036759	0.0515723	0.0614375	0.308313	0.556
V1735L	1736	B	-	0.0882213	0.217	0.834623	0.0434423	-0.175374	1	23.2	23.2	0.12215	0.804988	0.550873	0.126534	0.958552	0.18712	-3.93311	-0.2503	0.469902	4.09835	0.912494	-9.111	-2.60772	-5.2991	-0.86	0.96599	0.57817	0.646311	-0.263335	0.424024	3.77	0.359617	32	0.671441	0.000404	0.835616	0.000593	0.396771	0.0526435	0.4109	0.438866	-0.1345	0.168549	0.866	0.375076	1.935	0.657022	0.439	0.775	0.835545	0.783779	0.829863	1	0.4215	3.832	0.818	0.626	0.584	0.794291	-2.23	0.374	0.0543411	0.0506	10.5817	-77	0.528103	12.6682	20.5842	14.5297	25.7686	15.4603	28.9494	16.1153	32.1632	16.8386	35.4516	17.5967	18.2887	19.1478	19.9441	66	0.092566	0.17904	0.177883	0.390752	0.402
V1735M	1736	B	-	0.0717989	0.4067	0.823728	0.0422725	-0.177055	1	25.2	25.2	0.4208	0.970166	0.57721	0.295019	0.99571	0.21018	-5.63882	-0.3353	0.539948	5.28678	0.784685	-9.953	-4.59869	-6.99532	-0.91	0.93258	0.366371	0.646311	-1.88307	0.424024	3.77	0.458032	21	0.800143	0.000471	0.958204	0.000593	0.451682	0.140755	0.5052	0.660123	0.1684	0.536887	0.744	0.947771	2.14	0.72597	0.567	0.759	0.865624	0.726846	0.995578	1	0.102	3.832	1	0.97	0.702	0.818204	-2.58	0.545	0.38522	0.0005	10.5817	-65	0.816033	12.6682	20.5842	14.5297	25.7686	15.4603	28.9494	16.1153	32.1632	16.8386	35.4516	17.5967	18.2887	19.1478	19.9441	55	0.248377	0.273517	0.201753	0.390752	0.65
P1736L	1737	B	-	0.0955337	0.8967	0.843506	0.121736	-0.062911	-3	25.7	25.7	0.03945	0.99941	0.665864	0.272948	0.997985	0.73616	-7.90549	-0.3765	0.871681	7.26895	0.762331	-11.297	-3.02502	-10.9012	-0.73	0.97133	0.797619	0.646311	-5.72254	1	3.77	0.838195	98	0.894233	0.000559	0.972803	2e-06	0.127668	0.688867	0.5799	0.937623	0.3692	0.786721	0.6	1.03291	2.93	0.920856	0.654	0.976	0.888404	0.283569	0.999994	1	0.555	6.072	1	1	0.504	0.842867	-9.76	0.639	0.149674	0	15.3961	36	0.977962	15.2979	21.4327	15.8649	27.0258	16.9424	30.2823	17.5801	33.6718	17.97	36.8233	18.8362	19.5882	20.1967	20.7097	88	0.52083	0.643637	0.819477	0.560672	0.808
P1736S	1737	B	-	0.0798004	0.9119	0.843572	0.0220703	-0.105444	-1	25	25	0.107	0.993363	0.670478	0.273573	0.996921	0.64099	-6.991	-0.3274	0.871912	7.31499	0.779024	-10.15	-2.82542	-8.81152	-0.84	0.98775	0.840282	0.646311	-5.18487	1	3.77	0.791475	74	0.886757	0.000552	0.962404	2e-06	0.266699	0.620624	0.625	0.912502	0.4623	0.534191	0.598	1.02286	2.585	0.908265	0.624	0.968	0.89936	0.68086	0.999981	1	0.866	6.051	1	1	0.544	0.80357	-7.81	0.673	0.0297472	0	15.3961	2	0.93355	15.2979	21.4327	15.8649	27.0258	16.9424	30.2823	17.5801	33.6718	17.97	36.8233	18.8362	19.5882	20.1967	20.7097	85	0.470977	0.707463	0.823799	0.470999	0.701
P1736T	1737	B	-	0.0809139	0.9018	0.843388	-0.044901	-0.0656051	-1	24.7	24.7	0.0643	0.99627	0.670387	0.29323	0.996143	0.57017	-7.2331	-0.3396	0.871912	7.31499	0.783398	-11.446	-3.40239	-9.99019	-0.83	0.97325	0.751236	0.646311	-4.54848	1	3.77	0.776506	38	0.910606	0.000555	0.959504	2e-06	0.344702	0.635408	0.625	0.916246	0.4623	0.663868	0.616	1.07943	2.93	0.929836	0.592	0.954	0.887493	0.283569	0.999984	1	0.833	6.051	1	1	0.567	0.828291	-7.81	0.705	0.0741057	0	15.3961	-4	0.915789	15.2979	21.4327	15.8649	27.0258	16.9424	30.2823	17.5801	33.6718	17.97	36.8233	18.8362	19.5882	20.1967	20.7097	85	0.491664	0.697103	0.823838	0.470999	0.787
L1737I	1738	B	-	0.0950278	0.1484	0.785163	-0.0515037	-0.311758	2	19.74	19.74	0.0181	0.693899	0.462835	0.161801	0.984286	0.10827	1.04933	-0.215	0.345276	2.20376	0.920925	-6.816	-4.8925	-4.82127	-0.71	0.49801	0.131211	0.646311	-0.204972	0.189689	3.77	0.0718736	5	0.262747	0.000192	0.859914	6.2e-05	0.564884	0.032197	0.1535	0.166976	-0.9321	0.156296	0.888	0.63312	0.74	0.31593	0.502	0.327	0.656979	0.795877	0.0862946	0.998	0.19	3.692	0.131	0.119	0.428	0.724175	-0.68	0.146	0.0143231	0.1551	6.5379	-83	0.424665	14.3885	21.6637	15.714	28.201	16.7714	31.9301	17.7623	35.4321	18.5245	38.5775	19.1809	19.6795	20.1872	20.9872	23	0.05042	0.0553721	0.0957878	0.318797	0.476
T1738M	1739	B	-	0.17394	0.1813	0.761529	0.0275464	-0.198208	-1	24.6	24.6	0.017075	0.980536	0.577609	0.347353	0.995128	0.25744	-2.76104	-0.3441	0.787986	5.14852	0.775052	-10.13	-4.17798	-9.15649	-0.87	0.98474	0.759714	0.646311	-0.736332	1	3.77	0.614173	81	0.667418	0.000334	0.978302	9.4e-05	0.478645	0.154985	0.5315	0.753069	0.1483	0.371416	0.81	1.03905	2.02	0.770768	0.3	0.658	0.858903	0.738325	0.967566	1	0.773	4.878	1	0.997	0.497	0.706102	-5.25	0.34	0.480675	0.0118	15.3961	-22	0.616791	17.2741	23.8275	18.3941	29.9362	18.9329	33.6365	19.8545	37.2314	20.5923	40.5278	21.1309	21.6952	22.2241	23.0781	42	0.267006	0.245144	0.218806	0.445912	0.604
P1739S	1740	B	-	0.206949	0.0792	0.783726	-0.180489	-0.497036	-1	0.288	0.288	0.0001	0.0689136	0.485952	0.0789136	0.982022	0.09437	-0.737988	-0.0535	0.367823	0.159821	1.06866	-4.22	-3.72226	-6.00816	-0.57	0.0977	0.228529	0.646311	-0.135626	0.0227812	-1.6	0.103781	74	0.155523	9.55e-05	0.814719	0.140216	0.481235	0.071309	0.221	0.0632421	-0.9202	0.0622445	0.82	0.309982	0.695	0.120419	0.232	0.142	0.406946	0.802916	0.0055531	0	0.047	0.021	0.013	0.024	0.084	0.443548	-0.37	0.147	0.0217868	0.1695	19.0114	-42	0.037653	19.1186	25.4832	19.9962	31.6969	20.667	35.7891	21.1833	39.4157	21.6443	42.9213	22.4503	23.0285	23.7007	24.613	15	0.009414	0.0494317	0.0339802	0.436524	0.128
E1740K	1741	B	-	0.379656	0.1384	0.790262	0.0230227	-0.204706	1	22.5	22.5	0.0162	0.743932	0.563201	0.217096	0.996871	0.17519	-1.04212	-0.2741	0.722917	3.00735	0.920401	-10.535	-4.06475	-7.08456	-0.75	0.98397	0.680244	0.646311	-0.302858	0.732811	2.69	0.293623	56	0.281431	0.000204	0.911709	0.0001	0.534608	0.05161	0.427	0.518944	-0.1991	0.289167	0.884	0.41451	1.68	0.667647	0.488	0.721	0.7458	0.764525	0.888774	1	0.742	5.569	0.454	0.341	0.761	0.770833	-2.5	0.322	0.0707689	0.0696	12.2317	-1	0.400746	20.4395	25.8606	21.1474	30.9514	22.0886	34.8953	22.5907	38.4638	23.0654	42.2235	23.3894	23.8717	24.3191	25.1754	23	0.077085	0.160436	0.172739	0.345022	0.651
R1742C	1743	B	-	0.112086	0.1478	0.775251	0.021867	-0.206366	-3	24	24	0.1388	0.988636	0.568556	0.126755	0.998253	0.1723	-2.02111	-0.2231	0.76653	3.44537	0.802767	-8.542	-4.4864	-9.09692	-0.79	0.48479	0.550895	0.580535	-0.170258	0.091126	2.66	0.237769	180	0.374792	0.000385	0.879112	0.068279	0.911233	0.516568	0.5023	0.64784	0.0567	0.315715	0.694	1.10896	1.76	0.814526	0.463	0.843	0.846309	0.784068	0.261753	0.065	0.164	1.571	1	0.988	0.605	0.60075	-6.2	0.39	0.674452	0.0248	10.6413	36	0.85162	18.5762	23.8701	19.2923	30.4357	19.7014	34.8547	20.2898	38.4031	20.6933	41.8688	20.9692	21.6468	22.3517	23.1702	26	0.206941	0.37797	0.430203	0.5959	0.404
R1742H	1743	B	-	0.0798474	0.1157	0.747852	-0.128179	-0.321266	0	24.6	24.6	0.0157	0.926158	0.568408	0.258071	0.998338	0.09686	-5.36744	-0.2518	0.763793	3.54806	0.864061	-7.432	-4.37214	-7.10179	-0.78	0.28428	0.259483	0.580535	-0.247951	0.277263	3.77	0.145142	29	0.393815	0.000291	0.949505	0.068279	0.688221	0.205734	0.4803	0.514499	-0.3657	0.199939	0.752	1.02691	1.76	0.63902	NA	0.798	0.832939	0.737862	0.877023	0.067	0.351	1.687	0.999	0.974	0.421	0.535661	-3.73	0.265	0.324417	0.0124	7.1007	12	0.553537	18.5762	23.8701	19.2923	30.4357	19.7014	34.8547	20.2898	38.4031	20.6933	41.8688	20.9692	21.6468	22.3517	23.1702	35	0.19359	0.198311	0.149851	0.462167	0.297
R1742P	1743	B	-	0.0800305	0.7616	0.826298	0.0312785	-0.192847	-2	24.8	24.8	0.1238	0.971603	0.568556	0.307465	0.992324	0.31424	-4.95856	-0.4241	0.766669	3.50722	0.786942	-9.526	-2.79064	-7.42343	-0.79	0.55929	0.753722	0.580535	-0.720642	0.277263	3.77	0.605095	103	0.49198	0.000292	0.918008	0.068279	0.429986	0.341678	0.4804	0.68677	-0.2045	0.482682	0.726	1.07593	1.76	0.870056	0.464	0.855	0.827093	0.734227	0.992483	0.067	0.254	1.687	0.998	0.97	0.674	0.561319	-4.86	0.401	0.524002	0.0131	7.1007	34	0.888327	18.5762	23.8701	19.2923	30.4357	19.7014	34.8547	20.2898	38.4031	20.6933	41.8688	20.9692	21.6468	22.3517	23.1702	38	0.233171	0.635252	0.539472	0.551918	0.582
A1743G	1744	B	-	0.0880656	0.0983	0.807058	-0.1525	-0.456832	0	21.3	21.3	0.0108	0.873431	0.449506	0.150503	0.993213	0.05374	-1.45788	-0.1498	0.371249	2.05202	0.906462	-7.536	-3.50082	-4.39397	-0.71	0.22548	0.08366	0.580535	-0.135936	0.786099	3.77	0.0517939	60	0.279873	0.000138	0.865113	0.000388	0.627467	0.034965	0.166	0.143713	-0.7691	0.0774606	0.85	0.511535	0.345	0.250657	0.204	0.391	0.706995	0.776119	0.191458	0.991	0.157	2.122	0.6	0.213	0.172	0.453813	-1.18	0.142	0.308241	0.0779	11.3834	-69	0.477821	22.3052	26.0429	22.3536	31.7648	22.4623	36.3154	22.6436	39.8308	22.936	43.5022	23.3068	23.7917	24.5236	25.2265	27	0.054105	0.140958	0.118115	0.359596	0.241
A1743S	1744	B	-	0.103864	0.0703	0.780398	-0.200107	-0.525217	1	1.81	1.81	0.0006	0.0964465	0.294308	0.0391984	0.988689	0.0816	1.87076	-0.0779	0.27653	0.218281	0.951004	-3.65	-3.27913	-3.39683	-0.58	0.40836	0.38375	0.580535	-0.0229466	0.0700594	1.49	0.0438262	99	0.15739	7.01e-05	0.766023	0.000388	0.911283	0.042046	0.0563	0.0202735	-0.9136	0.0269116	0.814	0.303983	-1.98	0.0666848	0.252	0.197	0.359557	0.795296	0.0309048	0.331	0.123	0.99	0.054	0.044	0.195	0.436924	1.02	0.072	0.0391928	1	4.2144	-79	0.0234476	22.3052	26.0429	22.3536	31.7648	22.4623	36.3154	22.6436	39.8308	22.936	43.5022	23.3068	23.7917	24.5236	25.2265	8	0.030054	0.05459	0.0370468	0.319263	0.126
A1743T	1744	B	-	0.106344	0.0703	0.77945	-0.246856	-0.509503	0	9.752	9.752	0.0006	0.166658	0.474272	0.0906294	0.989718	0.05767	0.531899	-0.1053	0.330612	0.701602	0.931702	-5.513	-3.49613	-4.29059	-0.67	0.06033	0.098324	0.580535	-0.0254191	0.0700594	1.49	0.0567049	58	0.187994	7.94e-05	0.817118	0.000388	0.928947	0.055832	0.1165	0.0432876	-1.019	0.135281	0.832	0.327802	0	0.129074	0.193	0.221	0.513617	0.817616	0.0208967	0.331	0.021	0.99	0.274	0.056	0.097	0.461329	-0.6	0.067	0.0662398	0.1664	4.2144	-74	0.0312151	22.3052	26.0429	22.3536	31.7648	22.4623	36.3154	22.6436	39.8308	22.936	43.5022	23.3068	23.7917	24.5236	25.2265	17	0.014891	0.0679314	0.040529	0.359596	0.108
I1744M	1745	B	-	0.0865654	0.3581	0.812603	0.0173468	-0.212859	1	23	23	0.0202	0.939501	0.597004	0.324604	0.988909	0.12543	-3.305	-0.3153	0.653021	4.71439	0.836914	-6.301	-3.62194	-5.44065	-0.91	0.9645	0.526612	0.580535	-0.552515	0.402135	3.77	0.193812	10	0.60433	0.000335	0.956304	2e-06	0.736817	0.15977	0.4984	0.655979	0.0994	0.387279	0.8	1.02396	2.61	0.869807	0.322	0.788	0.821485	0.704277	0.995455	1	0.143	1.369	1	0.999	0.73	0.716499	-2.69	0.37	0.283388	0.0577	7.3513	-65	0.619521	19.1901	25.0293	19.9842	30.2409	21.0398	34.6172	21.7073	38.0005	22.1865	41.6012	22.7144	23.2843	23.8086	24.4449	42	0.17929	0.298866	0.374442	0.307593	0.516
I1744T	1745	B	-	0.0778727	0.8811	0.82105	0.0556354	-0.15786	-1	25.2	25.2	0.0039	0.985159	0.638405	0.234113	0.985421	0.29708	-1.37866	-0.3818	0.773665	5.7028	0.85487	-7.411	-2.36529	-8.12056	-0.9	0.97622	0.748551	0.580535	-0.897669	0.999962	3.77	0.313857	89	0.651515	0.000503	0.963804	2e-06	0.734788	0.292158	0.5609	0.832242	0.1449	0.394391	0.782	0.536399	2.26	0.914743	0.429	0.852	0.874929	0.747469	0.994732	1	0.436	6.177	0.999	0.999	0.676	0.813022	-4.63	0.58	0.0743164	0.0156	12.3372	-11	0.867966	19.1901	25.0293	19.9842	30.2409	21.0398	34.6172	21.7073	38.0005	22.1865	41.6012	22.7144	23.2843	23.8086	24.4449	36	0.29919	0.410241	0.452983	0.38905	0.677
I1744V	1745	B	-	0.0871713	0.1836	0.819951	-0.0339839	-0.286592	3	22.7	22.7	0.0062	0.920512	0.551415	0.131003	0.953328	0.03419	-1.63689	-0.202	0.376189	4.68995	0.909032	-4.731	-2.13381	-2.48763	-0.85	0.98896	0.834794	0.580535	-0.265541	0.999962	3.77	0.101191	29	0.753464	0.00025	0.867613	2e-06	0.814843	0.078225	0.4871	0.419952	-0.1391	0.323136	0.834	0.737994	1.71	0.722161	0.23	0.525	0.727996	0.777242	0.894606	1	0.412	6.086	0.992	0.995	0.436	0.671556	-0.91	0.302	0.012633	0.0805	12.3372	-77	0.521325	19.1901	25.0293	19.9842	30.2409	21.0398	34.6172	21.7073	38.0005	22.1865	41.6012	22.7144	23.2843	23.8086	24.4449	26	0.041805	0.11435	0.139376	0.236596	0.447
T1745M	1746	B	-	0.13871	0.158	0.724172	-0.0733502	-0.242509	-1	22.8	22.8	0.010825	0.599668	0.535418	0.230356	0.993645	0.06191	-3.61811	-0.2119	0.717935	4.13233	0.890368	-9.052	-4.63984	-7.20255	-0.8	0.85023	0.287081	0.580535	-0.594585	0.228243	3.77	0.292634	81	0.451948	0.000155	0.883612	0.017772	0.928357	0.127901	0.4746	0.680709	0.0201	0.395981	0.756	0.436091	1.355	0.822085	NA	0.591	0.840371	0.771238	0.513721	0.91	0.136	1.582	1	0.991	0.411	0.702393	-3.83	0.295	0.484488	0.0722	11.8146	-20	0.359576	17.2992	25.3946	20.0643	30.9625	21.2007	35.509	22.0753	38.819	22.84	42.3189	23.4918	23.9945	24.3804	24.9065	31	0.164684	0.196664	0.0986003	0.39438	0.547
T1745R	1746	B	-	0.155471	0.1168	0.791437	0.00750921	-0.22699	-1	21.6	21.6	0.0124	0.732723	0.459189	0.144096	0.988504	0.07139	-0.641562	-0.2479	0.435114	2.54109	0.963289	-8.829	-2.93246	-4.95034	-0.72	0.89963	0.387516	0.580535	-0.162832	0.228243	3.77	0.505446	71	0.307115	0.000168	0.805819	0.017772	0.929457	0.0378	0.2063	0.468985	-0.653	0.239797	0.812	0.842191	1.245	0.749668	0.346	0.477	0.76132	0.795481	0.40613	0.91	0.228	1.582	0.818	0.571	0.779	0.719059	-3.08	0.301	0.207853	0.3172	11.8146	-27	0.485472	17.2992	25.3946	20.0643	30.9625	21.2007	35.509	22.0753	38.819	22.84	42.3189	23.4918	23.9945	24.3804	24.9065	13	0.090549	0.333031	0.238398	0.39438	0.61
L1746F	1747	B	-	0.123943	0.8302	0.820269	0.0279474	-0.197632	0	24.2	24.2	0.0304	0.970989	0.643793	0.314693	0.996904	0.19489	-3.33971	-0.353	0.843906	5.80026	0.864225	-6.03	-4.39743	-8.86093	-0.95	0.9594	0.472892	0.580535	-0.892996	0.997969	3.77	0.152241	22	0.596814	0.000418	0.844516	1.8e-05	0.636904	0.29601	0.5635	0.736663	0.1906	0.424989	0.808	0.984072	2.27	0.866021	0.174	0.765	0.956144	0.736935	0.994654	1	0.642	4.969	1	0.999	0.652	0.658916	-3.7	0.407	0.173038	0.0185	10.5817	-35	0.779771	14.1659	25.175	18.2793	30.3178	20.5489	34.7638	21.755	37.998	22.5737	41.3413	23.253	23.7684	24.2836	24.7614	46	0.230955	0.272249	0.318292	0.354646	0.676
L1746P	1747	B	-	0.0720015	0.8856	0.831434	0.192508	0.0387481	-3	25.9	25.9	0.2998	0.996639	0.603231	0.398448	0.996884	0.41802	-5.08486	-0.503	0.864277	5.58656	0.77424	-7.41	-3.27914	-11.1036	-0.98	0.98813	0.926395	0.646311	-2.46429	0.999962	3.77	0.603119	98	0.855023	0.000528	0.781822	1.8e-05	0.0970035	0.669124	0.5457	0.908306	0.165	0.839026	0.538	1.29156	2.82	0.959596	0.41	0.909	0.942409	0.686618	0.999981	1	0.909	6.16	1	0.999	0.79	0.7484	-6.5	0.648	0.548635	0.0022	12.3372	11	0.984206	14.1659	25.175	18.2793	30.3178	20.5489	34.7638	21.755	37.998	22.5737	41.3413	23.253	23.7684	24.2836	24.7614	49	0.424801	0.656595	0.75527	0.485357	0.947
F1747L	1748	B	-	0.0479501	0.9745	0.811151	0.0300419	-0.194623	0	24.4667	24.4667	0.0424	0.956509	0.528515	0.223874	0.983358	0.20963	-2.35046	-0.2625	0.758143	3.64266	0.863906	-3.733	-1.72632	-5.471	-0.68	0.969787	0.714612	0.646311	-0.749458	0.377229	3.07667	0.382408	22	0.539274	0.000259	0.768523	0.000232	0.797692	0.0628323	0.353867	0.575643	-0.293367	0.349344	0.879333	0.411082	2.215	0.793748	0.34	0.601667	0.912068	0.703861	0.993884	1	0.646667	4.056	0.952	0.74	0.493	0.751074	-4.83	0.388	0.025731	0.1314	8.661	-15	0.774758	16.4053	26.9634	20.7693	32.2933	22.9884	36.6732	24.127	40.0792	24.825	43.5281	25.3	25.6724	26.1599	26.5785	44	0.146551	0.278622	0.386466	0.394606	0.547
F1747S	1748	B	-	0.0412595	0.8841	0.808027	0.0433682	-0.175481	-2	25.5	25.5	0.0173	0.989796	0.529877	0.245356	0.991835	0.3334	-1.17481	-0.2677	0.820122	3.60505	0.778827	-7.564	-1.89272	-6.12822	-0.71	0.95584	0.679963	0.646311	-0.682821	0.0664304	2.72	0.592113	155	0.362543	0.000429	0.738626	0.000232	0.881147	0.204394	0.4098	0.767753	-0.2483	0.57325	0.722	0.956637	1.665	0.867613	NA	0.663	0.913044	0.738549	0.997243	1	0.242	2.468	0.998	0.953	0.819	0.725099	-6.18	0.483	0.201154	0.0658	8.2164	31	0.920822	16.4053	26.9634	20.7693	32.2933	22.9884	36.6732	24.127	40.0792	24.825	43.5281	25.3	25.6724	26.1599	26.5785	55	0.167605	0.3602	0.394327	0.483027	0.593
P1749L	1750	B	-	0.110264	0.1031	0.774252	-0.0321906	-0.284016	-3	22.5	22.5	0.00135	0.359162	0.488204	0.156289	0.991094	0.11083	-0.949435	-0.2077	0.660883	1.95234	0.834925	-5.317	-3.577	-5.82175	-0.68	0.94787	0.518883	0.646311	-0.603603	0.208316	3.77	0.177346	98	0.480055	0.000434	0.80002	NA	0.764894	0.228635	0.208	0.298816	-0.8582	0.0918142	0.806	0.456144	0	0.482301	0.236	0.677	0.820653	0.749071	0.679288	0.849	0.282	7.627	0.918	0.407	0.436	0.533277	-2.56	0.21	0.206039	0.0575	10.9824	3	0.156082	22.4584	30.1277	25.0523	35.6201	26.4591	40.334	27.4357	43.8979	28.2284	47.5131	28.8048	29.2273	29.5488	29.8322	27	0.191684	0.0783692	0.0641708	0.483762	0.468
P1749S	1750	B	-	0.0926499	0.0766	0.773532	-0.138408	-0.43659	-1	2.585	2.585	0.0003	0.0652518	0.463373	0.0653358	0.981866	0.09772	2.99452	-0.0858	0.399078	0.158139	0.918122	-4.606	-3.5676	-4.20893	-0.6	0.23054	0.116693	0.646311	-0.117832	0.0157045	0.329	0.161057	74	0.0922783	8.96e-05	0.610439	NA	0.892661	0.083598	0.1224	0.0678992	-1.0119	0.070619	0.85	0.322444	0	0.135321	0.164	0.099	0.423241	0.789929	0.0309696	0.087	0.151	0.107	0.046	0.027	0.149	0.475004	-1.06	0.041	0.00788313	0.6727	3.6392	-37	0.0377969	22.4584	30.1277	25.0523	35.6201	26.4591	40.334	27.4357	43.8979	28.2284	47.5131	28.8048	29.2273	29.5488	29.8322	16	0.014299	0.0309326	0.0232882	0.395327	0.239
G1750R	1751	B	-	0.0614035	0.1261	0.775395	-0.0857745	-0.360986	-2	21.6	21.6	0.0107	0.325991	0.496265	0.273202	0.979667	0.09405	-0.415801	-0.1927	0.443361	1.79204	0.864042	-4.529	-3.12536	-1.87845	-0.68	0.91632	0.524489	0.646311	-0.227788	0.0618638	2.65	0.189868	125	0.198879	0.000283	0.70313	NA	0.549208	0.261435	0.2513	0.182749	-0.8475	0.187001	0.826	0.89223	0	0.348415	0.162	0.36	0.813949	0.813002	0.378176	1	0.1595	4.757	0.938	0.649	0.452	0.483875	-1.72	0.1735	0.103272	0.2815	9.2276	11	0.189211	24.1565	31.9602	26.9234	37.6541	28.2809	42.5493	29.349	46.1477	30.027	49.5826	30.4913	30.8484	31.2535	31.625	14	0.125404	0.0750908	0.0537533	0.415109	0.543
R1751G	1752	B	-	0.0348713	0.0771	0.830553	-0.163237	-0.472255	-2	8.856	8.856	0.0002	0.0461468	0.449426	0.118214	0.886274	0.05858	1.25419	-0.2069	0.394875	0.100716	0.865898	-2.426	-3.12586	-2.65132	-0.7	0.05489	0.273878	0.646311	-0.0378225	0.595381	-5.44	0.159641	125	0.068195	0.000234	0.666633	NA	0.69348	0.147356	0.1202	0.0806233	-1.0221	0.0403515	0.806	0.394365	0	0.111622	0.229	0.148	0.3424	0.824091	0.344587	0.001	0.162	1.17	0.008	0.016	0.325	0.332383	-1.8	0.09	0.087346	0.4391	5.8035	39	0.0268692	17.2377	25.1477	19.2382	31.3352	20.2645	35.5712	21.1436	39.0998	21.709	42.4022	22.2158	22.8339	23.5623	24.427	20	0.029081	0.0529855	0.0408571	0.421137	0.13
R1751K	1752	B	-	0.0357868	0.0813	0.806483	-0.401197	-0.6313	2	2.108	2.108	0.0001	0.0149373	0.448263	0.061385	0.725801	0.03738	0.68067	-0.0254	0.304407	0.177725	0.946136	-4.024	-4.59812	-4.409	-0.61	0.01541	0.085498	0.646311	-0.00107412	0.0170164	-0.399	0.10514	26	0.157688	0.000185	0.523548	NA	0.770193	0.038459	0.1112	0.0534275	-0.9856	0.0312711	0.668	0.31026	0	0.0785614	0.288	0.095	0.482793	0.837755	0.166375	0	0.013	-0.068	0.023	0.027	0.075	0.332178	-0.49	0.052	0.013516	0.9287	4.909	-46	0.0157225	16.5684	25.7865	19.2112	31.7849	20.5461	35.9294	21.5705	39.4481	22.2168	42.6689	22.8391	23.4275	24.1676	25.0554	12	0.004716	0.0351782	0.0420658	0.261481	0.082
S1752G	1753	B	-	0.0521766	0.063	0.793943	-0.412305	-0.565596	0	5.702	5.702	0.0002	0.0164918	0.44962	0.0661043	0.616896	0.07675	2.01411	-0.0141	0.395258	0.278037	0.961602	-3.343	-3.01886	-2.80853	-0.72	0.07132	0.16636	0.646311	0	0.0174494	-0.342	0.104793	56	0.213971	0.000157	0.556544	NA	0.970369	0.07992	0.1324	0.0533709	-1.0133	0.0310646	0.8	0.280013	0	0.0819753	0.177	0.057	0.527149	0.850416	0.00687141	0	0.042	0.023	0.002	0.003	0.112	0.363918	-0.76	0.036	0.0768223	0.4252	5.9988	-37	0.0145776	8.36729	19.8293	9.95796	25.0863	12.2282	29.1673	13.8966	32.9223	15.3411	36.4847	16.6087	17.5696	18.4077	19.1502	9	0.004632	0.0369096	0.0467815	0.320042	0.118
S1752N	1753	B	-	0.0554061	0.0791	0.778286	-0.382228	-0.610973	1	7.277	7.277	0.0004	0.0268468	0.449836	0.099285	0.492973	0.07371	2.33223	-0.0374	0.355109	0.5332	0.956604	-4.792	-4.68819	-5.11564	-0.74	0.06589	0.098941	0.646311	0	0.0266901	1.35	0.0681355	46	0.404024	0.000116	0.663034	NA	0.987158	0.052906	0.1505	0.0564101	-0.9786	0.0308845	0.794	0.34706	0	0.144559	0.136	0.068	0.701924	0.819657	0.0309471	0	0.025	-0.219	0.786	0.316	0.312	0.382029	-0.42	0.079	0.0453882	0.6078	3.1398	-61	0.0128078	8.49668	20.0689	10.229	24.9031	12.3529	28.5169	14.1155	32.0491	15.5599	35.5553	16.8062	17.7267	18.5848	19.3855	10	0.022497	0.0423826	0.0402307	0.282188	0.083
T1753A	1754	B	-	0.0439874	0.0597	0.794226	-0.224767	-0.560638	0	3.412	3.412	0.0001	0.0141522	0.448523	0.0180838	0.251695	0.04772	3.28808	-0.0381	0.30297	0.125224	1.07238	-2.72	-2.60917	-2.43802	-0.63	0.00752	0.045632	0.646311	0	0.0165991	0.439	0.0730224	58	0.20431	0.000146	0.419458	NA	0.853191	0.079577	0.1129	0.0551949	-1.0175	0.0594232	0.764	0.298534	0	0.0999351	0.167	0.042	0.458374	0.828307	0.0285033	0	0.026	1.178	0.011	0	0.131	0.386448	-0.57	0.083	0.0148362	0.8164	4.1296	-25	0.017045	15.2951	24.2342	17.5818	29.2288	19.1837	33.0823	20.1546	36.4008	20.9997	40.0078	21.8515	22.5034	23.0938	23.6961	12	0.001265	0.0247526	0.0295304	0.303485	0.049
T1753I	1754	B	-	0.059532	0.1478	0.792999	-0.176861	-0.471554	-1	6.54	6.54	0.00045	0.0292716	0.448932	0.201515	0.302384	0.16061	-0.103096	-0.0835	0.357971	0.334565	1.05296	-4.107	-4.57331	-5.76768	-0.66	0.17619	0.214808	0.646311	0	0.0283652	-2.05	0.113652	89	0.170823	0.000141	0.663034	NA	0.975849	0.094004	0.1102	0.0952245	-1.0335	0.0882585	0.634	0.327646	0	0.185722	NA	0.12	0.606416	0.74752	0.532105	0	0.265	0.852	0.497	0.026	0.212	0.412244	-1.16	0.062	0.267764	0.247	7.1062	-13	0.0278826	14.293	23.654	16.3406	28.362	18.1751	31.8689	19.1943	35.1917	20.0796	38.8523	21.0314	21.7578	22.4505	23.0909	19	0.040825	0.0567096	0.0493253	0.342832	0.206
N1755D	1756	B	-	0.0289896	0.0814	0.775748	-0.259469	-0.610486	1	4.487	4.487	0.0002	0.0459684	0.447486	0.036426	0.626121	0.13502	0.620689	-0.0868	0.277497	0.159008	1.09576	-6.109	-2.77504	-3.45904	-0.55	0.02594	0.06863	0.646311	-0.0160409	0.0316852	-1.3	0.064164	23	0.145732	0.000179	0.577542	0.006608	0.751992	0.083423	0.1091	0.0379066	-0.9711	0.144758	0.662	0.344494	-0.805	0.0435076	0.141	0.053	0.425735	0.852739	0.008979	0.08	0.047	1.217	0.023	0.017	0.116	0.405151	0.47	0.092	0.0545645	1	9.2191	-37	0.0353859	4.56106	19.3434	7.20942	27.0716	8.58466	31.793	9.70733	35.4861	11.5607	38.592	13.7157	15.3475	16.8317	18.1685	13	0.001718	0.0489097	0.0549767	0.282813	0.134
G1756D	1757	B	-	0.0256297	0.1208	0.781155	-0.163102	-0.268461	-1	19.62	19.62	0.0007	0.14494	0.473143	0.26733	0.956227	0.29044	1.03734	-0.1426	0.286729	1.17553	0.93878	-7.781	-4.85698	-6.21321	-0.61	0.86309	0.563516	0.646311	-0.0240821	0.216955	3.65	0.269666	94	0.061154	0.000214	0.775922	0.008072	0.981081	0.047654	0.1407	0.236242	-1.0138	0.162596	0.89	0.403219	0.345	0.244709	0.133	0.263	0.815295	0.682161	0.978274	1	0.552	4.915	0.226	0.039	0.28	0.444488	-0.07	0.191	0.0453054	0.4205	6.873	15	0.145074	21.5833	28.3506	23.1499	34.3568	24.0837	38.6802	24.8976	42.2658	25.441	45.5917	25.8161	26.2093	27.0541	27.7546	17	0.07931	0.0702423	0.0532542	0.357731	0.616
G1756S	1757	B	-	0.023051	0.0934	0.773021	-0.195674	-0.418218	0	20.7	20.7	0.0006	0.0856037	0.472744	0.106856	0.62286	0.26235	0.410905	-0.0767	0.304143	1.32233	0.934714	-5.302	-3.61708	-4.90597	-0.59	0.75521	0.359204	0.646311	-0.127831	0.0440177	2.53	0.236749	56	0.164392	0.0002	0.830517	0.008072	0.940915	0.03081	0.1324	0.0962191	-0.9914	0.0277043	0.87	0.420549	-0.28	0.195808	0.088	0.185	0.81259	0.682161	0.830949	1	0.149	4.285	0.756	0.218	0.186	0.378787	-0.35	0.171	0.00927216	0.5157	7.8696	-36	0.0623682	20.2968	26.5457	21.2631	32.7081	21.9851	36.7456	22.6719	40.3249	23.148	43.5963	23.4784	23.8897	24.9543	25.8194	17	0.056248	0.0448869	0.0398188	0.3175	0.278
H1757L	1758	B	-	0.0798622	0.083	0.779934	-0.162432	-0.471099	-3	13.05	13.05	0.017025	0.0381605	0.449075	0.105955	0.6543	0.27712	1.55852	-0.0752	0.452439	0.467808	1.06483	-0.644	-2.18893	-1.92489	-0.67	0.49885	0.376531	0.646311	-0.0287016	0.0444657	2.72	0.237042	99	0.12639	0.000198	0.443756	0.353779	0.666999	0.068131	0.1717	0.124879	-0.9541	0.170256	0.848	0.375499	-0.345	0.248186	0.139	0.113	0.621022	0.795719	0.513969	0.402	0.066	1.943	0.043	0.002	0.342	0.36689	-2.58	0.152	0.11769	0.3004	8.5335	9	0.0777623	17.8856	29.2988	22.1205	34.8484	23.7458	39.4628	25.2179	43.0695	26.1538	46.1637	26.8616	27.587	28.2182	28.7602	33	0.025458	0.0757225	0.104583	0.437898	0.291
H1757Q	1758	B	-	0.0775041	0.0884	0.769086	-0.197985	-0.522168	0	8.108	8.108	0.0002	0.0233804	0.474067	0.142959	0.635677	0.13077	2.97004	0.0742	0.288683	0.645404	1.07587	-3.115	-3.06387	-2.95473	-0.66	0.52017	0.237824	0.646311	-0.0164853	0.0238255	1.28	0.149954	24	0.0535311	0.000141	0.465653	0.353779	0.849263	0.0401015	0.1628	0.0786556	-0.9828	0.0691849	0.836	0.308893	-0.345	0.208695	0.12	0.035	0.693795	0.795719	0.481334	0.422	0.04	-0.046	0.043	0.003	0.355	0.355757	-0.82	0.063	0.0647467	0.5903	4.8827	1	0.0403431	17.8856	29.2988	22.1205	34.8484	23.7458	39.4628	25.2179	43.0695	26.1538	46.1637	26.8616	27.587	28.2182	28.7602	21	0.0044505	0.038433	0.0421377	0.312208	0.182
R1759L	1760	B	-	0.0122586	0.1066	0.814577	-0.0364894	-0.290191	-2	11.89	11.89	0.003925	0.232974	0.543296	0.112941	0.829334	0.14313	-0.432032	-0.1467	0.686903	0.977565	0.898535	-3.675	-3.03822	-3.63908	-1.02	0.88031	0.348125	0.646311	-0.0607563	0.0156689	0.278	0.176212	102	0.156249	0.00017	0.717928	0.429233	0.920974	0.153779	0.2629	0.462591	-0.804	0.300457	0.802	0.47127	0.65	0.349992	0.286	0.124	0.752928	0.782207	0.075582	0.837	0.053	0.056	0.1	0.094	0.383	0.329436	-3.84	0.198	0.114556	0.4778	6.5921	40	0.431727	15.8992	26.4253	19.1841	32.2346	20.8276	36.2877	21.9974	39.7965	22.7247	42.9356	23.4624	24.0211	24.7729	25.6839	22	0.054954	0.12766	0.108265	0.398335	0.581
R1759P	1760	B	-	0.0102963	0.1404	0.827936	0.00971955	-0.223815	-2	13.17	13.17	0.0003	0.472738	0.547667	0.193602	0.80921	0.10568	0.430063	-0.2813	0.678177	1.2156	0.866236	-3.424	-3.03515	-2.94911	-0.99	0.88453	0.565235	0.646311	-0.08263	0.0156689	0.278	0.286648	103	0.338469	0.000158	0.457454	0.429233	0.854811	0.178229	0.3302	0.585289	-0.6862	0.485292	0.762	0.855314	1.2	0.632463	0.313	0.293	0.866164	0.776978	0.676138	0.837	0.057	0.056	0.015	0.026	0.526	0.33674	-3.58	0.338	0.238631	0.3359	6.5921	47	0.670475	15.8992	26.4253	19.1841	32.2346	20.8276	36.2877	21.9974	39.7965	22.7247	42.9356	23.4624	24.0211	24.7729	25.6839	18	0.037432	0.374894	0.36336	0.398335	0.664
R1759Q	1760	B	-	0.0084214	0.0814	0.746987	-0.120211	-0.410451	1	12.56	12.56	0.0001	0.137534	0.543795	0.144465	0.809384	0.04417	-1.73566	-0.119	0.496727	1.21442	0.908996	-4.571	-4.0335	-4.13309	-0.98	0.6042	0.105192	0.646311	-0.0560705	0.0156689	0.278	0.0903818	43	0.31534	8.94e-05	0.665633	0.429233	0.991613	0.114785	0.2358	0.295583	-0.855	0.155091	0.824	0.55575	0.505	0.237765	0.218	0.071	0.838491	0.782388	0.126418	0.837	0.053	0.056	0.841	0.394	0.168	0.297279	-1.94	0.154	0.124557	0.5453	6.5921	5	0.16435	15.8992	26.4253	19.1841	32.2346	20.8276	36.2877	21.9974	39.7965	22.7247	42.9356	23.4624	24.0211	24.7729	25.6839	19	0.007559	0.0422827	0.0500162	0.27837	0.393
R1759W	1760	B	-	0.0144016	0.117	0.780427	0.0287631	-0.176189	-3	25.1	25.1	0.0142	0.958848	0.546455	0.191661	0.996726	0.12505	-3.49604	-0.2298	0.718196	4.10845	0.771986	-6.778	-5.22221	-6.41792	-1.06	0.97909	0.540832	0.646311	-0.274731	0.188326	3.77	0.201657	101	0.444433	0.000416	0.815218	0.429233	0.702661	0.362189	0.5215	0.825467	-0.414	0.434366	0.792	0.976615	1.2	0.67706	0.374	0.444	0.974521	0.767982	0.424832	0.973	0.288	3.281	0.993	0.937	0.255	0.358758	-4.46	0.317	0.838232	0.0166	8.5619	68	0.883046	15.8992	26.4253	19.1841	32.2346	20.8276	36.2877	21.9974	39.7965	22.7247	42.9356	23.4624	24.0211	24.7729	25.6839	27	0.235595	0.151057	0.156102	0.442163	0.535
H1760L	1761	B	-	0.0288781	0.1752	0.799632	-0.0498009	-0.208682	-3	22.6	22.6	0.00685	0.906697	0.624963	0.128479	0.946495	0.26694	-4.99597	-0.2021	0.848868	3.16813	0.842796	-2.324	-2.45468	-2.53474	-0.8	0.98573	0.679077	0.646311	-0.610061	0.917995	3.77	0.334065	99	0.502857	0.000421	0.922208	0.000704	0.803948	0.294873	0.4159	0.71569	-0.1203	0.370152	0.782	0.605699	2.215	0.678532	0.406	0.507	0.909288	0.758506	0.875192	0.905	0.5	4.134	0.668	0.306	0.662	0.50863	-8.06	0.364	0.142463	0.0293	9.4004	19	0.785202	18.0641	26.3526	20.7549	32.0754	21.8385	35.9708	22.4188	39.5794	22.8189	42.8567	23.0962	23.5137	24.6461	25.5478	53	0.268035	0.330703	0.471252	0.423946	0.527
H1760P	1761	B	-	0.0198424	0.0927	0.808705	0.0271008	-0.198848	-2	19.03	19.03	0.0053	0.540258	0.537349	0.114918	0.818344	0.18671	-0.559164	-0.2931	0.783984	1.73503	0.908443	-1.8	-1.95734	-1.73281	-0.83	0.98347	0.837434	0.646311	-0.376968	0.917995	3.77	0.430118	77	0.384802	0.000342	0.820618	0.000704	0.616667	0.077137	0.2749	0.543812	-0.5678	0.465856	0.844	0.49994	1.24	0.619632	0.378	0.568	0.897684	0.779967	0.365712	0.905	0.483	4.134	0.038	0.014	0.804	0.492966	-7.12	0.329	0.290749	0.0983	9.4004	32	0.501252	18.0641	26.3526	20.7549	32.0754	21.8385	35.9708	22.4188	39.5794	22.8189	42.8567	23.0962	23.5137	24.6461	25.5478	31	0.177019	0.523633	0.602836	0.380693	0.563
H1760R	1761	B	-	0.0279499	0.1407	0.798512	-0.0365639	-0.290298	0	22	22	0.0056	0.837426	0.559563	0.118797	0.946294	0.19117	-3.83649	-0.2564	0.770635	3.31911	0.889573	-2.594	-2.23766	-2.37511	-0.79	0.98497	0.679077	0.646311	-0.677777	0.917995	3.77	0.28067	29	0.527338	0.000264	0.939406	0.000704	0.933751	0.104193	0.41	0.625705	-0.0928	0.257186	0.84	0.404985	2.215	0.541151	0.369	0.391	0.937623	0.755686	0.889232	0.905	0.444	4.134	0.86	0.474	0.794	0.526237	-5.57	0.277	0.159276	0.2105	9.4004	-18	0.751285	18.0641	26.3526	20.7549	32.0754	21.8385	35.9708	22.4188	39.5794	22.8189	42.8567	23.0962	23.5137	24.6461	25.5478	40	0.114478	0.277655	0.25755	0.300125	0.518
H1760Y	1761	B	-	0.0253741	0.1087	0.794007	-0.158002	-0.364106	2	21.9	21.9	0.0174	0.393415	0.622649	0.0793822	0.916028	0.1996	-2.49325	-0.0962	0.831004	2.62362	0.87027	-4.713	-4.54527	-4.95791	-0.76	0.90809	0.384754	0.646311	-0.506281	0.706378	1.58	0.266965	83	0.656041	0.00027	0.866213	0.000704	0.852205	0.171689	0.4741	0.526927	-0.1134	0.306539	0.798	0.786527	2.015	0.520499	0.416	0.329	0.92572	0.805985	0.00600167	0.855	0.249	0.485	0.937	0.579	0.362	0.534454	-4.52	0.311	0.280514	0.0383	8.5888	-12	0.287952	18.0641	26.3526	20.7549	32.0754	21.8385	35.9708	22.4188	39.5794	22.8189	42.8567	23.0962	23.5137	24.6461	25.5478	18	0.24286	0.184699	0.226786	0.230267	0.344
G1761D	1762	B	-	0.0265118	0.478	0.801302	0.0508235	-0.164772	-1	22.7	22.7	0.0124	0.966101	0.570483	0.304085	0.987826	0.16184	-3.39381	-0.2179	0.774773	2.45829	0.868391	-6.101	-4.53172	-5.32401	-0.79	0.99068	0.745078	0.646311	-0.360504	0.986598	3.77	0.26713	94	0.294792	0.00032	0.908909	0.041545	0.751905	0.141484	0.3388	0.387752	-0.2438	0.438178	0.826	0.416049	2.16	0.670348	0.309	0.627	0.860965	0.762572	0.867794	1	0.341	4.429	0.138	0.05	0.624	0.599416	-5.35	0.293	0.324123	0.031	15.3961	14	0.732315	19.0102	24.7409	19.3763	31.0595	19.8865	34.8111	20.4461	38.384	20.855	41.6008	21.1408	21.5701	22.8546	23.8842	38	0.248377	0.692482	0.594621	0.367782	0.535
G1761S	1762	B	-	0.0316925	0.1376	0.792544	-0.104459	-0.387825	0	15.75	15.75	0.0005	0.278073	0.462651	0.107125	0.992823	0.14331	0.296653	-0.1451	0.643512	1.23038	0.924569	-3.435	-3.11209	-3.13401	-0.78	0.95249	0.522762	0.646311	-0.0751949	0.0645821	1.54	0.171127	56	0.233677	0.000184	0.89601	0.041545	0.851211	0.059223	0.1814	0.181082	-0.8704	0.0929582	0.756	0.334764	0.46	0.250727	NA	0.228	0.733539	0.796581	0.0977271	0.992	0.054	1.443	0.629	0.343	0.422	0.48725	-4.23	0.11	0.0550289	0.7436	8.6105	-22	0.157928	19.0102	24.7409	19.3763	31.0595	19.8865	34.8111	20.4461	38.384	20.855	41.6008	21.1408	21.5701	22.8546	23.8842	24	0.080881	0.15133	0.147927	0.326999	0.336
P1763L	1764	B	-	0.0613405	0.8108	0.831988	0.0768763	-0.127349	-3	24.5	24.5	0.029025	0.992566	0.636858	0.271869	0.996991	0.34433	-4.437	-0.3765	0.806044	5.65209	0.813058	-4.527	-3.59862	-4.31694	-0.76	0.99136	0.916143	0.646311	-0.895814	1	3.77	0.546327	98	0.804666	0.000519	0.971703	9.8e-05	0.370476	0.48135	0.5943	0.85308	0.3503	0.57751	0.626	1.02513	2.65	0.889774	NA	0.699	0.950444	0.700067	0.999261	1	0.967	7.828	0.951	0.702	0.421	0.70382	-8.85	0.513	0.248375	0.0061	15.3961	44	0.933337	16.4866	22.0245	17.3278	27.9209	17.6547	31.276	17.9356	35.0289	18.2458	38.2953	18.4973	19.2429	20.1672	21.1733	34	0.349938	0.409977	0.427962	0.468925	0.65
P1763S	1764	B	-	0.0390992	0.9313	0.832064	-0.315778	-0.229735	-1	20.2	20.2	0.0022	0.294749	0.530601	0.216008	0.994051	0.28631	-2.89365	-0.3274	0.787294	3.43716	0.890433	-4.328	-3.65443	-3.96031	-0.76	0.99136	0.916143	0.646311	-0.709156	1	3.77	0.526969	74	0.63444	0.000303	0.960904	9.8e-05	0.967628	0.148736	0.5109	0.164954	-0.0355	0.40043	0.798	0.61544	1.61	0.816151	NA	0.509	0.94223	0.745655	0.994006	1	0.962	7.828	0.118	0.082	0.26	0.643933	-6.79	0.38	0.0447335	0.0815	15.3961	1	0.0223629	16.4866	22.0245	17.3278	27.9209	17.6547	31.276	17.9356	35.0289	18.2458	38.2953	18.4973	19.2429	20.1672	21.1733	31	0.130503	0.350212	0.329376	0.381189	0.685
G1764R	1765	B	-	0.0593205	0.942	0.812686	0.0502443	-0.0810399	-2	26.3	26.3	0.06495	0.993977	0.622861	0.319468	0.996525	0.68203	-2.58266	-0.4568	0.785606	6.29337	0.858817	-4.941	-3.42361	-4.21262	-0.73	0.993085	0.943229	0.646311	-0.828056	1	3.62	0.713257	125	0.638273	0.000544	0.997023	8.4e-05	0.642097	0.313449	0.5353	0.882486	0.2195	0.657639	0.829	1.11684	2.56	0.902232	0.287	0.845	0.955818	0.747768	0.998112	1	0.9725	9.902	0.995	0.92	0.881	0.801335	-6.86	0.519	0.578171	0.0327	15.069	35	0.952207	19.2365	24.3208	19.2367	29.8522	19.3298	33.4033	19.7442	37.2806	20.0499	40.5663	20.6015	21.4143	22.4185	23.3896	34	0.47355	0.667302	0.684346	0.412332	0.902
G1764V	1765	B	-	0.0593142	0.921	0.810283	0.0978505	-0.097221	-3	25.9	25.9	0.082175	0.998458	0.611069	0.31586	0.985103	0.73363	-4.82753	-0.467	0.813334	6.15734	0.814128	-5.747	-3.76453	-5.07422	-0.47	0.99355	0.944522	0.646311	-1.10526	1	3.62	0.617795	109	0.631706	0.000534	0.995789	8.4e-05	0.523187	0.35888	0.5353	0.885516	0.2195	0.810125	0.808	1.1324	2.215	0.922723	0.288	0.876	0.970643	0.726838	0.999272	1	0.915	9.902	0.983	0.874	0.878	0.744968	-7.85	0.478	0.276244	0.0295	15.069	48	0.967057	19.2365	24.3208	19.2367	29.8522	19.3298	33.4033	19.7442	37.2806	20.0499	40.5663	20.6015	21.4143	22.4185	23.3896	40	0.47539	0.812708	0.837394	0.456528	0.85
V1765A	1766	B	-	0.0483609	0.4166	0.791472	0.0153599	-0.215713	0	23	23	0.0071	0.577024	0.582838	0.261652	0.536792	0.06471	-2.80681	-0.2917	0.744504	2.98307	0.868286	-3.594	-2.28408	-2.48096	-0.88	0.98217	0.722139	0.646311	-0.545777	0.999938	3.62	0.364103	64	0.584932	0.000234	0.839116	0.006293	0.850197	0.136759	0.508	0.416599	-0.0643	0.609706	0.84	0.478128	1.76	0.771384	0.202	0.306	0.910231	0.753893	0.895506	1	0.307	6.206	0.063	0.168	0.504	0.622697	-2.95	0.323	0.0633143	0.0789	12.0684	-32	0.242114	18.9518	25.3278	19.8962	30.1896	20.4481	33.7447	21.0034	37.5292	21.3528	41.0823	22.0891	23.0199	23.769	24.5474	27	0.086091	0.169787	0.140374	0.303069	0.627
V1765I	1766	B	-	0.0617591	0.1452	0.785744	-0.0913407	-0.368981	3	22.5	22.5	0.0023	0.575509	0.515285	0.108476	0.872413	0.03706	-2.46852	-0.127	0.329807	2.59532	0.920734	-4.788	-4.56949	-4.53707	-0.64	0.96119	0.597206	0.646311	-0.225408	1	3.62	0.144821	29	0.720138	0.000181	0.70353	0.006293	0.876956	0.047699	0.3709	0.298615	-0.4847	0.330537	0.858	0.748255	1.07	0.523067	0.162	0.102	0.876038	0.768108	0.0710522	1	0.005	2.911	0.425	0.495	0.234	0.470043	-0.37	0.159	0.0404114	0.4037	15.069	-82	0.327897	18.9518	25.3278	19.8962	30.1896	20.4481	33.7447	21.0034	37.5292	21.3528	41.0823	22.0891	23.0199	23.769	24.5474	30	0.029999	0.0445942	0.052087	0.202158	0.365
G1766A	1767	B	-	0.055173	0.45	0.791744	0.0295465	-0.195335	0	25.4	25.4	0.022	0.987902	0.617332	0.314494	0.989266	0.22093	-2.06014	-0.314	0.808515	5.28523	0.849235	-4.016	-2.83324	-3.50967	-0.83	0.9938	0.9385	0.646311	-0.487441	1	3.62	0.446328	60	0.642349	0.000525	0.990672	2e-06	0.838177	0.3128	0.5811	0.829431	0.3092	0.673355	0.776	0.989917	2.51	0.826455	0.251	0.609	0.952234	0.744625	0.9591	1	0.843	9.902	0.885	0.689	0.547	0.755684	-4.85	0.438	0.0412894	0.0387	15.069	30	0.910919	17.5164	25.2643	19.0406	29.7516	19.8983	33.225	21.1511	36.8843	21.9716	40.6337	22.7738	23.448	23.984	24.6877	27	0.334132	0.472606	0.529281	0.344724	0.673
G1766E	1767	B	-	0.0621882	0.7877	0.794563	0.0978481	-0.0972244	-2	24.3	24.3	0.0494	0.987921	0.633746	0.430647	0.972354	0.35568	-4.62068	-0.4414	0.81371	5.41502	0.850578	-4.455	-4.01995	-4.36199	-0.87	0.99237	0.940163	0.646311	-0.580839	1	3.62	0.509327	98	0.493597	0.000444	0.989451	2e-06	0.785198	0.411158	0.5793	0.872332	0.2778	0.791307	0.774	1.15053	2.51	0.897543	0.343	0.66	0.964129	0.767526	0.94793	1	0.974	9.902	0.949	0.771	0.845	0.802987	-6.13	0.471	0.16278	0.1694	15.069	40	0.962935	17.5164	25.2643	19.0406	29.7516	19.8983	33.225	21.1511	36.8843	21.9716	40.6337	22.7738	23.448	23.984	24.6877	24	0.321489	0.644944	0.527102	0.429904	0.85
T1768I	1769	B	-	0.0640224	0.5985	0.798466	-0.105155	-0.388824	-1	23.2	23.2	0.003325	0.760923	0.521526	0.18724	0.426369	0.20533	-4.28726	-0.2582	0.686143	1.5608	0.884772	-5.712	-4.5055	-5.00632	-0.72	0.89954	0.534968	0.646311	-0.494882	0.0655796	2.58	0.495452	89	0.486462	8.83e-05	0.956004	0.000134	0.372368	0.12257	0.3661	0.459981	-0.534	0.306033	0.834	0.943842	1.7	0.495854	0.28	0.285	0.862629	0.738935	0.866097	1	0.036	3.178	0.962	0.677	0.251	0.659726	-3.21	0.246	0.0874899	0.0058	13.8019	30	0.384767	13.291	23.0739	15.0994	27.4952	17.1666	30.6556	18.2339	33.9826	19.1594	37.6967	20.2112	21.0122	21.8072	22.4857	37	0.042437	0.118369	0.143806	0.360084	0.495
T1769I	1770	B	-	0.0363368	0.7538	0.833004	0.0458925	-0.171855	-1	23	23	0.005125	0.987373	0.573072	0.263151	0.992809	0.23853	-3.06966	-0.3251	0.76905	3.64719	0.88115	-4.463	-4.22758	-4.4574	-0.82	0.98871	0.91707	0.646311	-0.6746	1	3.62	0.466846	89	0.691291	0.00031	0.938606	1e-06	0.692645	0.156201	0.5263	0.79733	0.1007	0.749067	0.778	1.02308	2.175	0.712777	NA	0.644	0.939479	0.724393	0.99171	1	0.92	7.828	0.138	0.168	0.741	0.693764	-5.37	0.469	0.340443	0.0241	15.069	-6	0.895863	9.81998	20.7816	11.6711	25.482	13.6422	28.5578	15.2382	31.7502	16.5414	35.276	17.5529	18.4928	19.3919	20.1155	38	0.188122	0.410991	0.461309	0.37043	0.745
T1769P	1770	B	-	0.0341157	0.2825	0.845682	0.0761551	-0.128385	-1	24.1	24.1	0.0212	0.95565	0.573694	0.331928	0.936022	0.57662	-4.33413	-0.4635	0.810826	4.37852	0.812957	-2.355	-2.20484	-2.24699	-0.84	0.98444	0.92958	0.646311	-1.10685	0.999938	3.62	0.701614	38	0.472855	0.000374	0.882712	1e-06	0.383613	0.169047	0.5048	0.767625	-0.0372	0.690979	0.814	1.13112	2.52	0.823505	0.202	0.604	0.951087	0.74773	0.997222	1	0.912	7.419	0.989	0.92	0.72	0.582794	-5.17	0.414	0.517119	0.0067	12.0684	0	0.836999	9.81998	20.7816	11.6711	25.482	13.6422	28.5578	15.2382	31.7502	16.5414	35.276	17.5529	18.4928	19.3919	20.1155	48	0.197423	0.668901	0.699418	0.37043	0.6
S1770A	1771	B	-	0.031504	0.1322	0.842349	-0.179394	-0.269762	1	22.5	22.5	0.0053	0.199974	0.524163	0.162215	0.833637	0.14112	-5.65543	-0.1897	0.551352	2.66874	0.833445	-2.893	-3.04007	-3.087	-0.7	0.97603	0.777391	0.646311	-0.683107	0.883071	3.62	0.210352	99	0.613969	0.000276	0.80342	0.00012	0.914438	0.047294	0.259	0.206191	-0.6659	0.0388396	0.882	0.341805	2.455	0.361155	0.273	0.235	0.870204	0.70527	0.995934	1	0.648	6.044	0.6	0.153	0.449	0.60187	-1.49	0.214	0.0204819	0.0273	12.0684	-25	0.0399414	8.62607	20.3085	10.4999	24.7198	12.4775	27.8664	14.3344	31.1758	15.7786	34.626	17.0037	17.8837	18.7619	19.6208	56	0.153596	0.119575	0.135007	0.290878	0.353
S1770L	1771	B	-	0.0421524	0.4183	0.842193	-0.0459617	-0.220932	-2	23.3	23.3	0.00505	0.699601	0.526236	0.141431	0.996488	0.47371	-3.69945	-0.2671	0.778868	2.87832	0.810302	-3.883	-3.12424	-3.99551	-0.75	0.82723	0.611221	0.646311	-1.18064	0.815474	3.62	0.486744	145	0.355566	0.000288	0.958404	0.00012	0.748803	0.096234	0.2987	0.479808	-0.1789	0.286609	0.872	0.471595	2.455	0.560165	0.333	0.363	0.878618	0.725045	0.999396	0.958	0.051	1.574	0.951	0.32	0.796	0.623732	-3.56	0.32	0.155922	0.0063	10.3775	26	0.520895	8.62607	20.3085	10.4999	24.7198	12.4775	27.8664	14.3344	31.1758	15.7786	34.626	17.0037	17.8837	18.7619	19.6208	62	0.175108	0.180712	0.241165	0.413141	0.451
R1772G	1773	B	-	0.0261881	0.6035	0.85781	0.237773	0.103768	-2	22.7	22.7	0.001	0.977715	0.556695	0.232661	0.804918	0.16037	-4.88589	-0.4237	0.839017	0.929878	0.810299	-4.904	-3.84788	-4.23666	-0.5	0.76422	0.495953	0.646311	-2.09589	0.0239902	-1.9	0.810034	125	0.258769	0.000469	0.950105	0.000583	0.220278	0.756627	0.4361	0.87951	-0.2915	0.594372	0.48	0.46187	2.845	0.869342	0.274	0.61	0.652102	0.714921	0.998013	0.998	0.233	0.75	0.774	0.594	0.632	0.712115	-5.27	0.389	0.377711	0.0017	16.2815	42	0.971025	8.35676	19.1689	9.64283	23.218	12.1774	27.1741	13.4735	30.7729	14.4914	34.194	15.6468	16.7809	17.7119	18.5201	57	0.125385	0.648544	0.435841	0.418168	0.799
R1772M	1773	B	-	0.0271558	0.6195	0.826354	0.0939833	-0.102776	-1	25.6	25.6	0.001375	0.979649	0.613168	0.26098	0.921679	0.16958	-3.89907	-0.3566	0.821407	4.16402	0.781987	-6.169	-5.4111	-5.7194	-0.82	0.94412	0.662284	0.646311	-1.67183	0.0700451	2.57	0.690512	91	0.778704	0.000424	0.89971	0.000583	0.595104	0.195023	0.508	0.837795	-0.4552	0.705862	0.818	1.07288	2.845	0.82824	0.308	0.642	0.958675	0.714921	0.985473	1	0.542	4.938	0.989	0.962	0.679	0.732349	-4.34	0.343	0.352583	0.0009	6.6611	34	0.940071	8.35676	19.1689	9.64283	23.218	12.1774	27.1741	13.4735	30.7729	14.4914	34.194	15.6468	16.7809	17.7119	18.5201	44	0.299583	0.261338	0.253321	0.375115	0.69
R1772T	1773	B	-	0.0312816	0.5283	0.818612	0.062941	-0.147366	-1	23.2	23.2	0	0.918047	0.568632	0.207964	0.909695	0.13539	-4.96194	-0.3932	0.768959	2.73997	0.855014	-4.66	-3.53441	-3.7206	-0.75	0.94224	0.600247	0.646311	-0.633186	0.0700451	2.57	0.755607	71	0.393082	0.000307	0.907909	0.000583	0.470575	0.157336	0.4517	0.713232	-0.5413	0.405186	0.834	1.07387	2.5	0.763751	0.292	0.353	0.910794	0.76812	0.946316	1	0.493	4.938	0.118	0.118	0.467	0.746897	-4.38	0.312	0.0985305	0.0258	6.6611	-2	0.848653	8.35676	19.1689	9.64283	23.218	12.1774	27.1741	13.4735	30.7729	14.4914	34.194	15.6468	16.7809	17.7119	18.5201	54	0.13969	0.170579	0.204319	0.375115	0.697
P1773S	1774	B	-	0.0367533	0.847	0.823269	-0.306809	-0.201163	-1	23.1	23.1	0.002	0.198233	0.627336	0.191619	0.993271	0.27926	-7.11144	-0.3274	0.820452	4.12046	0.862377	-4.831	-3.61695	-3.77977	-0.81	0.98868	0.89921	0.646311	-1.57046	1	3.62	0.649863	74	0.645193	0.000472	0.928807	2e-06	0.99989	NA	0.4909	0.00907052	0.1181	0.537858	0.742	1.02286	2.68	0.740887	NA	0.615	0.95927	0.751423	0.99646	1	0.474	7.828	0.244	0.298	0.483	0.733484	-7.29	0.46	0.0234045	0.0236	15.069	-37	0.000885	11.0005	20.2823	11.9835	24.2735	14.1871	28.2766	15.6175	32.1232	16.6383	35.5621	17.4342	18.1896	18.9735	19.6843	59	0.232029	0.474015	0.439512	0.396597	0.672
P1774L	1775	B	-	0.0336854	0.1063	0.792415	-0.321975	-0.236744	-3	22.2	22.2	0.000525	0.0974548	0.482902	0.144654	0.993338	0.10807	0.0909974	-0.2128	0.665388	1.88019	0.892453	-3.759	-3.38147	-4.16617	-0.59	0.11373	0.217666	0.646311	-0.156801	0.132701	3.62	0.16179	98	0.397695	0.000169	0.913309	0.087626	0.997822	0.154434	0.2396	0.0126907	-0.8738	0.271584	0.772	0.503548	1.01	0.445507	NA	0.195	0.839205	0.76697	0.556553	0	0.093	1.08	0.991	0.772	0.416	0.51617	-3.39	0.171	0.140922	0.0779	7.8712	-5	0.00339041	11.4413	18.4309	11.8629	22.7093	13.3658	27.1086	14.1265	31.151	15.1403	34.5073	16.0827	16.8132	17.3763	17.8984	31	0.128229	0.101297	0.0887012	0.464308	0.438
P1774Q	1775	B	-	0.0401029	0.096	0.7824	-0.029282	-0.279838	-1	13.15	13.15	0.0002	0.180476	0.440489	0.140418	0.962014	0.11267	2.61181	-0.1166	0.304251	1.18586	0.940514	-3.308	-4.53614	-4.32478	-0.64	0.05787	0.096623	0.646311	-0.0485546	0.132701	3.62	0.133776	76	0.309407	0.000146	0.774123	0.087626	0.958414	0.067424	0.1389	0.113644	-0.959	0.12679	0.84	0.299316	0	0.20949	0.189	0.09	0.710541	0.789233	0.102638	0	0.186	1.08	0.646	0.201	0.404	0.455497	-0.55	0.141	0.180184	0.7956	7.8712	-38	0.149949	11.4413	18.4309	11.8629	22.7093	13.3658	27.1086	14.1265	31.151	15.1403	34.5073	16.0827	16.8132	17.3763	17.8984	12	0.061075	0.052684	0.0500685	0.376823	0.342
H1775R	1776	B	-	0.0266562	0.1185	0.814963	-0.125263	-0.317078	0	22.9	22.9	0.0014	0.317695	0.473884	0.173831	0.940478	0.15493	-0.431482	-0.1974	0.442735	2.14845	0.946826	-1.899	-2.48547	-2.40279	-0.65	0.89931	0.710195	0.646311	-1.03135	0.815076	2.52	0.28542	29	0.0854856	0.000229	0.859314	0.000471	0.862778	0.066147	0.1583	0.321448	-0.8	0.153519	0.868	0.63753	0.345	0.560921	0.28	0.239	0.831572	0.740978	0.771852	0.999	0.213	5.466	0.555	0.356	0.619	0.604142	-1.95	0.122	0.156158	0.0022	6.4768	-17	0.144792	14.0532	18.9373	14.451	23.4226	14.7469	28.1605	15.2595	32.0682	15.6091	35.3381	16.5187	17.2044	17.8701	18.4566	37	0.035749	0.100472	0.0940568	0.313291	0.441
S1778L	1779	B	-	0.00860997	0.0961	0.812508	-0.0104457	-0.252781	-2	19.38	19.38	0.0001	0.532374	0.576796	0.103598	0.811335	0.14477	-2.8518	-0.1993	0.782663	1.43133	0.855402	-3.407	-2.86238	-1.60152	-1.35	0.96795	0.664356	0.646311	-0.322656	0.658053	1.4	0.356696	145	0.29347	0.000228	0.926107	0.000349	0.986792	0.092207	0.3681	0.296025	-0.4758	0.284425	0.82	0.285577	2.41	0.571245	0.31	0.452	0.817084	0.778929	0.103077	1	0.386	4.988	0.03	0.017	0.275	0.630523	-4.51	0.235	0.225834	0.0366	9.4981	35	0.249821	10.386	21.2835	11.2873	26.4814	14.7491	30.8557	16.5802	34.3891	17.8398	37.3798	18.8845	19.6585	20.2732	20.8223	32	0.127898	0.150667	0.188899	0.396027	0.339
P1779H	1780	B	-	0.00814446	0.1088	0.776993	-0.100606	-0.38229	-2	14.9	14.9	0.0001	0.709674	0.513471	0.119977	0.986903	0.12933	-2.01798	-0.1077	0.693478	0.794071	0.906344	-4.654	-4.45064	-4.54101	-0.68	0.26127	0.222561	0.646311	-0.0319788	0.160044	2.55	0.142681	77	0.155015	0.000163	0.583442	0.014186	0.970653	0.064477	0.182	0.104897	-0.9364	0.0472312	0.852	0.362975	1.435	0.212764	0.253	0.119	0.672653	0.787495	0.0563222	0.01	0.059	2.504	0.086	0.032	0.504	0.509825	-1.9	0.055	0.601777	0.1034	7.1913	8	0.31958	7.20236	20.4449	8.91044	25.7613	12.1094	29.8847	14.2116	33.3054	15.9595	36.3129	17.1555	18.075	19.0329	19.8138	33	0.038	0.0772081	0.0885379	0.451953	0.229
P1779L	1780	B	-	0.0184099	0.0839	0.780386	-0.0968272	-0.376862	-3	18.86	18.86	7.5e-05	0.742043	0.529808	0.125452	0.99153	0.10939	-0.288796	-0.2095	0.717965	1.2404	0.866887	-4.356	-3.21912	-3.30791	-0.68	0.3842	0.32147	0.646311	-0.306638	0.160044	2.55	0.186883	98	0.391902	0.000169	0.79622	0.014186	0.746408	0.108306	0.2998	0.150887	-0.7553	0.227581	0.84	0.450818	2.125	0.446539	0.33	0.154	0.780044	0.770497	0.210924	0.01	0.035	2.504	0.038	0.024	0.425	0.530422	-2.41	0.081	0.228984	0.1682	7.1913	33	0.335524	7.20236	20.4449	8.91044	25.7613	12.1094	29.8847	14.2116	33.3054	15.9595	36.3129	17.1555	18.075	19.0329	19.8138	35	0.075775	0.0653521	0.0516999	0.496808	0.391
P1779S	1780	B	-	0.0109937	0.066	0.778058	-0.199842	-0.524835	-1	0.532	0.532	0	0.0519103	0.475506	0.0430619	0.920859	0.07807	2.10095	-0.0516	0.347374	0.0136837	0.966739	-3.269	-3.49857	-3.76718	-0.58	0.02888	0.07606	0.646311	-0.0399683	0.0188999	-1.2	0.119996	74	0.106411	4.45e-06	0.479552	0.014186	0.927162	0.147726	0.1094	0.0353198	-0.965	0.0275762	0.666	0.315675	0.335	0.0928454	NA	0.03	0.299087	0.799654	0.0335874	0	0.018	-0.529	0.013	0.024	0.357	0.460963	0.6	0.044	0.0701088	1	4.3825	-2	0.0141272	7.20236	20.4449	8.91044	25.7613	12.1094	29.8847	14.2116	33.3054	15.9595	36.3129	17.1555	18.075	19.0329	19.8138	12	0.000414	0.0341394	0.0263137	0.407861	0.226
P1780A	1781	B	-	0.0206597	0.0805	0.805183	-0.0253451	-0.274183	-1	16.99	16.99	0.0001	0.710052	0.5306	0.124468	0.991408	0.07027	-3.12235	-0.1432	0.777187	2.47182	0.882724	-3.188	-3.34932	-3.20576	-0.69	0.83098	0.196828	0.646311	-0.263332	0.100763	3.62	0.140013	27	0.337935	0.000232	0.79872	0.100319	0.986819	0.039349	0.2571	0.368123	-0.8292	0.120695	0.878	0.430877	2.095	0.538649	0.375	0.359	0.83017	0.778254	0.496919	0.986	0.265	3.504	0.425	0.213	0.249	0.607387	-6.02	0.159	0.0422937	0.1045	9.7837	-11	0.513348	9.16016	22.4693	10.7161	27.4333	13.5347	31.4419	15.6962	34.7116	17.6279	37.7459	18.9698	20.0145	21.0181	21.8128	23	0.123101	0.165928	0.136031	0.396255	0.362
P1780H	1781	B	-	0.0154104	0.4146	0.799997	-0.160451	-0.176104	-2	23.8	23.8	0.0018	0.564764	0.55771	0.209987	0.993244	0.17083	-4.92904	-0.182	0.772645	4.69576	0.76737	-3.664	-4.32985	-3.90914	-0.75	0.95631	0.564821	0.646311	-0.455179	0.968109	3.62	0.225742	77	0.261161	0.000476	0.855114	0.100319	0.963289	0.128523	0.5191	0.646265	0.0074	0.316741	0.85	0.978953	2.445	0.892413	0.377	0.607	0.922386	0.740321	0.932443	0.988	0.892	4.03	0.989	0.827	0.5	0.654789	-7.33	0.318	0.597594	0.0394	15.069	-7	0.212962	9.16016	22.4693	10.7161	27.4333	13.5347	31.4419	15.6962	34.7116	17.6279	37.7459	18.9698	20.0145	21.0181	21.8128	28	0.351044	0.535316	0.363266	0.440025	0.492
P1780L	1781	B	-	0.02418	0.1403	0.804588	-0.10156	-0.207813	-3	22.6	22.6	0.000225	0.694371	0.553915	0.164986	0.997028	0.16317	-3.71529	-0.1053	0.810448	2.57209	0.851618	-4.337	-3.47494	-3.52805	-0.66	0.86719	0.353024	0.646311	-0.108377	0.968109	3.62	0.216548	98	0.510184	0.000413	0.892711	0.100319	0.953583	0.049176	0.2944	0.507449	-0.5626	0.258475	0.868	0.363664	1.895	0.690648	0.409	0.5	0.862146	0.777558	0.643876	0.988	0.717	4.03	0.459	0.186	0.415	0.67895	-7.67	0.243	0.248674	0.0854	15.069	21	0.434625	9.16016	22.4693	10.7161	27.4333	13.5347	31.4419	15.6962	34.7116	17.6279	37.7459	18.9698	20.0145	21.0181	21.8128	31	0.158211	0.298396	0.226112	0.484743	0.505
P1780R	1781	B	-	0.0231471	0.3613	0.80639	-0.0794695	-0.169161	-2	23.5	23.5	0.0014	0.871358	0.556444	0.210888	0.994668	0.24436	-4.70992	-0.213	0.810448	4.15141	0.770196	-3.548	-3.70692	-3.76853	-0.72	0.95877	0.572635	0.646311	-0.939618	0.968109	3.62	0.267773	103	0.367068	0.000446	0.886611	0.100319	0.961921	0.103842	0.4405	0.721836	0.0232	0.35256	0.82	0.80059	2.095	0.869186	NA	0.531	0.913332	0.740321	0.960425	0.988	0.756	4.03	0.893	0.482	0.654	0.667856	-7.23	0.357	0.351777	0.0682	15.069	-5	0.546893	9.16016	22.4693	10.7161	27.4333	13.5347	31.4419	15.6962	34.7116	17.6279	37.7459	18.9698	20.0145	21.0181	21.8128	28	0.286898	0.385473	0.311687	0.440025	0.531
P1780S	1781	B	-	0.0149237	0.1891	0.802036	-0.0249741	-0.27365	-1	17.94	17.94	0.0001	0.902587	0.555864	0.168371	0.994686	0.13745	-5.40813	-0.1429	0.7783	2.67914	0.855974	-3.019	-3.4078	-3.39437	-0.7	0.85791	0.392012	0.646311	-0.420051	0.100763	3.62	0.245149	74	0.437513	0.000206	0.816118	0.100319	0.883345	0.051767	0.3004	0.342566	-0.6457	0.13547	0.89	0.514077	2.095	0.537847	0.299	0.352	0.846196	0.762768	0.888609	0.986	0.382	3.504	0.063	0.053	0.323	0.604409	-6.14	0.145	0.057913	0.0862	9.7837	-18	0.673583	9.16016	22.4693	10.7161	27.4333	13.5347	31.4419	15.6962	34.7116	17.6279	37.7459	18.9698	20.0145	21.0181	21.8128	28	0.10054	0.20823	0.157282	0.396255	0.383
C1781R	1782	B	-	0.0147885	0.4168	0.77314	0.00921186	-0.204273	-3	23	23	0.0028	0.439519	0.524388	0.18006	0.984451	0.2698	-4.76833	-0.3695	0.7387	2.70547	0.833213	-2.199	-1.90824	-1.14608	-0.61	0.53095	0.59878	0.646311	-0.737534	0.261126	3.62	0.500344	180	0.330792	0.000211	0.785321	0.579562	0.802254	0.070754	0.3649	0.634872	-0.4241	0.409547	0.836	0.779473	2.34	0.898378	NA	0.408	0.857688	0.7422	0.999421	0.328	0.459	0.826	0.86	0.474	0.896	0.729467	-7.07	0.298	0.753077	0.0704	12.0684	28	0.512434	9.66206	22.3411	10.9731	27.6161	13.4643	31.338	15.4787	34.4187	17.4452	37.476	18.9244	20.0067	20.907	21.695	43	0.15152	0.642343	0.583491	0.466172	0.583
C1781S	1782	B	-	0.0101894	0.1485	0.768481	-0.00495465	-0.244893	-1	18.77	18.77	0.00035	0.312977	0.504926	0.0726322	0.979059	0.16265	-1.22032	-0.2087	0.727638	1.49411	0.910878	-2.022	-1.51487	-0.508653	-0.59	0.6571	0.508334	0.613423	-0.0676046	0.450493	3.62	0.298125	112	0.0591077	0.000233	0.729427	0.579562	0.969203	0.0338615	0.1977	0.205839	-0.79945	0.122973	0.864	0.381155	0.925	0.706229	0.307	0.2005	0.777272	0.801798	0.789281	0.6295	0.5395	2.9015	0.013	0.024	0.541	0.657036	-4.71	0.276	0.162452	0.3691	11.6731	7	0.195459	9.66206	22.3411	10.9731	27.6161	13.4643	31.338	15.4787	34.4187	17.4452	37.476	18.9244	20.0067	20.907	21.695	31	0.082151	0.26603	0.2839	0.378585	0.541
F1782L	1783	B	-	0.00942989	0.9693	0.766994	-0.000699	-0.238781	0	23.7333	23.7333	0.0061	0.995361	0.597948	0.190593	0.981399	0.12209	-6.74693	-0.3505	0.737722	3.47902	0.863976	-3.179	-1.78323	-1.69777	-0.82	0.818347	0.611797	0.580535	-0.749136	0.345549	0.4	0.267257	22	0.60969	0.000374	0.777022	1e-06	0.81402	0.140888	0.4973	0.68953	-0.0483	0.446465	0.809333	0.81097	2.525	0.907891	0.341	0.556333	0.876544	0.763348	0.9896	0.924	0.606	2.639	0.885	0.564	0.681	0.863616	-5.38	0.42	0.00840917	0.0203	10.0211	-31	0.86723	13.2997	25.2057	14.3154	29.8228	16.6285	33.4958	18.6061	36.6596	20.5268	39.8354	21.8756	22.9253	23.8432	24.595	43	0.197665	0.605922	0.595569	0.330293	0.659
F1782S	1783	B	-	0.00709112	0.9099	0.763289	0.0789711	-0.12434	-2	27.4	27.4	0.0057	0.988687	0.557606	0.185769	0.995959	0.27079	-6.58926	-0.4234	0.768683	5.53404	0.773027	-3.189	-1.44488	-1.15673	-0.83	0.98803	0.933311	0.580535	-2.04161	0.999938	3.62	0.533148	155	0.572096	0.000475	0.813419	1e-06	0.904232	0.228867	0.5057	0.850399	0.0168	0.684746	0.782	1.34527	2.32	0.952365	0.394	0.721	0.930389	0.745153	0.999337	1	0.708	7.939	0.985	0.789	0.683	0.844594	-7.11	0.568	0.699929	0.0066	12.0684	22	0.954508	13.2997	25.2057	14.3154	29.8228	16.6285	33.4958	18.6061	36.6596	20.5268	39.8354	21.8756	22.9253	23.8432	24.595	47	0.271383	0.741879	0.71923	0.414156	0.825
V1783L	1784	B	-	0.00671214	0.2749	0.769297	0.0170752	-0.203114	1	24.6	24.6	0.0089	0.908174	0.590556	0.110883	0.956157	0.15148	-2.35831	-0.2427	0.501981	5.20309	0.923781	-2.378	-2.53497	-2.38387	-0.81	0.93505	0.549575	0.580535	-0.20404	0.294008	3.62	0.306102	32	0.683314	0.000357	0.818018	0.000544	0.984031	0.0517055	0.5237	0.637849	0.2168	0.253109	0.834	0.555486	2.705	0.88909	0.252	0.235	0.901715	0.777726	0.754648	1	0.525	3.471	0.993	0.85	0.573	0.803146	-2.57	0.283	0.0380892	0.0281	10.3161	-70	0.621179	14.1527	25.2997	14.3634	30.2645	17.4055	33.7921	19.066	37.0194	20.6863	40.0733	21.8506	22.8379	23.6475	24.5309	36	0.146755	0.257147	0.205687	0.276065	0.564
V1783M	1784	B	-	0.00594439	0.4753	0.748791	-0.0684527	-0.235474	1	23.6	23.6	0.0056	0.940666	0.607601	0.259081	0.995417	0.16512	-4.94132	-0.3339	0.545667	5.43216	0.882148	-4.494	-4.8675	-4.43995	-0.87	0.88557	0.253679	0.580535	-0.40895	0.294008	3.62	0.348198	21	0.576382	0.00027	0.867913	0.000544	0.977455	0.059984	0.5288	0.659105	0.2411	0.323452	0.826	1.00794	2.705	0.860321	NA	0.156	0.909449	0.729255	0.98651	1	0.101	3.471	1	0.974	0.688	0.82556	-2.59	0.316	0.331076	0.0179	10.3161	-50	0.64186	14.1527	25.2997	14.3634	30.2645	17.4055	33.7921	19.066	37.0194	20.6863	40.0733	21.8506	22.8379	23.6475	24.5309	34	0.160427	0.222523	0.118115	0.276065	0.534
A1784D	1785	B	-	0.0289786	0.1736	0.77675	-0.216442	-0.36529	-2	12.61	12.61	0.0002	0.153962	0.52037	0.267834	0.992584	0.11498	-1.30184	-0.2299	0.60269	1.80788	1.02504	-5.005	-4.92938	-5.15663	-0.73	0.24068	0.356328	0.580535	-0.124627	0.0201548	1.48	0.31965	126	0.225503	0.000183	0.686231	NA	0.998646	0.122715	0.2256	0.194095	-0.8813	0.19372	0.858	0.548709	1.245	0.635711	0.254	0.024	0.820919	0.769519	0.758228	0.017	0.084	0.342	0.924	0.241	0.594	0.66406	-2.38	0.177	0.45599	0.7097	3.9749	-24	0.0362595	15.1173	26.3426	16.2441	31.4668	18.6785	34.7013	20.6726	37.8498	22.0391	40.9204	23.0719	23.8116	24.4843	25.4964	21	0.080348	0.174765	0.140965	0.413045	0.408
A1784G	1785	B	-	0.0198062	0.0842	0.78514	-0.147867	-0.450177	0	11.81	11.81	0.0001	0.0775225	0.483013	0.183867	0.989553	0.02597	2.60174	-0.037	0.441909	0.734097	1.05156	-4.006	-4.03872	-3.94506	-0.7	0.11886	0.134672	0.580535	-0.167108	0.0201548	1.48	0.129764	60	0.202955	0.000147	0.642936	NA	0.989078	0.052935	0.1481	0.0841319	-1.0097	0.0722681	0.84	0.339739	0	0.315358	0.232	0.028	0.614299	0.798118	0.0373822	0.017	0.065	0.342	0.002	0.003	0.148	0.584936	-1.99	0.044	0.251098	0.3954	3.9749	-68	0.0470908	15.1173	26.3426	16.2441	31.4668	18.6785	34.7013	20.6726	37.8498	22.0391	40.9204	23.0719	23.8116	24.4843	25.4964	8	0.013933	0.0837938	0.0743675	0.329281	0.282
A1784V	1785	B	-	0.0343472	0.1153	0.77113	-0.179465	-0.495565	0	12.53	12.53	2.5e-05	0.283555	0.500016	0.0816368	0.997582	0.04209	1.74781	-0.0378	0.280998	1.58355	1.05653	-4.141	-4.4465	-5.13316	-0.56	0.15803	0.155534	0.580535	-0.108024	0.0201548	1.48	0.125043	64	0.219066	0.000132	0.655934	NA	0.987982	0.071828	0.195	0.149772	-0.9387	0.082129	0.83	0.304099	0.695	0.42344	0.326	0.007	0.764974	0.799043	0.00818754	0.017	0.037	0.342	0.924	0.241	0.291	0.612352	-0.52	0.111	0.123002	0.3192	3.9749	-54	0.0700689	15.1173	26.3426	16.2441	31.4668	18.6785	34.7013	20.6726	37.8498	22.0391	40.9204	23.0719	23.8116	24.4843	25.4964	16	0.038054	0.0503365	0.027338	0.329281	0.176
A1785S	1786	B	-	0.0141604	0.0778	0.766296	-0.155104	-0.460573	1	15.11	15.11	0	0.0900551	0.474361	0.136663	0.993959	0.08213	0.964849	-0.0599	0.286047	0.651084	0.978699	-3.594	-3.65496	-3.75917	-0.68	0.39628	0.361029	0.646311	-0.0803718	0.106072	2.54	0.122161	99	0.323894	0.000167	0.79722	NA	0.987938	0.020591	0.1176	0.0975809	-0.9466	0.0359145	0.89	0.317913	0.125	0.261241	0.23	0.035	0.561906	0.804272	0.158667	0.973	0.28	1.725	0.067	0.011	0.309	0.536681	-0.08	0.079	0.113038	0.7448	2.313	-81	0.0264131	13.1753	24.5462	15.3569	29.8667	17.116	33.4066	19.0635	36.4951	20.2414	39.5059	21.1404	21.8492	22.5149	23.6211	14	0.053813	0.0508967	0.0460676	0.281413	0.243
A1785T	1786	B	-	0.0222728	0.0779	0.765047	-0.120777	-0.411264	0	15.27	15.27	0	0.162293	0.441487	0.132144	0.996002	0.05771	1.88334	-0.0403	0.267332	0.756138	0.990463	-4.356	-4.45425	-4.45117	-0.7	0.2124	0.132326	0.646311	-0.0814953	0.106072	2.54	0.146242	58	0.225063	0.000146	0.756924	NA	0.988849	0.02397	0.1182	0.0759318	-0.9709	0.0961036	0.864	0.501516	-0.695	0.291143	0.238	0.038	0.611125	0.797542	0.199799	0.973	0.147	1.725	0.005	0.002	0.189	0.560153	0.37	0.059	0.132746	0.5035	2.313	-78	0.0319771	13.1753	24.5462	15.3569	29.8667	17.116	33.4066	19.0635	36.4951	20.2414	39.5059	21.1404	21.8492	22.5149	23.6211	9	0.01153	0.0635847	0.0403147	0.319202	0.286
A1785V	1786	B	-	0.0169936	0.0982	0.769966	-0.0991726	-0.380231	0	19	19	0.00025	0.381921	0.515378	0.187571	0.997555	0.0621	-1.46423	-0.0645	0.333713	1.49091	0.966367	-4.883	-4.32797	-4.44813	-0.72	0.43035	0.483732	0.646311	-0.100093	1	3.62	0.170425	64	0.281017	0.000122	0.793221	NA	0.886531	0.0293	0.2164	0.254419	-0.6516	0.196779	0.878	0.325713	0.405	0.467894	0.325	0.066	0.741695	0.792348	0.354532	0.998	0.173	2.471	0.267	0.039	0.375	0.574691	-0.62	0.098	0.0620474	0.4732	15.069	-46	0.212826	13.1753	24.5462	15.3569	29.8667	17.116	33.4066	19.0635	36.4951	20.2414	39.5059	21.1404	21.8492	22.5149	23.6211	21	0.046295	0.111698	0.0835367	0.319202	0.461
P1787L	1788	B	-	0.00992549	0.151	0.771874	-0.520963	-0.491117	-3	14.89	14.89	0	0.0202808	0.448146	0.186225	0.986443	0.1015	-2.00159	-0.2788	0.591162	0.492127	0.918728	-4.424	-3.08912	-4.10308	-0.6	0.21543	0.168522	0.646311	-0.417406	0.0155291	-0.016	0.179596	98	0.0890962	0.000118	0.841416	NA	1	NA	0.0706	0.00306255	-1.0141	0.216415	0.764	0.655512	-0.145	0.0227701	NA	0.119	NA	0.771059	0.0274985	0.393	0.834	0.765	0.009	0.003	0.471	0.607807	-2.86	0.055	0.133613	0.1915	3.704	23	0.0002	8.5278	18.95	10.2102	24.357	12.1638	28.7939	13.7093	32.3899	15.0589	35.5084	16.0018	16.826	17.6595	18.3692	20	0.04934	0.0756642	0.0590014	0.447156	0.307
A1789S	1790	B	-	0.00835416	0.0784	0.76124	-0.077152	-0.3486	1	14.21	14.21	0.0007	0.658347	0.464986	0.137086	0.993993	0.05104	-1.6038	-0.0005	0.285009	2.10297	0.943899	-4.235	-4.45673	-4.67319	-0.71	0.39104	0.382229	0.646311	-0.157131	0.941441	3.62	0.0750738	99	0.422785	0.000129	0.625537	NA	0.990427	0.04072	0.2903	0.266513	-0.7974	0.0518318	0.874	0.414034	0	0.485763	0.194	0.034	0.73741	0.848651	0.0359569	0.366	0.077	2.613	0.984	0.935	0.201	0.582894	-0.59	0.153	0.0176932	0.5162	10.6552	-77	0.267666	11.8758	21.2333	13.8696	26.6039	15.2885	30.8575	16.6091	34.3036	17.5791	37.2632	18.3661	19.013	19.6929	20.52	14	0.059444	0.073413	0.0687843	0.255958	0.143
A1789T	1790	B	-	0.00714388	0.0761	0.76008	-0.11529	-0.302753	0	16.69	16.69	0.0002	0.469036	0.488756	0.153157	0.99482	0.04202	-1.12615	-0.013	0.292324	2.24843	0.954234	-4.983	-5.01669	-5.27891	-0.71	0.34222	0.27685	0.646311	-0.362645	0.941441	3.62	0.0900471	58	0.330689	0.000142	0.675932	NA	0.990605	0.069736	0.3186	0.276241	-0.7668	0.040835	0.894	0.393574	0.69	0.565009	0.211	0.035	0.778086	0.838129	0.0447416	0.366	0.196	2.613	0.993	0.956	0.379	0.596078	-0.92	0.154	0.0437625	0.3704	10.6552	-73	0.148061	11.226	19.5769	13.126	24.9725	14.3748	29.5829	15.3819	33.2078	16.2479	36.1419	16.9789	17.5949	18.2819	18.9695	10	0.053271	0.0881987	0.0738241	0.291666	0.189
A1789V	1790	B	-	0.0135805	0.0921	0.764656	-0.031092	-0.282438	0	17.36	17.36	0.000125	0.672441	0.463508	0.120567	0.997463	0.04038	2.32917	-0.0112	0.317632	2.02824	0.967274	-4.693	-4.77326	-5.0354	-0.61	0.35252	0.30464	0.646311	-0.286936	0.941441	3.62	0.0898099	64	0.328936	0.000161	0.69773	NA	0.929837	0.062565	0.2824	0.301514	-0.8152	0.0917439	0.888	0.312868	0.69	0.604103	0.252	0.053	0.867257	0.831697	0.00826288	0.327	0.056	1.653	0.993	0.935	0.295	0.610385	-0.83	0.161	0.126009	0.2617	10.6552	-49	0.327161	10.9011	18.7486	12.7542	24.1568	13.9179	28.9456	14.7683	32.6599	15.5823	35.5813	16.2853	16.8858	17.5764	18.1942	17	0.054738	0.0732453	0.0725512	0.291666	0.184
G1790E	1791	B	-	0.0106505	0.1096	0.772259	-0.101912	-0.384166	-2	10.61	10.61	0.0001	0.740748	0.49508	0.350996	0.990487	0.02146	-0.676201	-0.3101	0.455967	1.58845	0.910291	-3.512	-3.86182	-3.71727	-0.62	0.21373	0.259156	0.580535	-0.19951	0.0600074	2.58	0.157346	98	0.244258	0.000216	0.806819	0.000106	0.962213	0.079994	0.2065	0.184976	-0.9037	0.181032	0.858	0.985488	1.32	0.591666	0.261	0.137	0.860811	0.780394	0.770532	0	0.185	-0.062	0.956	0.39	0.635	0.647171	-1.96	0.12	0.049049	0.0428	6.5571	-3	0.50897	11.4967	23.1841	12.4389	29.2828	14.4414	33.5013	15.9637	37.1936	17.9507	40.5925	19.4371	20.6277	21.5385	22.4439	23	0.091733	0.140495	0.0971452	0.376376	0.315
G1790R	1791	B	-	0.011098	0.157	0.770927	-0.0748303	-0.345265	-2	14.655	14.655	0.0001	0.746149	0.495453	0.155775	0.995735	0.05487	-3.36762	-0.2511	0.452439	1.68156	0.91103	-2.896	-4.01167	-3.98781	-0.63	0.19583	0.26546	0.580535	-0.235189	0.0600074	2.58	0.208633	125	0.078428	0.000167	0.769523	0.000106	0.871984	0.0754645	0.2365	0.197434	-0.8607	0.124011	0.834	0.440632	1.32	0.611532	0.292	0.148	0.720514	0.8089	0.600315	0	0.1785	-0.02	0.975	0.514	0.665	0.65605	-2.17	0.194	0.146999	0.0644	6.5571	-6	0.479116	8.48682	22.1439	9.13813	29.0483	11.713	33.6394	13.37	37.3483	15.9403	40.5719	17.7687	19.2175	20.3157	21.3221	21	0.10255	0.165275	0.105926	0.376376	0.305
G1790V	1791	B	-	0.0121187	0.1049	0.768992	-0.0844319	-0.359057	-3	16.41	16.41	0.006725	0.617273	0.472458	0.193451	0.989752	0.04545	0.767281	-0.3372	0.393091	1.76649	0.910056	-2.949	-3.79117	-3.9997	-0.57	0.29152	0.345086	0.580535	-0.147441	0.0600074	2.58	0.222406	109	0.0922883	0.000202	0.818018	0.000106	0.920382	0.075047	0.2457	0.219615	-0.8614	0.157141	0.824	0.560654	0.97	0.687328	0.255	0.09	0.841126	0.780394	0.274133	0	0.18	-0.062	0.994	0.739	0.632	0.617725	-1.36	0.181	0.173633	0.2376	6.5571	18	0.400581	6.98189	21.6239	7.48772	28.9311	10.3488	33.7085	12.0731	37.4256	14.9351	40.5615	16.9345	18.5124	19.7043	20.7611	25	0.093659	0.125942	0.097677	0.419368	0.292
A1792P	1793	B	-	0.0432432	0.0695	0.768846	-0.129035	-0.423126	-1	5.755	5.755	0	0.0856568	0.449957	0.148448	0.987084	0.06915	0.248664	-0.2592	0.407277	0.439051	0.935642	-3.516	-3.94044	-3.70253	-0.75	0.25704	0.435866	0.580535	-0.178071	0.0254873	1.34	0.119909	27	0.172044	0.000139	0.718928	0.441944	0.873528	0.040508	0.159	0.136287	-0.9895	0.236503	0.83	0.405185	-0.345	0.3404	0.223	0.026	0.53376	0.78218	0.129716	0	0.049	0.643	0.158	0.018	0.442	0.611538	-1.69	0.075	0.146988	0.1765	7.9033	-56	0.0900264	10.7387	18.3345	12.5683	23.7489	13.6895	28.627	14.4615	32.386	15.2495	35.3009	15.9385	16.5313	17.2237	17.8066	21	0.006159	0.21813	0.119213	0.33015	0.394
A1792T	1793	B	-	0.0231356	0.0717	0.760978	-0.196272	-0.519707	0	3.518	3.518	0	0.0543172	0.460297	0.0715924	0.988045	0.03294	-2.10528	-0.0287	0.296387	0.408709	0.917109	-5.063	-4.99619	-5.14222	-0.69	0.17643	0.187226	0.580535	-0.0219635	0.0254873	1.34	0.0609709	58	0.15903	0.000146	0.618638	0.441944	0.994728	0.045169	0.1344	0.0911825	-1.0195	0.113838	0.828	0.472387	-0.895	0.16832	0.215	0.02	0.433048	0.814687	0.00948995	0	0.008	0.643	0.158	0.031	0.149	0.591254	-0.63	0.042	0.0240839	0.4918	7.9033	-86	0.0482408	10.6574	18.1275	12.4754	23.545	13.5752	28.4677	14.3081	32.249	15.0831	35.1608	15.7651	16.354	17.0473	17.6128	17	0.010899	0.0523768	0.0244902	0.291668	0.243
A1794G	1795	B	-	0.0271763	0.0786	0.783698	-0.111374	-0.397757	0	11.4	11.4	0	0.148557	0.434345	0.18634	0.989006	0.02976	1.81667	-0.0515	0.374422	0.789299	0.931937	-3.442	-3.67982	-3.91367	-0.7	0.1694	0.292835	0.580535	-0.166905	0.0876541	3.62	0.0597612	60	0.225531	0.000147	0.721628	0.001072	0.991803	0.029208	0.121	0.0928207	-1.0429	0.0860188	0.876	0.317325	0.11	0.306821	0.281	0.064	0.606901	0.782862	0.0425196	0.028	0.091	0.67	0.004	0.014	0.238	0.598849	-0.86	0.093	0.139671	0.3788	5.5986	-69	0.108236	10.5762	17.9204	12.3824	23.3411	13.461	28.3083	14.1547	32.1121	14.9167	35.0206	15.5917	16.1768	16.8709	17.4189	20	0.023318	0.0741989	0.0842382	0.292262	0.381
A1794V	1795	B	-	0.0442582	0.0797	0.771351	-0.0599552	-0.323898	0	12.57	12.57	0	0.334923	0.460679	0.149308	0.997316	0.03345	-1.2688	-0.046	0.357971	1.30343	0.930676	-3.909	-4.33467	-5.13904	-0.72	0.10892	0.139453	0.580535	-0.0522722	0.0876541	3.62	0.0636714	64	0.232047	0.000139	0.677432	0.001072	0.991789	0.045513	0.1644	0.102372	-0.9611	0.0483774	0.87	0.311535	0.6	0.598874	0.243	0.07	0.692391	0.780253	0.0606523	0.028	0.098	0.67	0.038	0.024	0.416	0.616405	-0.96	0.097	0.114586	0.2841	5.5986	-65	0.112847	10.5762	17.9204	12.3824	23.3411	13.461	28.3083	14.1547	32.1121	14.9167	35.0206	15.5917	16.1768	16.8709	17.4189	15	0.028151	0.0786391	0.0528976	0.292262	0.257
P1795L	1796	B	-	0.0198001	0.1067	0.771909	-0.296481	-0.341685	-3	12.04	12.04	5e-05	0.0513368	0.405448	0.0787978	0.996434	0.09352	2.17527	-0.0567	0.5905	0.605753	0.944868	-1.042	-2.57062	-4.44401	-0.59	0.05294	0.220487	0.580535	0.000275	0.98158	3.42	0.0966121	98	0.0923707	0.000149	0.762324	0.097077	0.995186	0.069004	0.1194	0.0516707	-0.9586	0.131564	0.818	0.315838	-1.01	0.3185	NA	0.117	0.631971	0.791351	0.144576	0	0.214	1.048	0.033	0.015	0.618	0.674934	-1.43	0.144	0.121799	0.4442	14.6282	-5	0.0104693	7.89544	15.4307	9.70433	21.2807	10.7929	26.1459	11.7224	30.0683	12.49	33.2708	13.0338	13.6376	14.301	14.9256	19	0.028352	0.0990631	0.0730501	0.436737	0.249
A1796D	1797	B	-	0.0499036	0.1663	0.787452	-0.112086	-0.39878	-2	13.84	13.84	0.0003	0.446151	0.513756	0.262797	0.970488	0.13881	-0.436737	-0.1616	0.363423	1.33011	0.914333	-7.952	-5.08029	-5.46032	-0.69	0.32097	0.382443	0.580535	-0.235764	0.0266044	1.28	0.140326	126	0.132628	9.39e-05	0.69603	0.004549	0.931481	0.225455	0.2809	0.317487	-0.7349	0.366507	0.808	0.497431	1.39	0.571491	0.291	0.019	0.829807	0.767212	0.766384	0	0.252	-0.002	0.962	0.69	0.773	0.705653	-1.15	0.154	0.135108	0.2401	4.975	-48	0.277475	5.75259	16.0909	9.72637	22.1241	11.0709	26.7621	11.7501	30.6089	12.6877	33.8132	13.4295	14.018	14.7179	15.3758	21	0.071825	0.13663	0.109191	0.359925	0.362
R1797C	1798	B	-	0.0145716	0.1452	0.778256	0.00552652	-0.229838	-3	24	24	0.0232	0.951979	0.515499	0.135812	0.998242	0.09716	-0.605873	-0.2698	0.647812	2.67297	0.724706	-5.739	-4.79241	-5.1126	-0.73	0.08471	0.342233	0.580535	-0.327786	0.174574	3.42	0.171123	180	0.311847	0.000305	0.875612	0.017353	0.719827	0.112182	0.2944	0.670575	-0.4983	0.541557	0.832	1.06025	1.1	0.772409	0.328	0.105	0.908942	0.744865	0.633692	0.828	0.353	1.421	0.997	0.835	0.714	0.80775	-3.46	0.283	0.791198	0.0549	6.0711	42	0.877884	7.62512	16.3464	10.3413	21.8428	11.6246	26.6977	12.6048	30.5404	13.5035	33.846	14.1574	14.7353	15.264	15.6826	27	0.083931	0.153543	0.164131	0.437499	0.564
R1797G	1798	B	-	0.00674058	0.0985	0.834781	-0.0204894	-0.267208	-2	20.5	20.5	0.0009	0.901765	0.48513	0.13906	0.995429	0.05575	2.64116	-0.2964	0.617006	1.74276	0.880364	-5.783	-2.88571	-2.79015	-0.7	0.34563	0.461447	0.580535	-0.339362	0.174574	3.42	0.137196	125	0.306055	0.000159	0.705629	0.017353	0.84347	0.057331	0.1725	0.286893	-0.9382	0.293475	0.85	0.707842	0.55	0.68275	0.275	0.077	0.842476	0.759769	0.543951	0.828	0.42	1.421	0.69	0.41	0.371	0.761963	-3.18	0.256	0.169303	0.2802	6.0711	33	0.729144	7.62512	16.3464	10.3413	21.8428	11.6246	26.6977	12.6048	30.5404	13.5035	33.846	14.1574	14.7353	15.264	15.6826	23	0.080609	0.206705	0.19906	0.393826	0.42
R1797H	1798	B	-	0.00736192	0.1088	0.748269	-0.0479825	-0.3067	0	24.1	24.1	0.0015	0.815754	0.514993	0.152523	0.998152	0.04199	-0.188089	-0.2307	0.420608	2.65741	0.830688	-4.952	-4.37453	-4.37133	-0.7	0.21997	0.219819	0.580535	-0.0990121	0.0878537	3.42	0.0957207	29	0.295279	0.000139	0.784922	0.017353	0.78903	0.043843	0.2944	0.291825	-0.7165	0.361638	0.872	0.901689	0.755	0.652916	0.214	0.062	0.889342	0.766939	0.159298	0.836	0.349	2.202	0.997	0.771	0.359	0.771189	-2.11	0.168	0.3763	0.0839	9.9133	4	0.493919	7.62512	16.3464	10.3413	21.8428	11.6246	26.6977	12.6048	30.5404	13.5035	33.846	14.1574	14.7353	15.264	15.6826	19	0.056546	0.0769107	0.084309	0.3119	0.241
R1797L	1798	B	-	0.00722327	0.1087	0.815199	-0.0294546	-0.280086	-2	22.1	22.1	0.0136	0.533233	0.422504	0.11286	0.993938	0.08296	3.12654	-0.1956	0.427622	0.902273	0.938748	-2.223	-3.04936	-2.70164	-0.67	0.51842	0.604492	0.580535	0.0644886	0.0878537	3.42	0.116533	102	0.0946852	0.000149	0.745225	0.017353	0.845373	0.038768	0.1273	0.189913	-0.9677	0.373902	0.856	0.400485	-0.835	0.530579	0.316	0.066	0.727424	0.782107	0.0652049	0.836	0.419	2.202	0.032	0.026	0.485	0.779425	-2.64	0.257	0.129354	1	9.9133	39	0.381183	7.62512	16.3464	10.3413	21.8428	11.6246	26.6977	12.6048	30.5404	13.5035	33.846	14.1574	14.7353	15.264	15.6826	16	0.047489	0.221011	0.199443	0.393826	0.502
A1801D	1802	B	-	0.0289568	0.1308	0.802441	-0.13337	-0.429353	-2	16.81	16.81	0.0002	0.175532	0.523024	0.158476	0.992754	0.08979	-0.897797	-0.1881	0.310393	1.30777	0.935899	-6.133	-3.93932	-5.00961	-0.69	0.04779	0.108014	0.646311	-0.0236416	0.0332838	2.65	0.213773	126	0.0855615	0.000144	0.614838	0.800753	0.959859	0.091237	0.2258	0.0824377	-0.9108	0.374971	0.848	0.480766	0.895	0.387596	0.18	0.014	0.730531	0.778685	0.493659	0.004	0.537	0.648	0.038	0.053	0.261	0.705981	-0.14	0.105	0.118242	0.1647	2.7825	-35	0.0608421	10.4067	19.2876	12.9703	24.8347	14.5055	29.5338	15.6088	33.0881	16.3549	36.1858	16.8594	17.579	18.1731	18.7876	19	0.067818	0.0646359	0.0649827	0.37887	0.309
I1802M	1803	B	-	0.00961587	0.343	0.809221	-0.043573	-0.300366	1	19.4	19.4	0.0014	0.628777	0.536645	0.227459	0.951691	0.11347	-5.45489	-0.2136	0.538258	1.48486	0.888465	-4.673	-3.23834	-5.00505	-0.83	0.72165	0.438594	0.646311	-0.635196	0.0190024	-1.26	0.262652	10	0.586214	0.000197	0.820618	0.469289	0.810518	0.122816	0.3944	0.669165	-0.3606	0.549734	0.616	0.947771	1.905	0.731505	0.536	0.104	0.767623	0.758267	0.926759	0.627	0.042	-0.166	0.995	0.945	0.728	0.838741	-1.99	0.404	0.229745	0.0135	3.9364	-87	0.652808	13.9083	20.9742	14.8229	26.7005	16.014	31.4003	16.7955	34.9175	17.5314	38.0692	18.2316	18.9355	19.4754	20.2664	61	0.017925	0.108662	0.177883	0.281089	0.625
P1803L	1804	B	-	0.0325351	0.8093	0.792742	0.0327883	-0.0900484	-3	25.5	25.5	0.00615	0.998931	0.645875	0.105438	0.997271	0.36123	-7.25301	-0.3746	0.859724	5.60013	0.77027	-10.04	-3.61313	-8.55325	-0.88	0.91591	0.573107	0.646311	-4.69453	0.995981	3.7	0.686102	98	0.559155	0.000447	0.985721	4e-06	0.938301	0.432781	0.5934	0.721144	0.3568	0.390992	0.754	0.998286	3.005	0.924505	0.461	0.786	0.922646	0.699895	0.999814	1	0.74	5.985	0.998	0.923	0.481	0.888874	-9.76	0.467	0.253437	0.0002	15.2171	0	0.750512	14.0846	20.342	15.0442	25.9599	15.4276	30.6287	16.6015	34.3928	17.3156	37.473	17.8212	18.2171	18.9023	19.637	70	0.330306	0.626247	0.738334	0.497606	0.47
P1803R	1804	B	-	0.0337414	0.8175	0.793904	0.103572	-0.0890026	-2	25.2	25.2	0.0187	0.995473	0.645232	0.259844	0.995551	0.45414	-7.71047	-0.3956	0.859724	5.70497	0.765932	-10.895	-3.72861	-7.03622	-0.89	0.97004	0.646576	0.646311	-4.69453	0.995981	3.7	0.72492	103	0.667727	0.000493	0.972903	4e-06	0.838559	0.411695	0.5934	0.881008	0.3568	0.763728	0.71	1.05689	3.005	0.928393	0.513	0.723	0.930765	0.674344	0.999786	1	0.799	5.985	1	0.996	0.599	0.891106	-8.78	0.488	0.240212	0.0004	15.2171	-3	0.951243	14.0846	20.342	15.0442	25.9599	15.4276	30.6287	16.6015	34.3928	17.3156	37.473	17.8212	18.2171	18.9023	19.637	68	0.364929	0.612314	0.691287	0.45275	0.746
E1805K	1806	B	-	0.0588878	0.1303	0.791522	0.0363571	-0.185552	1	24.8	24.8	0.0116	0.915045	0.529096	0.196958	0.997989	0.07152	-3.90313	-0.1914	0.701809	3.26973	0.839417	-6.186	-4.68816	-5.67748	-0.67	0.97183	0.812823	0.646311	-0.605587	0.968699	3.7	0.21291	56	0.435259	0.000214	0.949505	0.00452	0.857273	0.049563	0.2828	0.573901	-0.2915	0.436133	0.872	0.513051	1.79	0.789972	0.412	0.19	0.886003	0.742771	0.985813	1	0.437	5.532	0.629	0.343	0.446	0.912967	-2.9	0.256	0.0468008	0.0153	15.2171	-18	0.65707	10.5171	21.7947	12.3531	28.1803	14.2293	32.7511	15.5294	36.3311	17.0373	39.5368	18.2514	19.2749	20.0705	20.7943	26	0.119117	0.232815	0.208546	0.281133	0.583
A1806V	1807	B	-	0.0266251	0.0614	0.793187	-0.230729	-0.486338	0	15.28	15.28	0.000225	0.0907117	0.449156	0.0927769	0.996757	0.02048	2.3804	0.0094	0.284205	0.8392	0.944426	-4.197	-3.97787	-5.3031	-0.68	0.08236	0.076342	0.646311	0.0104089	0.0752163	2.48	0.111512	64	0.239734	0.000137	0.718628	0.746954	0.98916	0.034859	0.1288	0.0522771	-0.9534	0.0476468	0.856	0.311535	-0.115	0.123701	0.347	0.08	0.608847	0.823091	0.0213438	0.202	0.058	0.448	0.022	0.014	0.384	0.802286	1.1	0.097	0.178638	0.8474	5.9545	-73	0.0178259	9.81156	19.5933	10.9804	25.988	12.7237	30.6416	13.6167	34.2425	15.1448	37.4345	16.346	17.3216	18.0825	18.7051	9	0.035699	0.0452828	0.0444535	0.302344	0.269
L1807M	1808	B	-	0.00848927	0.4707	0.816942	0.0295186	-0.195375	2	24	24	0.0713	0.848495	0.591974	0.399873	0.990346	0.13916	-6.21895	-0.2192	0.558675	3.69281	0.84995	-8.656	-5.30065	-6.8375	-1.24	0.63839	0.569035	0.646311	-0.199861	0.271278	3.7	0.308539	15	0.861214	0.000292	0.914409	0.000127	0.849297	0.063697	0.5572	0.552831	0.3133	0.558117	0.852	1.00311	2.63	0.8751	0.48	0.164	0.921738	0.759816	0.955963	0.105	0.212	0.572	0.976	0.841	0.458	0.915714	-1.82	0.504	0.146512	0.0032	9.1704	-91	0.680713	8.58293	19.898	9.58484	26.1906	12.3773	31.0714	14.1557	34.8082	15.6819	37.9623	16.718	17.735	18.589	19.2656	61	0.130034	0.148681	0.15768	0.323915	0.562
L1807R	1808	B	-	0.0102381	0.9713	0.831399	0.20371	0.0548387	-2	28.2	28.2	0.069875	0.997326	0.633646	0.419129	0.992242	0.78117	-6.82606	-0.4868	0.86089	5.43357	0.758684	-13.973	-4.94389	-12.1237	-1.23	0.94619	0.803739	0.646311	-4.1415	0.99995	3.7	0.941468	102	0.83835	0.000539	0.978902	0.000127	0.618818	0.389919	0.6107	0.900381	0.3206	0.812525	0.474	1.25672	2.975	0.976403	0.673	0.766	0.970186	0.572326	0.999954	0.821	0.705	4.988	1	0.993	0.913	0.937611	-5.72	0.716	0.537874	0.0001	12.1852	0	0.98916	8.58293	19.898	9.58484	26.1906	12.3773	31.0714	14.1557	34.8082	15.6819	37.9623	16.718	17.735	18.589	19.2656	78	0.432202	0.85449	0.929496	0.496066	0.917
L1807V	1808	B	-	0.0121112	0.2562	0.823994	-0.017729	-0.263243	1	22.6	22.6	0.0121	0.953081	0.543893	0.27292	0.99004	0.22057	-1.35809	-0.317	0.503723	3.11728	0.859372	-6.401	-4.1586	-5.98523	-1.19	0.66314	0.626475	0.646311	-0.804587	0.271278	3.7	0.455905	32	0.665984	0.000197	0.981102	0.000127	0.948983	0.060202	0.4759	0.638369	-0.0466	0.419078	0.858	0.897657	1.825	0.818146	0.491	0.106	0.91697	0.702911	0.967608	0.105	0.214	0.572	0.99	0.841	0.692	0.905485	-2.53	0.396	0.0322802	0.1813	9.1704	-77	0.858413	8.58293	19.898	9.58484	26.1906	12.3773	31.0714	14.1557	34.8082	15.6819	37.9623	16.718	17.735	18.589	19.2656	65	0.08662	0.112064	0.165346	0.364514	0.582
R1808Q	1809	B	-	0.0270636	0.1337	0.790789	-0.122294	-0.2288	1	25	25	0.0347	0.468776	0.517141	0.285054	0.998755	0.1663	-4.51209	-0.3045	0.552867	3.7101	0.835449	-6.382	-4.30597	-7.6886	-0.69	0.50795	0.249218	0.646311	-1.34627	0.971241	3.7	0.231296	43	0.499188	0.000404	0.979002	0.000801	0.98904	0.138492	0.2126	0.383856	-0.5472	0.308691	0.838	0.719488	1.585	0.812257	0.435	0.292	0.962783	0.705931	0.959484	1	0.121	5.153	0.919	0.394	0.577	0.846384	-2.12	0.261	0.233087	0.0013	4.8332	-17	0.234533	6.13007	21.2473	8.01847	28.2344	11.6404	32.9688	14.1479	36.664	16.108	39.8389	17.6346	18.762	19.6084	20.5084	61	0.155032	0.139904	0.139904	0.389133	0.498
R1808W	1809	B	-	0.0401825	0.6674	0.817417	0.0934145	-0.103593	-3	24.2	24.2	0.0879	0.993353	0.519984	0.256169	0.997604	0.17114	-2.94875	-0.3475	0.787095	2.29273	0.766445	-10.331	-5.8651	-11.1831	-0.79	0.54824	0.739045	0.646311	-1.39712	0.384115	2.65	0.620276	101	0.618022	0.00045	0.985401	0.000801	0.771026	0.280821	0.4043	0.715908	-0.0808	0.401011	0.596	1.00343	1.585	0.956805	0.587	0.621	0.95946	0.705931	0.949253	0.503	0.106	1.215	0.999	0.937	0.827	0.90257	-5.96	0.488	0.852429	0.0001	9.9916	49	0.906077	6.13007	21.2473	8.01847	28.2344	11.6404	32.9688	14.1479	36.664	16.108	39.8389	17.6346	18.762	19.6084	20.5084	70	0.235537	0.427299	0.48603	0.566884	0.576
D1809E	1810	B	-	0.0194382	0.1251	0.798637	-0.0741523	-0.334155	2	15.125	15.125	0.00105	0.233419	0.453406	0.10573	0.993294	0.00644	-0.193789	-0.0925	0.306132	1.20882	0.940215	-2.266	-2.64198	-3.1216	-0.57	0.73494	0.287131	0.646311	-0.0696835	0.0155285	-0.0852	0.102842	45	0.224273	0.000151	0.670533	0.506064	0.985558	0.0217975	0.1467	0.160507	-0.9144	0.152211	0.768	0.458652	0.66	0.407007	0.258	0.021	0.807427	0.786906	0.163674	0.916	0.0705	0.418	0.467	0.272	0.21	0.845363	-0.71	0.093	0.00539517	1	6.1172	-58	0.0750851	5.00738	19.9971	6.74616	27.1707	9.65268	31.8248	12.2095	35.4988	13.9668	38.7189	15.3592	16.9495	18.1755	19.1426	18	0.022631	0.0324611	0.0540411	0.223285	0.41
D1809Y	1810	B	-	0.0263907	0.1942	0.790238	0.102356	-0.0907497	-3	24.5	24.5	0.2495	0.927116	0.512772	0.18294	0.984263	0.11705	-2.30875	-0.1925	0.673659	3.94465	0.849906	-6.624	-5.57262	-9.30291	-0.73	0.88635	0.388298	0.646311	-0.359674	0.232771	3.7	0.355564	160	0.393518	0.00025	0.906609	0.506064	0.842987	0.087851	0.3321	0.682206	-0.5965	0.425444	0.674	0.887394	1.355	0.750408	0.322	0.25	0.899441	0.769783	0.802385	1	0.522	2.555	0.981	0.76	0.632	0.866893	-2.97	0.354	0.806899	0.0128	5.8388	25	0.862123	5.00738	19.9971	6.74616	27.1707	9.65268	31.8248	12.2095	35.4988	13.9668	38.7189	15.3592	16.9495	18.1755	19.1426	19	0.110899	0.160932	0.183916	0.414267	0.708
K1810E	1811	B	-	0.00123972	0.3868	0.827487	0.0349731	-0.18754	1	24.4	24.4	0.0036	0.905147	0.55623	0.163605	0.995648	0.03366	-2.88802	-0.1676	0.724068	3.56991	0.829613	-2.935	-2.45622	-5.74112	-0.79	0.96356	0.77996	0.580535	-1.14221	0.99995	3.7	0.251715	56	0.732326	0.000315	0.944706	0.082902	0.856684	0.031873	0.3743	0.643479	-0.4216	0.55018	0.844	0.665748	2.415	0.91581	0.413	0.179	0.985246	0.748128	0.990488	1	0.439	5.867	0.629	0.519	0.731	0.890746	-3.01	0.355	0.0371851	0.2658	12.1852	4	0.864738	5.42847	18.6243	5.77579	25.6917	8.58092	30.4121	11.1874	34.1069	12.9987	37.3475	14.6752	15.9744	16.9636	17.7736	54	0.150797	0.338998	0.295501	0.314753	0.633
A1811T	1812	B	-	0.0114875	0.2574	0.833483	-0.0385285	-0.29312	0	22.2	22.2	0.0012	0.926868	0.529644	0.0984598	0.997045	0.045	0.86865	-0.1448	0.474485	2.91229	0.923386	-3.717	-4.62023	-4.8115	-0.73	0.95917	0.622386	0.514905	-0.245715	1	3.7	0.239131	58	0.633099	0.000176	0.828317	5e-06	0.812961	0.043692	0.4035	0.450474	-0.4059	0.582434	0.818	0.454039	1.065	0.696553	0.408	0.143	0.906263	0.774933	0.737262	1	0.118	2.911	0.131	0.082	0.58	0.860149	-1.14	0.174	0.303031	0.9678	15.2171	-69	0.616811	3.79214	19.9002	4.45426	27.228	8.68676	32.1063	11.5393	35.8573	14.0119	39.0269	15.6843	17.0208	18.0334	18.9842	30	0.053114	0.168413	0.103471	0.4407	0.632
L1812P	1813	P	RRD	0.00670083	0.9163	0.842911	0.205311	0.0571385	-3	29.1	29.1	0.2346	0.98261	0.549756	0.432359	0.996482	0.37783	-3.3327	-0.3963	0.797353	4.82566	0.761386	-12.69	-6.83567	-12.1525	-0.89	0.98213	0.909948	0.514905	-1.87945	0.99995	3.7	0.825192	98	0.733845	0.000538	0.785621	0.12077	0.349229	0.385619	0.4976	0.909059	0.0084	0.852894	0.32	1.26128	2.085	0.983135	0.697	0.706	0.958907	0.737479	0.998963	0.949	0.897	6.13	0.995	0.92	0.779	0.919684	-5.74	0.672	0.873594	0.0003	12.1852	35	0.982161	5.4425	23.7553	11.0922	30.1333	13.8569	34.6146	16.5178	38.1524	18.3492	41.1265	19.7691	21.0284	21.9965	22.9111	72	0.408328	0.846437	0.855437	0.500609	0.905
L1812R	1813	B	-	0.00924543	0.3451	0.831364	0.186006	0.029408	-2	28.6	28.6	0.06405	0.984116	0.550339	0.308137	0.992021	0.43058	-4.45016	-0.3931	0.793172	4.82566	0.770091	-8.871	-4.10788	-9.66556	-0.88	0.95647	0.741156	0.514905	-1.87945	0.99995	3.7	0.80609	102	0.609229	0.000538	0.831917	0.12077	0.534411	0.360125	0.4975	0.898228	0.089	0.877598	0.37	1.19436	2.085	0.979599	0.673	0.616	0.959565	0.737479	0.998445	0.949	0.907	6.13	0.995	0.92	0.74	0.9131	-5.15	0.624	0.319536	0.0006	12.1852	23	0.979858	5.4425	23.7553	11.0922	30.1333	13.8569	34.6146	16.5178	38.1524	18.3492	41.1265	19.7691	21.0284	21.9965	22.9111	72	0.404337	0.739194	0.781344	0.455721	0.901
R1813K	1814	B	-	0.00288831	0.1121	0.800153	-0.129026	-0.423113	2	20.7	20.7	0.0003	0.277326	0.518837	0.189098	0.944204	0.02832	1.26185	-0.0903	0.307889	1.14689	0.935937	-5.195	-4.46622	-5.01671	-0.57	0.31041	0.341757	0.700653	-0.107718	0.236709	2.66	0.139364	26	0.486628	9.05e-05	0.672333	0.013602	0.910343	0.030387	0.1977	0.158408	-0.9293	0.366479	0.87	0.429186	1.445	0.3406	0.346	0.032	0.688942	0.770088	0.482553	0.002	0.086	1.304	0.467	0.213	0.275	0.841853	-0.44	0.077	0.00194407	0.2151	4.793	-26	0.101475	3.79431	19.4377	3.79679	26.7428	6.93584	31.5214	9.14464	35.2679	11.9551	38.3386	13.8507	15.4745	17.0641	18.3771	25	0.008655	0.0610462	0.0694623	0.272076	0.41
M1814K	1815	P	MH	0.00637702	0.8159	0.832616	0.354019	0.270747	-1	27.9	27.9	0.0671	0.994277	0.596506	0.332418	0.946334	0.69836	-5.50231	-0.4643	0.805651	5.88636	0.822018	-13.541	-3.80257	-4.76338	-0.79	0.99342	0.927128	0.700653	-1.73958	0.99995	3.7	0.858726	95	1	0.000502	0.945505	0	0.900881	0.144259	0.5302	0.963957	0.0797	0.851155	0.232	1.15223	2.83	0.973365	0.838	0.72	0.995255	0.702237	0.99984	1	0.95	7.744	0.983	0.833	0.717	0.940329	-5.19	0.81	0.284829	0.0047	12.1852	-30	0.995002	5.4425	21.9005	9.98661	28.4321	11.7567	32.8332	14.3365	36.3041	16.5163	39.2843	17.9834	19.1344	20.0632	20.8586	63	0.358535	0.724822	0.789316	0.410274	0.934
M1814I	1815	B	-	0.00774104	0.9597	0.821792	0.0652709	-0.144019	1	27.3667	27.3667	0.0461	0.985149	0.573641	0.189548	0.983841	0.23954	-5.11086	-0.319	0.766328	6.53836	0.87384	-8.451	-2.98523	-5.21975	-0.85	0.996233	0.917656	0.700653	-2.25366	1	3.7	0.541	10	0.847563	0.000554	0.961004	0	0.963395	0.0740873	0.5145	0.787864	0.0848	0.648359	0.864	0.985488	2.485	0.900295	0.491	0.503	0.962843	0.746084	0.996753	1	0.962	9.656	0.983	0.833	0.65	0.925206	-3.54	0.539333	0.143875	0.0023	15.2171	-68	0.902175	5.4425	21.9005	9.98661	28.4321	11.7567	32.8332	14.3365	36.3041	16.5163	39.2843	17.9834	19.1344	20.0632	20.8586	58	0.35407	0.490463	0.5113	0.326754	0.739
M1814L	1815	B	-	0.00498068	0.3889	0.827329	0.0773632	-0.126649	2	26.35	26.35	0.0119	0.982079	0.597181	0.111866	0.908742	0.15444	-3.33181	-0.286	0.720225	5.39105	0.88946	-6.966	-1.4066	-1.85542	-0.8	0.995705	0.928235	0.700653	-0.695216	0.99995	3.7	0.417765	15	0.893833	0.000466	0.946205	0	0.899129	0.060886	0.4914	0.694383	0.0163	0.623321	0.853	0.788871	2.485	0.890346	0.514	0.428	0.917968	0.744358	0.991935	1	0.63	9.004	0.911	0.667	0.51	0.923476	-2.66	0.482	0.038513	0.0252	12.1852	-70	0.830857	5.4425	21.9005	9.98661	28.4321	11.7567	32.8332	14.3365	36.3041	16.5163	39.2843	17.9834	19.1344	20.0632	20.8586	66	0.205088	0.428365	0.435448	0.28845	0.632
G1816A	1817	B	-	0.00390301	0.1107	0.82038	-0.0254906	-0.274392	0	22.4	22.4	0.0008	0.419536	0.467181	0.10443	0.994718	0.04867	2.20182	-0.1915	0.302447	2.33723	0.921043	-1.415	-2.68298	-2.62526	-0.61	0.68904	0.341785	0.700653	0.0474174	0.996932	3.7	0.105996	60	0.194607	0.000195	0.777122	0.024968	0.975216	0.023784	0.1637	0.254198	-0.7301	0.225268	0.902	0.470882	0.345	0.699992	0.273	0.055	0.862814	0.778449	0.25423	0.999	0.091	3.812	0.425	0.226	0.356	0.859486	-0.21	0.083	0.0869464	0.1789	10.4817	-26	0.307839	5.47696	21.1038	5.83732	28.8139	8.98458	33.7776	10.7763	37.5029	13.9298	40.5512	16.1003	17.8073	19.0929	20.2002	34	0.068483	0.0895168	0.0599601	0.319715	0.393
E1817Q	1818	B	-	0.00286388	0.2175	0.794035	0.0379771	-0.183225	2	27.4	27.4	0.0059	0.957397	0.590467	0.18775	0.996765	0.17895	-6.93763	-0.2932	0.821505	7.4105	0.836147	-7.366	-3.92204	-3.95846	-0.86	0.99675	0.922763	0.700653	-0.481167	1	3.7	0.334435	29	0.805744	0.000515	0.964504	4e-06	0.998627	0.084551	0.5372	0.727256	0.1683	0.212269	0.836	1.01174	2.895	0.936878	0.473	0.456	0.98561	0.724864	0.991536	1	0.676	8.053	0.998	0.968	0.632	0.881161	-2.68	0.49	0.0251473	0.0148	15.2171	-28	0.7055	5.21755	19.991	6.9535	27.699	8.60471	32.4996	10.0236	36.1387	12.7658	39.0909	14.8589	16.5295	17.961	19.0768	30	0.323062	0.343133	0.424555	0.234257	0.649
A1818T	1819	B	-	0.00871435	0.5864	0.835925	0.104598	-0.0875281	0	29.1	29.1	0.0594	0.996716	0.641737	0.372941	0.996999	0.24831	-5.53139	-0.2273	0.848092	7.79952	0.786615	-11.31	-4.80383	-5.14102	-0.88	0.99614	0.914416	0.700653	-1.98228	1	3.7	0.665206	58	0.928024	0.00055	0.978902	5e-06	0.87661	0.220434	0.5675	0.853085	0.2966	0.506426	0.746	0.927407	2.96	0.954904	0.566	0.701	0.990405	0.697025	0.998191	1	0.988	9.902	0.976	0.877	0.643	0.896499	-3.77	0.732	0.114113	0.0005	15.2171	-80	0.965265	6.45709	21.4915	8.3259	29.109	10.1513	33.8439	12.0169	37.4064	14.1458	40.3922	15.5766	17.5176	19.1093	20.429	74	0.452664	0.688653	0.618518	0.358504	0.75
A1818V	1819	B	-	0.00868038	0.5654	0.835606	-0.0358214	-0.103959	0	24.1	24.1	0.00185	0.988551	0.642152	0.255831	0.997436	0.28254	-5.74718	-0.2921	0.848164	5.58433	0.847927	-10.359	-3.70897	-2.40382	-0.87	0.97488	0.815378	0.700653	-1.45003	1	3.7	0.748665	64	0.955853	0.000424	0.918008	5e-06	0.935752	0.246283	0.5738	0.823508	0.3075	0.692989	0.746	0.97026	2.96	0.959998	0.559	0.615	0.993057	0.729339	0.996606	1	0.847	6.078	0.909	0.432	0.624	0.901519	-3.87	0.703	0.165982	0.0021	15.2171	-54	0.927731	6.45709	21.4915	8.3259	29.109	10.1513	33.8439	12.0169	37.4064	14.1458	40.3922	15.5766	17.5176	19.1093	20.429	37	0.288284	0.63438	0.606275	0.358504	0.77
R1820C	1821	B	-	0.00105473	0.1463	0.771761	-0.0696591	-0.15569	-3	23.7	23.7	0.0046	0.755464	0.524838	0.198196	0.996906	0.0893	-0.466097	-0.1828	0.700843	2.43852	0.819656	-8.559	-5.41639	-7.53479	-0.75	0.51988	0.39073	0.700653	-0.123192	0.0480766	1.29	0.174175	180	0.377382	0.000321	0.983002	0.343739	0.995411	0.127249	0.3537	0.69476	-0.4029	0.44559	0.83	0.95484	1.65	0.844494	0.341	0.134	0.850045	0.779618	0.174148	0.403	0.197	1.248	0.997	0.835	0.569	0.755543	-4.25	0.267	0.795591	0.185	5.7708	39	0.581907	10.1254	22.2532	11.3285	30.4233	11.9641	35.2807	13.5889	38.9091	15.7901	41.9302	17.4692	18.7921	19.8722	21.0514	26	0.124792	0.135071	0.148079	0.456987	0.7
R1820H	1821	B	-	0.000614	0.1048	0.742647	-0.192674	-0.342081	0	23.3	23.3	0.0004	0.327307	0.497095	0.235977	0.975748	0.05791	-0.717887	-0.2115	0.41623	1.91624	0.955417	-7.052	-5.21619	-6.18855	-0.72	0.07604	0.13111	0.700653	-0.0382638	0.0371638	2.65	0.100438	29	0.293183	0.000119	0.916908	0.343739	0.974693	0.057088	0.2213	0.257517	-0.905	0.199826	0.884	0.828888	0.955	0.561702	0.297	0.05	0.924955	0.792903	0.0522013	0.336	0.102	1.323	0.99	0.695	0.382	0.707865	-1.3	0.146	0.420126	0.4381	2.8544	-2	0.0695242	10.1254	22.2532	11.3285	30.4233	11.9641	35.2807	13.5889	38.9091	15.7901	41.9302	17.4692	18.7921	19.8722	21.0514	15	0.041353	0.0389973	0.0401232	0.329039	0.405
R1820L	1821	B	-	0.000699	0.1434	0.807258	-0.256866	-0.259575	-2	21.5	21.5	0.001725	0.0438866	0.520921	0.0980494	0.957262	0.10015	-0.781967	-0.1442	0.644278	1.01839	0.939293	-6.388	-3.59294	-5.55217	-0.63	0.15582	0.175633	0.700653	-0.0808473	0.0371638	2.65	0.175283	102	0.0978909	0.000147	0.90211	0.343739	0.998952	0.038616	0.191	0.066752	-0.9227	0.392523	0.834	0.380161	0.955	0.555467	0.328	0.085	0.781959	0.791976	0.03786	0.336	0.092	1.323	0.091	0.026	0.215	0.718854	-3.35	0.184	0.196949	0.451	2.8544	34	0.0119131	10.1254	22.2532	11.3285	30.4233	11.9641	35.2807	13.5889	38.9091	15.7901	41.9302	17.4692	18.7921	19.8722	21.0514	11	0.074322	0.162911	0.114981	0.412783	0.402
R1820S	1821	B	-	0.000653	0.2892	0.778584	-0.0186856	-0.264617	-1	19.8	19.8	0.0002	0.351173	0.506931	0.192601	0.961248	0.08579	-0.888176	-0.2423	0.478668	1.41836	0.893598	-7.189	-4.29494	-5.2216	-0.66	0.50893	0.349381	0.700653	-0.111684	0.0480766	1.29	0.158698	110	0.224817	0.00015	0.89911	0.343739	0.986102	0.048832	0.1853	0.251296	-0.9442	0.175137	0.852	0.459737	1.1	0.688968	0.355	0.076	0.936374	0.77563	0.353387	0.403	0.459	1.248	0.524	0.334	0.346	0.694468	-1.97	0.157	0.044085	0.3249	5.7708	3	0.302204	10.1254	22.2532	11.3285	30.4233	11.9641	35.2807	13.5889	38.9091	15.7901	41.9302	17.4692	18.7921	19.8722	21.0514	18	0.100772	0.0886162	0.16224	0.369935	0.499
D1821N	1822	B	-	0.00210009	0.2018	0.828112	-0.190707	-0.411084	1	23.8	23.8	0.0007	0.869382	0.531969	0.16471	0.998051	0.04628	-3.75706	-0.252	0.441689	3.24498	0.865584	-6.748	-4.0937	-5.6927	-0.7	0.97573	0.696569	0.700653	-0.319345	0.99657	3.7	0.16523	23	0.328402	0.000276	0.863614	3e-06	0.999287	0.07023	0.3978	0.482485	-0.2797	0.42526	0.826	0.923175	1.87	0.724864	0.212	0.171	0.954324	0.765654	0.887652	1	0.229	4.925	0.993	0.588	0.36	0.762845	-2.04	0.18	0.0803521	0.4425	11.6625	10	0.413448	10.1423	21.679	10.6938	29.5278	11.7822	34.2898	13.2817	37.6869	15.1235	40.6045	16.5157	17.7929	19.1049	20.4115	29	0.076734	0.0898293	0.119293	0.259144	0.606
D1821Y	1822	B	-	0.00401155	0.2745	0.828112	-0.00353943	-0.0582174	-3	23.9	23.9	0.0012	0.6909	0.532702	0.142144	0.974121	0.23151	-3.84636	-0.3303	0.634902	2.96516	0.888838	-7.188	-4.18827	-6.62049	-0.73	0.94656	0.642157	0.700653	-1.39517	0.99657	3.7	0.367549	160	0.373977	0.000338	0.547445	3e-06	0.986566	0.135136	0.4375	0.721206	-0.1219	0.47213	0.546	1.13418	1.87	0.929495	NA	0.401	0.857338	0.766528	0.956315	1	0.941	4.925	0.289	0.133	0.607	0.775637	-3.52	0.392	0.75888	0.0422	11.6625	48	0.447802	10.1423	21.679	10.6938	29.5278	11.7822	34.2898	13.2817	37.6869	15.1235	40.6045	16.5157	17.7929	19.1049	20.4115	32	0.142086	0.272672	0.404712	0.418168	0.749
G1822S	1823	B	-	0.000355	0.2033	0.820328	0.0176642	-0.212403	0	24.2	24.2	0.0013	0.949989	0.513756	0.0950565	0.995788	0.28114	-0.808044	-0.3084	0.459434	2.97941	0.916718	-6.925	-3.61542	-2.61268	-0.69	0.9569	0.722818	0.700653	-0.168349	0.997402	3.7	0.339506	56	0.39523	0.000299	0.921208	3e-06	0.931951	0.063947	0.339	0.730653	-0.6054	0.217899	0.888	0.969625	1.215	0.810931	0.256	0.262	0.861652	0.776767	0.802937	1	0.179	5.741	0.909	0.588	0.844	0.687171	-2.25	0.241	0.0625947	0.2991	10.4488	-29	0.739679	12.9572	23.7512	13.589	31.5498	14.5183	36.3297	16.2768	39.7464	17.3885	42.7061	18.6231	19.6119	20.9412	22.4563	19	0.102857	0.124777	0.121922	0.30776	0.753
G1823A	1824	B	-	0.000538	0.2094	0.808453	-0.154037	-0.283193	0	23.8	23.8	0.0029	0.722409	0.558813	0.0987582	0.963575	0.22106	-1.97701	-0.2799	0.688635	4.02064	0.899643	-6.351	-3.07998	-2.24957	-0.74	0.97226	0.686576	0.700653	-0.252352	0.995023	3.7	0.379071	60	0.47766	0.000277	0.873013	0.011073	0.997889	0.098269	0.4237	0.434362	-0.146	0.16127	0.878	0.631839	2.565	0.755301	0.2	0.134	0.903101	0.772052	0.649001	1	0.113	5.679	0.792	0.622	0.42	0.632405	-3.14	0.176	0.214955	0.1786	15.2171	-10	0.360488	14.2431	23.7523	14.5394	32.1712	15.5464	37.0576	17.144	40.7216	18.1307	43.7303	19.3099	20.4766	21.4315	22.5822	34	0.170732	0.197915	0.14264	0.305984	0.408
G1823E	1824	B	-	0.000702	0.3925	0.810883	0.059557	-0.152227	-2	24.8	24.8	0.0059	0.962697	0.558195	0.241067	0.968276	0.5075	-5.67003	-0.3395	0.798135	4.74883	0.85147	-11.352	-3.52707	-4.41876	-0.73	0.97017	0.739559	0.700653	-1.03864	0.995023	3.7	0.676056	98	0.40806	0.000318	0.904909	0.011073	0.895455	0.167185	0.4286	0.719762	-0.0727	0.434624	0.824	0.933251	2.565	0.911646	0.278	0.26	0.962023	0.731236	0.99329	1	0.407	5.679	0.902	0.778	0.586	0.691388	-4.41	0.299	0.234421	0.0537	15.2171	10	0.80416	14.2431	23.7523	14.5394	32.1712	15.5464	37.0576	17.144	40.7216	18.1307	43.7303	19.3099	20.4766	21.4315	22.5822	43	0.267025	0.43227	0.354049	0.387242	0.667
Q1824H	1825	B	-	0.000352	0.3163	0.78384	-0.0724132	-0.341793	0	22.8	22.8	0.001	0.93773	0.533608	0.148497	0.901412	0.11803	-1.21127	-0.226	0.508817	2.29975	0.89528	-7.782	-3.80767	-4.0704	-0.76	0.827995	0.402253	0.700653	-0.153228	0.0268314	1.49	0.367002	24	0.719348	7.72e-05	0.862314	7e-06	0.982823	0.053494	0.3753	0.7113	-0.4045	0.471264	0.858	0.974042	1.455	0.829037	0.231	0.284	0.813528	0.784958	0.604162	1	0.67	0.78	0.989	0.962	0.576	0.640517	-2.77	0.222	0.471683	0.6357	3.8192	-62	0.838906	10.9141	22.507	13.0228	30.879	14.8686	35.5629	16.1044	39.0311	17.0419	41.9427	18.2622	19.2834	20.1973	21.3908	19	0.0484445	0.0938101	0.154479	0.295914	0.765
H1825N	1826	B	-	0.0016786	0.2294	0.77488	-0.0667255	-0.333623	1	21.8	21.8	0.0013	0.875025	0.532852	0.169436	0.944035	0.14642	-1.24264	-0.2003	0.76102	3.28842	0.894801	-10.01	-3.68271	-4.90466	-0.71	0.98216	0.878644	0.700653	-0.228289	0.994999	3.7	0.329471	68	0.748857	0.000235	0.838616	0.005385	0.976487	0.02749	0.3343	0.406117	-0.338	0.162077	0.876	0.342277	1.715	0.864374	NA	0.265	0.831555	0.760754	0.941484	1	0.741	5.156	0.063	0.082	0.726	0.783087	-5.26	0.237	0.371249	0.248	15.2171	22	0.445011	11.1291	22.2427	13.78	30.7346	15.0719	35.6643	16.0838	39.359	16.7607	42.341	17.6491	19.0955	20.2137	21.2634	33	0.133757	0.367994	0.343767	0.261427	0.527
H1825Q	1826	B	-	0.000918	0.3246	0.770084	-0.105516	-0.389344	0	22.3	22.3	0.00225	0.9239	0.588135	0.080608	0.980044	0.18915	-2.82929	-0.0889	0.806972	2.52947	0.877747	-7.975	-2.62278	-2.52159	-0.72	0.34414	0.369951	0.700653	-0.162843	0.0161015	0.0448	0.45018	24	0.580367	0.000256	0.727427	0.005385	0.997404	0.054805	0.39195	0.428337	-0.3531	0.119237	0.849	0.341966	1.92	0.865689	0.499	0.282	0.80077	0.783079	0.493057	0.129	0.118	-0.184	0.985	0.805	0.467	0.762442	-6.11	0.285	0.362162	0.0358	5.5283	17	0.616364	11.1291	22.2427	13.78	30.7346	15.0719	35.6643	16.0838	39.359	16.7607	42.341	17.6491	19.0955	20.2137	21.2634	44	0.122487	0.264015	0.217897	0.29765	0.318
A1826T	1827	B	-	0.000659	0.1092	0.801044	-0.15426	-0.283514	0	20.4	20.4	0.0001	0.215305	0.505197	0.0980773	0.995906	0.18159	-0.0120721	-0.0502	0.36196	1.67327	0.924145	-4.269	-4.15876	-4.83729	-0.71	0.17392	0.180933	0.700653	-0.0579107	0.504507	3.7	0.0765072	58	0.276225	0.000145	0.90081	0.005868	0.995065	0.029504	0.1283	0.166255	-0.9627	0.0452845	0.888	0.309704	0.745	0.514603	0.273	0.036	0.719774	0.770692	0.388813	0.261	0.032	1.997	0.474	0.087	0.199	0.558664	-1.38	0.099	0.150633	0.1967	4.8332	-78	0.0517931	9.02391	21.2251	12.5493	29.5079	14.2592	34.4544	15.1235	38.0214	15.8883	40.9542	16.6618	18.0567	19.2313	20.3159	52	0.049479	0.0689972	0.0526587	0.314376	0.334
R1827C	1828	B	-	0.000653	0.7712	0.772257	-0.150734	-0.184996	-3	23.9	23.9	0.0039	0.958819	0.654109	0.278368	0.992211	0.81731	-7.2945	-0.4188	0.869738	2.08875	0.707765	-9.378	-4.92175	-6.08202	-0.97	0.48121	0.403245	0.700653	-5.02554	0.024972	1.45	0.827899	180	0.533697	0.00053	0.997875	2.2e-05	0.878426	0.487002	0.5215	0.863522	-0.1368	0.574044	0.416	1.20289	3.045	0.950798	0.719	0.715	0.865379	0.611589	0.999939	0.065	0.916	0.543	1	0.995	0.92	0.824517	-7.71	0.289	0.752004	0	5.8485	28	0.827891	8.22984	20.4432	11.4995	28.4345	12.594	33.2821	13.7528	36.8575	14.7166	39.7435	15.4623	16.9635	18.3196	19.4699	65	0.264095	0.487794	0.78334	0.448323	0.855
R1827H	1828	B	-	0.000435	0.6603	0.743604	0.0829093	-0.118683	0	27.9	27.9	0.0206	0.99775	0.654897	0.334737	0.99847	0.81176	-7.05023	-0.3797	0.859747	6.55653	0.772851	-10.812	-4.61944	-5.39374	-0.94	0.99523	0.891647	0.700653	-5.21505	1	3.7	0.759842	29	0.832032	0.000562	0.997182	2.2e-05	0.561155	0.306048	0.5934	0.825137	0.372	0.733167	0.68	1.14391	3.045	0.965769	0.667	0.776	0.975457	0.611589	0.99991	1	0.992	9.902	1	0.995	0.755	0.782669	-4.81	0.551	0.406345	0	15.2171	-20	0.91237	8.22984	20.4432	11.4995	28.4345	12.594	33.2821	13.7528	36.8575	14.7166	39.7435	15.4623	16.9635	18.3196	19.4699	59	0.50332	0.432335	0.583733	0.321379	0.645
R1827S	1828	B	-	0.000293	0.9641	0.77837	0.0805555	-0.122064	-1	23.1	23.1	0.0005	0.968217	0.656631	0.263599	0.984066	0.90112	-7.3229	-0.4105	0.868237	2.07971	0.73766	-8.506	-3.58447	-4.13219	-0.88	0.23601	0.214213	0.700653	-5.02554	0.024972	1.45	0.895627	110	0.685399	0.000482	0.994501	2.2e-05	0.872635	0.443635	0.518	0.873625	0.0297	0.544033	0.576	1.07912	3.045	0.973977	0.645	0.658	0.851724	0.72852	0.999947	0.065	0.781	0.543	0.999	0.981	0.806	0.773557	-5.72	0.416	0.0347929	0	5.8485	-21	0.934823	8.22984	20.4432	11.4995	28.4345	12.594	33.2821	13.7528	36.8575	14.7166	39.7435	15.4623	16.9635	18.3196	19.4699	59	0.377247	0.580739	0.788427	0.361832	0.803
D1828E	1829	B	-	0.00096	0.9814	0.823991	-0.00318814	-0.242356	2	22.9	22.9	0.0624	0.98787	0.596377	0.348894	0.993704	0.60607	-7.015	-0.2937	0.853034	2.97097	0.811549	-10.463	-2.97661	-8.82549	-0.78	0.79419	0.514292	0.700653	-1.08552	0.137499	2.66	0.656613	45	0.921649	0.000372	0.989645	3e-06	0.7788	0.12392	0.5014	0.825612	-0.0039	0.557151	0.728	0.966948	2.705	0.968838	0.574	0.557	0.923539	0.684992	0.999857	0.77	0.2995	-0.019	0.998	0.97	0.597	0.778892	-3.74	0.5025	0.0475843	0.0004	7.8231	-19	0.962794	4.66214	19.526	8.39064	27.2309	10.1023	31.7881	11.7871	35.0106	13.5624	37.8054	14.8437	16.2346	17.4506	18.5692	54	0.236613	0.368853	0.526411	0.246136	0.837
D1828G	1829	B	-	0.000758	0.985	0.833402	0.202245	0.052734	-1	28.4	28.4	0.0381	0.995586	0.638649	0.226625	0.997294	0.76221	-7.32234	-0.3599	0.864678	7.20967	0.763365	-13.838	-2.28869	-10.3243	-0.82	0.99071	0.940879	0.700653	-5.33146	0.99995	3.7	0.81156	94	0.87126	0.000555	0.994923	3e-06	0.632946	0.413181	0.5723	0.907451	0.2473	0.716489	0.484	1.17279	3.055	0.988498	0.654	0.641	0.973571	0.617799	0.999772	1	0.988	9.232	0.998	0.978	0.621	0.763616	-6.6	0.788	0.197457	0.001	12.1852	23	0.986371	4.66214	19.526	8.39064	27.2309	10.1023	31.7881	11.7871	35.0106	13.5624	37.8054	14.8437	16.2346	17.4506	18.5692	68	0.479857	0.573156	0.638781	0.35912	0.888
P1829L	1830	B	-	0.00112371	0.7229	0.834043	0.0841972	-0.116833	-3	24.3	24.3	0.00115	0.999035	0.551	0.198891	0.997863	0.78289	-6.74859	-0.3765	0.774404	5.8709	0.849809	-9.146	-2.51795	-8.45169	-0.85	0.98533	0.922144	0.700653	-1.55161	1	3.7	0.569385	98	0.843554	0.00047	0.999601	4e-06	0.738397	0.215194	0.5032	0.869418	-0.0046	0.684481	0.758	1.03291	2.21	0.956068	0.566	0.498	0.960287	0.715606	0.999075	1	0.973	7.828	1	0.991	0.382	0.803913	-9.36	0.539	0.210282	0.0556	15.2171	22	0.965697	6.5939	18.7943	7.89025	26.2359	9.27526	30.877	10.6238	34.1269	12.628	36.8659	14.0564	15.3749	16.6944	17.7892	46	0.289322	0.334165	0.376478	0.441653	0.905
P1829S	1830	B	-	0.000831	0.8435	0.83321	0.0747237	-0.130441	-1	25.3	25.3	0.0018	0.992915	0.626914	0.245138	0.997077	0.75087	-4.77404	-0.3274	0.861756	7.26394	0.835502	-11.465	-3.09057	-8.50331	-0.73	0.98533	0.922144	0.700653	-1.92374	1	3.7	0.572013	74	0.812868	0.000522	0.999243	4e-06	0.792309	0.239584	0.546	0.870972	0.2364	0.562679	0.756	1.01748	2.67	0.964201	0.529	0.644	0.965054	0.726642	0.998576	1	0.956	7.828	1	0.987	0.311	0.750149	-7.51	0.567	0.0103475	0.0079	15.2171	-15	0.962798	6.5939	18.7943	7.89025	26.2359	9.27526	30.877	10.6238	34.1269	12.628	36.8659	14.0564	15.3749	16.6944	17.7892	37	0.408379	0.593162	0.58437	0.355631	0.793
V1830F	1831	B	-	0.0041291	0.6175	0.828325	0.156889	-0.0124161	-1	27.7	27.7	0.0271	0.998453	0.616338	0.273816	0.9919	0.53585	-4.21212	-0.4026	0.77427	7.90399	0.789342	-12.644	-4.03337	-4.64656	-0.92	0.99201	0.924783	0.700653	-1.16697	1	3.7	0.817684	50	0.927453	0.000544	0.986301	2.5e-05	0.856624	0.343341	0.5625	0.815339	0.2584	0.518312	0.75	1.17506	2.805	0.978738	0.361	0.694	0.964127	0.719011	0.998884	1	0.851	9.902	0.999	0.988	0.742	0.802672	-4.36	0.6	0.555339	0.0006	15.2171	-16	0.951611	5.82076	18.2975	6.15925	25.1761	8.76385	29.4532	10.7902	32.5537	12.4381	35.1101	13.7726	15.2478	16.4368	17.4689	39	0.471891	0.606842	0.727287	0.342973	0.833
V1830I	1831	B	-	0.00338864	0.1411	0.815828	-0.225228	-0.292001	3	22.6	22.6	0.0004	0.266042	0.521858	0.213889	0.983069	0.04162	-0.847714	-0.1698	0.334185	4.15482	0.946938	-7.981	-4.76059	-3.72486	-0.94	0.9906	0.88443	0.700653	-0.229826	1	3.7	0.161238	29	0.881454	0.000395	0.908809	2.5e-05	0.999395	0.022063	0.4021	0.318699	-0.4381	0.17463	0.872	0.440748	1.385	0.837626	NA	0.269	0.92216	0.788052	0.484805	1	0.526	9.902	0.812	0.362	0.39	0.694191	-0.86	0.281	0.230506	0.5983	15.2171	-81	0.0275247	5.82076	18.2975	6.15925	25.1761	8.76385	29.4532	10.7902	32.5537	12.4381	35.1101	13.7726	15.2478	16.4368	17.4689	27	0.085588	0.0725124	0.0659665	0.202587	0.432
G1831A	1832	B	-	0.00108821	0.8632	0.830557	0.110091	-0.0796377	0	27	27	0.0181	0.994174	0.641659	0.31811	0.995714	0.62445	-6.06661	-0.3837	0.862285	8.70234	0.785246	-9.877	-3.13	-7.81884	-0.82	0.99242	0.941227	0.700653	-3.86369	1	3.7	0.635643	60	0.753022	0.00053	0.977602	4e-06	0.993796	0.268259	0.5928	0.889384	0.3462	0.596181	0.51	1.05743	3.07	0.983772	0.754	0.78	0.973278	0.709142	0.999829	1	0.953	9.902	0.999	0.981	0.613	0.75629	-5.85	0.727	0.0345923	0.0005	15.2171	19	0.95636	3.80499	19.0736	6.78601	26.0646	10.0357	30.3111	12.2279	33.1798	13.7464	35.8433	15.0647	16.0765	17.1528	18.1791	36	0.45453	0.798556	0.861668	0.338592	0.719
G1832A	1833	P	MH	0.00284949	0.838	0.785704	0.113135	-0.0752654	0	27.3	27.3	0.0156	0.996917	0.655049	0.323029	0.995709	0.53171	-6.82579	-0.3837	0.860345	8.69651	0.807486	-8.958	-3.29867	-5.58229	-0.92	0.99242	0.941227	0.700653	-4.41233	1	3.7	0.727171	60	0.750496	0.000528	0.999309	3e-06	0.898707	0.35771	0.5921	0.772943	0.3356	0.665788	0.792	1.05743	3.055	0.97741	0.248	0.714	0.974587	0.620168	0.999481	1	0.935	9.902	1	0.999	0.622	0.738925	-5.83	0.533	0.0396893	0.0011	15.2171	-3	0.925407	11.2383	22.1609	13.2676	28.0486	15.3072	31.743	16.986	34.4747	18.2396	36.9208	19.1082	19.8707	20.6008	21.4084	35	0.467094	0.62507	0.639096	0.336339	0.601
G1832D	1833	B	-	0.00310521	0.9257	0.787433	0.18853	0.0330344	-1	28.3	28.3	0.0353	0.995519	0.654198	0.415965	0.996684	0.75351	-4.43972	-0.444	0.86231	8.74792	0.759865	-10.181	-3.81884	-6.29177	-0.98	0.99062	0.942547	0.700653	-2.9097	1	3.7	0.799368	94	0.78251	0.000552	0.999049	3e-06	0.774546	0.520824	0.5928	0.902659	0.3462	0.546875	0.666	1.16914	3.055	0.989369	0.486	0.742	0.979406	0.717477	0.999835	1	0.982	9.902	1	1	0.889	0.818254	-6.82	0.669	0.0549614	0.0056	15.2171	25	0.958826	11.2383	22.1609	13.2676	28.0486	15.3072	31.743	16.986	34.4747	18.2396	36.9208	19.1082	19.8707	20.6008	21.4084	30	0.536122	0.83384	0.770803	0.377634	0.876
G1832V	1833	B	-	0.00371776	0.9497	0.785038	0.153239	-0.0176589	-3	28.1	28.1	0.009475	0.998812	0.655986	0.333425	0.994173	0.89194	-6.41225	-0.4705	0.86189	8.79084	0.758709	-12.863	-3.50876	-7.47115	-0.89	0.99202	0.948326	0.700653	-5.20616	1	3.7	0.812951	109	0.868759	0.000562	0.999176	3e-06	0.840228	0.666814	0.5934	0.926462	0.3568	0.820355	0.608	1.15127	3.055	0.988168	0.654	0.826	0.976251	0.620168	0.999952	1	0.981	9.902	1	1	0.874	0.751357	-8.76	0.713	0.387962	0.0002	15.2171	40	0.989023	11.2383	22.1609	13.2676	28.0486	15.3072	31.743	16.986	34.4747	18.2396	36.9208	19.1082	19.8707	20.6008	21.4084	39	0.591754	0.82919	0.816975	0.465162	0.8
S1833T	1834	B	-	0.0029305	0.1349	0.799645	-0.0511034	-0.311183	1	21.8	21.8	0.0002	0.822265	0.531023	0.127135	0.950615	0.09364	-3.71329	-0.1483	0.44763	2.85089	0.914956	-6.851	-3.72082	-5.28776	-0.72	0.6739	0.228165	0.700653	-0.198188	0.264961	3.7	0.348371	58	0.619677	0.000181	0.543046	0.001201	0.84221	0.034527	0.3178	0.222086	-0.612	0.30139	0.896	0.885298	1.51	0.762704	0.362	0.079	0.847829	0.781353	0.660553	0.901	0.07	2.949	0.264	0.168	0.219	0.700054	-1.72	0.169	0.0326561	0.0913	3.1048	-53	0.444939	3.78499	19.5879	8.104	26.7664	9.62762	30.7098	11.5423	33.9257	13.3878	36.4698	14.9321	16.3975	17.5121	18.4932	36	0.049983	0.0711572	0.098567	0.305669	0.508
V1834M	1835	B	-	0.00289735	0.2782	0.785765	0.0241539	-0.203081	1	24.2	24.2	0.0047	0.860182	0.535317	0.222274	0.995948	0.13891	-3.17188	-0.3015	0.489706	4.79261	0.787278	-7.707	-4.54286	-4.81405	-0.82	0.89799	0.429922	0.700653	-0.371818	0.862279	3.7	0.357801	21	0.606951	0.000233	0.975069	2.4e-05	0.840395	0.103325	0.474	0.567822	-0.033	0.304074	0.814	1.00794	1.965	0.934941	0.273	0.106	0.945971	0.757792	0.811744	0.999	0.1	2.972	0.998	0.924	0.744	0.694699	-2.06	0.253	0.400745	0.0984	10.4488	-61	0.423083	5.3036	19.5889	8.19506	25.5676	9.85956	29.077	11.9079	31.9794	13.1497	34.6998	14.5984	16.1195	17.4932	18.5995	34	0.098839	0.140191	0.121196	0.304769	0.598
E1835K	1836	B	-	0.00760231	0.6266	0.80939	0.121824	-0.0627842	1	29.8	29.8	0.0143	0.991876	0.640645	0.269966	0.998573	0.25553	-4.67706	-0.3408	0.847272	7.48092	0.854136	-11.493	-3.96371	-10.2853	-0.93	0.98469	0.934601	0.700653	-1.33282	1	3.7	0.675083	56	0.948766	0.00046	0.974503	4e-06	0.713546	0.17985	0.5794	0.872749	0.3074	0.825589	0.7	1.06704	2.64	0.972895	0.616	0.687	0.980447	0.766318	0.988747	1	0.821	8.05	0.995	0.952	0.776	0.813097	-3.89	0.724	0.0686924	0.0085	15.2171	21	0.971057	5.29835	18.6756	6.33602	24.6043	8.41339	28.5554	10.4916	31.4345	12.5132	34.1393	14.0159	15.4883	16.6911	17.653	47	0.33252	0.514357	0.573347	0.360897	0.836
F1836L	1837	B	-	0.00593469	0.9618	0.8138	-0.00608283	-0.246514	0	22.0333	22.0333	0.0004	0.943747	0.528531	0.145986	0.991563	0.20363	0.88785	-0.35	0.73024	2.81734	0.915333	-6.161	-1.83297	-5.42536	-0.67	0.950597	0.706277	0.700653	-0.333618	0.978532	3.7	0.22999	22	0.555152	0.000209	0.885211	0.000131	0.87107	0.0269933	0.354067	0.449878	-0.511667	0.29546	0.892	0.464869	1.445	0.910628	0.472	0.323	0.911133	0.767804	0.955521	1	0.615667	2.971	0.131	0.235	0.682	0.852191	-4.31	0.276	0.0840328	0.7516	14.2065	-35	0.745759	6.13326	18.478	7.414	25.4233	8.10135	29.7496	9.46874	32.8881	11.8926	35.6982	13.6674	15.2997	16.5387	17.5054	31	0.058907	0.309585	0.354088	0.357721	0.653
Q1837H	1838	B	-	0.00978553	0.408	0.843396	0.0266404	-0.19951	0	22.3	22.3	0.0014	0.410007	0.474504	0.0846652	0.953462	0.22736	-0.183666	-0.0559	0.666197	1.66023	0.933481	-7.826	-3.50805	-6.21783	-0.75	0.87583	0.503351	0.700653	-0.138115	0.156239	2.62	0.296618	24	0.347353	0.000172	0.856914	0.000195	0.956824	0.0198885	0.1977	0.21486	-0.7514	0.102801	0.744	0.2957	0.725	0.838167	0.343	0.199	0.895864	0.782848	0.399268	1	0.462	1.91	0.052	0.05	0.637	0.612475	-2.48	0.339	0.333212	0.2276	11.079	-62	0.181491	7.83316	18.5262	8.27507	25.3006	9.09507	29.2752	10.0288	32.57	11.6803	35.502	13.4404	15.0432	16.3447	17.4651	11	0.048644	0.136987	0.144787	0.428367	0.342
Q1837R	1838	B	-	0.0192236	0.2819	0.849898	0.064419	-0.145243	1	25.5	25.5	0.0104	0.89156	0.530571	0.138164	0.976626	0.30616	-1.69722	-0.1942	0.720981	3.46553	0.837751	-11.706	-3.03207	-7.89446	-0.75	0.92959	0.69903	0.700653	-3.24176	0.897975	3.7	0.402517	43	0.817596	0.000421	0.955504	0.000195	0.841689	0.059164	0.3627	0.651645	-0.3393	0.363944	0.818	0.594563	2.25	0.927528	0.615	0.177	0.922703	0.733123	0.993187	1	0.35	1.793	0.893	0.497	0.657	0.612439	-2.06	0.495	0.126148	0.0439	12.1852	-53	0.804828	7.83316	18.5262	8.27507	25.3006	9.09507	29.2752	10.0288	32.57	11.6803	35.502	13.4404	15.0432	16.3447	17.4651	66	0.162982	0.20548	0.161299	0.384959	0.574
F1838S	1839	B	-	0.00438967	0.9791	0.840141	0.254328	0.127548	-2	32	32	0.0333	0.99674	0.620996	0.320762	0.99624	0.7095	-4.68509	-0.4249	0.872523	6.72978	0.74023	-12.204	-2.50546	-7.27239	-0.72	0.98427	0.933405	0.700653	-2.66332	0.99995	3.7	0.871248	155	0.783986	0.000545	0.940306	2e-06	0.874568	0.288048	0.5025	0.919945	0.0901	0.60956	0.31	1.24672	2.91	0.985761	0.738	0.876	0.97134	0.659527	0.999841	1	0.983	7.939	0.983	0.936	0.625	0.756274	-7.11	0.825	0.121589	0.0002	12.1852	-10	0.98408	10.163	18.0363	10.1992	24.1503	10.2245	27.6227	11.434	30.7224	12.3151	33.7145	13.8902	15.2697	16.3471	17.2024	79	0.556283	0.860468	0.920834	0.508674	0.943
P1840S	1841	B	-	0.00818986	0.9455	0.843317	0.0989282	-0.0956729	-1	26.1	26.1	0.0311	0.996911	0.637106	0.260708	0.997208	0.65901	-7.15818	-0.3274	0.875686	7.75838	0.84185	-9.4	-3.20406	-8.97587	-0.75	0.98533	0.920046	0.700653	-2.43406	1	3.7	0.849402	74	0.855671	0.000535	0.999243	4e-06	0.730482	0.37854	0.5934	0.924765	0.3568	0.681438	0.524	1.02286	3.07	0.977446	0.725	0.796	0.989534	0.390092	0.999946	1	0.979	7.828	1	0.987	0.33	0.764198	-7.81	0.711	0.0511581	0.0092	15.2171	-46	0.97558	6.34159	17.4605	8.13232	24.1247	8.80977	28.2735	9.90861	31.7098	11.7607	34.9106	13.3077	14.5806	15.633	16.6099	76	0.433426	0.744731	0.758617	0.489547	0.805
V1841A	1842	B	-	0.0190008	0.6868	0.833555	0.0902678	-0.108113	0	27.2	27.2	0.0295	0.986413	0.531183	0.250572	0.954987	0.14947	-4.97116	-0.2153	0.719273	4.8997	0.837672	-7.894	-3.3526	-7.5337	-0.76	0.98427	0.915981	0.700653	-3.47206	0.99995	3.7	0.265919	64	0.563718	0.000518	0.952305	0.000619	0.88404	0.159629	0.4171	0.578871	-0.1002	0.534001	0.848	0.727663	2.045	0.935494	0.25	0.491	0.97094	0.714285	0.993333	1	0.752	7.939	0.885	0.599	0.607	0.688003	-3.1	0.434	0.113018	0.0008	12.1852	-39	0.865692	7.50186	17.6119	9.75885	23.8949	10.8195	27.9356	11.7464	31.4943	12.5302	34.684	13.9032	15.0345	15.9249	16.7406	68	0.321748	0.440044	0.329876	0.426829	0.736
V1841L	1842	B	-	0.0286995	0.381	0.834197	-0.0268663	-0.276368	1	17.785	17.785	0.0005	0.464434	0.46644	0.0721478	0.949606	0.11316	1.38342	-0.1156	0.348659	1.5697	0.959197	-8.058	-2.67613	-3.20066	-0.59	0.854985	0.482781	0.700653	-0.298316	0.606602	3.7	0.143074	32	0.298076	0.000217	0.79972	0.000619	0.853279	0.0167735	0.1614	0.170908	-0.7838	0.18302	0.907	0.320742	0.215	0.675832	0.257	0.064	0.874159	0.764943	0.294022	0.92	0.594	1.51	0.048	0.034	0.523	0.661268	-0.4	0.18	0.0359108	1	15.2171	-74	0.207333	7.50186	17.6119	9.75885	23.8949	10.8195	27.9356	11.7464	31.4943	12.5302	34.684	13.9032	15.0345	15.9249	16.7406	33	0.0275935	0.088606	0.0816092	0.383474	0.553
L1842V	1843	B	-	0.0255201	0.506	0.835533	-0.0926488	-0.27023	1	22.9	22.9	0.006	0.881018	0.576832	0.259097	0.991685	0.24129	-3.05297	-0.2707	0.558256	3.67354	0.842318	-9.164	-4.09704	-7.58075	-0.81	0.89311	0.600601	0.700653	-0.524253	0.800707	3.7	0.380021	32	0.645515	0.000189	0.972803	5.7e-05	0.981154	0.083098	0.5438	0.460681	0.2556	0.367632	0.866	0.840991	2.485	0.863015	0.303	0.199	0.920888	0.748741	0.966964	0.947	0.174	0.429	0.434	0.347	0.536	0.696533	-1.96	0.261	0.133368	0.0209	15.2171	-70	0.407847	10.6743	17.301	11.5105	22.3305	12.4773	26.2675	13.1685	29.6882	13.7399	33.0325	14.4681	15.2459	15.9273	16.621	61	0.083106	0.206335	0.243966	0.399377	0.673
L1844F	1845	B	-	0.257011	0.8773	0.840404	0.121458	-0.0633102	0	27.4	27.4	0.0167	0.991657	0.648627	0.347723	0.997009	0.38315	-6.79591	-0.353	0.85534	6.37847	0.782042	-10.351	-4.74812	-7.65702	-0.99	0.95461	0.653176	0.700653	-3.68753	0.864797	3.7	0.555848	22	0.927884	0.000516	0.994547	2.7e-05	0.517291	0.371147	0.5607	0.871556	0.1969	0.712651	0.688	1.06844	3.045	0.939494	0.53	0.564	0.975288	0.610621	0.999591	1	0.551	4.941	1	0.996	0.441	0.742072	-3.84	0.617	0.231921	0.0005	10.1202	-26	0.960691	8.21599	18.0288	9.45529	23.666	11.4105	28.2351	13.043	32.0546	14.1205	35.2898	14.9492	15.5557	16.296	17.2349	69	0.428942	0.536566	0.626483	0.46472	0.72
L1844H	1845	B	-	0.056441	0.9903	0.840427	0.226938	0.0882041	-3	29.6	29.6	0.0636	0.997236	0.648612	0.420336	0.952226	0.69548	-6.79319	-0.462	0.873321	6.7593	0.764178	-15.327	-4.97532	-13.7226	-1.01	0.98617	0.922789	0.700653	-3.68753	0.99995	3.7	0.815256	99	0.841667	0.000576	0.989701	2.7e-05	0.527813	0.640872	0.6207	0.924301	0.351	0.878952	0.454	1.16598	3.045	0.971471	0.6	0.854	0.956395	0.610621	0.999958	1	0.956	7.939	1	0.993	0.739	0.799469	-6.73	0.74	0.812538	0.0001	12.1852	-8	0.985024	8.21599	18.0288	9.45529	23.666	11.4105	28.2351	13.043	32.0546	14.1205	35.2898	14.9492	15.5557	16.296	17.2349	75	0.58993	0.77959	0.815956	0.598377	0.902
V1845A	1846	B	-	0.0143681	0.6859	0.838354	0.0305545	-0.193887	0	24.4	24.4	0.0014	0.953088	0.514151	0.251037	0.978525	0.1536	-1.12844	-0.1447	0.674133	3.72357	0.912325	-8.314	-3.62055	-5.62544	-0.7	0.98415	0.915981	0.700653	-0.472402	0.99995	3.7	0.226867	64	0.563718	0.000372	0.826617	0.000662	0.852651	0.062176	0.2892	0.452171	-0.5032	0.291742	0.878	0.727663	1.135	0.848715	0.367	0.27	0.951334	0.758469	0.43988	0.997	0.951	7.939	0.774	0.599	0.485	0.623788	-3.04	0.319	0.261908	0.112	12.1852	-34	0.682447	11.3392	17.8772	12.8508	22.6204	13.4895	26.9283	13.9558	30.8996	14.4363	34.1093	14.8808	15.6596	16.5411	17.2295	33	0.178079	0.198526	0.148904	0.459009	0.498
V1845M	1846	B	-	0.0176012	0.5265	0.830765	0.00143652	-0.235713	1	24.8	24.8	0.012	0.900769	0.532885	0.288987	0.996465	0.15004	-4.80436	-0.2222	0.524221	3.85844	0.786664	-7.312	-4.43642	-5.60224	-0.76	0.45203	0.181214	0.700653	-1.28104	0.605196	3.7	0.174134	21	0.40793	0.000318	0.973003	0.000662	0.779978	0.110415	0.4249	0.441032	-0.0863	0.581138	0.86	0.946103	1.935	0.872911	0.309	0.104	0.941351	0.747161	0.583657	0.311	0.068	0.81	0.998	0.892	0.639	0.632659	-1.47	0.26	0.224669	0.0249	4.8332	-46	0.56689	11.3392	17.8772	12.8508	22.6204	13.4895	26.9283	13.9558	30.8996	14.4363	34.1093	14.8808	15.6596	16.5411	17.2295	55	0.080697	0.109118	0.0798398	0.414749	0.51
S1846F	1847	B	-	0.356123	0.4235	0.825345	0.0310892	-0.193119	-2	22.3	22.3	0.000425	0.880851	0.560674	0.158505	0.995717	0.26971	-3.52229	-0.2754	0.692732	3.2199	0.835638	-7.775	-4.45801	-9.10081	-0.69	0.29398	0.291532	0.700653	-1.53902	0.0198153	3.7	0.385176	155	0.637211	0.000257	0.961904	0.002134	0.851149	0.24362	0.4687	0.783757	0.0995	0.822908	0.726	0.911145	1.995	0.893581	0.517	0.15	0.925402	0.734404	0.959196	0.068	0.103	0.411	0.804	0.54	0.497	0.667814	-1.94	0.443	0.686534	0.3069	12.102	10	0.83969	13.4814	17.3691	13.491	21.5992	13.8842	25.9038	14.317	29.9251	14.8309	33.2271	15.1838	15.8103	16.4423	16.944	53	0.168692	0.167476	0.154967	0.53428	0.76
T1847A	1848	B	-	0.306385	0.1359	0.837022	-0.0392623	-0.294174	0	22.7	22.7	0.0036	0.978898	0.490977	0.151955	0.98314	0.0682	-0.671473	-0.2387	0.711423	2.69501	0.874336	-8.847	-2.90071	-7.76443	-0.76	0.98323	0.875836	0.700653	-0.040141	0.999649	3.7	0.447512	58	0.725246	0.000306	0.890911	3e-06	0.935807	0.026258	0.242	0.417865	-0.6357	0.262925	0.884	0.397623	1.09	0.785132	0.42	0.353	0.920826	0.784847	0.3718	1	0.637	7.419	0.264	0.235	0.505	0.683434	-4.05	0.294	0.172336	0.1321	12.1852	-19	0.728044	12.7588	18.3311	13.2095	22.9697	13.8374	27.6746	14.2308	31.695	15.0385	34.8598	15.8147	16.3913	17.0943	17.7316	45	0.107421	0.292087	0.284436	0.430248	0.654
T1847N	1848	B	-	0.200151	0.4407	0.83814	-0.122886	-0.331428	0	24.6	24.6	0.0123	0.976691	0.578253	0.265779	0.984414	0.08304	-1.96741	-0.3723	0.716655	5.36279	0.853854	-11.012	-3.95421	-10.3934	-0.91	0.97317	0.772781	0.700653	-0.387991	0.965751	2.58	0.704059	65	0.643954	0.00034	0.948205	3e-06	0.994374	0.095854	0.4986	0.578963	0.0006	0.363122	0.812	1.03963	2.61	0.893586	0.398	0.409	0.97675	0.77349	0.867421	1	0.894	6.064	0.995	0.946	0.654	0.754534	-4.05	0.388	0.305861	0.1238	12.0766	-45	0.676202	12.7588	18.3311	13.2095	22.9697	13.8374	27.6746	14.2308	31.695	15.0385	34.8598	15.8147	16.3913	17.0943	17.7316	44	0.277844	0.419688	0.438662	0.430248	0.585
L1848V	1849	B	-	0.180055	0.5282	0.846143	0.0500452	-0.16589	1	22.4	22.4	0.0214	0.988685	0.655366	0.374333	0.992022	0.41852	-6.57956	-0.3159	0.85374	4.48118	0.807086	-13.066	-4.98385	-10.4446	-0.86	0.85892	0.598972	0.700653	-3.45525	0.981938	3.7	0.531957	32	0.816121	0.000375	0.987268	3.4e-05	0.909257	0.321013	0.5597	0.740295	0.2032	0.672253	0.73	0.995789	3.055	0.958696	0.573	0.412	0.933992	0.625248	0.998509	0.609	0.127	1.331	0.986	0.898	0.697	0.720096	-2.86	0.554	0.110269	0.0006	10.4488	-36	0.896881	13.248	19.2798	13.7885	23.6423	14.0239	28.1914	14.1802	32.2044	14.9569	35.4471	15.9398	17.0116	17.8923	18.6592	67	0.278402	0.500729	0.534066	0.428504	0.597
L1849P	1850	B	-	0.0281903	0.9871	0.858049	0.409212	0.350028	-3	32	32	0.1087	0.999352	0.654109	0.463052	0.994884	0.82272	-7.48017	-0.503	0.873171	6.79539	0.751971	-14.658	-4.6084	-11.2402	-0.97	0.98427	0.976695	0.700653	-4.66765	0.999649	3.7	0.961344	98	0.890263	0.000573	0.978302	4.2e-05	0.289264	0.607227	0.5754	0.971886	0.2528	0.869104	0.222	1.01688	3.06	0.985832	0.792	0.877	0.924536	0.552707	0.999998	1	0.965	7.939	1	0.999	0.849	0.773526	-6.83	0.885	0.92573	0.0001	12.1852	37	0.995207	10.7136	18.3493	10.7597	22.1832	12.6506	26.3763	13.7021	30.4379	14.5955	33.7382	15.6077	16.5269	17.2188	17.8454	75	0.581046	0.912438	0.955783	0.555569	0.972
L1849V	1850	B	-	0.0845664	0.6047	0.842119	0.0463785	-0.171157	1	26.6	26.6	0.0319	0.990613	0.656966	0.255555	0.991383	0.34873	-6.14786	-0.33	0.854296	5.81344	0.80334	-11.171	-3.807	-3.66359	-0.86	0.96294	0.759816	0.700653	-3.0205	0.454052	3.7	0.613984	32	0.898446	0.000445	0.942106	4.2e-05	0.874145	0.26446	0.5934	0.83273	0.3568	0.721944	0.732	1.00852	3.06	0.936491	0.542	0.554	0.946974	0.723872	0.999129	1	0.302	3.321	0.999	0.998	0.418	0.65869	-2.93	0.654	0.114614	0.0037	15.2171	-61	0.934685	10.7136	18.3493	10.7597	22.1832	12.6506	26.3763	13.7021	30.4379	14.5955	33.7382	15.6077	16.5269	17.2188	17.8454	62	0.305939	0.580816	0.598644	0.378265	0.7
V1850A	1851	B	-	0.0251135	0.2124	0.825927	0.0293139	-0.195669	0	24.1	24.1	0.0181	0.868436	0.520974	0.128273	0.960992	0.08468	-1.24355	-0.1887	0.746437	2.09136	0.877033	-7.529	-2.34996	-5.39515	-0.85	0.92616	0.506005	0.700653	-0.305033	0.999734	4.06	0.211448	64	0.437731	0.000307	0.810219	0.000637	0.871468	0.036065	0.2393	0.59514	-0.4706	0.526573	0.892	0.417156	1.33	0.843251	0.325	0.206	0.858332	0.770068	0.284923	1	0.847	2.709	0.063	0.119	0.677	0.65441	-3.43	0.327	0.330334	0.052	9.3385	-14	0.679635	10.6866	18.3637	10.804	22.3201	13.1099	26.6563	14.4549	30.6835	15.4507	34.0406	16.27	16.9063	17.3968	17.9304	55	0.120021	0.280395	0.208447	0.39006	0.705
V1850M	1851	B	-	0.00963428	0.226	0.813853	0.0622386	-0.148375	1	32	32	0.0837	0.826415	0.550146	0.206914	0.995914	0.08829	-2.74896	-0.1831	0.513028	5.18694	0.859677	-10.48	-4.15024	-4.08748	-0.9	0.50432	0.36454	0.700653	-0.238501	0.994638	4.06	0.141114	21	0.685873	0.000434	0.943706	0.000637	0.784745	0.115361	0.4427	0.793468	-0.2234	0.576681	0.862	0.381911	2.02	0.933853	0.301	0.432	0.92458	0.770857	0.273904	1	0.952	3.722	0.989	0.921	0.774	0.66579	-1.88	0.35	0.387876	0.0257	11.6139	-35	0.759887	10.6866	18.3637	10.804	22.3201	13.1099	26.6563	14.4549	30.6835	15.4507	34.0406	16.27	16.9063	17.3968	17.9304	52	0.14973	0.267672	0.153632	0.348171	0.695
G1852A	1853	B	-	0.0209487	0.7927	0.796048	0.230109	0.0927598	0	27.1	27.1	0.1973	0.996002	0.635354	0.345865	0.996679	0.3273	-6.5239	-0.3837	0.87338	8.51274	0.821409	-12.712	-4.63853	-9.30809	-0.78	0.99618	0.897232	0.700653	-3.64654	1	4.06	0.589755	60	0.810038	0.00054	0.959804	4e-06	0.767523	0.352757	0.6006	0.942024	0.3714	0.765014	0.254	1.06783	2.725	0.979297	0.797	0.513	0.97847	0.76503	0.997652	1	0.994	9.74	1	0.987	0.776	0.790731	-5.61	0.794	0.542706	0.0027	16.0277	37	0.987546	15.0026	20.6808	15.2621	25.289	15.4323	29.9656	15.6952	33.9258	16.8815	37.0908	17.8919	18.6992	19.3696	19.9566	49	0.473444	0.568221	0.598542	0.424186	0.73
I1853T	1854	B	-	0.147337	0.4809	0.798449	-0.0329835	-0.285155	-1	24.6	24.6	0.1955	0.946868	0.52924	0.196221	0.92415	0.16223	-2.91765	-0.2906	0.648805	3.84317	0.995928	-6.506	-3.16595	-6.20435	-0.64	0.99292	0.860929	0.700653	-0.267524	0.999999	4.06	0.349998	89	0.473734	0.000499	0.959004	0.2093	0.943117	0.216764	0.3034	0.529028	-0.3238	0.147857	0.756	0.476431	1.935	0.761364	0.571	0.489	0.860629	0.749942	0.96325	1	0.832	7.818	0.629	0.416	0.675	0.527583	-3.55	0.348	0.52261	0.0131	12.8479	-31	0.681364	13.0838	21.6695	13.4484	26.5961	14.8052	31.3321	15.7516	35.1319	17.2731	38.3227	18.2978	19.1776	20.1642	21.0004	58	0.331728	0.289657	0.305273	0.45006	0.449
F1854C	1855	B	-	0.0577226	0.8866	0.833104	0.185971	0.0293575	-2	31	31	0.0243	0.996355	0.586613	0.260498	0.959775	0.33724	-2.91703	-0.4126	0.822384	6.32211	0.809248	-11.08	-3.40672	-8.94543	-0.81	0.99362	0.932024	0.700653	-0.710336	0.999999	4.06	0.764188	205	0.594674	0.000572	0.951905	2e-06	0.64347	0.363059	0.5373	0.847551	0.1499	0.723758	0.584	1.23343	2.295	0.944542	0.431	0.542	0.939429	0.74705	0.985741	1	0.974	7.818	0.999	0.98	0.873	0.755438	-6.37	0.719	0.697724	0.0157	12.8479	-36	0.968024	14.6025	23.9655	15.3217	29.031	16.6584	33.3696	17.7404	37.0845	19.3958	40.3807	20.6164	21.5913	22.3837	23.2309	50	0.21035	0.378346	0.434858	0.532527	0.911
D1856G	1857	B	-	0.236622	0.3125	0.810689	0.0894275	-0.10932	-1	23.8	23.8	0.0379	0.994307	0.56026	0.19403	0.99657	0.16515	-0.93481	-0.2139	0.732819	4.63232	0.854796	-6.167	-3.74749	-4.23556	-0.73	0.99318	0.911678	0.700653	-0.507848	0.999813	4.06	0.520011	94	0.585607	0.000404	0.847115	3e-06	0.700089	0.195246	0.4537	0.646523	-0.0736	0.432041	0.832	0.498024	2.295	0.967314	0.316	0.461	0.93841	0.769482	0.856443	1	0.91	9.224	0.434	0.201	0.857	0.536052	-4.26	0.495	0.121596	0.0892	12.8479	10	0.874981	13.2554	25.3059	14.1073	31.822	17.4372	36.2297	19.4811	39.6443	21.0353	42.8938	22.1723	23.133	23.9789	24.6516	40	0.257081	0.450018	0.405023	0.412835	0.696
D1856N	1857	B	-	0.220483	0.1205	0.790627	-0.120892	-0.41143	1	22.7	22.7	0.008	0.725362	0.513306	0.100322	0.998087	0.06986	-0.959272	-0.1421	0.664887	2.9654	0.883713	-3.133	-4.53304	-4.4599	-0.71	0.86649	0.311285	0.700653	-0.0918178	0.99964	4.06	0.377955	23	0.30916	0.000182	0.876412	3e-06	0.848536	0.02105	0.2326	0.291757	-0.6397	0.156732	0.904	0.509533	1.49	0.730644	0.288	0.136	0.852166	0.803212	0.596889	0.997	0.166	2.458	0.812	0.312	0.879	0.560433	-1.79	0.112	0.0260154	0.2279	16.0277	5	0.392563	13.2554	25.3059	14.1073	31.822	17.4372	36.2297	19.4811	39.6443	21.0353	42.8938	22.1723	23.133	23.9789	24.6516	29	0.031394	0.165313	0.16475	0.329078	0.491
E1857G	1858	B	-	0.100963	0.0932	0.807718	-0.0277936	-0.2777	-2	23.5	23.5	0.2566	0.984948	0.563571	0.0895081	0.998134	0.04278	-3.98919	-0.1527	0.743064	3.62464	0.835944	-8.234	-4.46745	-3.4859	-0.84	0.95435	0.654498	0.700653	-0.235397	1	4.06	0.244986	98	0.462532	0.000217	0.858114	0.013824	0.92021	0.13183	0.4207	0.297222	-0.1286	0.210282	0.842	0.713816	1.56	0.844143	0.324	0.192	0.981896	0.787148	0.484414	1	0.339	4.302	0.434	0.201	0.455	0.507022	-4.37	0.258	0.080929	0.1909	12.8479	-15	0.76162	10.3964	22.9141	11.0414	29.4573	14.8723	34.1764	17.0452	37.6908	18.4649	40.8893	19.5234	20.5499	21.486	22.2521	22	0.119445	0.329298	0.240795	0.394703	0.272
E1857K	1858	B	-	0.101995	0.0901	0.789769	0.0364065	-0.185481	1	28.7	28.7	0.4143	0.952893	0.534012	0.247828	0.998583	0.04549	-1.90945	-0.2462	0.694733	5.48816	0.849246	-8.86	-4.45533	-3.71811	-0.75	0.98708	0.912062	0.700653	-0.296752	1	4.06	0.252951	56	0.393601	0.000313	0.987776	0.013824	0.987336	0.081466	0.484	0.42005	-0.0462	0.252522	0.884	0.631077	2.11	0.854896	0.411	0.338	0.99146	0.773916	0.853759	1	0.817	8.024	0.992	0.913	0.632	0.605285	-3.1	0.353	0.0149986	0.0541	16.0277	-16	0.732094	10.3964	22.9141	11.0414	29.4573	14.8723	34.1764	17.0452	37.6908	18.4649	40.8893	19.5234	20.5499	21.486	22.2521	22	0.180477	0.27399	0.272003	0.275342	0.435
D1858G	1859	B	-	0.133909	0.6975	0.848681	0.139997	-0.0366809	-1	29.6	29.6	0.2136	0.997763	0.620833	0.240405	0.997347	0.41843	-3.65346	-0.3545	0.861103	7.49856	0.806267	-10.938	-4.31272	-8.26169	-0.82	0.9957	0.922597	0.700653	-3.99375	1	4.06	0.704676	94	0.906201	0.000554	0.950605	3e-06	0.610253	0.524436	0.5685	0.839509	0.2447	0.597673	0.662	1.06814	2.88	0.966155	0.523	0.833	0.994361	0.724304	0.999221	1	0.966	9.224	1	0.987	0.652	0.650545	-6.53	0.741	0.202843	0.0062	12.8479	-29	0.966718	12.5783	22.1073	12.7072	28.6466	15.3126	33.1178	16.8814	36.6806	17.8801	39.8776	19.0622	19.93	20.6011	21.2813	77	0.433118	0.778368	0.807185	0.440403	0.712
V1859L	1860	B	-	0.102164	0.6709	0.835107	-0.0674347	-0.243878	1	18.255	18.255	0.0259	0.514071	0.508672	0.0886303	0.946809	0.07679	2.23368	-0.1471	0.429794	2.29398	0.943954	-5.026	-3.2176	-3.10936	-0.66	0.93414	0.475175	0.700653	-0.226456	0.999046	4.06	0.555946	32	0.397155	0.000235	0.712529	0.457424	0.951951	0.0297575	0.3077	0.223719	-0.6184	0.167508	0.897	0.320742	0.915	0.790042	0.275	0.12	0.83028	0.757025	0.263073	1	0.871	2.489	0.048	0.05	0.764	0.647058	-0.89	0.2	0.0311591	1	16.0277	-80	0.205604	13.3399	23.7348	13.3773	31.063	16.7702	35.331	18.5537	38.7533	19.8543	41.9219	20.7258	21.4548	22.1421	22.7368	37	0.0242195	0.136739	0.153293	0.385244	0.462
I1862T	1863	B	-	0.0290566	0.9746	0.836422	0.20026	0.0653694	-1	26.4	26.4	0.4371	0.986616	0.579762	0.320154	0.991886	0.24465	-5.44072	-0.3697	0.800883	5.49754	0.838403	-10.327	-3.95411	-9.62943	-0.83	0.98733	0.736153	0.700653	-2.47115	1	4.06	0.310314	89	0.808385	0.000536	0.918508	4e-06	0.980637	0.182509	0.5118	0.779561	0.1017	0.645852	0.586	1.11945	2.755	0.969332	0.449	0.74	0.992587	0.68346	0.994898	1	0.964	7.818	0.983	0.913	0.894	0.813527	-4.49	0.624	0.0587222	0.0011	12.8479	-18	0.934734	11.6565	21.8934	12.7037	29.5118	14.9298	33.9407	16.265	37.273	17.7634	40.3961	18.7974	19.5419	20.1351	20.6667	77	0.404342	0.57307	0.590973	0.471949	0.903
M1865I	1866	B	-	0.00246669	0.9232	0.822916	0.002355	-0.234394	1	19.7233	19.7233	0.00753333	0.863237	0.52517	0.182274	0.960716	0.06671	-5.12859	-0.2515	0.437662	3.6248	0.929332	-9.751	-3.30318	-5.4877	-0.58	0.964097	0.606836	0.718356	-0.417693	0.989653	4.06	0.474231	10	0.739681	0.00025	0.969003	1.6e-05	0.912789	0.0321387	0.3212	0.345534	-0.326267	0.203963	0.9	0.69919	1.9	0.829717	0.439	0.159	0.883348	0.732798	0.986966	1	0.599667	4.646	0.242	0.303	0.65	0.65528	-1.57	0.244333	0.165508	0.0022	13.0627	-70	0.646119	10.4106	21.2536	12.2435	29.0444	13.8632	33.5624	14.7461	36.8952	15.8184	39.885	16.9916	18.174	19.1371	19.9015	46	0.0958253	0.155837	0.156901	0.322382	0.536
M1865R	1866	B	-	0.00546986	0.8187	0.833096	0.217159	0.0741571	-1	25.9	25.9	0.135825	0.99748	0.585624	0.231197	0.963777	0.61423	-3.91002	-0.4241	0.790802	6.09271	0.846332	-11.789	-2.42663	-7.61574	-0.7	0.99516	0.927322	0.718356	-1.84605	1	4.06	0.879551	91	0.872639	0.00054	0.955204	1.6e-05	0.421659	0.314131	0.4574	0.861862	-0.007	0.86387	0.628	1.08088	2.445	0.978123	0.478	0.872	0.994011	0.705828	0.999609	1	0.96	7.818	0.962	0.767	0.863	0.688665	-4.73	0.739	0.227322	0.0002	12.8479	-3	0.981688	10.4106	21.2536	12.2435	29.0444	13.8632	33.5624	14.7461	36.8952	15.8184	39.885	16.9916	18.174	19.1371	19.9015	74	0.411389	0.881838	0.939638	0.405463	0.861
I1866V	1867	B	-	0.0541735	0.2201	0.832129	0.00880965	-0.225122	3	23.1	23.1	0.045	0.597482	0.531016	0.129831	0.957714	0.03772	-2.14178	-0.2274	0.440529	3.94764	0.920339	-6.705	-2.65556	-5.53524	-0.79	0.97996	0.89	0.718356	-0.34036	0.999784	4.06	0.0863353	29	0.824659	0.000525	0.785921	0.000562	0.998023	0.019031	0.3879	0.328615	-0.1245	0.135338	0.884	0.497003	2.63	0.781176	0.436	0.209	0.927294	0.778683	0.876898	1	0.884	7.335	0.624	0.424	0.546	0.541105	-0.86	0.306	0.0137655	0.0511	12.8479	-92	0.314726	13.6234	23.2051	15.0577	31.1367	15.6286	35.6921	16.5207	38.8426	17.7517	41.7811	18.9346	19.9973	21.0465	21.8767	65	0.103448	0.10519	0.0944338	0.271177	0.411
E1867K	1868	B	-	0.0165975	0.8002	0.853725	-0.0755299	-0.34627	1	27.3	27.3	0.321	0.985403	0.34726	0.165961	0.993002	0.25666	-4.30683	-0.2881	0.716034	5.88185	0.86097	-9.033	-3.95149	-2.48787	3.39	0.9798	0.898794	0.718356	-1.67972	1	4.06	0.351248	56	0.22321	0.000498	0.987126	0.003231	0.937363	0.011616	0.0449	0.442286	-1.1363	0.105656	0.98	0.711519	2.605	0.747325	0.393	0.43	0.570442	0.729057	0.993918	1	0.967	9.74	0.976	0.813	0.822	0.682498	-3.05	0.16	0.0276176	0.0141	16.0277	-17	0.764031	14.5174	25.4269	15.5514	33.2781	16.9606	37.8704	18.4612	40.9958	19.7072	43.9452	20.9406	21.9804	23.0676	23.9621	58	0.323868	0.238309	0.2785	0.340897	0.594
E1867Q	1868	B	-	0.00961067	0.4352	0.847774	-0.20392	-0.397532	2	25.7	25.7	0.3532	0.762467	0.348541	0.155876	0.979898	0.15664	-2.78849	-0.2386	0.518553	6.33491	0.827131	-6.927	-3.84687	-3.27047	3.36	0.99225	0.910369	0.718356	-0.243009	1	4.06	0.246314	29	0.260664	0.000503	0.978002	0.003231	0.997927	0.009686	0.052	0.400685	-1.1379	0.0113724	0.974	0.771572	2.605	0.700845	0.335	0.271	0.602081	0.75121	0.965102	1	0.984	9.74	0.993	0.933	0.644	0.590693	-2.16	0.126	0.0377557	0.0293	16.0277	-36	0.187688	14.5174	25.4269	15.5514	33.2781	16.9606	37.8704	18.4612	40.9958	19.7072	43.9452	20.9406	21.9804	23.0676	23.9621	55	0.269901	0.134321	0.19402	0.301677	0.385
P1868A	1869	B	-	0.0299038	0.4318	0.815361	-0.218485	-0.325913	-1	24	24	0.3758	0.881395	0.413798	0.218526	0.993188	0.12095	-6.07961	-0.3277	0.862812	6.70669	0.85979	-11.122	-2.97057	-7.81961	3.34	0.99078	0.721068	0.718356	-1.61479	1	4.02	0.540464	27	0.301468	0.000471	0.962304	4e-06	0.991312	0.031418	0.0686	0.612171	-1.0515	0.056416	0.964	0.898278	3.06	0.723721	0.454	0.497	0.627879	0.739588	0.987428	1	0.881	7.822	0.986	0.93	0.523	0.598347	-6.65	0.254	0.011778	0.0046	16.008	-48	0.371629	18.2412	26.9878	18.6213	34.8574	19.2059	39.1182	20.3804	42.2787	21.5066	45.2419	22.5024	23.8111	24.8734	25.7656	77	0.362257	0.404171	0.413553	0.411002	0.576
P1868S	1869	B	-	0.0218735	0.6657	0.813494	-0.104164	-0.387401	-1	23.1	23.1	0.3451	0.981913	0.361247	0.204957	0.99607	0.17339	-3.31887	-0.3274	0.820088	5.19054	0.849554	-11.419	-3.3411	-8.38749	3.24	0.98013	0.759509	0.718356	-1.6676	1	4.02	0.682216	74	0.46343	0.000301	0.892211	4e-06	0.889361	0.018573	0.0658	0.587287	-1.1218	0.110643	0.972	0.622957	2.255	0.674682	0.417	0.464	0.60325	0.778247	0.947217	1	0.886	7.822	0.863	0.573	0.796	0.607646	-6.52	0.178	0.00625399	0.0274	16.008	-54	0.744639	18.2412	26.9878	18.6213	34.8574	19.2059	39.1182	20.3804	42.2787	21.5066	45.2419	22.5024	23.8111	24.8734	25.7656	58	0.188221	0.415436	0.352871	0.411002	0.72
P1868T	1869	B	-	0.0142657	0.5636	0.813032	-0.0225779	-0.270208	-1	24.3	24.3	0.3822	0.997509	0.419054	0.267185	0.995831	0.21548	-5.42989	-0.3395	0.862812	6.82047	0.844734	-12.221	-3.46355	-9.17426	3.22	0.99037	0.718398	0.718356	-1.93609	1	4.02	0.655166	38	0.31997	0.000473	0.909009	4e-06	0.93206	0.043261	0.0819	0.697925	-1.0008	0.265378	0.948	1.04826	3.06	0.846019	0.457	0.771	0.616575	0.745374	0.989469	1	0.902	7.822	0.995	0.965	0.779	0.633364	-6.79	0.285	0.0197979	0.0088	16.008	-60	0.819455	18.2412	26.9878	18.6213	34.8574	19.2059	39.1182	20.3804	42.2787	21.5066	45.2419	22.5024	23.8111	24.8734	25.7656	82	0.408816	0.628772	0.724189	0.411002	0.768
E1869D	1870	B	-	0.0700198	0.1277	0.797267	-0.21928	-0.511324	2	15.235	15.235	0.0027	0.114592	0.358397	0.15765	0.952617	0.03003	-0.441754	-0.0055	0.393094	0.973981	0.910465	-3.806	-3.83777	-4.48956	3.29	0.248085	0.127765	0.718356	-0.0178384	0.916969	2.96	0.0508356	45	0.186002	6.78e-05	0.756224	0.372753	0.988082	0.013415	0.0104	0.108646	-0.9778	0.0579555	0.972	0.406478	1.04	0.247287	0.164	0.022	0.366659	0.790372	0.0462743	0.838	0.986	0.087	0.467	0.2	0.427	0.571323	-0.97	0.07	0.0146851	0.3761	2.7872	-50	0.0365586	17.2613	25.6666	18.0706	33.3881	19.148	37.5197	19.7426	40.6202	20.2427	43.6524	21.5937	22.7087	23.6332	24.5546	28	0.0136905	0.0376088	0.0407256	0.264492	0.28
E1869V	1870	B	-	0.04707	0.2057	0.796215	-0.255667	-0.401424	-2	21.9	21.9	0.00475	0.347774	0.352957	0.144554	0.982267	0.09331	-2.7812	-0.05	0.643372	2.21546	0.88205	-4.619	-4.07297	-5.0357	3.25	0.74033	0.376058	0.718356	-0.167772	0.994568	4.06	0.116634	121	0.0608421	0.000194	0.894111	0.372753	0.997266	0.025347	0.0227	0.21134	-1.0788	0.262307	0.94	0.507355	1.385	0.472691	0.246	0.113	0.483374	0.774697	0.0701662	0.886	0.324	1.259	0.498	0.306	0.366	0.552639	-3.27	0.111	0.169851	0.18	12.8479	-15	0.0955857	17.2613	25.6666	18.0706	33.3881	19.148	37.5197	19.7426	40.6202	20.2427	43.6524	21.5937	22.7087	23.6332	24.5546	28	0.145103	0.140382	0.180101	0.424928	0.425
V1870A	1871	B	-	0.0142949	0.6677	0.805294	-0.128295	-0.422063	0	23.6	23.6	0.1988	0.980937	0.32781	0.168476	0.947075	0.07519	-0.757135	-0.3471	0.665189	4.65384	0.878878	-5.892	-3.43234	-3.05764	3.65	0.9937	0.84932	0.695654	-0.321608	1	4.06	0.522771	64	0.341587	0.000416	0.535046	0.002166	0.950739	0.028676	0.0351	0.445037	-1.1181	0.101227	0.964	1.04879	1.95	0.610168	0.243	0.166	0.573307	0.751553	0.958943	1	0.944	7.818	0.943	0.809	0.558	0.674703	-2.92	0.148	0.0150246	0.1623	12.8479	-55	0.47587	17.109	25.2413	17.9799	32.8697	18.6229	36.9629	19.5004	40.1103	20.1425	43.296	21.3486	22.3464	23.1031	23.9455	41	0.222111	0.197381	0.194188	0.310762	0.557
V1870F	1871	B	-	0.0133495	0.6474	0.804891	-0.0477897	-0.306423	-1	22.9	22.9	0.055	0.876737	0.374057	0.217313	0.988048	0.20685	-2.46738	-0.4243	0.784666	4.01473	0.854854	-9.281	-4.29035	-8.52832	3.39	0.98724	0.802181	0.718356	-0.95556	0.999987	3.02	0.800069	50	0.285413	0.000557	0.831417	0.002166	0.994783	0.081201	0.0539	0.587692	-1.1598	0.110769	0.934	1.17506	2.295	0.752722	0.22	0.402	0.574911	0.747687	0.980767	1	0.955	7.907	0.986	0.916	0.767	0.645805	-3.61	0.168	0.552528	0.0013	11.7403	-47	0.399437	17.109	25.2413	17.9799	32.8697	18.6229	36.9629	19.5004	40.1103	20.1425	43.296	21.3486	22.3464	23.1031	23.9455	29	0.371119	0.227598	0.249963	0.350574	0.634
V1870L	1871	B	-	0.0427347	0.7026	0.806021	-0.272176	-0.403036	1	23.6	23.6	0.0737	0.353415	0.36609	0.203441	0.897198	0.08444	-3.38605	-0.3477	0.550943	3.88351	0.858677	-7.197	-3.03339	-7.41229	3.6	0.98322	0.766409	0.718356	-0.207036	0.999987	3.02	0.556105	32	0.162122	0.00055	0.741726	0.002166	0.996021	0.051074	0.0442	0.413744	-1.1647	0.127994	0.946	0.51962	2.845	0.572699	0.216	0.25	0.528614	0.743137	0.961015	1	0.945	7.907	0.943	0.854	0.237	0.657598	-2.36	0.127	0.0906696	0.0205	11.7403	-87	0.039489	17.109	25.2413	17.9799	32.8697	18.6229	36.9629	19.5004	40.1103	20.1425	43.296	21.3486	22.3464	23.1031	23.9455	50	0.185742	0.115579	0.0995327	0.273565	0.526
T1872I	1873	B	-	0.0131572	0.2444	0.787366	-0.372619	-0.59149	-1	14.94	14.94	0.000225	0.258627	0.359738	0.1909	0.990459	0.13308	1.77132	-0.1414	0.419871	1.65224	0.833766	-5.411	-3.9282	-4.75445	3.25	0.1981	0.086618	0.695654	-0.124766	0.760338	0.85	0.0599229	89	0.198748	0.000128	0.319168	0.132208	0.994164	0.051777	0.0248	0.155233	-1.0439	0.0608283	0.944	0.877211	1.04	0.409374	NA	0.062	0.446814	0.785369	0.484513	0	0.027	-0.106	0.974	0.424	0.217	0.624956	-1.6	0.059	0.465471	0.0396	8.6348	-55	0.0469038	14.6937	23.0877	15.9877	29.6775	16.9183	34.3146	17.8917	38.0074	18.9214	40.8531	19.7969	20.5613	21.4141	22.2152	21	0.088505	0.0709751	0.0701209	0.327795	0.273
E1873G	1874	B	-	0.00490698	0.1102	0.810453	-0.150143	-0.453446	-2	22.6	22.6	0.0135	0.631134	0.345422	0.183263	0.99749	0.14841	-1.85835	-0.0711	0.439108	2.00796	0.823361	-6.05	-5.05916	-4.58803	3.43	0.99047	0.711244	0.695654	-0.276633	0.998986	4.06	0.0742166	98	0.0491702	0.000245	0.663034	0.144656	0.95971	0.017171	0.0187	0.171083	-1.0506	0.0541672	0.982	0.355431	1.15	0.483988	0.219	0.204	0.478681	0.795936	0.491543	1	0.556	3.173	0.001	0.003	0.29	0.50933	-1.85	0.088	0.152844	0.0956	12.1423	-31	0.267458	15.6783	22.9797	16.1225	29.2452	17.3743	33.2858	18.0297	36.8271	18.5547	40.2555	19.5539	20.3547	21.2688	22.1076	12	0.091639	0.167423	0.147664	0.38235	0.311
E1875D	1876	B	-	0.00161604	0.1083	0.772042	-0.342541	-0.628013	2	4.646	4.646	0.0002	0.166012	0.325883	0.199981	0.928608	0.03087	-1.29299	-0.0204	0.384298	1.11176	0.857097	-5.758	-4.97487	-4.88651	3.4	0.67784	0.31125	0.695654	-0.0399359	0.741563	-0.694	0.0885101	45	0.102669	0.000139	0.783622	0.083257	0.986309	0.005728	0.0149	0.0762894	-0.9564	0.0449433	0.983	0.280532	0.95	0.343209	0.229	0.056	0.420817	0.801212	0.164229	0.001	0.08	-0.227	0.61	0.19	0.249	0.541349	-1.19	0.039	0.0130452	0.5844	8.9607	-77	0.0361222	14.8868	21.6362	15.1485	27.1738	16.4874	31.1689	17.1732	34.9306	17.7108	38.557	18.534	19.1777	20.0866	20.8841	22	0.011573	0.0539829	0.0810947	0.209533	0.351
E1875V	1876	B	-	0.00204478	0.1384	0.771516	-0.188126	-0.508006	-2	21.1	21.1	0.000325	0.220312	0.331453	0.153451	0.980931	0.07861	-0.522628	-0.0638	0.458791	1.87221	0.923197	-7.236	-7.11239	-6.43998	3.26	0.95257	0.41346	0.695654	-0.154563	0.966489	4.06	0.204422	121	0.0676007	0.000181	0.660234	0.083257	0.971031	0.013118	0.0254	0.110537	-1.0999	0.190284	0.976	0.567138	1.04	0.473359	0.237	0.177	0.481544	0.80136	0.153174	0.011	0.368	0.752	0.03	0.021	0.256	0.52526	-2.03	0.046	0.3428	0.4146	12.1423	-64	0.0731743	14.491	20.9644	14.6615	26.1381	16.0439	30.1104	16.745	33.9823	17.2888	37.7078	18.024	18.5892	19.4955	20.2724	20	0.077533	0.12579	0.184653	0.35263	0.456
E1876G	1877	B	-	0.00214802	0.091	0.789101	-0.211511	-0.541598	-2	22.7	22.7	0.0186	0.695281	0.352211	0.137323	0.997669	0.07211	-1.49441	-0.0575	0.389937	2.27798	0.921231	-6.61	-5.96434	-6.63471	3.25	0.9534	0.604975	0.695654	-0.126622	0.999727	4.06	0.126125	98	0.0492127	0.000249	0.558444	0.445637	0.992434	0.012832	0.0213	0.137759	-1.0751	0.0580972	0.976	0.372328	1.535	0.453205	0.203	0.158	0.486282	0.82151	0.183207	0.985	0.092	1.108	0.03	0.003	0.426	0.486864	-0.79	0.057	0.251026	0.0772	12.1423	-64	0.373489	14.2931	20.6286	14.4179	25.6202	15.8222	29.5812	16.5309	33.5082	17.0778	37.2832	17.769	18.2949	19.1999	19.9665	17	0.103616	0.110012	0.160971	0.356635	0.346
E1878D	1879	B	-	0.00324552	0.0839	0.777627	-0.33567	-0.719943	2	13.755	13.755	0.00145	0.0566678	0.347276	0.101463	0.511786	0.02334	-2.13395	-0.0604	0.356392	0.834634	0.886041	-5.972	-5.02909	-5.70098	3.14	0.92577	0.442826	0.695654	-0.0642829	0.758099	-0.769	0.0320109	45	0.120306	0.000105	0.462454	0.309934	0.993246	0.011444	0.02355	0.0540775	-1.02865	0.0501487	0.942	0.307307	2.31	0.39603	0.166	0.064	0.452546	0.829388	0.126068	0.986	0.139	0.153	0.996	0.836	0.186	0.44645	-0.96	0.0575	0.0212537	0.3021	6.3611	-82	0.0291025	14.1942	20.4606	14.2962	25.3613	15.7113	29.3165	16.4238	33.2711	16.9723	37.0709	17.6416	18.1478	19.0522	19.8136	14	0.0309565	0.0483005	0.0620851	0.205527	0.29
E1878K	1879	B	-	0.00423174	0.0966	0.776619	-0.143865	-0.444428	1	23.9	23.9	0.2358	0.899829	0.325819	0.214458	0.996256	0.07556	-2.05867	-0.1248	0.467479	2.36859	0.888962	-7.98	-6.43157	-7.40102	3.19	0.83905	0.43806	0.695654	-0.148128	1	4.06	0.0624699	56	0.177658	0.000204	0.721828	0.309934	0.85871	0.018056	0.0505	0.210522	-1.0667	0.0915674	0.982	0.375151	1.965	0.483767	0.2	0.396	0.490489	0.787864	0.660751	1	0.327	8.051	0.996	0.877	0.366	0.49576	-1.5	0.057	0.0799857	0.4034	15.1753	-62	0.576848	14.1447	20.3767	14.2353	25.2318	15.6559	29.1842	16.3703	33.1526	16.9196	36.9647	17.5778	18.0742	18.9783	19.7371	20	0.1008	0.140442	0.154964	0.236492	0.469
D1879E	1880	B	-	0.0205666	0.0472	0.77975	-0.225603	-0.561839	2	0.0255	0.0255	0.0004	0.0682713	0.314204	0.00121357	0.583931	0.01705	3.00646	0.0259	0.274943	0.0894905	1.08882	0.257	-0.760242	-0.429469	-0.52	0.042805	0.0528185	0.695654	-0.000859	0.760884	-0.631	0.0135689	45	0.0725593	0.000104	0.0614939	0.187197	0.952554	0.116574	0.0776	0.0518631	-0.8753	0.0431643	0.836	0.285163	-1.49	0.237253	0.168	0.058	0.39499	0.79075	0.00306437	0.001	0.051	-0.358	0.009	0.01	0.082	0.424676	0.77	0.085	0.011328	1	5.7486	-80	0.0302537	10.3966	18.9656	10.6822	25.3051	12.7429	30.0245	13.909	33.9996	14.9732	37.6601	15.9466	16.7375	17.5106	18.1922	7	0.00085	0.0331092	0.037548	0.202034	0.156
E1880K	1881	B	-	0.00392264	0.0836	0.778807	-0.226071	-0.562512	1	20.4	20.4	0.2073	0.112926	0.32763	0.165549	0.995537	0.07676	-0.997373	-0.061	0.426189	2.93218	0.911377	-7.415	-6.13637	-6.61966	3.46	0.82427	0.427076	0.695654	-0.0733742	1	4.06	0.0669767	56	0.191115	0.000134	0.740526	0.517891	0.998971	0.322429	0.025	0.228626	-0.9779	0.304066	0.792	0.368714	0.61	0.649432	0.204	0.36	0.825601	0.799184	0.468465	1	0.172	5.553	0.981	0.391	0.36	0.462032	-1.07	0.068	0.073524	0.3817	15.1753	-63	0.025066	11.86	17.6209	12.8447	21.6983	13.9301	25.3645	14.5334	29.2002	14.9649	32.9144	15.4836	15.8745	16.5099	17.1186	17	0.050422	0.119382	0.174089	0.235747	0.419
E1880Q	1881	B	-	0.00381771	0.119	0.774377	-0.220711	-0.554813	2	18.47	18.47	0.2097	0.550274	0.329163	0.331842	0.986551	0.04086	-1.58617	-0.0074	0.358717	2.16984	0.882206	-8.051	-7.34064	-8.0807	3.42	0.92535	0.520067	0.695654	-0.0591772	1	4.06	0.0529992	29	0.177884	0.000171	0.638236	0.517891	0.993774	0.182296	0.0215	0.170728	-1.0222	0.043625	0.754	0.314118	1.65	0.467205	0.141	0.3	0.535392	0.806346	0.354496	1	0.469	5.553	0.672	0.176	0.293	0.408604	-1.08	0.053	0.0722082	0.1305	15.1753	-77	0.269237	10.7424	16.285	12.1798	19.9963	13.0949	23.5208	13.6416	27.2833	14.0139	30.9424	14.4684	14.8114	15.3126	15.8476	15	0.032021	0.0800981	0.155125	0.204858	0.376
E1881D	1882	B	-	0.00287161	0.0936	0.781279	-0.335041	-0.71904	2	0.0055	0.0055	0.0002	0.210477	0.344377	0.160516	0.310547	0.01613	-1.44617	-0.0377	0.295293	0.0454669	0.965318	-5.742	-4.85405	-5.94292	3.29	0.478695	0.25835	0.695654	-0.0408971	0.999955	-8.11	0.0231464	45	0.0896741	8.8e-06	0.341666	0.006156	0.986764	0.012506	0.0118	0.034675	-1.0381	0.0470995	0.976	0.338676	0	0.340667	0.178	0.101	0.210429	0.809416	0.226766	0.002	0.032	-1.182	0.068	0.019	0.276	0.470293	-0.69	0.102	0.0165895	0.5012	10.479	-81	0.0385182	10.1836	15.617	11.8474	19.1453	12.6773	22.599	13.1958	26.3248	13.5384	29.9564	13.9608	14.2799	14.7139	15.2121	18	7e-05	0.0523827	0.0500035	0.205927	0.325
E1882K	1883	B	-	0.0022266	0.0931	0.778853	-0.194002	-0.516447	1	15.32	15.32	0.0006	0.252271	0.356736	0.154187	0.988514	0.05157	-1.6031	-0.1112	0.348466	1.30066	0.984878	-7.04	-5.97835	-6.47187	3.26	0.91701	0.408218	0.695654	-0.0592152	0.996778	4.06	0.0506718	56	0.232844	0.000238	0.705629	0.220149	0.989904	0.010433	0.0171	0.165582	-1.005	0.0502838	0.982	0.375151	0.695	0.441648	0.239	0.375	0.859312	0.826466	0.52163	1	0.521	7.673	0.03	0.031	0.754	0.539345	-1.28	0.072	0.0666391	0.5947	15.1753	-55	0.0761545	9.90418	15.2831	11.6812	18.7198	12.4685	22.138	12.9729	25.8456	13.3007	29.4633	13.707	14.0141	14.4146	14.8944	16	0.054934	0.0817308	0.085917	0.238356	0.343
E1883D	1884	B	-	0.00397953	0.0832	0.777546	-0.333142	-0.716312	2	8.0935	8.0935	0.0001	0.0878187	0.356241	0.152869	0.596021	0.01135	-0.656918	0.0703	0.384816	0.607923	0.949932	-5.072	-5.09051	-4.84569	3.21	0.386705	0.298878	0.695654	-0.0173006	0.759016	-1.06	0.0453891	45	0.105108	0.000148	0.549445	0.541586	0.906338	0.0134775	0.0147	0.0955101	-0.9539	0.0340387	0.95	0.502531	1.355	0.318367	0.146	0.176	0.440811	0.81911	0.0222396	0.98	0.0205	0.376	0.311	0.095	0.465	0.485139	-1.04	0.025	0.014912	0.5181	4.9126	-76	0.0523271	9.76448	15.1161	11.5981	18.507	12.3641	21.9076	12.8614	25.606	13.1818	29.2168	13.5801	13.8812	14.265	14.7355	20	0.0162365	0.0608259	0.155263	0.206981	0.18
E1883K	1884	B	-	0.00435568	0.093	0.776437	-0.210165	-0.539664	1	16.48	16.48	0.0026	0.510436	0.354724	0.162605	0.994216	0.04167	-0.876644	0.0101	0.405444	1.82643	0.948148	-7.206	-6.21091	-6.13311	3.25	0.9776	0.587405	0.695654	-0.068616	0.997599	3.99	0.120902	56	0.334823	0.000175	0.762724	0.541586	0.848149	0.016168	0.0204	0.177146	-1.0099	0.0901618	0.982	0.53071	0.38	0.571811	0.214	0.301	0.851984	0.792901	0.68764	1	0.326	3.879	0.478	0.127	0.574	0.531771	-1.03	0.066	0.0546173	0.5915	15.0262	-51	0.199411	9.69462	15.0326	11.5565	18.4007	12.3119	21.7923	12.8057	25.4862	13.1224	29.0936	13.5166	13.8148	14.1901	14.6561	19	0.052255	0.136821	0.171949	0.23809	0.253
G1884R	1885	B	-	0.00818887	0.1485	0.77802	-0.112212	-0.398961	-2	17.1	17.1	0.0228	0.18553	0.456563	0.230862	0.244213	0.04287	1.1973	-0.1442	0.277488	0.884026	1.04161	-5.204	-6.16686	-5.21947	-0.58	0.99017	0.852598	0.695654	0	0.999977	2.95	0.0365091	125	0.103532	0.000391	0.346465	0.008626	0.998932	0.304385	0.1419	0.145499	-1.0218	0.0765679	0.822	0.361371	0.925	0.551731	0.223	0.174	0.637849	0.783825	0.0150797	0.992	0.332	3.595	0.016	0.002	0.315	0.48609	0.16	0.118	0.288926	0.1389	10.7919	-47	0.0462183	15.0855	22.6203	15.3675	28.7901	16.5371	33.0152	17.2826	36.5468	17.8389	39.9076	18.6792	19.7069	20.8367	21.7734	19	0.126527	0.0511376	0.0537183	0.354336	0.161
G1884S	1885	B	-	0.00888774	0.1087	0.770787	-0.119139	-0.408911	0	16.17	16.17	0.0219	0.472395	0.500911	0.205252	0.592673	0.03541	-0.768557	-0.0547	0.28621	1.00245	1.05327	-5.02	-5.76564	-4.82722	-0.6	0.97983	0.826889	0.695654	0	0.999977	2.95	0.0305198	56	0.149942	0.00037	0.263374	0.008626	0.996657	0.193527	0.1762	0.151203	-1.0017	0.0491017	0.822	0.30272	1.47	0.523778	0.237	0.149	0.713136	0.785929	0.00971379	0.992	0.34	3.595	0.003	0	0.231	0.46498	-0.3	0.1	0.0240653	0.1865	10.7919	-77	0.262039	14.2492	22.3835	14.4172	29.2853	15.5497	33.6204	16.2775	36.9404	16.84	40.0542	17.8809	19.1264	20.3812	21.427	19	0.01123	0.0505744	0.0410267	0.276931	0.129
E1885K	1886	B	-	0.00273243	0.0819	0.775967	-0.196264	-0.519696	1	18.06	18.06	0.0025	0.370522	0.342625	0.224158	0.996821	0.03474	-2.30978	-0.0198	0.399892	1.47909	0.920204	-6.318	-5.76032	-5.89766	3.37	0.95782	0.271385	0.646311	-0.1618	0.996649	3.99	0.0814708	56	0.172971	0.000151	0.661834	0.05232	0.735636	0.141883	0.009	0.180751	-0.9682	0.140588	0.82	0.517839	0.05	0.591074	0.232	0.281	0.747887	0.810605	0.249186	0.997	0.404	1.64	0.259	0.064	0.31	0.532346	-1.45	0.033	0.0535842	0.35	8.948	-59	0.144282	9.6597	14.9908	11.5358	18.3475	12.2858	21.7347	12.7778	25.4263	13.0927	29.0319	13.4849	13.7816	14.1527	14.6163	21	0.031579	0.125757	0.132268	0.243396	0.358
E1886A	1887	B	-	0.00159966	0.1028	0.773541	-0.240804	-0.583675	-1	19.8	19.8	0.0038	0.336088	0.363161	0.20789	0.975134	0.0151	-1.30317	0.0158	0.36419	1.27859	0.949481	-7.28	-6.5134	-6.95176	3.22	0.48846	0.414709	0.646311	-0.0981989	0.996382	3.26	0.0563585	107	0.187679	0.000192	0.407759	0.286895	0.986879	0.006144	0.0161	0.131759	-1.048	0.0402923	0.986	0.333295	1.24	0.371483	0.196	0.186	0.693612	0.829838	0.028634	0.993	0.14	2.481	0.982	0.428	0.514	0.512416	-1.43	0.037	0.0400432	0.4652	10.7091	-58	0.108653	9.64224	14.97	11.5254	18.3209	12.2728	21.7059	12.7639	25.3963	13.0778	29.0011	13.469	13.765	14.134	14.5965	10	0.082492	0.0575808	0.094305	0.311043	0.337
E1886K	1887	B	-	0.00144765	0.0925	0.772993	-0.191144	-0.512341	1	17.37	17.37	0.0079	0.192748	0.363161	0.221193	0.993484	0.04	-1.47792	-0.0053	0.332202	0.5225	0.969875	-6.512	-5.65076	-5.60496	3.22	0.57157	0.46162	0.646311	-0.0876512	0.99937	2.21	0.0756675	56	0.146385	0.000161	0.458654	0.286895	0.997971	0.006546	0.0136	0.0952069	-0.9984	0.0505684	0.984	0.375151	1.935	0.267872	0.257	0.244	0.506251	0.809423	0.122963	1	0.48	5.445	0.259	0.064	0.593	0.569513	-1.18	0.035	0.0546465	0.5559	11.3435	-59	0.0414361	9.6335	14.9595	11.5202	18.3076	12.2663	21.6915	12.7569	25.3813	13.0704	28.9857	13.4611	13.7566	14.1247	14.5866	18	0.009796	0.0516418	0.0494511	0.239526	0.397
E1886V	1887	B	-	0.00149772	0.1289	0.773102	-0.189382	-0.50981	-2	23.2	23.2	0.00085	0.286227	0.3528	0.195327	0.974312	0.025	-0.978585	-0.0055	0.437216	1.73354	0.947417	-7.837	-7.27456	-7.78718	3.21	0.30357	0.441306	0.646311	-0.116403	0.996382	3.26	0.108625	121	0.0796917	0.000207	0.349665	0.286895	0.982778	0.010165	0.0285	0.180847	-1.0913	0.111266	0.99	0.355989	1.935	0.445831	0.199	0.193	0.591671	0.827649	0.0578093	0.993	0.217	2.481	0.948	0.614	0.514	0.501025	-1.72	0.039	0.214878	0.1884	10.7091	-66	0.165995	9.62914	14.9543	11.5176	18.3009	12.263	21.6843	12.7534	25.3739	13.0667	28.978	13.4571	13.7525	14.12	14.5816	18	0.100139	0.0779499	0.132427	0.350856	0.411
E1887K	1888	B	-	0.00219421	0.0964	0.769089	-0.215319	-0.547068	1	17.92	17.92	0.0032	0.352416	0.351402	0.18877	0.997038	0.03258	-0.0874441	-0.0233	0.287995	1.03768	1.04786	-6.464	-5.56471	-5.54282	3.37	0.75559	0.260324	0.646311	-0.0465942	0.996225	2.97	0.0770934	56	0.150055	0.000193	0.266673	0.853754	0.984971	0.00745	0.0103	0.0929539	-1.0226	0.0532069	0.986	0.341621	-0.205	0.407198	0.256	0.287	0.6739	0.800739	0.716714	1	0.532	5.767	0.001	0.001	0.41	0.55735	-0.1	0.062	0.0667995	0.6921	11.2078	-51	0.0892788	9.62696	14.9517	11.5163	18.2976	12.2614	21.6807	12.7517	25.3701	13.0648	28.9742	13.4551	13.7504	14.1177	14.5791	17	0.030989	0.0526451	0.0529244	0.242067	0.409
E1887Q	1888	B	-	0.00206282	0.161	0.769316	-0.236981	-0.578183	2	18.41	18.41	0.005	0.105265	0.353545	0.361132	0.992697	0.01969	-0.753984	0.0046	0.339013	1.81224	1.05549	-7.929	-7.15744	-7.75759	3.36	0.95579	0.494648	0.646311	-0.0694178	0.996225	2.97	0.0494132	29	0.177884	0.000148	0.155684	0.853754	0.999822	0.006968	0.0147	0.0132298	-1.0014	0.121488	0.988	0.334391	0	0.401822	0.214	0.237	0.514924	0.799321	0.545689	1	0.648	5.767	0.281	0.04	0.225	0.495669	-0.97	0.053	0.0819889	0.4031	11.2078	-64	0.00321729	9.62586	14.9504	11.5156	18.296	12.2606	21.6789	12.7508	25.3682	13.0639	28.9722	13.4541	13.7494	14.1165	14.5779	17	0.025692	0.0427825	0.0714401	0.210584	0.346
D1888E	1889	B	-	0.00472297	0.0772	0.772283	-0.368933	-0.767723	2	6.9225	6.9225	0.0002	0.0438746	0.347882	0.0548681	0.801274	0.00567	1.09219	0.0371	0.293967	0.338308	1.07306	-0.289	-0.951521	-0.869594	3.55	0.035555	0.068753	0.646311	-0.000828	0.979483	-4.22	0.0143851	45	0.0817585	0.000131	0.448455	0.705784	0.988227	0.005061	0.0065	0.0387326	-0.9126	0.0603449	0.983	0.285638	-0.895	0.226903	0.27	0.085	0.289848	0.809818	0.0962708	0.001	0.075	-2.035	0	0	0.091	0.518919	-0.32	0.02	0.0101233	1	2.3811	-80	0.0202007	9.30578	17.3948	9.66972	23.6343	11.458	28.4778	12.4227	32.6591	13.5197	36.5513	14.3888	15.1413	15.9654	16.6477	15	0.0020075	0.038308	0.0603406	0.21222	0.305
D1888V	1889	B	-	0.00510632	0.1131	0.771458	-0.166631	-0.477131	-3	23.6	23.6	0.000225	0.0998814	0.35225	0.150976	0.912974	0.03153	-1.56221	-0.1033	0.439031	1.56897	1.03274	-4.865	-5.36448	-4.80566	3.4	0.90864	0.304562	0.646311	-0.0144201	0.963717	4.06	0.0748398	152	0.0896226	0.000327	0.662834	0.705784	0.999519	0.012109	0.0117	0.115355	-0.9661	0.104388	0.988	0.49469	0.55	0.588652	0.269	0.436	0.734577	0.794698	0.752413	0.991	0.266	3.388	0.021	0.011	0.487	0.504853	-2.23	0.106	0.27745	0.2414	4.1924	-49	0.0209651	8.76036	16.6094	9.16348	22.7989	10.8155	27.7044	11.6796	31.9889	12.793	35.9969	13.6099	14.3432	15.1928	15.8754	19	0.072133	0.106564	0.141018	0.398327	0.383
E1890D	1891	B	-	0.00176736	0.106	0.767585	-0.278118	-0.637273	2	16.72	16.72	0.00025	0.133119	0.345653	0.141914	0.948274	0.00879	-1.93816	0.0313	0.355502	0.930248	0.905779	-5.539	-4.78599	-5.89052	3.36	0.814225	0.315468	0.646311	-0.0027162	0.759606	0.968	0.0362173	45	0.200638	0.000158	0.0893911	0.005806	0.983862	0.002512	0.0073	0.0778667	-0.9344	0.038107	0.98	0.278131	1.465	0.298543	0.27	0.136	0.464784	0.803266	0.712086	0.999	0.196	0.636	0	0.001	0.124	0.534571	-0.99	0.036	0.0249873	0.5478	2.9683	-86	0.0371917	9.62532	14.9497	11.5153	18.2951	12.2602	21.678	12.7504	25.3673	13.0634	28.9713	13.4536	13.7489	14.1159	14.5772	18	0.0149125	0.0473443	0.0600175	0.210364	0.291
E1891D	1892	B	-	0.00277688	0.1151	0.768889	-0.210024	-0.539461	2	16.975	16.975	0.00085	0.39677	0.358604	0.129663	0.913987	0.01729	-2.8306	-0.0168	0.385483	2.08454	1.04952	-5.242	-5.0655	-5.12444	3.29	0.85472	0.391593	0.646311	-0.0420359	0.977468	1.84	0.0500512	45	0.181396	0.000151	0.556544	9e-06	0.991351	0.0026845	0.0114	0.210066	-0.9426	0.0382898	0.988	0.277347	1.245	0.559183	0.285	0.237	0.609171	0.796188	0.376631	1	0.476	1.227	0.759	0.186	0.169	0.617682	-1.48	0.083	0.0237218	0.3875	9.3261	-80	0.121701	9.62505	14.9494	11.5151	18.2947	12.26	21.6775	12.7501	25.3668	13.0632	28.9708	13.4534	13.7486	14.1156	14.5769	13	0.0404245	0.126958	0.170328	0.212787	0.383
E1891K	1892	B	-	0.00283929	0.1167	0.768338	-0.158367	-0.465259	1	22.5	22.5	0.0231	0.25325	0.348241	0.122348	0.986153	0.04446	-0.99176	-0.0749	0.374029	3.13591	1.04899	-6.008	-5.31448	-5.09779	3.33	0.97481	0.738248	0.646311	-0.0537694	0.999989	4.06	0.145458	56	0.308185	0.000285	0.746125	9e-06	0.959499	0.003206	0.0177	0.23649	-1.0739	0.0369595	0.99	0.393237	1.355	0.727839	0.348	0.335	0.909466	0.784598	0.827924	1	0.375	3.076	0.608	0.202	0.18	0.684147	-1.4	0.109	0.0822154	0.4823	9.6301	-61	0.0639829	9.62491	14.9493	11.5151	18.2945	12.2598	21.6773	12.75	25.3666	13.0631	28.9706	13.4533	13.7485	14.1155	14.5768	9	0.099697	0.167426	0.195794	0.244489	0.312
E1891Q	1892	B	-	0.00278169	0.1642	0.769415	-0.198855	-0.523418	2	22.3	22.3	0.0326	0.659848	0.348872	0.276133	0.952326	0.02716	-3.51658	-0.026	0.361783	3.74557	1.02918	-7.359	-6.96224	-7.09411	3.31	0.97021	0.723576	0.646311	-0.0438384	0.999989	4.06	0.0894327	29	0.188071	0.000223	0.685131	9e-06	0.989259	0.002423	0.0217	0.257467	-1.0853	0.0352143	0.986	0.396121	1.355	0.601822	0.28	0.264	0.666563	0.780151	0.709105	1	0.429	3.076	0.759	0.328	0.177	0.610333	-1.12	0.046	0.102109	0.2412	9.6301	-73	0.269593	9.62484	14.9492	11.515	18.2944	12.2598	21.6772	12.75	25.3665	13.063	28.9704	13.4532	13.7484	14.1154	14.5767	18	0.051229	0.0891549	0.141601	0.212787	0.394
K1892E	1893	B	-	0.00464315	0.0745	0.771101	-0.198096	-0.522327	1	17.34	17.34	0.0002	0.0492976	0.340401	0.0452781	0.973311	0.02009	2.92943	0.0112	0.299591	1.53245	1.07244	0.636	-0.661444	-0.441102	3.57	0.53902	0.163781	0.646311	0.0096633	0.894499	2.96	0.0255893	56	0.264093	0.00015	0.451655	0.118836	0.999101	0.002675	0.0153	0.0943244	-0.9473	0.0376404	0.99	0.422097	0.38	0.600647	0.279	0.206	0.848116	0.800057	0.62713	1	0.237	1.483	0	0.001	0.083	0.648165	-0.48	0.096	0.0222995	1	5.7169	-60	0.0170923	7.68417	20.0624	9.1123	26.4764	11.1062	30.5484	12.765	33.7055	13.9967	36.592	15.4046	16.9476	18.1635	19.1435	9	0.01708	0.0807134	0.0787716	0.243832	0.29
E1893G	1894	B	-	0.00475259	0.0988	0.776225	-0.0847229	-0.359475	-2	22.9	22.9	0.0014	0.544646	0.515408	0.135225	0.997356	0.0192	-1.39371	-0.0433	0.399856	1.89045	0.88228	-5.575	-5.53751	-5.91703	-0.76	0.80905	0.369631	0.646311	-0.0884553	0.977693	4.06	0.102533	98	0.167211	0.000205	0.577942	0.620535	0.966377	0.021481	0.2387	0.143862	-0.8614	0.133451	0.896	0.372328	1.75	0.471154	0.241	0.222	0.808831	0.760784	0.959968	1	0.345	2.989	0	0.001	0.289	0.635836	0.59	0.185	0.224617	0.2772	7.1503	-65	0.191285	9.62481	14.9491	11.515	18.2943	12.2598	21.6772	12.75	25.3664	13.063	28.9704	13.4532	13.7484	14.1154	14.5767	20	0.111703	0.0667824	0.0612704	0.357883	0.4
E1894K	1895	B	-	0.00422725	0.0906	0.764665	-0.0135555	-0.257248	1	19.21	19.21	0.0049	0.668487	0.339693	0.170193	0.998289	0.03051	-1.16386	-0.01	0.367326	1.85193	1.0693	-5.727	-4.97409	-4.5489	3.41	0.96464	0.627253	0.646311	-0.060151	1	4.06	0.128291	56	0.157011	0.000242	0.708229	0.032971	0.907537	0.004396	0.0187	0.147886	-1.0735	0.0966285	0.986	0.364403	1.39	0.64084	0.342	0.314	0.764915	0.774201	0.925451	1	0.261	4.168	0.118	0.073	0.088	0.671209	-0.75	0.07	0.0610096	0.642	15.1753	-60	0.297836	9.62479	14.9491	11.515	18.2943	12.2598	21.6771	12.7499	25.3664	13.063	28.9703	13.4532	13.7484	14.1153	14.5766	10	0.066989	0.128656	0.196599	0.245263	0.359
D1895E	1896	B	-	0.00172008	0.0942	0.766953	-0.334531	-0.718306	2	9.7615	9.7615	0.0005	0.0526006	0.275754	0.0529152	0.849579	0.0046	1.91892	0.0573	0.272386	0.226952	1.07306	-0.54	-1.12348	-1.19435	3.76	0.15901	0.069038	0.646311	-0.000828	0.971618	-4.15	0.0125122	45	0.0966364	0.000136	0.426357	0.053072	0.981576	0.003955	0.003	0.0343874	-0.9639	0.0345785	0.986	0.286143	-1.555	0.157925	0.298	0.116	0.154104	0.80907	0.0640514	0.807	0.278	-0.059	0	0	0.056	0.557672	-0.5	0.045	0.00936529	1	6.6373	-81	0.0211701	8.48765	16.2167	8.91036	22.3813	10.4943	27.3178	11.308	31.6538	12.4296	35.7197	13.2204	13.9442	14.8065	15.4893	7	0.0014595	0.0426448	0.0468974	0.212976	0.232
D1895Y	1896	B	-	0.00160539	0.1677	0.763771	-0.146807	-0.448654	-3	22.4	22.4	0.0434	0.507332	0.351668	0.259927	0.902185	0.06183	-1.99436	-0.0788	0.410709	2.83749	1.02957	-8.74	-8.38066	-8.04743	3.42	0.93855	0.523859	0.646311	-0.0297612	0.999986	4.06	0.0585812	160	0.103904	0.000315	0.666633	0.053072	0.983735	0.006289	0.0166	0.202627	-1.0441	0.0484045	0.988	0.540561	0.695	0.64257	0.287	0.495	0.419586	0.767827	0.973464	1	0.872	4.219	0.79	0.275	0.487	0.582548	-1.99	0.049	0.738725	0.0335	15.1753	-31	0.0979356	8.35129	16.0203	8.7838	22.1724	10.3337	27.1244	11.1223	31.4862	12.2479	35.5811	13.0257	13.7446	14.6133	15.2962	21	0.089954	0.217408	0.250501	0.399424	0.363
E1897D	1898	B	-	0.00145401	0.104	0.765865	-0.284177	-0.645977	2	13.73	13.73	0.00055	0.0264953	0.34596	0.0951758	0.84427	0.01068	-0.532061	-0.012	0.350951	0.697654	0.923417	-5.62	-4.8869	-5.52978	3.25	0.807955	0.217772	0.646311	-0.0808238	0.746975	-0.818	0.0232058	45	0.111866	0.000116	0.612939	0.1178	0.989099	0.0040025	0.0171	0.0675968	-0.9507	0.0617887	0.986	0.307307	0.625	0.216311	0.245	0.081	0.353549	0.821034	0.216225	0.403	0.0655	-0.258	0	0.001	0.175	0.553023	-0.57	0.036	0.0240673	0.3235	8.8752	-75	0.0219215	9.62478	14.9491	11.515	18.2943	12.2598	21.6771	12.7499	25.3664	13.063	28.9703	13.4532	13.7483	14.1153	14.5766	18	0.0033825	0.051349	0.0604307	0.214173	0.267
E1897Q	1898	B	-	0.00154043	0.1478	0.766945	-0.233755	-0.57355	2	21.4	21.4	0.0082	0.504811	0.349443	0.28355	0.992397	0.0176	-3.44304	-0.0254	0.416256	1.92814	0.910253	-6.983	-6.32536	-6.61941	3.16	0.95496	0.574795	0.646311	-0.0429187	0.999978	2.97	0.045439	29	0.177884	0.000163	0.691931	0.1178	0.982155	0.003745	0.0194	0.145873	-1.0408	0.0424849	0.986	0.303361	0.975	0.275864	0.255	0.206	0.468253	0.799666	0.212359	1	0.389	3.989	0.148	0.027	0.302	0.545919	-0.97	0.039	0.0685222	0.2458	11.2078	-66	0.124742	9.62478	14.9491	11.515	18.2943	12.2598	21.6771	12.7499	25.3664	13.063	28.9703	13.4532	13.7483	14.1153	14.5766	20	0.037259	0.0579576	0.116612	0.214173	0.398
T1899I	1901	B	-	0.00206882	0.111	0.763764	-0.322899	-0.701599	-1	5.722	5.722	5e-05	0.0878593	0.353813	0.179218	0.289338	0.02291	-0.00111719	0.0102	0.296267	0.587385	1.05097	-5.324	-5.21366	-5.40648	3.35	0.44801	0.127133	0.646311	0	0.83649	1.82	0.014435	89	0.0537015	8.83e-05	0.316668	0.031133	0.981722	0.016885	0.0117	0.0579952	-0.9677	0.0560542	0.982	0.326634	0	0.334692	0.292	0.11	0.259762	0.785781	0.50433	0.035	0.344	0.398	0.016	0.002	0.39	0.469461	-0.1	0.021	0.272411	0.1857	10.3176	-49	0.0383891	15.6611	25.4661	17.3768	33.0314	18.4587	37.6346	19.7221	41.1636	20.8628	43.8497	21.788	22.6463	23.574	24.457	12	0.018307	0.0461426	0.0344891	0.322452	0.172
A1900V	1902	B	-	0.00148497	0.0849	0.760303	-0.264562	-0.617801	0	13.47	13.47	0.0001	0.0357418	0.341348	0.112221	0.790574	0.01385	1.26342	0.0402	0.357417	0.60781	1.04678	-4.394	-4.32843	-4.33012	3.51	0.19467	0.059651	0.646311	-0.0185079	0.761695	1.16	0.0358062	64	0.0814523	0.000138	0.660634	0.789101	0.999082	0.009396	0.0084	0.0388125	-0.9197	0.0419985	0.986	0.305134	0.49	0.20575	0.269	0.056	0.223847	0.802097	0.541376	0.648	0.022	0.164	0.003	0.001	0.19	0.488261	-0.6	0.054	0.234302	0.2833	1.7506	-78	0.0124293	11.0321	19.2995	11.1799	25.2871	12.9001	30.3706	13.887	34.8388	15.1379	38.966	16.1927	17.0623	17.7941	18.5627	16	0.028167	0.0324505	0.0348345	0.289928	0.203
Q1901P	1903	B	-	0.002146	0.0654	0.765485	-0.22958	-0.567552	-1	16.1	16.1	0.0056	0.0594491	0.351897	0.14641	0.835125	0.02816	1.99877	-0.0945	0.383451	1.00729	1.05143	-3.753	-4.04845	-3.52892	3.41	0.51154	0.436253	0.646311	0	0.996212	2.51	0.0359027	76	0.126822	0.000179	0.424058	0.739286	0.942072	0.020075	0.0105	0.128715	-0.9326	0.119779	0.978	0.37318	0.345	0.505283	0.24	0.239	0.408308	0.787825	0.523983	0.859	0.127	1.036	0.736	0.177	0.409	0.370549	-1.56	0.037	0.288029	0.1299	8.0113	-69	0.0410678	8.00575	20.6172	10.3887	28.4261	11.5866	33.2303	12.4474	37.1423	13.6176	40.5117	15.2264	16.7989	18.2004	19.4505	17	0.062584	0.328016	0.291766	0.323127	0.278
E1902A	1904	B	-	0.00415554	0.1376	0.766969	-0.246293	-0.490929	-1	21.4	21.4	0.0002	0.217487	0.359738	0.181308	0.977367	0.0145	-1.6289	-0.0196	0.428143	1.51174	1.03614	-5.337	-5.40573	-4.78168	3.25	0.77932	0.22791	0.646311	-0.0179548	0.966569	4.06	0.058396	107	0.118161	0.000154	0.660634	0.002383	0.996417	0.011813	0.0168	0.130159	-1.0687	0.0674776	0.984	0.325846	0.69	0.484868	0.243	0.405	0.458374	0.799926	0.0864379	1	0.452	5.68	0.03	0.031	0.254	0.570888	-1.66	0.047	0.0305539	0.4174	12.1423	-31	0.0427323	10.2787	18.9676	12.1147	24.5596	13.3741	28.5938	14.1428	32.1173	14.788	35.3635	15.5441	16.5121	17.391	18.1791	21	0.05531	0.092236	0.1128	0.326551	0.314
K1903Q	1905	B	-	0.00144253	0.1294	0.763267	-0.239566	-0.581896	1	18.61	18.61	0.0004	0.174416	0.348495	0.182294	0.794063	0.01443	-0.686759	0.0415	0.374029	1.59972	1.01109	-4.207	-4.48569	-4.77824	3.45	0.91264	0.469318	0.646311	-0.00754605	0.960156	2.96	0.0261845	53	0.341077	0.00019	0.756924	0.921009	0.958077	0.01124	0.0142	0.11018	-0.9762	0.162395	0.986	0.341196	1.15	0.377917	0.288	0.278	0.46521	0.795878	0.233319	1	0.203	2.939	0.311	0.071	0.268	0.567507	-1.06	0.054	0.0466129	0.3609	8.3801	-68	0.0639102	8.81203	20.7814	10.7806	26.8688	12.3689	30.6166	13.5538	33.5048	14.4958	36.2143	15.7694	17.4343	18.7635	19.8285	17	0.048265	0.0531678	0.10146	0.248619	0.272
K1903T	1905	B	-	0.00127393	0.1093	0.76756	-0.20066	-0.52601	-1	20.2	20.2	0.0002	0.312503	0.347468	0.152084	0.944122	0.02466	-0.240645	0.021	0.36365	1.50901	1.03109	-4.877	-4.83733	-5.3541	3.48	0.86592	0.543637	0.646311	-0.00630024	0.999494	4.06	0.0351242	78	0.115501	0.00018	0.712729	0.921009	0.948958	0.0161	0.0153	0.106667	-0.968	0.125578	0.986	0.384683	1.15	0.369341	0.307	0.275	0.455539	0.808832	0.125229	1	0.162	3.193	0.006	0.006	0.187	0.598714	-0.81	0.091	0.0845837	0.308	9.0093	-70	0.0979975	9.37595	21.1409	11.6147	27.065	13.0002	30.6507	13.9482	33.4045	14.7453	36.0254	15.9517	17.6776	19.0634	20.1709	14	0.052923	0.0644401	0.110511	0.321644	0.299
E1904K	1906	B	-	0.00118624	0.0887	0.770765	-0.199019	-0.523654	1	22.6	22.6	0.0007	0.595146	0.358587	0.213537	0.977999	0.03147	0.148337	-0.0013	0.300689	1.5054	1.05202	-4.565	-5.02609	-4.48396	3.22	0.97027	0.674655	0.646311	-0.121133	0.998597	2.97	0.064448	56	0.11905	0.000194	0.80112	0.002055	0.809602	0.006054	0.0151	0.140704	-0.9748	0.342657	0.986	0.343015	0.805	0.412364	0.322	0.411	0.429204	0.792053	0.572239	1	0.687	6.133	0.003	0.006	0.124	0.607167	-0.77	0.078	0.0297268	0.4465	11.2078	-58	0.181077	10.6056	20.9769	12.4146	27.6922	13.9313	32.0521	14.8392	35.4927	15.6505	38.5601	16.5895	17.894	19.0288	19.9803	18	0.039011	0.0911993	0.115193	0.252521	0.469
E1904Q	1906	B	-	0.00126462	0.126	0.769385	-0.223559	-0.558904	2	22.4	22.4	0.0088	0.416122	0.359672	0.280716	0.894857	0.0185	-2.49657	0.0501	0.314667	1.81458	1.03378	-6.182	-6.28065	-6.25089	3.19	0.96736	0.623657	0.646311	-0.152452	0.998597	2.97	0.0451048	29	0.157358	0.000161	0.778122	0.002055	0.969607	0.005289	0.0157	0.136191	-0.9813	0.122537	0.984	0.30667	1.15	0.447562	0.259	0.343	0.46867	0.787278	0.0900735	1	0.6	6.133	0.03	0.021	0.152	0.535467	-0.84	0.043	0.0428234	0.2209	11.2078	-70	0.14017	10.7691	21.9815	12.5645	29.2586	14.2099	33.7812	15.1874	37.1805	16.0818	40.1584	17.1123	18.585	19.8478	20.8809	9	0.024113	0.0657023	0.109274	0.22009	0.358
E1906D	1908	B	-	0.00408406	0.1096	0.770214	-0.314286	-0.689226	2	1.5785	1.5785	0.00045	0.116924	0.351201	0.150895	0.545316	0.01131	-0.568626	-0.0245	0.344895	0.120036	0.928817	-5.992	-5.16281	-5.46581	3.17	0.212425	0.154664	0.646311	-0.0393983	0.865153	-2.47	0.0300071	45	0.195199	3.01e-05	0.587941	0.022203	0.973798	0.003879	0.0083	0.0390608	-0.9608	0.122824	0.987	0.277347	0.895	0.20984	0.197	0.134	0.149567	0.809931	0.079255	0.032	0.0965	-0.041	0.039	0.025	0.147	0.450107	-0.85	0.021	0.0140817	0.6162	2.5978	-75	0.0247537	10.8508	22.4838	12.6395	30.0417	14.3492	34.6458	15.3615	38.0243	16.2974	40.9576	17.3736	18.9304	20.2572	21.3312	10	0.001561	0.0433894	0.0563275	0.216741	0.183
E1907Q	1909	B	-	0.00260873	0.1224	0.775734	-0.224898	-0.560827	2	21	21	0.0003	0.422497	0.366502	0.293241	0.919069	0.01511	-3.38867	0.0123	0.352711	1.88073	1.04961	-6.593	-6.42391	-6.53689	2.99	0.90337	0.384258	0.646311	-0.0536411	0.997882	2.98	0.122435	29	0.169264	0.000229	0.712229	0.089742	0.988962	0.00236	0.0187	0.141555	-0.995	0.132869	0.986	0.366602	1.905	0.354183	0.225	0.28	0.600614	0.783434	0.371842	0.999	0.248	4.439	0.244	0.039	0.176	0.491157	-1.01	0.032	0.0298471	0.4439	11.0726	-80	0.243358	10.8917	22.7349	12.677	30.4333	14.4189	35.0781	15.4486	38.4462	16.4053	41.3571	17.5043	19.1032	20.462	21.5564	19	0.049702	0.0542762	0.101972	0.213895	0.332
E1909D	1911	B	-	0.0010533	0.1224	0.779688	-0.247811	-0.593739	2	9.635	9.635	0.00045	0.352162	0.334528	0.227638	0.899005	0.01961	-1.97007	0.03	0.334569	1.32011	0.924158	-5.77	-4.95975	-5.70979	4.03	0.493935	0.425839	0.695654	-0.0213865	0.928996	1.92	0.0664159	45	0.102669	0.000163	0.466753	0.026569	0.986458	0.0051815	0.0081	0.110102	-0.9141	0.179193	0.975	0.319527	1.14	0.397688	0.197	0.134	0.542987	0.804133	0.182639	0.362	0.1575	0.102	0.61	0.19	0.312	0.495912	-0.85	0.032	0.01207	0.3989	6.8174	-85	0.112794	10.9121	22.8605	12.6957	30.6291	14.4537	35.2943	15.4921	38.6572	16.4592	41.5569	17.5696	19.1895	20.5643	21.6689	18	0.0205555	0.056744	0.0748868	0.21588	0.324
E1911G	1913	B	-	0.00204197	0.082	0.795926	-0.188889	-0.509102	-2	23	23	0.0004	0.236969	0.330775	0.157703	0.997067	0.03984	-0.180495	-0.0451	0.381531	2.47978	0.933504	-5.093	-4.99003	-5.54968	3.18	0.95674	0.640655	0.695654	-0.019278	0.964111	4.06	0.138391	98	0.166287	0.000247	0.608739	0.243739	0.955861	0.006173	0.0241	0.134757	-0.9849	0.167947	0.988	0.355431	0.43	0.658239	0.187	0.338	0.899082	0.78543	0.689998	1	0.084	1.817	0.634	0.204	0.156	0.452388	-0.85	0.147	0.0839161	0.537	3.4	-35	0.0860154	10.9223	22.9233	12.7051	30.727	14.4711	35.4023	15.5139	38.7627	16.4861	41.6568	17.6023	19.2327	20.6155	21.7252	21	0.095814	0.0798947	0.0851892	0.359755	0.322
E1911K	1913	B	-	0.00246823	0.0816	0.782655	-0.143604	-0.444053	1	23	23	0.0007	0.854912	0.329555	0.22919	0.997682	0.05437	-0.36015	-0.0458	0.332086	2.30561	0.965713	-4.834	-4.94045	-4.94103	3.21	0.97531	0.622646	0.695654	-0.0251545	0.991357	4.06	0.191509	56	0.260225	0.00025	0.767423	0.243739	0.820076	0.00408	0.0279	0.175932	-0.8582	0.318778	0.982	0.342438	1.75	0.644231	0.293	0.487	0.894378	0.789031	0.870791	1	0.414	6.752	0.064	0.031	0.362	0.539571	-0.71	0.131	0.0223047	0.9052	10.5572	-44	0.37516	10.9274	22.9547	12.7098	30.7759	14.4798	35.4564	15.5248	38.8154	16.4996	41.7068	17.6186	19.2543	20.6411	21.7534	21	0.089459	0.150802	0.143327	0.246729	0.428
A1913T	1915	B	-	0.00234672	0.0687	0.769717	-0.262767	-0.615223	0	17.96	17.96	0	0.444708	0.349073	0.0736471	0.320976	0.01464	0.236939	0.0682	0.34732	0.525775	0.954425	-4.948	-4.50438	-4.71655	3.48	0.85658	0.29087	0.695654	0	0.896905	-1.73	0.0492062	58	0.191134	0.000238	0.289471	0.182414	0.993128	0.005195	0.0153	0.0611821	-0.9553	0.035745	0.984	0.294543	0.975	0.29535	0.202	0.212	0.202086	0.794382	0.00917463	0.997	0.042	3.325	0.003	0	0.035	0.316754	-1.45	0.091	0.0129809	0.5049	6.1738	-85	0.0802197	8.21976	17.7466	8.29415	23.9124	10.7034	29.1396	12.0691	33.6387	13.4667	37.7662	14.525	15.3954	16.1637	16.9862	14	0.002642	0.0756883	0.068658	0.286998	0.1
E1915A	1917	B	-	0.0163665	0.0739	0.781294	-0.317698	-0.597273	-1	13.76	13.76	0.0001	0.0300473	0.358701	0.0903145	0.429711	0.01517	-0.286179	0.0216	0.277436	0.483214	0.923937	-3.7	-4.41866	-4.23125	3.28	0.16804	0.109859	0.695654	-0.0809454	0.805627	1.89	0.0832886	107	0.0319444	0.00018	0.20168	0.016459	0.999513	0.013959	0.0115	0.0720267	-0.9779	0.0215636	0.976	0.322851	2.02	0.35432	0.205	0.124	0.440605	0.797595	0.0300143	0.253	0.097	1.66	0.464	0.05	0.072	0.355861	-0.09	0.034	0.00511757	0.5166	4.8774	-40	0.0200593	10.93	22.9704	12.7121	30.8004	14.4842	35.4834	15.5302	38.8418	16.5063	41.7317	17.6268	19.2651	20.6539	21.7674	11	0.119754	0.0259326	0.0600749	0.320086	0.212
E1915D	1917	B	-	0.00906341	0.1133	0.781968	-0.319524	-0.69675	2	11.25	11.25	0.00025	0.185091	0.350157	0.218754	0.38116	0.01195	-2.02408	0.0474	0.334926	0.610868	0.869438	-5.23	-4.99185	-5.0782	3.41	0.43514	0.321555	0.695654	-0.0323174	0.759099	0.699	0.0352086	45	0.123131	0.000141	0.216078	0.016459	0.99033	0.008434	0.0118	0.0754399	-0.9648	0.0427892	0.972	0.279146	0.01	0.317297	0.128	0.193	0.276066	0.786888	0.113671	0.191	0.05	0.007	0.637	0.175	0.185	0.359384	-0.92	0.043	0.00594524	0.5044	7.7629	-66	0.0325465	10.9313	22.9783	12.7133	30.8126	14.4864	35.4969	15.5329	38.855	16.5097	41.7442	17.6309	19.2705	20.6603	21.7745	19	0.008598	0.0500271	0.0763367	0.215313	0.247
E1915G	1917	B	-	0.0114716	0.0838	0.7929	-0.292909	-0.65852	-2	16.14	16.14	0.0001	0.200844	0.361862	0.0867317	0.638258	0.02058	-1.6629	-0.0071	0.350168	0.621276	0.899872	-3.792	-4.53516	-4.52096	3.19	0.2633	0.264906	0.695654	-0.142955	0.805627	1.89	0.0749197	98	0.0348888	0.000198	0.141186	0.016459	0.996047	0.012326	0.0148	0.0899908	-1.004	0.0373118	0.982	0.355431	2.02	0.386672	0.131	0.138	0.486135	0.813222	0.00468792	0.253	0.162	1.66	0.801	0.201	0.241	0.34457	-0.46	0.04	0.034005	0.265	4.8774	-33	0.0502386	10.9319	22.9822	12.7139	30.8188	14.4875	35.5037	15.5343	38.8616	16.5114	41.7505	17.6329	19.2732	20.6635	21.778	14	0.113612	0.0336189	0.0567242	0.360426	0.17
G1916E	1918	B	-	0.0146225	0.0662	0.776821	-0.267487	-0.622003	-2	14.19	14.19	0	0.0554951	0.340742	0.0528125	0.442901	0.00888	1.14808	-0.1304	0.297292	0.614619	1.06105	-1.133	-1.56047	-0.878365	3.56	0.14077	0.074063	0.695654	0.00964472	0.742218	0.607	0.0270228	98	0.0670595	0.000195	0.589041	0.787531	0.989933	0.005909	0.0075	0.066481	-0.9267	0.0457835	0.984	0.390847	-1.225	0.203661	0.154	0.341	0.496099	0.823809	0.00546374	1	0.026	1.93	0.126	0.041	0.223	0.371222	-1.49	0.065	0.0048171	0.7461	6.8439	-30	0.0262295	13.8311	22.2651	13.9421	29.5329	15.0559	33.923	15.7749	37.1371	16.3405	40.1275	17.4817	18.8361	20.1534	21.2538	14	0.038209	0.0619325	0.0631373	0.361169	0.166
G1916R	1918	B	-	0.0258458	0.1324	0.775791	-0.328631	-0.563758	-2	22.65	22.65	0.00225	0.147964	0.34441	0.138351	0.7181	0.02556	-1.07125	-0.1696	0.300816	2.18823	1.02675	-4.103	-4.89407	-4.855	3.53	0.895265	0.475284	0.695654	-0.0272308	0.998239	2.97	0.0335932	125	0.103748	0.000233	0.764224	0.787531	0.991496	0.0131255	0.0256	0.108082	-1.0057	0.0213675	0.978	0.37427	0.805	0.343462	0.155	0.446	0.569776	0.817034	0.0651436	1	0.228	3.736	0.987	0.67	0.37	0.376964	-0.99	0.089	0.121081	0.386	8.7177	-29	0.045123	13.622	22.2059	13.7045	29.6567	14.8091	34.0743	15.5237	37.2355	16.0908	40.1641	17.2821	18.691	20.0395	21.1672	29	0.100689	0.083278	0.0844295	0.361169	0.203
G1916W	1918	B	-	0.0197765	0.1782	0.769345	-0.299296	-0.486167	-2	24.4	24.4	0.0326	0.420725	0.340649	0.290685	0.970841	0.04431	-2.98329	-0.2687	0.592426	3.39587	0.863906	-7.258	-7.91081	-8.15682	3.36	0.96334	0.658257	0.695654	-0.35321	0.998239	2.97	0.0336	184	0.165902	0.000486	0.718228	0.787531	0.995361	0.020349	0.0439	0.211217	-1.0269	0.0312889	0.978	0.567158	1.15	0.458635	0.164	0.799	0.542008	0.770371	0.663977	1	0.394	3.736	0.999	0.949	0.379	0.374581	-3	0.077	0.950429	0.0094	8.7177	55	0.0808535	13.5175	22.1763	13.5857	29.7186	14.6856	34.1499	15.398	37.2847	15.9659	40.1824	17.1824	18.6184	19.9826	21.1239	24	0.092535	0.255913	0.204433	0.361169	0.351
K1918R	1920	B	-	0.021558	0.1022	0.7734	-0.127067	-0.4203	2	16.84	16.84	0.0002	0.143338	0.521222	0.13184	0.696924	0.01518	0.0815072	0.0142	0.339595	1.51094	0.951016	-4.103	-4.33477	-4.21943	-0.76	0.92173	0.372085	0.646311	-0.0417585	0.999481	4.06	0.0187746	26	0.511255	0.000202	0.60194	0.52257	0.95156	0.033417	0.2092	0.0981396	-0.9401	0.0979073	0.86	0.251624	1.125	0.645182	0.227	0.298	0.808713	0.783352	0.56252	0.996	0.132	2.918	0.801	0.134	0.169	0.357252	-0.96	0.128	0.0394044	0.3369	12.1423	-78	0.0676059	9.65792	21.3207	12.0317	27.1631	13.3159	30.6678	14.1454	33.3543	14.87	35.9309	16.0429	17.7992	19.2134	20.3422	13	0.021494	0.0624967	0.104909	0.218627	0.173
E1919K	1921	B	-	0.0257205	0.0993	0.767403	-0.237204	-0.578503	1	16.88	16.88	0.0003	0.645587	0.369852	0.126711	0.970296	0.03774	-0.576172	-0.0503	0.276713	1.14467	0.951925	-3.865	-4.73582	-4.71896	2.95	0.94188	0.630154	0.646311	-0.104561	0.998614	3.01	0.0859845	56	0.122773	0.000292	0.711229	0.001717	0.96743	0.004628	0.0149	0.0901328	-0.9742	0.110541	0.986	0.341621	1.19	0.418046	0.255	0.454	0.669445	0.79683	0.78098	1	0.136	4.969	0.026	0.018	0.143	0.407358	0.02	0.032	0.00871998	0.9711	10.7596	-30	0.338352	10.9322	22.9841	12.7142	30.8218	14.488	35.507	15.535	38.8649	16.5122	41.7536	17.634	19.2746	20.6651	21.7797	9	0.027997	0.0748279	0.0985816	0.270107	0.174
E1920D	1922	B	-	0.00743858	0.0973	0.768197	-0.270676	-0.508249	2	14.845	14.845	0.00425	0.117621	0.515114	0.130701	0.932006	0.0213	0.419903	-0.0186	0.346432	1.29857	0.914221	-4.897	-4.80791	-5.23195	-0.71	0.49579	0.387313	0.646311	-0.0337459	0.759242	0.0201	0.0412465	45	0.321174	0.000136	0.60064	3.3e-05	0.998317	0.029075	0.284	0.102301	-0.7773	0.109461	0.79	0.429157	1.405	0.684964	0.205	0.277	0.76388	0.812784	0.154198	0.901	0.1455	0.52	0.999	0.991	0.151	0.369334	-0.88	0.126	0.00687274	1	3.5358	-74	0.0370898	10.9324	22.9851	12.7143	30.8234	14.4883	35.5087	15.5353	38.8665	16.5127	41.7551	17.6345	19.2752	20.6659	21.7806	14	0.0164655	0.0461092	0.079451	0.223914	0.269
E1920G	1922	B	-	0.0135012	0.0943	0.777017	-0.247117	-0.356075	-2	23.1	23.1	0.0072	0.577638	0.516169	0.102008	0.996786	0.04725	-1.41682	-0.1001	0.476264	2.02327	0.798478	-3.761	-4.34307	-4.77106	-0.75	0.83513	0.458423	0.646311	-0.0894711	0.970951	1.62	0.0940654	98	0.202159	0.000148	0.536546	3.3e-05	0.998966	0.057227	0.3668	0.150786	-0.6722	0.0388022	0.868	0.658818	1.405	0.823659	0.255	0.51	0.878519	0.799161	0.422253	1	0.209	3.835	1	0.996	0.179	0.356099	-1.84	0.116	0.0478199	0.333	5.7521	-44	0.103557	10.9325	22.9856	12.7144	30.8241	14.4884	35.5096	15.5355	38.8674	16.5129	41.7559	17.6347	19.2756	20.6663	21.7811	19	0.086778	0.0690822	0.0843715	0.372172	0.289
E1923V	1925	B	-	0.01481	0.2631	0.772375	-0.00701777	-0.247857	-2	23.9	23.9	0.007825	0.874863	0.520336	0.129172	0.986034	0.04873	-0.90435	-0.126	0.34483	2.73076	0.905254	-3.282	-3.65328	-5.35247	-0.68	0.94896	0.642876	0.646311	-0.277474	0.999885	4.06	0.120015	121	0.232747	0.00029	0.666633	0.000224	0.965963	0.061291	0.2946	0.356915	-0.4661	0.501074	0.894	0.756815	0.975	0.883258	0.22	0.562	0.920435	0.778699	0.792497	1	0.31	5.042	0.985	0.728	0.721	0.411406	-1.37	0.192	0.0968621	0.1643	12.1423	-34	0.813241	10.9325	22.9861	12.7145	30.8249	14.4885	35.5104	15.5356	38.8682	16.5131	41.7567	17.635	19.2759	20.6667	21.7815	19	0.142575	0.109571	0.157913	0.438925	0.551
E1924K	1926	B	-	0.0567602	0.1445	0.790267	-0.0463055	-0.207437	1	24	24	0.0053	0.925309	0.491846	0.140452	0.998299	0.07528	1.09036	-0.1475	0.301708	3.85553	1.05126	-3.567	-4.33474	-5.22176	-0.69	0.97466	0.919748	0.646311	-0.146206	1	4.06	0.110597	56	0.333116	0.000365	0.79822	0.002531	0.988219	0.021583	0.3177	0.516502	-0.6373	0.370969	0.896	1.03563	0.975	0.91598	0.314	0.69	0.975357	0.782812	0.795111	1	0.782	8.062	0.985	0.535	0.293	0.587773	-1.24	0.25	0.0157896	1	15.1753	-10	0.717578	9.71726	21.3273	12.0349	28.8262	13.3004	33.2919	14.1201	36.6414	14.7964	39.6409	15.7334	17.5132	18.8931	20.0051	8	0.132377	0.127719	0.210928	0.300066	0.56
G1925E	1927	B	-	0.0174368	0.9141	0.844289	0.130608	-0.0501666	-2	26.3	26.3	0.294	0.997258	0.633154	0.362076	0.994869	0.20036	-5.41192	-0.326	0.863054	7.91396	1.01769	-7.348	-2.23066	-2.08806	-0.69	0.99236	0.944835	0.646311	-3.38263	1	4.06	0.284179	98	0.855146	0.000541	0.967253	4e-06	0.802451	0.449519	0.5492	0.839174	0.2488	0.763272	0.748	1.0957	3.015	0.980662	0.456	0.996	0.977939	0.700835	0.999838	1	0.965	9.904	0.958	0.543	0.829	0.735801	-6.91	0.663	0.0185604	0.0003	15.1753	-30	0.965868	13.413	22.1467	13.467	29.7805	14.5622	34.2256	15.2724	37.3339	15.8411	40.2008	17.0826	18.5458	19.9256	21.0806	62	0.524263	0.838816	0.775417	0.593351	0.851
G1925R	1927	B	-	0.00407337	0.9563	0.841472	0.126658	-0.0558418	-2	27.1	27.1	0.7741	0.997028	0.63562	0.356874	0.997949	0.30874	-5.46196	-0.4239	0.863054	8.59194	0.889693	-7.074	-2.96313	-3.63757	-0.76	0.993045	0.945773	0.646311	-3.64902	1	4.06	0.22988	125	0.748503	0.00055	0.978102	4e-06	0.663636	0.538814	0.5952	0.885966	0.3486	0.777351	0.572	1.00655	3.015	0.979492	0.482	0.993	0.90291	0.700835	0.999865	1	0.9295	7.952	0.979	0.778	0.845	0.744912	-6.97	0.6825	0.151561	0.0002	15.1753	-13	0.955191	13.413	22.1467	13.467	29.7805	14.5622	34.2256	15.2724	37.3339	15.8411	40.2008	17.0826	18.5458	19.9256	21.0806	65	0.545346	0.756666	0.771471	0.593351	0.913
L1927V	1929	B	-	0.158401	0.4864	0.836427	0.0211465	-0.207401	1	22.9	22.9	0.1498	0.971673	0.533117	0.155588	0.994346	0.10719	-6.23655	-0.2454	0.772478	4.53201	0.851385	-9.057	-3.94486	-3.77441	-0.83	0.93991	0.678168	0.646311	-0.662927	1	4.06	0.231645	32	0.645054	0.000309	0.89801	0.012677	0.947055	0.059624	0.5282	0.418496	0.1084	0.534313	0.858	0.340427	2.495	0.869701	0.316	0.651	0.878248	0.706597	0.991554	1	0.741	4.071	0.801	0.258	0.889	0.579685	-2.81	0.271	0.0300926	0.0095	15.1753	-79	0.635149	14.3097	23.4522	14.3533	30.6887	15.0251	35.0742	16.0009	38.3227	16.834	41.1076	17.738	19.3134	20.9637	22.3239	46	0.134308	0.224528	0.274551	0.543376	0.574
K1930E	1932	B	-	0.0912508	0.4639	0.779745	0.0490016	-0.167389	1	24.6	24.6	0.0147	0.968093	0.531984	0.120807	0.996997	0.53232	-3.14878	-0.2672	0.665691	4.71421	0.905698	-5.65	-2.44206	-2.62096	-0.74	0.99259	0.931157	0.646311	-0.573605	1	4.06	0.105318	56	0.706417	0.000396	0.855714	2e-06	0.9542	0.0371	0.3554	0.433098	-0.3869	0.238398	0.882	0.529627	2	0.845131	0.319	0.771	0.793425	0.753578	0.977209	1	0.895	9.234	0.985	0.637	0.707	0.725354	-3.35	0.464	0.0150775	0.1011	12.1423	-31	0.537851	9.93988	21.5004	12.4488	27.2612	13.6315	30.6848	14.3426	33.3042	14.9948	35.8365	16.1341	17.9209	19.3634	20.5134	18	0.179351	0.456178	0.478868	0.433582	0.5
K1930N	1932	B	-	0.151539	0.636	0.773771	-0.0815189	-0.31344	0	24.1	24.1	0.07645	0.974499	0.553793	0.164972	0.995653	0.35558	-4.05859	-0.3284	0.724797	3.37689	0.810463	-7.777	-3.59847	-3.08524	-0.75	0.81883	0.380124	0.646311	-0.55759	0.986983	3.02	0.121953	94	0.419451	0.000304	0.942406	2e-06	0.991504	0.052655	0.4145	0.421326	-0.11005	0.447212	0.854	0.757924	2.805	0.785499	0.367	0.868	0.764348	0.768954	0.952787	0.902	0.5815	1.297	0.996	0.843	0.552	0.745903	-4.05	0.231	0.0251203	0.0367	5.5469	-60	0.669413	9.93988	21.5004	12.4488	27.2612	13.6315	30.6848	14.3426	33.3042	14.9948	35.8365	16.1341	17.9209	19.3634	20.5134	17	0.285853	0.292801	0.441953	0.478207	0.499
L1931F	1933	B	-	0.437937	0.8814	0.819573	0.0424632	-0.176781	0	23.7	23.7	0.03985	0.985327	0.61359	0.357467	0.997134	0.25381	-6.38322	-0.2795	0.780691	4.25222	0.780873	-9.511	-4.97992	-7.23054	-0.79	0.75849	0.318756	0.646311	-1.92455	0.986291	3.02	0.223474	22	0.54706	0.000349	0.985301	0.000177	0.694025	0.172356	0.5145	0.549891	0.0346	0.661256	0.733	0.917551	3.025	0.946797	0.391	0.877	0.86522	0.723964	0.99362	1	0.3805	0.894	0.99	0.802	0.291	0.734305	-3.74	0.386	0.127535	0.0008	6.4787	-46	0.804241	11.6652	20.6935	12.2054	26.3492	12.9796	29.455	14.246	31.9112	15.1267	34.3009	16.5151	17.8148	18.8535	19.7506	55	0.321857	0.406742	0.478144	0.639686	0.643
P1932L	1934	B	-	0.0775237	0.7767	0.802379	0.0906006	-0.107635	-3	24.7	24.7	0.1128	0.996969	0.596377	0.245522	0.994952	0.48126	-5.07695	-0.3727	0.835796	5.1641	0.822713	-11.549	-3.69749	-8.98247	-0.78	0.97572	0.690993	0.646311	-2.93162	0.999995	4.06	0.287414	98	0.690258	0.000497	0.993667	4e-06	0.646882	0.134429	0.5046	0.755692	0.1312	0.755148	0.842	0.687788	2.87	0.968274	0.34	0.953	0.876019	0.709153	0.998096	1	0.94	5.928	0.956	0.438	0.696	0.769886	-8.68	0.4	0.149185	0.0031	15.1753	-18	0.856948	11.4627	19.7315	11.7137	24.9011	12.916	27.9711	13.6838	30.5739	14.4171	33.1948	15.5544	16.8568	17.9907	18.9187	36	0.354025	0.417988	0.431763	0.655124	0.726
V1935A	1937	B	-	0.0612036	0.8618	0.830734	0.0365764	-0.185237	0	24.7	24.7	0.0082	0.601368	0.531859	0.325808	0.975428	0.14662	-2.91306	-0.3476	0.696376	4.81503	0.866753	-9.995	-3.92415	-6.76244	-0.71	0.9878	0.912328	0.646311	-1.18694	1	4.06	0.568628	64	0.708968	0.000429	0.952105	2.5e-05	0.919047	0.098407	0.4287	0.546014	-0.2793	0.474782	0.842	0.544836	1.905	0.907352	0.48	0.805	0.832566	0.729585	0.997808	1	0.948	7.941	0.965	0.535	0.673	0.802587	-3.39	0.517	0.110184	0.1624	12.1424	-56	0.239802	7.35933	18.7555	10.9594	23.9981	12.6384	27.338	13.5068	30.3194	14.4955	33.2191	15.5429	16.342	17.1566	18.0253	60	0.171714	0.278775	0.275654	0.533793	0.61
K1936E	1938	B	-	0.0660436	0.9777	0.853799	0.255391	0.129075	1	28.4	28.4	0.4766	0.994192	0.633683	0.242074	0.996083	0.36133	-6.97076	-0.2758	0.854377	7.11432	0.803766	-14.966	-3.70815	-11.0178	-0.78	0.99259	0.939046	0.646311	-4.23809	1	4.06	0.795962	56	0.925055	0.000549	0.983335	2e-06	0.820419	0.433359	0.5743	0.864673	0.2534	0.650828	0.562	0.621137	3.07	0.982612	0.44	0.979	0.870436	0.58925	0.999943	1	0.981	9.234	0.985	0.794	0.611	0.805765	-3.87	0.764	0.130444	0.0004	12.1423	1	0.951653	9.78078	18.0943	11.2606	23.5187	12.7603	27.237	13.7028	30.5009	14.3451	33.7081	14.8982	15.5459	16.2561	17.2477	55	0.477414	0.795694	0.770629	0.723664	0.705
K1936N	1938	B	-	0.148413	0.9948	0.847409	0.0631923	-0.147005	0	24.15	24.15	0.01315	0.994191	0.632944	0.290845	0.994975	0.37001	-6.76564	-0.337	0.858199	3.12663	0.75976	-13.539	-4.85246	-11.0779	-0.77	0.571145	0.475447	0.646311	-4.23809	0.952612	1.89	0.793157	94	0.646074	0.000371	0.984801	2e-06	0.839755	0.266161	0.52905	0.752318	-0.01165	0.676211	0.788	0.831189	3.07	0.961088	0.475	0.924	0.787042	0.58925	0.999929	0.869	0.6485	0.546	0.985	0.71	0.53	0.820612	-4.83	0.4605	0.148419	0.0003	7.0378	-31	0.909136	9.78078	18.0943	11.2606	23.5187	12.7603	27.237	13.7028	30.5009	14.3451	33.7081	14.8982	15.5459	16.2561	17.2477	59	0.468042	0.533893	0.723534	0.758186	0.66
M1939I	1941	B	-	0.425678	0.777	0.831096	0.130576	-0.0502133	1	27.2333	27.2333	0.0672667	0.97089	0.529628	0.114698	0.98359	0.08395	-1.41715	-0.3152	0.732059	7.57519	0.887014	-8.679	-2.26053	-4.44879	-0.73	0.997967	0.932806	0.562547	-0.243004	1	4.72	0.256618	10	0.807808	0.000433	0.939306	0	0.724643	0.041444	0.479	0.73496	-0.0599	0.361692	0.692667	0.33675	2.24	0.920589	0.315	0.907	0.867055	0.77106	0.984771	1	0.988333	9.623	0.936	0.885	0.612	0.799932	-2.9	0.466	0.0199533	0.0602	17.4664	-53	0.814266	7.94433	17.9146	11.5982	22.8543	12.9749	26.5257	13.8961	30.3044	14.5601	33.3687	15.3897	16.0859	16.6387	17.1797	57	0.323432	0.454451	0.50836	0.477618	0.76
M1939V	1941	B	-	0.127557	0.3309	0.833616	0.156209	-0.0133933	1	23.7	23.7	0.0027	0.775868	0.611822	0.0939511	0.94183	0.09765	-0.803852	-0.2795	0.747926	7.38675	0.91777	-9.202	-1.72573	-4.5774	-0.66	0.99746	0.945394	0.562547	-0.350171	1	4.72	0.216621	21	0.91218	0.000531	0.941106	0	0.767253	0.136232	0.5149	0.744072	0.0478	0.543691	0.642	0.312255	2.585	0.92889	0.245	0.885	0.869214	0.773985	0.973687	1	0.94	8.974	0.865	0.824	0.639	0.75814	-2.82	0.533	0.0226066	0.1334	14.025	-43	0.416314	7.94433	17.9146	11.5982	22.8543	12.9749	26.5257	13.8961	30.3044	14.5601	33.3687	15.3897	16.0859	16.6387	17.1797	61	0.205803	0.483699	0.427562	0.477618	0.77
C1940F	1942	B	-	0.534734	0.9326	0.832291	0.325426	0.229676	-2	29	29	0.309975	0.999702	0.628731	0.263423	0.980365	0.33739	-7.30929	-0.4846	0.872292	10.3702	0.757645	-15.29	-2.86774	-11.2145	-0.73	0.99802	0.955799	0.562547	-4.59828	1	4.72	0.31385	205	0.905015	0.000576	0.983302	1e-06	0.203926	0.190713	0.5679	0.889029	0.2699	0.583843	0.46	0.650027	3.07	0.986213	0.59	0.99	0.909171	0.585824	0.99987	1	0.963	9.623	0.998	0.991	0.692	0.835864	-10.26	0.772	0.209148	0.0001	17.4664	36	0.976397	10.9752	18.3107	11.9898	24.0767	13.6377	28.2239	14.4756	31.9022	15.0347	35.0202	15.4853	16.2399	16.8331	17.3392	81	0.605154	0.9438	0.964216	0.662245	0.843
C1940Y	1942	B	-	0.104523	0.9769	0.831473	0.352015	0.267869	-2	28.7	28.7	0.7839	0.999702	0.629916	0.277362	0.990064	0.35968	-6.81077	-0.4939	0.872292	10.3702	0.752924	-14.971	-3.18373	-10.7521	-0.76	0.99779	0.954433	0.562547	-4.59828	1	4.72	0.380506	194	0.876165	0.000577	0.987701	1e-06	0.241095	0.189674	0.6134	0.894345	0.3697	0.686955	0.46	0.708752	3.07	0.987953	0.59	0.991	0.929236	0.585824	0.999946	1	0.979	9.623	0.998	0.991	0.886	0.882485	-10.26	0.782	0.414349	0.0001	17.4664	52	0.985585	10.9752	18.3107	11.9898	24.0767	13.6377	28.2239	14.4756	31.9022	15.0347	35.0202	15.4853	16.2399	16.8331	17.3392	81	0.632083	0.943165	0.960908	0.662245	0.908
H1941P	1943	B	-	0.467588	0.6376	0.815072	0.0413088	-0.0815851	-2	22.9	22.9	0.0165	0.442872	0.526208	0.241996	0.874376	0.21859	-4.04629	-0.2718	0.77077	2.86341	0.836662	-12.445	-3.75438	-6.77865	-0.66	0.91485	0.827077	0.562547	-1.03703	0.99838	4.61	0.386989	77	0.433472	0.000384	0.909109	0.00424	0.436341	0.018433	0.2488	0.680083	-0.4495	0.365027	0.684	0.491609	1.965	0.919605	0.524	0.699	0.729094	0.742284	0.994036	0.954	0.723	5.403	0.337	0.099	0.645	0.554815	-3.52	0.413	0.713345	0.0115	13.8121	20	0.725573	10.0871	18.9723	12.3439	25.2272	13.4481	29.2873	14.642	32.7688	15.3669	35.7872	15.9126	16.4361	17.2826	18.0508	52	0.234204	0.677647	0.702892	0.619962	0.697
H1941Q	1943	B	-	0.424973	0.1623	0.789726	-0.114505	-0.402255	0	15.09	15.09	0.0027	0.37638	0.513455	0.149613	0.912461	0.01264	-0.722575	-0.0768	0.513496	1.16655	0.929683	-4.869	-2.47163	-2.57807	-0.65	0.26422	0.190736	0.562547	-0.146745	0.166794	2.38	0.0599182	24	0.234072	0.000134	0.793521	0.00424	0.897595	0.0074015	0.1733	0.140187	-0.9459	0.349929	0.87	0.314593	1.415	0.564137	0.337	0.429	0.630157	0.767127	0.484793	0.057	0.141	-0.711	0.201	0.026	0.465	0.586976	-1.49	0.056	0.0184508	0.0637	8.564	-14	0.182793	10.0871	18.9723	12.3439	25.2272	13.4481	29.2873	14.642	32.7688	15.3669	35.7872	15.9126	16.4361	17.2826	18.0508	45	0.0596955	0.136	0.137478	0.5323	0.511
H1941Y	1943	B	-	0.196015	0.1213	0.794061	-0.0679062	-0.335319	2	14.32	14.32	0.0014	0.284163	0.47483	0.0909007	0.929261	0.04091	-0.481646	-0.0803	0.439696	1.09305	0.926542	-5.526	-3.81026	-4.87375	-0.71	0.63739	0.258544	0.562547	-0.259069	0.118063	1.1	0.112106	83	0.056959	0.000247	0.839216	0.00424	0.897451	0.005123	0.1382	0.186225	-0.865	0.134564	0.89	0.365215	0.77	0.466564	0.37	0.501	0.506007	0.778188	0.478439	0.91	0.537	1.038	0.608	0.139	0.347	0.619206	-1.8	0.137	0.477406	0.5945	12.8746	-17	0.142095	10.0871	18.9723	12.3439	25.2272	13.4481	29.2873	14.642	32.7688	15.3669	35.7872	15.9126	16.4361	17.2826	18.0508	41	0.134152	0.148572	0.140444	0.442582	0.548
L1943M	1945	B	-	0.720103	0.3886	0.830524	0.0563574	-0.156823	2	24	24	0.2336	0.949879	0.612928	0.29827	0.991438	0.08782	-4.7192	-0.315	0.617609	4.48422	0.787051	-9.868	-5.04405	-6.52792	-0.92	0.97646	0.632892	0.706548	-1.15562	0.802379	1.24	0.216556	15	0.721109	0.000482	0.967303	8.5e-05	0.876211	0.030617	0.5091	0.573844	0.0197	0.452157	0.864	0.856893	2.75	0.849306	0.436	0.656	0.71799	0.723711	0.99324	1	0.334	3.151	0.999	0.996	0.56	0.788478	-1.87	0.453	0.0910458	0.0034	9.6604	-82	0.679386	12.0792	18.6105	12.8182	23.8339	13.0745	27.6389	14.0778	31.3278	14.8161	34.4161	15.5494	16.1994	17.0522	17.906	57	0.173912	0.16177	0.194102	0.473115	0.612
E1944Q	1946	B	-	0.346776	0.1216	0.815205	-0.031704	-0.283317	2	19.41	19.41	0.0019	0.375119	0.388223	0.0596665	0.996593	0.02894	2.91616	-0.1032	0.299489	1.38162	0.94774	-0.26	-3.47304	-1.09494	-0.65	0.7494	0.320063	0.706548	-0.0579107	0.993011	4.61	0.0383799	29	0.217236	0.00022	0.893011	0.000392	0.963242	0.002369	0.0962	0.179993	-0.9197	0.0492795	0.916	0.301837	-0.77	0.556337	0.31	0.391	0.760247	0.784972	0.0254079	1	0.537	3.7	0.01	0.005	0.298	0.598499	0.12	0.171	0.0359569	1	6.9998	1	0.115954	13.9225	19.8633	14.992	25.9247	15.4955	29.6715	15.7853	33.1455	16.0982	36.2617	16.4962	17.0118	18.0514	19.0372	10	0.044794	0.0447296	0.0475503	0.536261	0.331
Y1945C	1947	B	-	0.478967	0.5742	0.826322	0.179552	0.0201371	-2	28.1	28.1	0.1306	0.988851	0.57447	0.165037	0.995486	0.21537	-4.56366	-0.3871	0.826964	5.62399	0.72611	-8.223	-3.6427	-5.07315	-0.78	0.97767	0.767	0.706548	-2.97463	0.768368	4.61	0.330739	194	0.729871	0.000571	0.993701	0.000564	0.362537	0.096035	0.495	0.800357	0.0454	0.648286	0.594	0.379069	2.675	0.976606	0.563	0.937	0.961566	0.72287	0.996798	1	0.732	4.68	0.997	0.817	0.807	0.796213	-7.96	0.608	0.389268	0.0005	9.8603	29	0.961733	12.4437	19.8396	12.725	25.8052	13.8247	29.3024	14.5015	32.467	14.9769	35.514	15.9178	17.0333	17.8765	18.8681	67	0.256111	0.436968	0.456471	0.557832	0.727
E1950Q	1952	B	-	0.89944	0.3277	0.838103	-0.0940286	-0.265185	2	19.04	19.04	0.0073	0.230542	0.495064	0.0793137	0.99716	0.09486	1.91361	-0.1284	0.366967	1.73728	0.951717	-4.358	-3.9004	-2.28016	-0.76	0.91782	0.496605	0.706548	-0.31692	0.999961	4.61	0.158203	29	0.329357	0.000168	0.880612	4e-06	0.986875	0.008246	0.2273	0.196625	-0.7594	0.153588	0.924	0.986654	0.705	0.617437	0.234	0.38	0.834237	0.756807	0.682314	0.995	0.53	2.024	0.214	0.091	0.602	0.675499	-0.65	0.224	0.0214396	1	17.2078	-13	0.0347713	11.9071	20.5537	12.3356	25.5969	12.9904	28.7206	14.5296	31.8095	15.5255	35.0251	16.8617	18.0481	19.0531	19.872	30	0.040071	0.113072	0.112487	0.512694	0.489
E1950V	1952	B	-	0.875964	0.6358	0.841193	0.171077	0.0079636	-2	25.6	25.6	0.08645	0.993972	0.598134	0.118138	0.990321	0.23826	-0.970997	-0.2694	0.808459	7.08521	0.869742	-10.318	-3.99276	-5.68051	-0.87	0.99617	0.927766	0.706548	-1.26626	1	4.61	0.275015	121	0.748031	0.000553	0.872813	4e-06	0.677112	0.165522	0.5184	0.806214	0.1259	0.761379	0.668	1.08878	1.99	0.972731	0.351	0.988	0.951416	0.74523	0.991588	1	0.837	9.006	0.993	0.796	0.638	0.671789	-5.45	0.668	0.538818	0.0144	13.8121	-23	0.902208	11.9071	20.5537	12.3356	25.5969	12.9904	28.7206	14.5296	31.8095	15.5255	35.0251	16.8617	18.0481	19.0531	19.872	36	0.45178	0.552	0.544202	0.683704	0.663
L1951R	1953	B	-	0.929329	0.5172	0.847757	0.317577	0.218401	-2	29.3	29.3	0.206425	0.995823	0.634455	0.216516	0.994376	0.81453	-5.03191	-0.3661	0.814825	7.96896	0.762992	-10.16	-3.80011	-7.75066	-0.8	0.99441	0.928601	0.706548	-3.32434	1	4.61	0.887201	102	0.795132	0.000556	0.909409	6.6e-05	0.270207	0.338894	0.5915	0.852583	0.3153	0.865242	0.562	1.14743	2.93	0.985811	0.451	0.995	0.978102	0.704436	0.999942	0.998	0.875	7.746	0.999	0.996	0.901	0.831835	-5.07	0.768	0.500967	0.0003	13.8121	20	0.989139	13.1124	22.4374	14.197	27.2744	15.4207	30.6646	17.0251	33.8951	18.1276	37.2598	19.4141	20.403	21.1657	21.8323	74	0.533788	0.802527	0.89177	0.618156	0.916
R1954C	1956	B	-	0.869072	0.8511	0.837139	0.31548	0.215389	-3	28.8	28.8	0.9049	0.999082	0.657114	0.175615	0.998819	0.45259	-5.16822	-0.4188	0.867858	6.57536	0.722332	-10.766	-4.16038	-7.06796	-0.85	0.95831	0.607405	0.706548	-5.51085	0.99112	4.61	0.488033	180	0.87954	0.000526	0.992151	5e-06	0.161392	0.159248	0.5871	0.890802	0.2839	0.684465	0.408	1.01024	3.085	0.988688	0.687	0.987	0.971834	0.578714	0.999972	1	0.985	2.013	1	0.993	0.861	0.882168	-7.73	0.753	0.620362	0.0019	13.3985	42	0.983113	14.6241	21.7643	14.814	26.5776	15.9458	30.5107	17.1161	33.5551	17.966	36.8322	19.03	19.8565	20.5551	21.1489	81	0.361642	0.578028	0.801005	0.769829	0.886
R1954H	1956	B	-	0.850779	0.758	0.822264	0.114053	0.107581	0	31	31	0.8266	0.965455	0.640137	0.265204	0.998955	0.44278	-6.24517	-0.3796	0.860113	10.3325	0.784535	-10.791	-3.80273	-6.60423	-0.81	0.98942	0.915988	0.706548	-3.12075	1	4.61	0.397043	29	0.944467	0.000563	0.989301	5e-06	0.685026	0.150346	0.6111	0.865967	0.3713	0.731532	0.494	0.757804	3.085	0.984513	0.621	0.996	0.990166	0.578714	0.999954	1	0.98	9.903	1	0.991	0.736	0.853401	-4.83	0.763	0.492695	0.003	17.2078	14	0.861205	14.6241	21.7643	14.814	26.5776	15.9458	30.5107	17.1161	33.5551	17.966	36.8322	19.03	19.8565	20.5551	21.1489	77	0.503988	0.492418	0.651104	0.660919	0.799
E1956A	1958	B	-	0.915732	0.7911	0.849915	0.198467	0.0473073	-1	28.6	28.6	0.8063	0.995299	0.641659	0.243194	0.990729	0.54361	-7.22769	-0.3207	0.86728	8.93267	0.766904	-9.031	-3.53169	-5.30445	-0.82	0.98929	0.908678	0.706548	-5.72769	1	4.61	0.492065	107	0.91368	0.000537	0.975502	4e-06	0.778339	0.344238	0.5884	0.893891	0.3097	0.4693	0.616	0.554622	3.095	0.983227	0.485	0.991	0.987481	0	0.999828	1	0.904	9.233	0.997	0.98	0.663	0.724442	-5.8	0.781	0.0233341	0.0004	13.8121	11	0.975662	12.5445	21.3496	15.8644	27.1291	17.0964	31.3734	18.0543	34.6002	18.8751	37.6495	19.4363	19.8636	20.253	20.6634	59	0.502262	0.697015	0.800552	0.574124	0.807
E1956D	1958	B	-	0.912451	0.953	0.856049	0.0519037	-0.16322	2	24.25	24.25	0.0328	0.975916	0.642109	0.328596	0.966783	0.55608	-7.26046	-0.2864	0.852193	4.36424	0.843023	-9.353	-3.54562	-4.94915	-0.83	0.86513	0.406871	0.706548	-2.35936	0.11734	1.24	0.339905	45	0.849212	0.000255	0.966003	4e-06	0.845861	0.0891345	0.5221	0.819155	0.0748	0.406012	0.829	0.550008	3.095	0.966479	0.434	0.934	0.964253	0	0.999975	1	0.3405	1.016	0.994	0.97	0.676	0.72215	-2.9	0.452	0.0284314	0.0008	6.959	-31	0.930098	12.5445	21.3496	15.8644	27.1291	17.0964	31.3734	18.0543	34.6002	18.8751	37.6495	19.4363	19.8636	20.253	20.6634	50	0.308834	0.511091	0.592535	0.439943	0.689
E1956G	1958	B	-	0.901814	0.882	0.859906	0.265195	0.143158	-2	32	32	0.7819	0.993899	0.658422	0.262049	0.998484	0.69097	-6.98818	-0.3464	0.867999	8.97139	0.73797	-10.074	-3.9159	-6.51068	-0.87	0.98848	0.931139	0.706548	-5.94379	1	4.61	0.470977	98	0.920878	0.000557	0.965303	4e-06	0.652747	0.409537	0.5884	0.900962	0.3097	0.524855	0.564	0.658818	3.095	0.985148	0.492	0.988	0.98946	0	0.999987	1	0.965	9.233	0.999	0.986	0.642	0.6781	-6.76	0.846	0.263683	0.0009	13.8121	11	0.984471	12.5445	21.3496	15.8644	27.1291	17.0964	31.3734	18.0543	34.6002	18.8751	37.6495	19.4363	19.8636	20.253	20.6634	62	0.530276	0.762135	0.801486	0.617444	0.806
E1956V	1958	B	-	0.932309	0.9386	0.848679	0.26606	0.1444	-2	29.9	29.9	0.215725	0.992196	0.658339	0.242881	0.990635	0.58912	-6.86208	-0.3339	0.82729	8.99256	0.766815	-9.303	-4.19046	-6.41441	-0.86	0.98857	0.927498	0.706548	-5.60129	1	4.61	0.531804	121	0.927937	0.000556	0.966403	4e-06	0.685926	0.412363	0.5915	0.906315	0.3153	0.464647	0.494	0.657174	2.75	0.987684	0.553	0.994	0.990674	0	0.999973	1	0.951	9.233	0.999	0.991	0.676	0.707056	-6.76	0.852	0.363261	0.0002	13.8121	1	0.988101	12.5445	21.3496	15.8644	27.1291	17.0964	31.3734	18.0543	34.6002	18.8751	37.6495	19.4363	19.8636	20.253	20.6634	54	0.52789	0.707414	0.749415	0.617444	0.856
S1957T	1959	B	-	0.924935	0.2431	0.846393	-0.272325	-0.286221	1	22.5	22.5	0.0091	0.268478	0.528569	0.121453	0.942967	0.19376	-3.15493	-0.0601	0.44784	2.31104	0.922471	-7.971	-3.44643	-3.59112	-0.65	0.8787	0.535695	0.706548	-0.411819	0.979071	3.53	0.200262	58	0.575553	0.000308	0.785321	0.005269	0.998658	0.021635	0.2364	0.125484	-0.5778	0.0652508	0.876	0.292413	1.915	0.77916	NA	0.819	0.872664	0.766831	0.616272	1	0.694	4.772	0.003	0.003	0.218	0.709614	-1.65	0.167	0.0257695	0.027	9.5119	-71	0.0116175	15.6208	20.6165	16.1838	26.5524	16.729	30.6128	17.4567	33.8896	18.0023	37.0205	18.4658	18.8465	19.3011	19.9638	57	0.103256	0.156629	0.140908	0.446843	0.533
L1958V	1960	B	-	0.894345	0.0996	0.808786	-0.126257	-0.250008	1	17.94	17.94	0.0024	0.222269	0.519673	0.197777	0.993633	0.10527	1.72135	-0.1238	0.303633	2.02644	0.921495	-4.225	-4.10245	-4.19967	-0.79	0.87504	0.603696	0.706548	-0.0647437	0.721908	3.57	0.0653035	32	0.336405	0.000209	0.920508	0.001537	0.936718	0.014535	0.2322	0.238899	-0.7206	0.197014	0.902	0.310036	0.895	0.810116	0.246	0.426	0.8247	0.788093	0.230368	1	0.402	3.627	0.11	0.054	0.238	0.731464	0.12	0.163	0.0371017	0.5277	5.5213	-54	0.055019	17.3991	21.7688	17.6371	28.2572	18.1544	32.6845	18.5695	36.0707	18.8756	39.3526	19.3601	19.9613	20.486	21.1039	29	0.028655	0.0451329	0.0289398	0.504698	0.468
A1960S	1962	B	-	0.860626	0.1092	0.83701	0.0142154	-0.217357	1	21.8	21.8	0.0068	0.890432	0.528531	0.0983849	0.995816	0.08095	-0.413016	-0.1944	0.461281	3.644	0.912665	-6.956	-3.75763	-3.97696	-0.67	0.95084	0.709489	0.706548	-0.084656	0.999974	4.61	0.0861612	99	0.593471	0.000188	0.763224	5e-06	0.62631	0.00854	0.2367	0.449824	-0.6742	0.352597	0.906	0.432235	1.58	0.774896	0.364	0.706	0.916075	0.793951	0.572121	1	0.894	4.806	0.816	0.152	0.439	0.648713	-2.27	0.205	0.00527874	0.2826	13.3985	-86	0.64653	13.9732	19.7933	14.6611	27.2962	15.2113	32.0947	15.8	35.6075	16.224	38.623	17.2058	17.9499	18.5472	19.1365	27	0.125281	0.181061	0.150856	0.353455	0.597
A1962E	1964	B	-	0.830325	0.9402	0.797249	0.106082	-0.0853966	-1	23.7	23.7	0.715	0.93599	0.515114	0.328519	0.991896	0.3893	-4.44401	-0.3282	0.708978	4.3019	0.84127	-14.271	-4.86937	-3.96845	-0.71	0.9857	0.909354	0.706548	-1.77836	1	4.61	0.46154	107	0.4413	0.000507	0.770023	0.000891	0.41299	0.038428	0.25	0.685411	-0.4767	0.457949	0.826	0.395405	1.625	0.923109	0.486	0.938	0.959352	0.731549	0.988963	1	0.96	7.83	0.845	0.195	0.637	0.746842	-2.48	0.447	0.896942	0.0004	17.2078	-35	0.799598	13.355	21.4521	14.0676	30.1024	14.7637	35.2391	15.1337	38.945	16.4655	42.0812	17.7273	18.674	19.5755	20.5673	59	0.313091	0.535875	0.440809	0.589759	0.704
A1962T	1964	B	-	0.811421	0.22	0.788468	-0.0577087	-0.320671	0	22.8	22.8	0.0059	0.428526	0.465732	0.180796	0.995125	0.15223	-3.81088	-0.2315	0.43358	2.25149	0.928436	-7.332	-4.1239	-3.32575	-0.61	0.89197	0.468242	0.706548	-0.380227	0.946547	3.52	0.104879	58	0.451478	0.000166	0.79532	0.000891	0.76375	0.013039	0.1596	0.255076	-0.8018	0.341054	0.898	0.310111	0.73	0.67119	0.333	0.696	0.882491	0.75262	0.689993	1	0.145	3.99	0.307	0.079	0.498	0.691197	-1.72	0.071	0.213887	0.0536	12.0323	-74	0.182827	13.355	21.4521	14.0676	30.1024	14.7637	35.2391	15.1337	38.945	16.4655	42.0812	17.7273	18.674	19.5755	20.5673	45	0.090939	0.108072	0.062565	0.545613	0.527
A1962V	1964	B	-	0.83424	0.591	0.793477	-0.00721966	-0.248147	0	23.8	23.8	0.106675	0.855788	0.50941	0.153759	0.998624	0.226	-3.68061	-0.2285	0.725764	4.34522	0.853059	-10.826	-2.91979	-4.96853	-0.52	0.98209	0.911946	0.706548	-1.77836	1	4.61	0.233333	64	0.536877	0.000493	0.836416	0.000891	0.715136	0.028442	0.2338	0.413302	-0.5006	0.314164	0.898	0.326157	1.625	0.79838	0.38	0.937	0.93056	0.704436	0.964736	1	0.628	7.83	0.923	0.165	0.314	0.724346	-3.22	0.216	0.0396138	0.0008	17.2078	-57	0.398642	13.355	21.4521	14.0676	30.1024	14.7637	35.2391	15.1337	38.945	16.4655	42.0812	17.7273	18.674	19.5755	20.5673	55	0.329315	0.213305	0.232496	0.545613	0.58
R1964C	1966	B	-	0.835011	0.1417	0.7908	-0.0828599	-0.356799	-3	22.6	22.6	0.1219	0.775163	0.53053	0.109901	0.998394	0.04889	-2.31425	-0.1196	0.453546	2.48485	0.807671	-5.686	-5.38145	-4.87121	-0.78	0.20072	0.2743	0.706548	-0.431868	0.4626	3.55	0.0970809	180	0.281614	0.000259	0.483152	0.599228	0.56212	0.038176	0.3702	0.315517	-0.347	0.23737	0.882	0.581083	1.43	0.802344	NA	0.699	0.91657	0.794557	0.0943362	0.01	0.049	-0.376	0.997	0.424	0.891	0.595731	-2.34	0.232	0.725071	0.0046	12.8422	36	0.400279	9.90672	19.1444	10.1228	28.0924	10.6339	33.5306	11.0007	37.2867	12.4796	40.2599	13.9977	15.2018	16.7032	17.8747	34	0.095329	0.125253	0.107542	0.560247	0.347
R1964G	1966	B	-	0.845125	0.1188	0.838735	-0.0501232	-0.309775	-2	16.12	16.12	0.002	0.199853	0.489266	0.123766	0.996785	0.05192	0.302482	-0.1512	0.446216	0.972673	0.878856	-3.281	-4.03952	-2.98957	-0.74	0.20453	0.266306	0.706548	-0.17818	0.4626	3.55	0.0886505	125	0.114576	0.000142	0.59884	0.599228	0.692177	0.011365	0.2261	0.255909	-0.9239	0.265712	0.912	0.435149	0.88	0.617911	0.391	0.471	0.767417	0.801365	0.299252	0.01	0.194	-0.376	0.001	0.001	0.639	0.518988	-2.07	0.203	0.416194	0.2544	12.8422	31	0.147801	9.90672	19.1444	10.1228	28.0924	10.6339	33.5306	11.0007	37.2867	12.4796	40.2599	13.9977	15.2018	16.7032	17.8747	23	0.093465	0.138278	0.113361	0.515538	0.607
R1964H	1966	B	-	0.820962	0.0858	0.769466	-0.269296	-0.3989	0	22.3	22.3	0.0145	0.189863	0.529259	0.130516	0.998547	0.02578	-1.83192	-0.0856	0.352602	1.42487	0.92995	-4.886	-4.39476	-3.59427	-0.75	0.27435	0.221781	0.706548	0.0573348	0.735572	3.58	0.0583701	29	0.285119	0.000139	0.454355	0.599228	0.946418	0.011427	0.279	0.182599	-0.778	0.307301	0.892	0.500952	1.78	0.510126	0.356	0.552	0.882584	0.788667	0.0669426	0.319	0.112	2.123	0.006	0.001	0.768	0.524045	-1.19	0.096	0.274441	0.0551	10.0519	-5	0.0217825	9.90672	19.1444	10.1228	28.0924	10.6339	33.5306	11.0007	37.2867	12.4796	40.2599	13.9977	15.2018	16.7032	17.8747	12	0.01702	0.05415	0.0425414	0.426073	0.33
R1964S	1966	B	-	0.84664	0.2425	0.795426	-0.0721124	-0.341361	-1	13.9	13.9	0.0024	0.256002	0.480835	0.152342	0.992932	0.04955	0.242905	-0.1062	0.318688	1.08334	0.882619	-4.07	-3.68993	-2.46211	-0.59	0.20416	0.272983	0.706548	-0.0230165	0.4626	3.55	0.102906	110	0.268077	0.000119	0.443756	0.599228	0.721828	0.011776	0.1613	0.288962	-1.0309	0.246245	0.9	0.370443	0.46	0.579009	0.415	0.334	0.781144	0.802628	0.273704	0.01	0.084	-0.376	0.304	0.027	0.809	0.517838	-0.74	0.12	0.0359079	0.3285	12.8422	-9	0.22179	9.90672	19.1444	10.1228	28.0924	10.6339	33.5306	11.0007	37.2867	12.4796	40.2599	13.9977	15.2018	16.7032	17.8747	23	0.116033	0.102251	0.129449	0.470572	0.625
Y1965F	1967	B	-	0.886814	0.1292	0.831131	-0.0493658	-0.308687	3	17.88	17.88	0.009425	0.286981	0.388949	0.0500531	0.951803	0.09182	2.57583	-0.0708	0.354869	0.938056	0.961557	-2.377	-3.16966	-3.97004	-0.62	0.5685	0.275411	0.706548	-0.0981026	0.996522	4.61	0.113549	22	0.346344	0.000241	0.888311	0.003378	0.496305	0.012607	0.1101	0.129229	-0.9769	0.162833	0.908	0.279315	-0.465	0.585607	0.398	0.418	0.772599	0.770472	0.101719	0.83	0.77	1.475	0.002	0.001	0.457	0.665549	-0.93	0.189	0.027986	1	13.8121	-31	0.0968974	8.63266	20.2208	9.61449	29.9268	9.97829	35.5298	10.264	39.413	12.1399	42.3733	14.1034	15.7413	17.4307	18.8245	7	0.007687	0.0684294	0.108809	0.329262	0.373
V1966L	1968	B	-	0.814024	0.5553	0.794388	0.0716926	-0.134795	1	23.6	23.6	0.04255	0.937037	0.576112	0.183321	0.959875	0.13315	-5.59994	-0.256	0.857511	3.25082	0.842112	-8.188	-2.61002	-2.73025	-0.66	0.96815	0.74586	0.706548	-1.02536	0.997597	4.61	0.514355	32	0.699094	0.000403	0.955504	0.000953	0.397392	0.023725	0.281	0.494212	-0.3402	0.470515	0.911	0.411879	3.015	0.90551	0.457	0.855	0.909258	0.716605	0.994704	1	0.779	4.973	0.18	0.044	0.232	0.733865	-2.69	0.377	0.0259842	0.0008	8.3238	-81	0.750482	6.07456	20.8561	7.93288	31.2167	9.66447	37.0206	10.5729	41.0147	12.3527	43.9778	13.8268	15.5188	17.5757	19.2396	57	0.244637	0.30333	0.25935	0.39827	0.578
V1966M	1968	B	-	0.804764	0.2525	0.778682	0.0337687	-0.18927	1	23.9	23.9	0.0711	0.944277	0.532509	0.146281	0.996905	0.13515	-5.10068	-0.2424	0.858178	3.43215	0.852349	-8.396	-4.07874	-3.89457	-0.79	0.9513	0.681771	0.706548	-0.139193	0.997597	4.61	0.471752	21	0.479964	0.000407	0.908709	0.000953	0.318023	0.01606	0.2834	0.305438	-0.3222	0.494622	0.9	0.819663	2.315	0.881151	0.416	0.805	0.920558	0.791628	0.520639	1	0.609	4.973	0.39	0.079	0.324	0.763671	-2.59	0.291	0.269123	0.0164	8.3238	-67	0.601477	6.07456	20.8561	7.93288	31.2167	9.66447	37.0206	10.5729	41.0147	12.3527	43.9778	13.8268	15.5188	17.5757	19.2396	58	0.167005	0.153149	0.142282	0.39827	0.463
L1969I	1971	B	-	0.689062	0.1811	0.817498	-0.159272	-0.369706	2	18.6	18.6	0.0027	0.1162	0.519108	0.115945	0.982911	0.04587	-2.999	-0.042	0.445433	1.41923	0.879565	-7.766	-4.55852	-4.77439	-0.77	0.31993	0.098804	0.706548	-0.192178	0.382625	3.56	0.0547691	5	0.358658	0.000167	0.852615	0.061537	0.994591	0.009679	0.2437	0.180521	-0.8042	0.166029	0.898	0.328616	1.985	0.568023	0.351	0.479	0.852668	0.775765	0.4662	0.481	0.412	1.098	0.012	0.006	0.509	0.691674	-1.65	0.068	0.039751	0.0915	8.8823	-85	0.0489209	3.78268	20.8903	4.52417	31.9554	6.48469	37.9259	7.85285	41.8887	9.74245	44.8258	12.1118	14.6931	17.1974	19.1782	16	0.072299	0.0887042	0.0703421	0.356121	0.338
L1969P	1971	B	-	0.683022	0.9913	0.838178	0.194588	0.0417352	-3	29.7	29.7	0.9189	0.985962	0.616681	0.369817	0.997885	0.31169	-5.99158	-0.3569	0.871722	6.47963	0.750802	-12.374	-4.84757	-4.19069	-0.85	0.97883	0.95131	0.706548	-4.19263	1	4.61	0.729259	98	0.776266	0.000548	0.893911	0.061537	0.101589	0.230323	0.5198	0.898123	0.1293	0.733102	0.41	0.491268	2.88	0.972462	0.716	0.99	0.969727	0.732866	0.999547	0.99	0.917	7.941	0.989	0.726	0.846	0.773329	-6.52	0.713	0.817621	0.0002	13.8121	29	0.975547	3.78268	20.8903	4.52417	31.9554	6.48469	37.9259	7.85285	41.8887	9.74245	44.8258	12.1118	14.6931	17.1974	19.1782	70	0.466868	0.846976	0.857973	0.576372	0.812
Q1970H	1972	P	RRD	0.799947	0.8813	0.785456	0.0818852	-0.120154	0	24.85	24.85	0.9674	0.995595	0.701168	0.247705	0.964988	0.22544	-7.38692	-0.2916	0.865277	5.0429	0.774526	-7.792	-3.96993	-4.13985	-0.89	0.94607	0.564208	0.562547	-3.84607	0.994515	3.57	0.68142	24	0.863677	0.000413	0.940306	7e-06	0.682211	0.170264	0.5607	0.655181	0.2098	0.662106	0.81	0.74849	3.005	0.969459	0.313	0.971	0.98888	0.59705	0.999954	1	0.5695	3.349	0.976	0.726	0.628	0.661253	-4.81	0.481	0.374255	0.0002	10.0341	-71	0.94211	5.33459	24.843	8.95326	34.849	10.6994	40.1638	12.0926	43.849	13.9025	46.5624	16.5996	19.3459	21.4644	23.2011	45	0.311163	0.620479	0.760577	0.456528	0.514
A1971S	1973	B	-	0.901803	0.0779	0.784865	-0.208662	-0.537505	1	11.93	11.93	0.0006	0.0866852	0.473842	0.0899961	0.993398	0.01462	0.581086	0.0399	0.29637	0.617653	1.06282	-4.422	-3.56795	-3.63894	-0.7	0.08649	0.106863	0.562547	-0.0291533	0.171117	2.43	0.0237983	99	0.427299	0.000151	0.707729	0.102154	0.923639	0.015882	0.1609	0.04766	-0.9628	0.128682	0.838	0.278181	0.76	0.456342	0.224	0.161	0.709176	0.821696	0.00896025	0.002	0.218	0.032	0	0	0.178	0.372635	-0.19	0.105	0.0144377	0.6857	3.5225	-81	0.0332036	3.7773	19.8048	3.7865	30.6358	5.92231	36.42	7.44592	40.2937	8.46249	43.3679	10.6374	13.4643	15.8241	17.9272	10	0.072466	0.0523931	0.0565339	0.368794	0.147
A1971V	1973	B	-	0.902193	0.1016	0.788908	-0.205607	-0.533116	0	1.7	1.7	0.07305	0.16487	0.52744	0.183822	0.941592	0.01849	-0.00464185	0.0157	0.452873	0.0760175	1.05584	-5.274	-3.95506	-3.84646	-0.76	0.03451	0.079564	0.562547	-0.181431	0.999962	-9.22	0.0397577	64	0.233038	7.43e-06	0.745725	0.102154	0.792169	0.03078	0.255	0.0732461	-0.9059	0.263363	0.852	0.306511	1.185	0.634948	0.185	0.441	0.550294	0.793928	0.0401283	0	0.044	-2.416	0.003	0.006	0.248	0.401966	-2.21	0.162	0.274271	0.2432	14.2313	-65	0.043512	3.7773	19.8048	3.7865	30.6358	5.92231	36.42	7.44592	40.2937	8.46249	43.3679	10.6374	13.4643	15.8241	17.9272	23	0.001508	0.111469	0.0536317	0.411602	0.282
N1972I	1974	P	CCD	0.825924	0.7392	0.820624	0.159343	-0.00889186	-3	28.7	28.7	0.66535	0.998161	0.647141	0.13525	0.990483	0.13655	-6.78541	-0.3566	0.822675	8.24595	0.765641	-7.768	-3.3409	-4.47328	-0.75	0.98857	0.922519	0.562547	-3.07314	1	4.61	0.247732	149	0.83837	0.000561	0.994577	2e-06	0.42978	0.352686	0.6016	0.856874	0.3485	0.784108	0.728	0.870009	2.725	0.979681	0.415	0.994	0.988135	0.658779	0.99912	1	0.938	9.233	0.999	0.994	0.498	0.677763	-7.69	0.736	0.493303	0.0092	13.8121	2	0.978765	5.33459	24.5009	7.23275	34.0858	8.78902	39.2724	10.0071	42.8466	13.0397	45.7629	16.4536	18.9549	21.1334	22.9851	48	0.507264	0.841969	0.903337	0.596612	0.821
N1972K	1974	B	-	0.80817	0.8632	0.823633	-0.064597	-0.330566	0	24	24	0.7816	0.989381	0.644266	0.198527	0.996481	0.18113	-5.26848	-0.3095	0.799736	4.63344	0.80092	-7.886	-3.01799	-2.96702	-0.67	0.885995	0.501819	0.562547	-3.35646	0.665752	3.55	0.229187	94	0.897357	0.000274	0.992826	2e-06	0.664278	0.169363	0.5099	0.785206	0.0117	0.733456	0.791	0.528529	2.725	0.931498	0.415	0.966	0.966814	0.658779	0.998571	0.996	0.4165	0.505	0.997	0.986	0.308	0.720785	-5.03	0.43	0.0883024	0.001	8.0754	-49	0.953411	5.33459	24.5009	7.23275	34.0858	8.78902	39.2724	10.0071	42.8466	13.0397	45.7629	16.4536	18.9549	21.1334	22.9851	35	0.294538	0.601976	0.743209	0.462896	0.751
N1972S	1974	B	-	0.824433	0.1411	0.81734	-0.0624538	-0.327487	1	26.3	26.3	0.7373	0.992712	0.642023	0.133459	0.994974	0.05219	-3.90304	-0.2762	0.793195	8.10846	0.851207	-3.007	-2.3732	-2.17595	-0.63	0.98848	0.925326	0.562547	-3.16306	1	4.61	0.101727	46	0.88004	0.000517	0.996264	2e-06	0.522568	0.155273	0.552	0.736099	0.2332	0.671285	0.762	0.385166	2.725	0.878654	0.34	0.964	0.980863	0.712848	0.996542	1	0.92	9.233	0.997	0.97	0.504	0.621292	-4.06	0.529	0.0183804	0.0065	13.8121	-57	0.913784	5.33459	24.5009	7.23275	34.0858	8.78902	39.2724	10.0071	42.8466	13.0397	45.7629	16.4536	18.9549	21.1334	22.9851	43	0.312042	0.364701	0.354704	0.418551	0.655
R1974Q	1976	B	-	0.44771	0.116	0.733688	-0.0964582	-0.245881	1	23.5	23.5	0.0203	0.676427	0.631348	0.192822	0.998733	0.09703	-3.21318	-0.3639	0.650659	4.21354	0.897061	-6.061	-3.89363	-4.79006	-0.69	0.9037	0.475485	0.562547	-0.737455	0.963685	4.61	0.247067	43	0.615833	0.000296	0.954405	1.4e-05	0.74936	0.046061	0.3234	0.511806	-0.527	0.235552	0.844	0.50653	2.365	0.846667	NA	0.804	0.948667	0.743245	0.988707	0.999	0.162	4.955	0.968	0.194	0.348	0.610989	-2.98	0.295	0.190981	0.1212	12.1131	8	0.491643	5.38343	22.7128	5.56711	33.9197	8.37538	39.5439	9.78405	43.3229	11.1234	46.5199	12.9973	16.0442	18.3941	20.7563	23	0.153115	0.158764	0.19861	0.439448	0.588
R1974W	1976	B	-	0.541174	0.338	0.765381	-0.0418165	-0.116315	-3	24.2	24.2	0.1257	0.827556	0.635461	0.203436	0.996186	0.11241	-5.19344	-0.407	0.792306	2.60507	0.794769	-9.481	-5.1436	-6.79461	-0.79	0.7362	0.538587	0.562547	-2.03209	0.0966208	-0.288	0.360345	101	0.670431	0.000503	0.988576	1.4e-05	0.617091	0.17751	0.5512	0.815113	0.1223	0.77842	0.558	0.857383	2.71	0.967758	0.464	0.808	0.96797	0.715471	0.995933	0.986	0.43	0.173	1	0.874	0.581	0.727832	-6.62	0.446	0.908023	0.0071	15.5957	58	0.911711	5.38343	22.7128	5.56711	33.9197	8.37538	39.5439	9.78405	43.3229	11.1234	46.5199	12.9973	16.0442	18.3941	20.7563	47	0.305091	0.261726	0.281169	0.616964	0.828
S1975N	1977	B	-	0.621285	0.0767	0.785041	-0.26835	-0.623242	1	12.22	12.22	0.0004	0.0268402	0.487861	0.149568	0.864719	0.00759	-0.521638	0.0474	0.346938	0.302352	1.05003	-4.384	-3.9665	-4.09062	-0.66	0.03804	0.068066	0.706548	-0.126489	0.0987339	-0.238	0.0284414	46	0.383336	9.78e-05	0.824917	0.073513	0.532174	0.014444	0.1871	0.0876551	-0.9836	0.0816825	0.834	0.286447	0.895	0.29282	0.298	0.193	0.53708	0.776382	0.212033	0	0.03	-0.168	0	0	0.377	0.406756	-0.72	0.075	0.230289	0.229	9.0846	-54	0.0272894	4.9946	22.3796	6.63076	33.082	8.3398	38.3982	9.31291	42.1394	10.4874	45.2371	12.9032	15.7633	18.3098	20.5086	15	0.003148	0.0444602	0.0276469	0.367154	0.155
S1975R	1977	B	-	0.69222	0.141	0.789954	-0.157738	-0.459194	-1	11.9567	11.9567	0.0007	0.0684499	0.359158	0.0976058	0.958334	0.02883	2.2957	-0.0128	0.293517	0.316953	1.08149	-3.542	-3.10891	-2.1646	-0.6	0.12734	0.140923	0.706548	0.0274704	0.325598	1.08667	0.0365708	110	0.0944562	8.37e-05	0.817118	0.073513	0.807882	0.0346113	0.100067	0.0847133	-0.917933	0.0760058	0.881333	0.341667	-0.77	0.365127	0.307	0.212667	0.609459	0.790073	0.0788094	0.00266667	0.247	-0.242667	0.002	0.006	0.098	0.418792	-0.84	0.0953333	0.38662	0.6073	4.41113	-24	0.0256311	4.9946	22.3796	6.63076	33.082	8.3398	38.3982	9.31291	42.1394	10.4874	45.2371	12.9032	15.7633	18.3098	20.5086	18	0.0578743	0.0399185	0.0304283	0.454041	0.222
R1976C	1978	B	-	0.605256	0.8298	0.807881	0.0605814	0.0250913	-3	29.3	29.3	0.9086	0.997701	0.686258	0.236234	0.998771	0.29099	-5.5078	-0.415	0.865761	6.96344	0.70765	-8.648	-4.14734	-4.62416	-0.84	0.94904	0.776186	0.706548	-5.51346	0.999974	4.61	0.670963	180	0.862742	0.000513	0.949755	3e-06	0.24851	0.298893	0.6273	0.91386	0.4163	0.661013	0.464	1.01024	3.015	0.985189	0.69	0.984	0.973927	0.708703	0.999915	0.999	0.977	4.082	1	0.993	0.639	0.738164	-7.73	0.684	0.708819	0.0002	13.3985	36	0.97722	6.26451	24.8591	7.92217	35.7177	9.95174	41.0477	11.2573	44.7328	12.4719	47.7012	15.0005	18.0478	20.663	22.9381	62	0.342951	0.535082	0.769586	0.696228	0.87
R1976H	1978	B	-	0.683665	0.6742	0.789889	0.109839	-0.0799997	0	32	32	0.8858	0.993563	0.685653	0.297378	0.998733	0.24471	-6.87789	-0.3759	0.858315	9.9409	0.77612	-7.038	-4.13535	-3.91273	-0.81	0.98942	0.925068	0.706548	-5.72955	1	4.61	0.589094	29	0.946882	0.000548	0.932007	3e-06	0.282211	0.376544	0.6504	0.88967	0.5078	0.878714	0.614	0.757804	3.015	0.976326	0.683	0.994	0.994377	0.324074	0.999916	1	0.967	9.903	1	0.991	0.542	0.680996	-4.83	0.76	0.55951	0.0002	17.2078	11	0.978806	6.26451	24.8591	7.92217	35.7177	9.95174	41.0477	11.2573	44.7328	12.4719	47.7012	15.0005	18.0478	20.663	22.9381	59	0.48056	0.42704	0.612594	0.571852	0.712
R1976L	1978	B	-	0.612587	0.8933	0.831978	0.0802185	0.0465801	-2	32	32	0.628475	0.978562	0.683597	0.186203	0.996289	0.37035	-7.66897	-0.3407	0.866181	9.70401	0.762786	-9.193	-2.24662	-2.12454	-0.77	0.99095	0.93039	0.706548	-5.94565	1	4.61	0.747152	102	0.931184	0.00055	0.911709	3e-06	0.395767	0.293945	0.6451	0.902835	0.4615	0.732983	0.53	0.687227	3.015	0.982031	0.661	0.929	0.9847	0.324074	0.999973	1	0.969	9.903	0.997	0.987	0.526	0.687121	-6.76	0.691	0.393305	0.0004	17.2078	37	0.972085	6.26451	24.8591	7.92217	35.7177	9.95174	41.0477	11.2573	44.7328	12.4719	47.7012	15.0005	18.0478	20.663	22.9381	56	0.436898	0.457244	0.570871	0.656882	0.902
Y1977N	1979	B	-	0.75353	0.9623	0.786018	0.187565	0.0316471	-2	29.7	29.7	0.8271	0.995742	0.681121	0.405994	0.964918	0.43362	-7.2101	-0.4434	0.868404	7.81784	0.719195	-10.836	-3.80456	-4.44355	-0.77	0.98279	0.922188	0.706548	-5.5116	1	4.61	0.837671	143	0.517739	0.000568	0.889711	1.3e-05	0.442265	0.288935	0.6309	0.900973	0.439	0.79297	0.622	0.788903	3.015	0.989321	0.515	0.996	0.983786	0.55202	0.999982	1	0.96	7.941	0.999	0.994	0.649	0.797029	-8.7	0.677	0.400105	0	13.8121	50	0.986445	8.72201	26.0637	9.47846	37.1504	11.7615	42.4407	13.1093	46.0975	14.5271	49.141	16.4242	19.4295	21.9087	24.1543	58	0.51539	0.745649	0.868622	0.531178	0.919
G1978D	1980	B	-	0.797652	0.1935	0.803655	-0.0872242	-0.363068	-1	17.39	17.39	0.0099	0.162624	0.525533	0.170992	0.977491	0.03702	1.06016	-0.2885	0.37694	1.03172	0.928358	-3	-3.06383	-3.59359	-0.63	0.30118	0.106179	0.562547	0.012128	0.221388	1.04	0.0732919	94	0.135513	0.000192	0.673733	0.009661	0.9582	0.023333	0.1807	0.295925	-0.9371	0.447346	0.846	0.41169	2.08	0.793177	0.3	0.444	0.741591	0.786213	0.201597	0.986	0.44	2.036	0.112	0.036	0.427	0.497019	-0.96	0.048	0.12912	0.0366	1.5883	29	0.292783	9.7905	25.1151	10.8337	35.6278	11.7349	40.7196	13.0597	44.252	14.445	47.2234	16.2835	18.8749	21.3786	23.3716	19	0.135615	0.0934703	0.0792845	0.455137	0.6
G1978V	1980	B	-	0.786633	0.171	0.801716	-0.125088	-0.417457	-3	21.3	21.3	0.113825	0.68088	0.52247	0.128041	0.921783	0.04672	-2.57913	-0.2472	0.713394	1.09742	0.832704	-7.743	-3.26116	-3.7296	-0.68	0.4983	0.209439	0.562547	-1.24342	0.221388	1.04	0.0463433	109	0.207306	0.000233	0.873313	0.009661	0.938801	0.035284	0.2177	0.220721	-0.8327	0.366448	0.822	0.398645	1.735	0.737567	0.273	0.695	0.803251	0.761072	0.570713	0.986	0.114	2.036	0.003	0.002	0.481	0.431861	-4.08	0.094	0.36253	0.0023	1.5883	50	0.316243	9.7905	25.1151	10.8337	35.6278	11.7349	40.7196	13.0597	44.252	14.445	47.2234	16.2835	18.8749	21.3786	23.3716	24	0.103378	0.224144	0.135022	0.544906	0.361
I1981M	1983	B	-	0.734738	0.0331	0.770489	-0.204482	-0.5315	1	15.97	15.97	0.0023	0.092147	0.215187	0.00140534	0.518346	0.10687	2.96356	-0.1502	0.287827	0.340662	1.0801	0.378	-3.40784	-3.10537	-0.61	0.11366	0.082834	0.562547	-0.00585396	0.990873	2.46	0.0706422	10	0.277692	0.000228	0.619338	0.000209	0.811468	0.05012	0.0482	0.0957111	-0.9157	0.0485889	0.798	0.308914	-2.03	0.372387	0.396	0.412	0.432154	0.77411	0.00094	1	0.279	5.8	0	0	0.11	0.649806	2.58	0.134	0.229271	1	10.4862	-82	0.0539987	14.026	28.1497	15.0164	38.2973	15.6426	43.1763	17.0291	46.5665	18.486	49.5349	20.1129	22.481	24.3076	26.4402	9	0.001363	0.0896838	0.055222	0.372334	0.28
I1981R	1983	B	-	0.802622	0.4987	0.78151	0.0309875	-0.193265	-3	24.2	24.2	0.478075	0.582388	0.405707	0.14998	0.914876	0.7393	-4.12009	-0.4963	0.66799	1.85536	0.895691	-7.888	-2.67636	-2.73993	-0.63	0.98367	0.930858	0.562547	-1.70173	1	4.61	0.271011	97	0.263457	0.000509	0.855914	0.000209	0.791678	0.130661	0.1534	0.399577	-0.8359	0.223456	0.768	0.538764	0.69	0.892256	0.523	0.963	0.79032	0.739893	0.951671	1	0.968	7.941	0.026	0.039	0.506	0.708944	-2.57	0.398	0.199593	0.0002	13.8121	-5	0.183617	14.026	28.1497	15.0164	38.2973	15.6426	43.1763	17.0291	46.5665	18.486	49.5349	20.1129	22.481	24.3076	26.4402	52	0.303865	0.64859	0.586675	0.54932	0.592
K1982T	1984	B	-	0.866853	0.1268	0.780101	-0.127686	-0.421188	-1	19.75	19.75	0.0005	0.131633	0.52695	0.105353	0.929765	0.07834	-3.26935	-0.0728	0.667077	1.20208	0.888892	-5.65	-3.5917	-4.19187	-0.68	0.7085	0.204025	0.562547	-0.367185	0.110213	1.18	0.097508	78	0.0904077	0.000202	0.732927	0.279266	0.948148	0.035384	0.1931	0.130582	-0.8763	0.117929	0.818	0.36077	1.59	0.718747	0.356	0.463	0.809754	0.76771	0.859228	0.995	0.175	0.826	0	0	0.117	0.536403	-2.33	0.123	0.0665725	0.0992	2.113	-28	0.0670028	15.8162	27.7226	15.9298	37.2367	16.7961	41.9398	18.0981	45.1964	19.4902	47.9355	21.1608	22.851	24.3672	26.1059	11	0.060086	0.111129	0.102158	0.461199	0.401
A1983V	1985	B	-	0.869434	0.3786	0.790036	-0.115559	-0.222241	0	23.6	23.6	0.17875	0.894897	0.653136	0.27871	0.997671	0.40543	-6.13172	-0.2762	0.773956	4.94462	0.816046	-10.378	-3.55753	-4.45033	-0.8	0.98209	0.921426	0.562547	-1.40789	1	4.61	0.114718	64	0.879085	0.000484	0.832317	0.000226	0.825299	0.105978	0.4931	0.526902	0.1431	0.50769	0.824	0.990378	2.815	0.944752	0.278	0.924	0.939652	0.704781	0.996838	1	0.853	7.83	0.7	0.322	0.464	0.592081	-3.62	0.455	0.0763595	0.005	17.2078	-17	0.476251	17.7643	29.8041	18.4025	39.0607	19.1024	43.9629	20.2963	47.2888	21.6782	49.6683	23.523	24.85	26.5154	28.1121	25	0.329538	0.343505	0.407595	0.448219	0.523
F1984L	1986	B	-	0.926781	0.8402	0.755575	-0.0269155	-0.276439	0	17.1267	17.1267	0.0002	0.339577	0.505599	0.0525682	0.985749	0.17385	2.90262	-0.1818	0.286155	1.21259	0.944407	-9.415	-1.96796	-2.38601	-0.47	0.87392	0.480634	0.562547	-0.0730058	0.900014	4.26333	0.1537	22	0.214089	0.000234	0.579042	2e-06	0.652256	0.010504	0.169167	0.287002	-0.9338	0.301392	0.932	0.456624	1.01	0.65439	0.196	0.523	0.782717	0.771174	0.423246	1	0.214667	2.01633	0	0.001	0.636	0.709502	0.11	0.324333	0.00699595	1	8.9457	-10	0.285041	21.0682	31.4941	21.5412	40.4564	22.1176	45.5932	23.4794	48.8377	24.9481	51.3158	26.161	27.2481	28.7626	30.0647	30	0.0203237	0.157338	0.143364	0.452456	0.651
S1985I	1987	B	-	0.920726	0.5345	0.774743	-0.115016	-0.402989	-2	17.64	17.64	0.28325	0.814898	0.498846	0.174885	0.693163	0.45901	-1.53727	-0.2501	0.68372	0.527558	0.983813	-7.013	-3.80509	-4.84777	-0.8	0.71232	0.13804	0.562547	-1.66708	0.130795	1.25	0.103787	142	0.14989	0.00026	0.865113	0.000132	0.811767	0.273939	0.2228	0.213527	-0.7974	0.243727	0.774	0.358648	0.69	0.834937	0.359	0.919	0.554599	0.721947	0.958266	1	0.68	1.292	0.013	0.015	0.484	0.484964	-3.75	0.188	0.478943	0.0002	11.7579	0	0.444272	19.5503	30.2734	19.8062	39.5918	20.2519	44.6128	21.7882	48.0507	23.3108	50.6957	24.4371	25.7524	27.3627	28.6912	25	0.117226	0.479207	0.506781	0.48511	0.364
M1986V	1988	B	-	0.912609	0.5263	0.789382	0.0972757	-0.0980467	1	24.1	24.1	0.1305	0.972417	0.657764	0.217001	0.687199	0.4612	-5.92296	-0.2814	0.82139	6.38278	0.845109	-6.271	-2.53872	-2.27745	-0.58	0.98848	0.927498	0.562547	-1.31713	1	4.61	0.162621	21	0.905394	0.000511	0.920308	0	0.699726	0.203131	0.5499	0.746384	0.2341	0.617958	0.774	0.329052	2.835	0.988081	0.454	0.963	0.91234	0.608314	0.999863	1	0.982	9.233	0.865	0.824	0.639	0.610345	-3.69	0.599	0.205639	0.001	13.8121	-55	0.847717	17.5956	28.6853	18.6103	37.6394	19.5833	42.3171	21.0658	45.743	22.5177	48.321	23.6762	24.7434	26.0516	27.2277	74	0.262152	0.747968	0.683614	0.331526	0.623
T1987P	1989	B	-	0.925804	0.2887	0.794003	-0.123439	-0.415088	-1	5.351	5.351	0.0008	0.081861	0.411021	0.27163	0.289799	0.55423	2.26734	-0.3216	0.374961	0.15766	1.0855	-8.452	-3.96863	-4.35581	-0.7	0.40857	0.488118	0.562547	-0.480832	0.111453	-0.108	0.0737839	38	0.199174	6.13e-05	0.89911	0.785545	0.466336	0.029185	0.1433	0.0987933	-0.9393	0.322453	0.856	0.400169	-0.66	0.845391	0.296	0.386	0.53318	0.758829	0.98401	0.501	0.347	0.278	0.026	0.042	0.28	0.525475	-2.25	0.179	0.914321	0.4993	12.868	-14	0.0700628	16.6286	27.8444	18.7659	36.3852	19.9991	40.9546	21.5526	44.3198	22.8043	46.8463	23.7791	24.7313	25.7339	26.6988	15	0.003758	0.273985	0.216462	0.442985	0.375
A1988T	1990	B	-	0.874939	0.6616	0.773035	-0.0149639	-0.162417	0	25.5	25.5	0.0966	0.949544	0.65387	0.242384	0.990752	0.4665	-4.20426	-0.3075	0.763848	6.80406	0.881933	-7.529	-4.32835	-4.47192	-0.73	0.98942	0.905602	0.562547	-0.543589	1	4.61	0.115963	58	0.900076	0.000513	0.919408	5e-06	0.967982	0.13603	0.5855	0.739762	0.3325	0.534591	0.858	0.539816	2.47	0.983432	0.3	0.944	0.984815	0.717975	0.998794	1	0.944	9.903	1	0.99	0.414	0.700082	-3.63	0.476	0.188002	0.0093	17.2078	-78	0.699596	16.966	27.974	18.3184	36.9808	19.0086	41.8789	20.4288	45.2203	21.5132	47.8414	22.6212	24.238	25.4815	26.787	18	0.395168	0.370867	0.36321	0.398028	0.72
E1990D	1992	B	-	0.867523	0.3471	0.801688	-0.0656461	-0.283645	2	22.55	22.55	0.0554	0.751996	0.622235	0.175948	0.800652	0.16668	-4.03374	-0.2253	0.464775	4.14415	0.847382	-5.652	-4.03193	-4.13198	-0.7	0.96724	0.613791	0.562547	-1.94672	0.934905	4.57	0.0799294	45	0.743245	0.00032	0.962104	4e-06	0.651769	0.0628025	0.3582	0.39036	-0.0829	0.354703	0.867	0.482496	2.455	0.884964	0.174	0.778	0.962831	0.744837	0.979289	1	0.6025	4.129	0.931	0.294	0.616	0.648444	-1.68	0.33	0.0563897	0.0026	10.8105	-24	0.474174	11.9481	25.6106	14.7617	33.6566	16.2601	38.377	17.723	41.6526	19.0368	44.2426	20.0632	21.3363	22.7064	24.2656	42	0.147624	0.219761	0.218667	0.288786	0.52
T1991A	1993	B	-	0.725892	0.6629	0.798249	0.00782388	-0.226538	0	23.2	23.2	0.0047	0.936151	0.526685	0.141558	0.950828	0.61134	-2.38549	-0.319	0.703975	4.51691	0.921656	-6.147	-2.34164	-2.53619	-0.65	0.99452	0.913493	0.562547	-0.697902	1	4.57	0.18967	58	0.816856	0.000516	0.981335	3e-06	0.70534	0.031288	0.4078	0.629228	-0.4177	0.343239	0.868	0.457839	1.465	0.920293	0.277	0.724	0.955632	0.752738	0.997434	1	0.972	9.233	0.994	0.97	0.609	0.637379	-4.31	0.456	0.120281	0.3909	13.7959	-48	0.66297	10.5687	24.6818	14.0314	32.1659	15.5211	36.7811	17.0266	40.143	18.0354	42.8149	18.8966	20.0253	21.849	23.4133	34	0.16113	0.278467	0.265295	0.347382	0.588
T1991I	1993	B	-	0.760072	0.9468	0.797694	0.100285	-0.0937236	-1	24.5	24.5	0.205875	0.993947	0.658719	0.171742	0.994017	0.58435	-6.22955	-0.3449	0.82429	7.11799	0.795095	-10.594	-2.68038	-2.02546	-0.78	0.99145	0.907973	0.562547	-2.06016	1	4.57	0.389958	89	0.795866	0.00053	0.997067	3e-06	0.634486	0.285656	0.6306	0.851	0.4402	0.613295	0.786	0.713789	2.815	0.984225	0.334	0.952	0.982693	0.591004	0.999914	1	0.943	7.83	0.999	0.991	0.706	0.741993	-5.51	0.551	0.102963	0.0014	17.1883	-39	0.956435	10.5687	24.6818	14.0314	32.1659	15.5211	36.7811	17.0266	40.143	18.0354	42.8149	18.8966	20.0253	21.849	23.4133	45	0.475044	0.585224	0.621901	0.389238	0.68
R1994C	1996	B	-	0.767499	0.3675	0.788369	-0.00307891	-0.145345	-3	24.7	24.7	0.4082	0.914471	0.597006	0.16408	0.996554	0.46872	-4.05297	-0.3279	0.783518	3.35747	0.712793	-11.126	-4.86478	-5.3726	-0.73	0.71645	0.437787	0.562547	-4.03191	0.973996	4.57	0.125675	180	0.367348	0.000437	0.987235	0.001339	0.912833	0.199738	0.4452	0.59928	0.0379	0.440975	0.682	0.711276	2.34	0.96693	NA	0.887	0.952147	0.700213	0.996801	0.874	0.152	2.821	0.999	0.642	0.804	0.725905	-5.55	0.304	0.725738	0	13.3815	35	0.671945	5.11298	21.1794	9.89664	29.1132	11.9661	33.4015	13.149	36.7322	14.0938	39.4934	15.3525	16.4522	18.2749	19.7868	53	0.177461	0.210865	0.283481	0.493182	0.533
R1994H	1996	B	-	0.799354	0.2557	0.765601	-0.119283	-0.22759	0	24.5	24.5	0.4731	0.805212	0.596468	0.214962	0.996354	0.35174	-3.6342	-0.2888	0.745381	3.32963	0.781303	-10.646	-4.64254	-4.88953	-0.71	0.41899	0.171248	0.562547	-3.79935	0.981305	4.57	0.074695	29	0.437849	0.000329	0.981369	0.001339	0.908565	0.099883	0.4204	0.219422	-0.3693	0.268109	0.86	0.500952	2.34	0.936441	0.205	0.807	0.967473	0.700213	0.989117	0.883	0.369	3.149	0.996	0.572	0.669	0.669965	-3.43	0.223	0.360968	0.0004	12.0971	17	0.253834	5.11298	21.1794	9.89664	29.1132	11.9661	33.4015	13.149	36.7322	14.0938	39.4934	15.3525	16.4522	18.2749	19.7868	50	0.210465	0.1646	0.185917	0.361854	0.37
R1994P	1996	B	-	0.773728	0.9909	0.836611	0.120003	-0.065401	-2	24.4	24.4	0.5059	0.969835	0.596877	0.261791	0.976893	0.57099	-4.12975	-0.4611	0.763058	3.23423	0.794112	-14.257	-4.82553	-4.59666	-0.72	0.80162	0.618939	0.562547	-4.03191	0.981305	4.57	0.401465	103	0.540697	0.000323	0.968503	0.001339	0.530355	0.173995	0.4104	0.561231	-0.2662	0.436335	0.634	0.511416	2.34	0.974883	0.261	0.874	0.961235	0.700213	0.999815	0.883	0.752	3.149	0.971	0.512	0.833	0.686799	-4.03	0.354	0.865603	0.0004	12.0971	37	0.854313	5.11298	21.1794	9.89664	29.1132	11.9661	33.4015	13.149	36.7322	14.0938	39.4934	15.3525	16.4522	18.2749	19.7868	50	0.190738	0.499773	0.417997	0.448369	0.56
T1995S	1997	B	-	0.773801	0.8226	0.801213	0.0554022	-0.158195	1	23.85	23.85	0.0919	0.975164	0.680485	0.203005	0.969997	0.49509	-4.25129	-0.2846	0.803968	7.5097	0.860691	-6.682	-2.95766	-2.80984	-0.69	0.993835	0.912518	0.706548	-1.51546	1	4.57	0.176371	58	0.892311	0.000515	0.998603	3e-06	0.63066	0.239865	0.59315	0.77434	0.3808	0.553896	0.825	0.425306	2.655	0.963316	0.19	0.835	0.985316	0.715821	0.999668	1	0.9485	8.5315	0.997	0.97	0.574	0.709683	-3.85	0.483	0.0971643	0.0044	15.4921	-77	0.853309	5.49307	19.7932	8.7943	28.5295	10.1878	33.11	11.1753	36.6079	11.9492	39.4778	13.2568	14.8244	16.8066	18.407	61	0.349153	0.404513	0.470836	0.303033	0.581
R1996C	1998	B	-	0.784118	0.7562	0.775965	0.0944061	-0.00531454	-3	24.9	24.9	0.5464	0.98093	0.65799	0.182799	0.998277	0.48987	-5.13775	-0.3576	0.811911	4.30628	0.715396	-10.276	-5.51144	-5.24225	-0.77	0.65337	0.463406	0.706548	-2.00741	0.459659	3.48	0.248073	180	0.647407	0.000458	0.985835	1e-05	0.955192	0.336454	0.5773	0.804039	0.292	0.504434	0.632	0.868536	2.8	0.97819	0.29	0.968	0.962803	0.653888	0.998847	0.665	0.781	1.452	1	0.869	0.934	0.702577	-6.48	0.467	0.756156	0.0001	12.9699	20	0.911454	3.80454	19.4567	6.96925	28.3605	8.42057	32.9878	9.44608	36.4806	10.127	39.4532	12.3053	14.0681	16.1237	17.9679	51	0.233529	0.414193	0.668154	0.509486	0.676
R1996H	1998	B	-	0.83151	0.6077	0.750173	0.0475272	-0.154021	0	25.5	25.5	0.8363	0.980151	0.654801	0.246022	0.998725	0.41355	-5.48176	-0.3185	0.785998	6.03909	0.772915	-9.385	-4.9532	-4.71913	-0.69	0.86501	0.67339	0.706548	-1.39213	0.997487	4.57	0.15774	29	0.544808	0.000445	0.979702	1e-05	0.88073	0.217043	0.5339	0.547853	0.322	0.609707	0.84	0.954746	2.8	0.954933	0.185	0.944	0.986629	0.653888	0.998335	0.914	0.42	4.174	0.999	0.869	0.862	0.648161	-4	0.317	0.336431	0.0006	12.0971	-5	0.749712	3.80454	19.4567	6.96925	28.3605	8.42057	32.9878	9.44608	36.4806	10.127	39.4532	12.3053	14.0681	16.1237	17.9679	46	0.283486	0.183056	0.296813	0.37705	0.522
E1997K	1999	P	RRD	0.862008	0.9874	0.840868	0.122945	-0.0611744	1	27.3	27.3	0.7952	0.989778	0.685653	0.242271	0.998796	0.85708	-7.28311	-0.3408	0.852128	10.905	0.796152	-11.801	-3.91357	-4.19956	-0.81	0.99413	0.92194	0.706548	-5.73029	1	4.57	0.341304	56	0.937362	0.00052	0.999644	4e-06	0.409381	0.341695	0.6471	0.857946	0.5039	0.725252	0.798	0.590955	3.005	0.973065	0.345	0.984	0.994034	0.303364	0.999965	1	0.968	9.903	1	0.981	0.925	0.817852	-3.87	0.62	0.0108088	0	17.1883	5	0.965219	13.0388	22.4645	13.3501	29.0594	13.6142	32.7671	14.2787	35.7969	15.6645	38.4766	17.2237	18.6905	20.0849	21.3584	46	0.396598	0.644061	0.684066	0.318327	0.755
E1997D	1999	B	-	0.853306	0.9666	0.843596	-0.0111179	-0.253746	2	23.25	23.25	0.498	0.965086	0.684404	0.219898	0.972619	0.76926	-6.8223	-0.2845	0.847586	5.39722	0.821777	-3.929	-3.66125	-3.57834	-0.79	0.95636	0.498785	0.706548	-3.84607	0.913457	3.54	0.133282	45	0.955628	0.000275	0.998995	4e-06	0.796735	0.0952085	0.5822	0.626262	0.2324	0.461373	0.823	0.429157	3.005	0.913134	0.082	0.803	0.982251	0.706958	0.999856	1	0.864	1.711	0.994	0.97	0.694	0.755922	-2.9	0.343	0.0214328	0	7.6598	-42	0.804984	13.0388	22.4645	13.3501	29.0594	13.6142	32.7671	14.2787	35.7969	15.6645	38.4766	17.2237	18.6905	20.0849	21.3584	38	0.172373	0.220829	0.272669	0.280593	0.637
E1997V	1999	B	-	0.849556	0.9763	0.837877	0.122436	-0.0619056	-2	26.7	26.7	0.5342	0.990934	0.686258	0.134651	0.98993	0.83634	-7.60328	-0.332	0.864927	9.46058	0.778707	-11.562	-3.57095	-3.94782	-0.84	0.99479	0.927766	0.706548	-5.73029	1	4.57	0.342619	121	0.912063	0.000549	0.999004	4e-06	0.614285	0.503045	0.6312	0.887465	0.4482	0.808353	0.762	0.756815	3.005	0.972185	0.249	0.992	0.992119	0.303364	0.999887	1	0.97	9.233	0.999	0.991	0.884	0.7479	-6.76	0.637	0.281783	0	13.7959	-9	0.966067	13.0388	22.4645	13.3501	29.0594	13.6142	32.7671	14.2787	35.7969	15.6645	38.4766	17.2237	18.6905	20.0849	21.3584	51	0.466179	0.640786	0.73947	0.444888	0.787
F1998S	2000	B	-	0.756611	0.9985	0.796844	0.128188	-0.0536433	-2	27.5	27.5	0.8423	0.997911	0.675475	0.334459	0.99713	0.82011	-6.82673	-0.4264	0.868309	8.85654	0.744062	-13.376	-2.67272	-1.89809	-0.61	0.99105	0.923138	0.706548	-5.60389	1	4.57	0.728474	155	0.710204	0.000553	0.998726	2e-06	0.467833	0.417263	0.5833	0.879566	0.349	0.781411	0.794	0.777053	2.99	0.98576	0.156	0.992	0.958071	0.749323	0.999992	1	0.951	7.941	0.998	0.986	0.934	0.818127	-7.73	0.576	0.165472	0.0001	13.796	28	0.959226	3.79812	18.7717	8.85241	25.8169	10.5713	29.8664	11.7634	33.1969	12.8163	35.8997	13.8644	15.184	16.4935	17.6762	72	0.472822	0.859536	0.936006	0.425813	0.907
R1999C	2001	B	-	0.619204	0.9331	0.76411	0.231432	0.0946601	-3	26.8	26.8	0.8669	0.998857	0.702163	0.192239	0.998987	0.70721	-7.05591	-0.4169	0.86602	10.0197	0.720785	-10.834	-4.26005	-4.39145	-0.86	0.99145	0.937553	0.706548	-5.94602	1	4.57	0.427753	180	0.893114	0.000565	0.999706	2e-06	0.47758	0.45651	0.65	0.899474	0.5088	0.790728	0.45	1.01024	3.005	0.976168	NA	0.991	0.962831	0.285685	0.999992	1	0.974	7.83	1	0.993	0.928	0.837401	-7.73	0.696	0.670001	0	17.1883	31	0.92642	6.62755	18.1157	9.2072	24.3626	10.3355	28.2104	11.7714	31.5408	12.965	34.3293	13.8441	15.1831	16.3225	17.3173	37	0.462646	0.651463	0.80608	0.533468	0.871
S2000F	2002	B	-	0.430062	0.8998	0.82542	-0.00061	-0.130996	-2	24.7	24.7	0.2142	0.9337	0.665963	0.203779	0.99773	0.70261	-5.62608	-0.3567	0.804603	8.17929	0.742936	-9.829	-2.80783	-4.02136	-0.9	0.98787	0.790167	0.706548	-2.94862	1	4.57	0.430164	155	0.771006	0.00052	0.995367	1e-05	0.391591	0.27957	0.6189	0.82576	0.374	0.530164	0.808	0.864492	2.75	0.96899	0.192	0.912	0.938268	0.637078	0.999953	1	0.57	6.081	0.998	0.991	0.835	0.769909	-4.97	0.445	0.764359	0.0261	17.1883	-19	0.666226	8.29417	17.7319	8.51722	24.569	8.98853	29.0329	10.1553	32.531	11.1108	35.4588	12.8616	14.3517	15.7388	16.8184	67	0.331112	0.339339	0.420383	0.431748	0.785
S2000P	2002	B	-	0.381516	0.9483	0.840053	0.0653066	-0.143968	-1	25.7	25.7	0.0965	0.981127	0.584649	0.294832	0.996616	0.7823	-5.37088	-0.3642	0.784561	6.03102	0.849863	-8.989	-2.29591	-2.56395	-0.9	0.98668	0.894126	0.706548	-3.06005	1	4.57	0.491835	74	0.859049	0.000376	0.989001	1e-05	0.151201	0.163161	0.5249	0.818161	-0.0124	0.425589	0.822	0.715227	2.4	0.969517	0.273	0.864	0.937334	0.749916	0.999989	1	0.667	6.166	0.998	0.986	0.841	0.75161	-3.99	0.482	0.346577	0.0705	13.796	-61	0.896801	8.29417	17.7319	8.51722	24.569	8.98853	29.0329	10.1553	32.531	11.1108	35.4588	12.8616	14.3517	15.7388	16.8184	64	0.230826	0.558984	0.451403	0.388234	0.79
P2001L	2003	B	-	0.384239	0.8134	0.7887	0.0351895	-0.0865992	-3	25	25	0.1866	0.999611	0.674562	0.156884	0.997676	0.75668	-6.97079	-0.3745	0.861361	9.729	0.785537	-11.229	-0.861888	-0.980765	-0.76	0.99132	0.894353	0.706548	-2.21593	1	4.55	0.654091	98	0.887978	0.000545	0.99695	4e-06	0.403728	0.497285	0.64	0.800461	0.4748	0.504848	0.756	0.438629	2.99	0.96762	0.339	0.981	0.948492	0.625869	0.999935	1	0.964	7.823	1	0.997	0.797	0.799233	-9.36	0.567	0.150433	0.0064	17.1475	-1	0.800448	11.0579	18.1178	11.0595	24.009	11.6991	28.3445	12.8346	31.7675	13.5523	34.5583	14.8206	15.7452	16.6851	17.4508	47	0.400456	0.468802	0.583015	0.52128	0.77
P2002H	2004	B	-	0.571177	0.9856	0.779957	0.0381316	-0.183003	-2	24.3	24.3	0.4177	0.997279	0.681394	0.244888	0.992043	0.58781	-6.36619	-0.3664	0.861361	8.6395	0.760637	-12.764	-3.91111	-3.9217	-0.75	0.99259	0.881759	0.706548	-5.93624	1	4.57	0.500912	77	0.645299	0.000559	0.986551	0.000163	0.77923	0.325754	0.6094	0.753384	0.4401	0.349294	0.824	0.881814	2.98	0.942901	0.226	0.963	0.952316	0.593057	0.999872	1	0.955	7.83	0.986	0.733	0.715	0.757282	-8.43	0.481	0.60968	0.0001	17.1883	-40	0.738732	9.43743	18.8236	11.6475	25.0347	12.7685	29.2298	13.7333	32.673	14.3202	35.363	15.1601	15.8798	16.9959	18.0075	63	0.486071	0.721719	0.777976	0.476867	0.696
Q2003L	2005	B	-	0.528486	0.2988	0.78742	0.065835	-0.143209	-2	23.9	23.9	0.043975	0.983668	0.649713	0.140472	0.971029	0.17281	-2.49789	-0.2406	0.81981	8.71063	0.868847	-10.956	-2.74549	-3.29535	-0.73	0.99479	0.909578	0.706548	-0.697578	1	4.57	0.274344	113	0.709611	0.000549	0.927207	7e-06	0.674305	0.280555	0.5491	0.83096	0.2179	0.449067	0.84	0.432731	2.235	0.964586	0.3	0.923	0.966289	0.765279	0.964188	1	0.982	9.233	0.987	0.953	0.887	0.699343	-6.3	0.537	0.16299	0.0139	13.7959	-58	0.874452	8.55146	18.4122	10.3304	26.1896	11.1046	31.0205	11.5553	34.5878	11.8426	37.3937	12.981	14.4796	15.8636	17.233	23	0.409342	0.439764	0.400838	0.459469	0.685
Q2003R	2005	B	-	0.520731	0.4564	0.786377	-0.00747932	-0.233034	1	23.4	23.4	0.011	0.717181	0.531707	0.140182	0.985824	0.32158	-2.45824	-0.2584	0.657926	5.34101	0.905951	-9.557	-3.39536	-3.40058	-0.71	0.99452	0.914036	0.706548	-0.622219	1	4.57	0.183943	43	0.760672	0.00048	0.929907	7e-06	0.910645	0.032855	0.4087	0.541398	-0.4283	0.333616	0.898	0.467888	1.585	0.908846	0.153	0.767	0.94464	0.762043	0.965565	1	0.988	9.233	0.987	0.953	0.892	0.740769	-3.3	0.364	0.101133	0.2604	13.7959	-74	0.237672	8.55146	18.4122	10.3304	26.1896	11.1046	31.0205	11.5553	34.5878	11.8426	37.3937	12.981	14.4796	15.8636	17.233	23	0.112726	0.286761	0.305637	0.331234	0.609
E2004A	2006	B	-	0.638522	0.8849	0.798765	0.11717	-0.0694698	-1	23.9	23.9	0.6121	0.987948	0.669773	0.17953	0.989878	0.36438	-5.64439	-0.2708	0.859671	6.51206	0.785023	-7.886	-4.10461	-4.12989	-0.77	0.9949	0.87322	0.706548	-4.39821	1	4.57	0.39169	107	0.497499	0.000538	0.994351	0.003034	0.586241	0.205232	0.5102	0.541336	0.1941	0.581409	0.854	0.357311	2.955	0.969736	0.195	0.912	0.963022	0.636788	0.998281	1	0.921	9.233	0.877	0.411	0.851	0.753888	-5.69	0.536	0.0424109	0.0005	13.7959	-33	0.811289	11.7056	18.2974	11.9475	25.921	12.1857	30.8668	12.3984	34.4778	12.6757	37.3341	13.5154	14.7505	16.0853	17.1957	39	0.402862	0.473078	0.457775	0.414853	0.688
E2004K	2006	B	-	0.647811	0.9486	0.796507	0.104664	-0.0874336	1	24	24	0.6485	0.970075	0.667855	0.253334	0.998821	0.49145	-6.67339	-0.2928	0.782887	7.14029	0.851348	-11.155	-4.49334	-4.58587	-0.73	0.99413	0.908364	0.706548	-4.70414	1	4.57	0.556925	56	0.763941	0.000511	0.996959	0.003034	0.22494	0.106088	0.4581	0.510817	0.1341	0.695228	0.852	0.391556	2.61	0.966676	0.264	0.937	0.95679	0.636788	0.999889	1	0.96	9.903	0.877	0.339	0.927	0.81817	-3.83	0.502	0.0420095	0.0005	17.1883	-28	0.716497	11.7056	18.2974	11.9475	25.921	12.1857	30.8668	12.3984	34.4778	12.6757	37.3341	13.5154	14.7505	16.0853	17.1957	33	0.391024	0.531667	0.461678	0.330917	0.691
N2007S	2009	B	-	0.422424	0.1546	0.78464	-0.0525508	-0.313262	1	22.8	22.8	0.0017	0.87226	0.52747	0.120214	0.990796	0.16368	-6.24007	-0.2299	0.781002	3.55747	0.89364	-7.556	-2.94306	-2.96727	-0.67	0.95584	0.736193	0.562547	-1.4127	0.600688	4.19	0.0769141	46	0.606723	0.000456	0.988918	0.080831	0.670814	0.0478	0.3026	0.452246	-0.2027	0.480925	0.86	0.271966	2.01	0.858875	0.234	0.628	0.841785	0.741411	0.973448	1	0.688	4.64	0.924	0.432	0.825	0.667898	-4	0.225	0.0128683	0.011	13.1326	-61	0.575983	11.1897	19.7699	12.3135	28.6112	12.7358	33.7292	12.9727	37.2725	13.4959	40.0341	13.9216	15.1777	16.8227	18.3373	50	0.211369	0.242723	0.209572	0.365034	0.588
M2008K	2010	B	-	0.567597	0.5872	0.800593	0.142901	-0.0325089	-1	23.1	23.1	0.0016	0.828637	0.599564	0.220113	0.885038	0.83187	-5.34128	-0.3312	0.803933	3.31433	0.883408	-12.726	-2.72596	-2.07831	-0.73	0.97151	0.803749	0.562547	-0.650099	0.884881	4.19	0.343815	95	0.610177	0.000366	0.967003	0.000202	0.949163	0.110271	0.3197	0.778015	-0.3086	0.320729	0.544	0.491642	2.505	0.939163	0.542	0.774	0.985996	0.738581	0.997305	1	0.988	6.137	0.877	0.32	0.945	0.777505	-4.94	0.556	0.109721	0.0202	13.1326	-5	0.897989	11.8945	20.287	12.758	28.4083	14.0748	33.2796	14.7701	36.7901	15.265	39.3808	15.7802	16.2408	17.8125	19.093	62	0.236609	0.624855	0.683701	0.416445	0.823
M2008T	2010	B	-	0.547188	0.4904	0.793799	-0.206143	-0.165137	-1	20.6	20.6	0.0004	0.635146	0.530618	0.127658	0.528682	0.66024	-2.29589	-0.2449	0.744426	2.67228	0.931009	-6.335	-2.94413	-2.638	-0.73	0.95836	0.726058	0.562547	-0.325854	0.884881	4.19	0.131664	81	0.464457	0.000405	0.940673	0.000202	0.997392	0.053807	0.2717	0.566536	-0.5243	0.344652	0.81	0.372402	2.505	0.879719	NA	0.674	0.964395	0.767608	0.972262	1	0.966	6.137	0.877	0.32	0.973	0.796818	-4.61	0.46	0.0502932	0.0646	13.1326	-28	0.27835	11.8945	20.287	12.758	28.4083	14.0748	33.2796	14.7701	36.7901	15.265	39.3808	15.7802	16.2408	17.8125	19.093	37	0.209686	0.408304	0.391616	0.416445	0.684
F2012L	2014	B	-	0.396315	0.955	0.80387	0.0343735	-0.188401	0	20.4667	20.4667	0.0087	0.989625	0.654228	0.312605	0.974813	0.4656	-4.83717	-0.2373	0.868289	3.70475	0.865483	-9.532	-1.74509	-1.59749	-0.57	0.948023	0.718165	0.706548	-1.81134	0.832737	4.19	0.265155	22	0.626152	0.000387	0.923508	1e-06	0.561299	0.161362	0.5433	0.476815	0.194133	0.679442	0.800667	0.456624	2.845	0.975353	0.529	0.823	0.912371	0.739278	0.992245	0.995333	0.644333	2.90567	0.302	0.105	0.703	0.741415	-5.11	0.477333	0.0195627	0.004	11.9782	-42	0.816788	3.85045	25.8285	11.2681	32.3255	14.8956	36.2455	17.416	39.0458	19.1322	41.34	20.6112	21.8103	23.3393	24.6254	73	0.228364	0.406041	0.608604	0.389502	0.683
K2013Q	2015	P	MH	0.320154	0.2875	0.767872	0.140595	-0.035822	1	22.5	22.5	0.0014	0.716105	0.522879	0.0797324	0.963363	0.25335	-0.685272	-0.2937	0.439342	3.75297	0.8784	-3.665	-3.11954	-2.90158	-0.63	0.93603	0.71426	0.706548	-0.468494	0.814389	4.19	0.205847	53	0.758765	0.000259	0.567543	6e-05	0.699785	0.06829	0.3432	0.521102	-0.3368	0.392145	0.652	0.70969	1.98	0.960073	0.226	0.534	0.937654	0.764457	0.858926	1	0.515	5.127	0.956	0.644	0.765	0.565671	-1.81	0.397	0.0807994	0.0733	10.2598	-21	0.636505	21.1421	30.5126	21.5685	36.1885	22.719	39.6434	23.3318	42.3233	24.4312	44.4316	25.2503	26.7727	28.1928	29.4701	40	0.136947	0.0792387	0.112894	0.312586	0.608
G2015R	2017	B	-	0.0403415	0.1525	0.773203	-0.22725	-0.382678	-2	14.89	14.89	0.0005	0.399721	0.498863	0.179433	0.991762	0.15802	-3.63638	-0.2448	0.676399	1.49748	0.815853	-7.624	-3.50635	-3.70026	-0.62	0.51553	0.319409	0.706548	-0.50498	0.0416692	4.19	0.0795822	125	0.191272	0.000154	0.630737	0.127932	0.971062	0.076585	0.25	0.15617	-0.815	0.0928353	0.864	0.410866	1.095	0.864571	0.192	0.483	0.806294	0.778753	0.248933	0	0.088	0.607	0.972	0.648	0.344	0.410353	-3.15	0.157	0.280887	0.5485	12.3049	-4	0.103352	5.31921	24.9143	12.1697	33.2207	14.861	37.1066	16.701	40.0131	18.1951	42.2875	19.4861	20.445	21.8425	23.5243	19	0.126468	0.126748	0.0747116	0.407621	0.28
T2016A	2018	B	-	0.0466539	0.0587	0.768813	-0.28306	-0.644372	0	0.211	0.211	0	0.016129	0.377529	0.0211124	0.178637	0.04031	2.68082	0.0396	0.28978	0.0570073	1.08421	-2.97	-2.98678	-3.07938	-0.66	0.02165	0.03881	0.706548	-0.00525744	0.0040466	0.746	0.0192063	58	0.250821	3.11e-05	0.183282	0.46338	0.975218	0.052158	0.0952	0.0473919	-1.0158	0.0549317	0.834	0.298534	-1.1	0.437424	0.167	0.11	0.41415	0.814197	0.00127739	0	0.019	0.102	0.002	0	0.061	0.335766	-0.23	0.116	0.0249188	0.3866	5.1195	-53	0.0212205	5.29917	25.3558	11.0881	34.4123	14.2697	38.7055	15.9547	41.8972	17.7469	44.2579	19.0622	20.0072	21.818	23.6736	8	0.000667	0.0174086	0.0159252	0.314556	0.027
T2016I	2018	B	-	0.0646405	0.0914	0.768854	-0.305104	-0.612391	-1	6.03	6.03	5e-05	0.0198877	0.394422	0.149592	0.203218	0.12763	1.14452	-0.0143	0.348167	0.282696	1.05097	-6.596	-3.07694	-3.29014	-0.65	0.10234	0.101318	0.706548	-0.0530436	0.00233453	-0.0354	0.0220127	89	0.101605	0.000142	0.522848	0.46338	0.995505	0.097228	0.1094	0.0778597	-0.9848	0.0255244	0.814	0.326634	-0.345	0.541914	0.198	0.138	0.536241	0.789516	0.114492	0	0.049	-0.041	0.007	0.001	0.162	0.355479	-0.66	0.081	0.24518	0.0439	5.8771	-46	0.0143006	5.29917	25.3558	11.0881	34.4123	14.2697	38.7055	15.9547	41.8972	17.7469	44.2579	19.0622	20.0072	21.818	23.6736	17	0.028501	0.0303727	0.0261055	0.354603	0.059
D2017G	2019	B	-	0.0322915	0.0923	0.79319	0.0329424	-0.190457	-1	24.7	24.7	0.0006	0.823659	0.58897	0.135132	0.990641	0.16389	-4.57872	-0.2379	0.703734	2.7113	0.854796	-2.531	-3.25106	-3.25178	-0.7	0.79557	0.348541	0.706548	-0.373557	0.0432365	4.13	0.212413	94	0.63701	0.000433	0.906009	0.00011	0.800177	0.205076	0.3678	0.318027	-0.4848	0.197745	0.838	0.43592	2.585	0.929826	0.292	0.864	0.914896	0.778969	0.689316	0.998	0.328	4.01	0.985	0.643	0.671	0.396227	-3.54	0.267	0.116709	0.0519	8.8618	-17	0.414604	8.98563	25.5239	12.1552	35.1684	14.3095	39.7192	15.5162	42.8215	17.2989	45.2735	18.5829	19.9532	21.7441	23.7923	29	0.217382	0.313034	0.358442	0.359689	0.285
D2017N	2019	B	-	0.0454353	0.0984	0.778869	-0.260761	-0.443213	1	22.9	22.9	0.0014	0.84016	0.517444	0.0994892	0.994121	0.06363	-4.274	-0.1206	0.725437	2.76758	0.875577	-3.419	-4.45384	-4.54447	-0.58	0.82769	0.405361	0.706548	-0.0751108	0.505298	4.13	0.103042	23	0.379203	0.000369	0.830517	0.00011	0.908001	0.12394	0.3234	0.279464	-0.5553	0.245302	0.83	0.328661	2.585	0.842593	0.271	0.775	0.912027	0.818919	0.177236	1	0.128	4.096	0.985	0.549	0.489	0.415127	-2.51	0.243	0.0532375	0.0627	10.8308	-23	0.433831	8.98563	25.5239	12.1552	35.1684	14.3095	39.7192	15.5162	42.8215	17.2989	45.2735	18.5829	19.9532	21.7441	23.7923	29	0.167733	0.15188	0.150656	0.28154	0.116
E2018Q	2020	B	-	0.0567317	0.1272	0.77534	-0.129994	-0.424504	2	19.8	19.8	0.0004	0.334274	0.502233	0.150249	0.982772	0.06574	0.814505	-0.0731	0.35989	1.93253	0.930687	-4.702	-4.61933	-4.87112	-0.65	0.9004	0.642804	0.706548	-0.164505	0.985816	4.13	0.0582083	29	0.278748	0.000242	0.737926	0.006161	0.85712	0.033039	0.181	0.145296	-0.7719	0.0643931	0.842	0.348635	1.01	0.617371	0.124	0.392	0.905171	0.819309	0.226133	1	0.885	4.44	0.967	0.339	0.641	0.388251	-0.77	0.079	0.0692188	0.5786	12.0466	-23	0.162888	10.1346	23.8033	12.7203	32.8877	13.8195	37.5197	14.8203	40.5368	16.37	42.9761	17.4705	18.9153	20.3605	22.2591	16	0.033859	0.0431889	0.0795964	0.256686	0.22
E2019D	2021	B	-	0.0356526	0.0876	0.772723	-0.180368	-0.408939	2	21.55	21.55	0.0005	0.0594619	0.531413	0.0986734	0.805533	0.03618	-0.0258472	-0.0646	0.420277	1.21525	0.924344	-5.593	-3.99772	-3.99782	-0.71	0.62716	0.33261	0.706548	-0.0833748	0.00524083	1.9	0.0430736	45	0.434601	7.12e-05	0.620138	0.000957	0.987454	0.022693	0.2323	0.131698	-0.8136	0.121691	0.898	0.482496	1.77	0.870644	0.177	0.309	0.868677	0.832687	0.068573	0.97	0.1785	0.097	0.924	0.535	0.447	0.427459	-1.86	0.147	0.02663	0.3315	2.1395	-56	0.046836	10.3433	22.2961	11.3338	31.8887	12.6843	36.7767	13.4121	40.1093	14.7259	42.6759	15.6393	17.0296	18.7737	20.6289	15	0.0154735	0.0441114	0.0365736	0.237633	0.264
E2019Q	2021	B	-	0.0366354	0.1514	0.768562	-0.046877	-0.305112	2	23.5	23.5	0.0008	0.655925	0.575468	0.195624	0.988892	0.06087	-0.0464032	-0.0709	0.470563	3.82803	0.888223	-7.896	-4.85988	-5.111	-0.7	0.9301	0.634502	0.706548	-0.0877997	1	4.13	0.0778554	29	0.554366	0.000166	0.719828	0.000957	0.727766	0.04767	0.3981	0.344359	-0.1794	0.148855	0.896	0.650683	1.77	0.919387	0.173	0.446	0.935647	0.769835	0.881906	1	0.33	3.26	0.967	0.637	0.64	0.416937	-1.47	0.174	0.0634325	0.2089	16.3494	-40	0.560185	10.3433	22.2961	11.3338	31.8887	12.6843	36.7767	13.4121	40.1093	14.7259	42.6759	15.6393	17.0296	18.7737	20.6289	19	0.049524	0.0958199	0.112329	0.237633	0.315
C2021Y	2023	B	-	0.225389	0.3941	0.789239	0.112409	-0.0763092	-2	26.1	26.1	0.013	0.983306	0.566267	0.293242	0.983114	0.34317	-5.98353	-0.3787	0.862627	5.82042	0.8356	-12.025	-2.78363	-3.37828	-0.66	0.94962	0.951898	0.562547	-2.68537	1	4.13	0.252979	194	0.670251	0.000561	0.940606	0.001927	0.138148	0.107809	0.4433	0.764001	-0.0082	0.588589	0.76	1.0909	2.42	0.986888	0.536	0.919	0.964956	0.742854	0.998718	1	0.996	8.032	0.971	0.641	0.89	0.613952	-8.16	0.579	0.499245	0.0022	16.3494	7	0.92988	7.70809	22.0746	9.83051	32.6977	11.0551	38.212	12.5245	41.9302	13.5862	44.6767	14.3955	16.0802	18.3758	20.3568	82	0.410875	0.721122	0.639585	0.471874	0.672
P2022L	2024	B	-	0.083193	0.2328	0.811498	0.0138534	-0.217877	-3	23.1	23.1	0.0014	0.982284	0.665422	0.121706	0.946244	0.34921	-6.05265	-0.2946	0.803594	3.96033	0.87031	-9.508	-3.61869	-3.72121	-0.78	0.94181	0.799042	0.706548	-1.06883	1	4.13	0.207739	98	0.549563	0.000503	0.979402	2e-06	0.371026	0.142732	0.4258	0.550003	0.0338	0.382939	0.832	0.378055	2.83	0.938817	0.434	0.836	0.904954	0.752078	0.990184	1	0.721	6.14	0.455	0.11	0.515	0.54067	-8.54	0.419	0.125294	0.0076	16.3494	-25	0.809897	8.50438	24.2886	10.9103	35.3068	12.0384	40.9582	14.0761	44.592	15.3155	47.3797	16.2893	17.9425	20.4741	22.5651	52	0.293007	0.356549	0.281128	0.478993	0.287
P2022R	2024	B	-	0.122235	0.5153	0.813393	0.0568148	-0.156166	-2	23.1	23.1	0.1289	0.981911	0.66392	0.221288	0.935989	0.48055	-5.06778	-0.3886	0.818429	4.89751	0.769429	-9.874	-3.95536	-4.33334	-0.76	0.95364	0.799042	0.706548	-1.10004	1	4.13	0.247932	103	0.482076	0.000526	0.963104	2e-06	0.390165	0.183459	0.4856	0.682228	0.1806	0.581853	0.824	0.525445	2.83	0.975675	0.398	0.952	0.964427	0.699522	0.997728	1	0.778	6.14	0.745	0.303	0.784	0.54108	-7.63	0.463	0.238721	0.0002	16.3494	-50	0.861059	8.50438	24.2886	10.9103	35.3068	12.0384	40.9582	14.0761	44.592	15.3155	47.3797	16.2893	17.9425	20.4741	22.5651	55	0.3623	0.592569	0.66803	0.434364	0.462
P2022S	2024	B	-	0.0607927	0.2387	0.80847	-0.0845802	-0.35927	-1	20.8	20.8	0.0004	0.960135	0.596333	0.152062	0.803794	0.25981	-3.54185	-0.2456	0.818617	2.36537	0.876962	-8.756	-3.61623	-3.70626	-0.66	0.91827	0.787654	0.706548	-0.377001	0.474562	3.09	0.188123	74	0.553371	0.000425	0.89931	2e-06	0.724671	0.047679	0.3138	0.344778	-0.4998	0.14956	0.788	0.309565	2.28	0.882274	0.408	0.84	0.901285	0.785272	0.874267	1	0.618	6.146	0.011	0.005	0.494	0.487086	-6.48	0.259	0.0192339	0.0634	11.9629	-70	0.77413	8.50438	24.2886	10.9103	35.3068	12.0384	40.9582	14.0761	44.592	15.3155	47.3797	16.2893	17.9425	20.4741	22.5651	18	0.162126	0.379009	0.32248	0.390766	0.217
L2023V	2025	B	-	0.106083	0.0664	0.819386	-0.185657	-0.50446	1	16.31	16.31	0.0004	0.119272	0.377644	0.0967	0.989323	0.12605	2.79798	-0.0575	0.307787	0.967719	0.929102	-5.382	-4.11843	-4.04322	-0.69	0.10183	0.078429	0.706548	-0.0145547	0.00317884	1.79	0.0379883	32	0.150884	0.000138	0.829517	0.032052	0.900073	0.025016	0.0898	0.0524932	-1.0058	0.0764981	0.802	0.307913	-0.92	0.682561	0.484	0.212	0.684293	0.782457	0.0192536	0.003	0.068	0.613	0.826	0.292	0.272	0.369036	-0.3	0.104	0.0225408	0.1507	3.7263	-80	0.052067	11.6969	25.6574	12.0847	36.1109	13.6489	41.5993	16.032	45.1362	17.4782	47.8965	18.5068	19.5872	22.0884	24.0499	25	0.014842	0.0447744	0.0401411	0.403472	0.12
P2024S	2026	B	-	0.130848	0.3347	0.798965	-0.0549588	-0.316721	-1	16.43	16.43	0.0006	0.707015	0.58683	0.0959812	0.994473	0.21874	-4.28001	-0.2333	0.786866	2.35368	0.877796	-7.454	-3.57133	-3.6954	-0.65	0.87582	0.586055	0.562547	-0.757589	0.993545	3.09	0.191175	74	0.320483	0.000275	0.908809	2e-06	0.982305	0.020077	0.2728	0.225702	-0.6242	0.102328	0.88	0.682613	2.485	0.921993	0.424	0.689	0.818777	0.793826	0.628958	0.981	0.308	2.711	0.801	0.242	0.492	0.529756	-6.77	0.222	0.0145052	0.0371	11.6554	-49	0.426794	11.0844	25.7233	13.2765	36.1455	14.3211	41.7829	16.3677	45.6215	17.6719	48.4348	18.8412	19.8309	22.1107	24.0069	43	0.126141	0.387677	0.353972	0.434495	0.162
P2024T	2026	B	-	0.133366	0.3345	0.798811	-0.00945924	-0.251364	-1	18.93	18.93	0.0162	0.924392	0.647745	0.196602	0.993787	0.26346	-6.33286	-0.3286	0.811447	2.71143	0.823827	-9.578	-3.98035	-3.4937	-0.59	0.90515	0.501287	0.562547	-0.834974	0.993545	3.09	0.196487	38	0.554565	0.000368	0.979502	2e-06	0.906968	0.056868	0.3896	0.266351	-0.2194	0.378222	0.852	0.635647	2.835	0.954896	0.41	0.764	0.910074	0.756532	0.970464	0.981	0.205	2.711	0.073	0.028	0.585	0.556147	-6.89	0.273	0.0444823	0.0351	11.6554	-59	0.727296	11.0844	25.7233	13.2765	36.1455	14.3211	41.7829	16.3677	45.6215	17.6719	48.4348	18.8412	19.8309	22.1107	24.0069	55	0.135135	0.381112	0.417701	0.434495	0.2
I2027T	2029	B	-	0.1605	0.366	0.822265	-0.0926244	-0.370825	-1	22.9	22.9	0.0013	0.728683	0.563498	0.197209	0.973554	0.15032	-2.71304	-0.1937	0.785911	1.91725	0.855596	-10.253	-3.51179	-3.18546	-0.75	0.80795	0.664101	0.562547	-0.235355	0.87733	4.13	0.10653	89	0.475176	0.000426	0.956304	0.000334	0.539132	0.099532	0.3427	0.216323	-0.5441	0.0838957	0.778	0.39782	1.87	0.895701	0.426	0.949	0.968941	0.776973	0.528777	0.946	0.8	6.242	0.015	0.009	0.627	0.467167	-4.32	0.203	0.0537932	0.0309	13.1127	-53	0.557524	13.1966	25.0097	13.6928	34.2659	15.5911	39.6225	16.9423	43.3652	18.257	46.1471	19.2025	20.1565	22	23.5901	32	0.210952	0.502193	0.505312	0.456358	0.492
R2028G	2030	B	-	0.309246	0.4125	0.855161	-0.00754616	-0.248616	-2	22.9	22.9	0.175	0.971831	0.639998	0.272609	0.983247	0.25429	-4.43347	-0.4195	0.812914	2.33602	0.81388	-13.359	-5.14587	-5.9042	-0.66	0.60147	0.526575	0.562547	-2.20243	1	4.13	0.336091	125	0.505959	0.0003	0.955104	1.2e-05	0.531856	0.132846	0.4056	0.656487	0.0314	0.453622	0.82	0.641801	2.64	0.974375	0.478	0.909	0.877545	0.725397	0.99495	0.019	0.698	0.352	0.948	0.467	0.394	0.40559	-5.54	0.364	0.498113	0.0037	16.3494	7	0.913064	13.7985	23.7366	14.8795	32.7614	16.1652	38.1287	17.0141	41.932	17.8881	44.8231	18.598	19.6221	21.1272	22.5208	67	0.27275	0.578253	0.586205	0.575869	0.574
R2028Q	2030	B	-	0.333101	0.0821	0.788501	-0.183068	-0.485255	1	17.83	17.83	0.0005	0.530726	0.529845	0.091393	0.991338	0.12388	1.1338	-0.2707	0.485009	1.3458	0.922244	-9.145	-3.75593	-3.9849	-0.67	0.81316	0.440549	0.562547	-0.270714	0.0110834	0.845	0.150311	43	0.309422	0.000307	0.910909	1.2e-05	0.992427	0.018785	0.1982	0.130251	-0.8311	0.0496607	0.758	0.35637	1.54	0.840964	0.43	0.648	0.834796	0.812278	0.393293	0.939	0.902	4.238	0.99	0.341	0.28	0.37521	-2.66	0.165	0.0667661	0.6354	8.713	-25	0.167112	13.7985	23.7366	14.8795	32.7614	16.1652	38.1287	17.0141	41.932	17.8881	44.8231	18.598	19.6221	21.1272	22.5208	21	0.054674	0.112334	0.113281	0.441704	0.173
Q2029R	2031	B	-	0.425978	0.0869	0.792363	-0.272894	-0.432798	1	23.2	23.2	0.0043	0.327231	0.529552	0.160367	0.889294	0.02391	-1.56283	-0.0786	0.465778	1.89132	1.00446	-5.276	-3.61015	-4.22197	-0.67	0.65348	0.869149	0.562547	-0.298421	0.68859	3.08	0.0348245	43	0.431723	0.000339	0.918208	0.314402	0.92944	0.035483	0.2077	0.160178	-0.9083	0.0385511	0.818	0.328527	1.59	0.881917	0.195	0.537	0.925186	0.762758	0.327669	1	0.689	7.442	0.851	0.177	0.295	0.412655	-1.94	0.181	0.0477378	0.0482	10.3609	-72	0.0749275	14.0423	22.4613	14.412	30.8581	15.141	35.9797	16.1922	39.6379	17.0683	42.4927	17.8534	18.7782	20.1448	21.3419	25	0.058061	0.163946	0.0949799	0.300719	0.177
D2030Y	2032	B	-	0.453164	0.1713	0.814993	-0.105313	-0.389052	-3	19.44	19.44	0.0008	0.110897	0.507384	0.124751	0.658366	0.11081	-2.09081	-0.0509	0.615262	0.819613	0.892948	-11.755	-4.0001	-5.54863	-0.68	0.04226	0.168438	0.706548	-0.182627	0.0117856	3.04	0.108787	160	0.177321	0.000216	0.775622	0.795787	0.996172	0.066258	0.2356	0.100046	-0.8151	0.241127	0.832	0.374022	0.895	0.713829	0.367	0.587	0.669578	0.788001	0.44655	0.055	0.731	0.454	0.016	0.006	0.253	0.447973	-1.89	0.137	0.74517	0.1062	12.992	46	0.0426955	12.0257	24.3727	14.0808	32.2405	15.2209	37.2837	16.9952	40.8055	18.4401	43.5194	19.5912	20.6207	22.0195	23.2588	11	0.052426	0.142494	0.109078	0.491974	0.251
L2031F	2033	B	-	0.510117	0.4872	0.815809	0.00760876	-0.226847	0	21.25	21.25	0.00575	0.913576	0.642122	0.235513	0.994801	0.15443	-5.66465	-0.327	0.84682	2.36271	0.785856	-11.585	-4.42164	-5.79022	-0.74	0.049775	0.220708	0.706548	-1.50811	0.019239	3.09	0.277708	22	0.52487	0.000345	0.953005	0.003848	0.565533	0.070382	0.4702	0.316723	-0.4092	0.542134	0.859	0.441702	2.83	0.912635	0.388	0.778	0.90203	0.703832	0.997421	0.237	0.1305	0.614	0.907	0.425	0.351	0.600204	-3.16	0.26	0.14157	0.0078	6.7826	-39	0.645325	15.4967	25.5013	15.9339	32.9624	16.9308	38.1268	18.6583	41.7354	20.0323	44.4883	21.1475	22.3613	23.4693	24.5683	64	0.230035	0.17832	0.119688	0.472262	0.408
D2033E	2035	B	-	0.403597	0.1071	0.798201	-0.276975	-0.635631	2	6.824	6.824	0.00095	0.0562409	0.466307	0.0422532	0.983645	0.00948	-0.110295	0.0846	0.423896	0.273933	1.0574	-3.943	-3.31627	-3.31251	-0.64	0.007705	0.0847375	0.706548	-0.00230075	0.00564745	-2.29	0.0177471	45	0.122726	0.000125	0.794521	0.316426	0.688832	0.029995	0.1268	0.0457156	-1.0396	0.109161	0.746	0.285163	0.11	0.392607	0.249	0.237	0.468085	0.813314	0.00218662	0.001	0.044	-1.722	0.025	0.009	0.172	0.314505	-2.04	0.089	0.00322303	0.4896	0.4235	-43	0.0171553	11.3715	23.8386	13.247	30.3141	15.7079	34.9386	17.9122	38.3415	19.3285	41.0719	20.498	21.494	22.3801	23.1689	15	0.011279	0.0375379	0.0222471	0.227673	0.087
D2033V	2035	B	-	0.480635	0.1037	0.797448	-0.0686288	-0.336357	-3	22.5	22.5	0.0025	0.38988	0.531794	0.130182	0.982242	0.10819	-4.32366	-0.0334	0.776576	1.92064	1.00794	-3.771	-4.01564	-4.29533	-0.7	0.1712	0.371748	0.706548	-0.203745	0.0315989	4.13	0.0703915	152	0.39825	0.000412	0.951205	0.316426	0.544125	0.069892	0.2955	0.304185	-0.7626	0.367139	0.848	0.43572	1.7	0.810251	0.371	0.744	0.917878	0.793203	0.136254	0.989	0.401	4.346	0.302	0.032	0.408	0.306013	-6.19	0.213	0.462859	0.0187	13.1127	28	0.390858	11.3715	23.8386	13.247	30.3141	15.7079	34.9386	17.9122	38.3415	19.3285	41.0719	20.498	21.494	22.3801	23.1689	31	0.19513	0.295596	0.271718	0.420369	0.356
F2034L	2036	B	-	0.396881	0.9821	0.824311	0.0388208	-0.182013	0	23.7	23.7	0.0101	0.986402	0.570974	0.266233	0.973268	0.15866	-5.18104	-0.3553	0.821406	3.56163	0.864563	-9.964	-2.42869	-2.78248	-0.62	0.4137	0.556866	0.706548	-2.13013	0.334952	1.95267	0.305843	22	0.748986	0.000411	0.922608	1e-06	0.485698	0.143566	0.4568	0.568241	-0.136567	0.670297	0.748667	0.456624	2.085	0.975574	0.619	0.953	0.90961	0.734243	0.999486	1	0.733667	3.118	0.924	0.432	0.375	0.724394	-5.25	0.534	0.0227056	0.018	10.0502	-44	0.887403	12.1259	25.7026	14.0147	31.8352	17.0831	36.5611	19.784	40.044	21.4483	42.6318	22.6215	23.6105	24.3845	25.0275	48	0.243838	0.683338	0.824153	0.430596	0.721
Q2036R	2038	B	-	0.565254	0.0691	0.79705	-0.17419	-0.487989	1	19.99	19.99	0.0008	0.18306	0.515224	0.0946166	0.931293	0.0074	-2.4438	-0.008	0.433514	1.0479	0.927138	-5.272	-2.87754	-2.99465	-0.63	0.09104	0.418923	0.706548	-0.114688	0.0178144	3.11	0.0302041	43	0.302304	0.000176	0.686431	0.039875	0.637857	0.021069	0.1917	0.134501	-0.9299	0.244655	0.878	0.335886	1.245	0.585185	0.313	0.399	0.778935	0.782651	0.0318336	0.659	0.351	2.331	0	0.001	0.161	0.404232	-1.88	0.051	0.061093	0.1658	5.7358	-66	0.069153	8.57965	23.8174	14.1248	29.4252	17.5015	33.8547	19.2527	37.0848	20.5682	39.9713	21.4488	22.1646	22.7207	23.2845	11	0.013936	0.111239	0.0664079	0.337994	0.18
D2037H	2039	B	-	0.64105	0.3893	0.801213	0.0960671	-0.0997827	-1	29.5	29.5	0.0243	0.943747	0.620828	0.199705	0.96403	0.09448	-5.50842	-0.2093	0.759584	6.64598	0.781289	-9.662	-4.13702	-3.96111	-0.7	0.78768	0.910039	0.706548	-0.238842	1	4.13	0.118279	81	0.445856	0.000553	0.987101	0.000969	0.499778	0.14803	0.5167	0.718608	0.1677	0.483045	0.818	0.565441	2.525	0.966659	0.379	0.795	0.990203	0.759302	0.944274	1	0.921	9.962	0.99	0.626	0.815	0.688205	-5.14	0.544	0.423852	0.0402	16.3494	39	0.897942	7.4944	24.6671	13.0525	30.0375	16.6527	34.3631	18.7902	37.65	20.317	40.2225	21.4005	22.3764	23.261	23.9546	40	0.382939	0.492418	0.433182	0.433125	0.611
L2038Q	2040	B	-	0.572913	0.9569	0.823253	0.177171	0.016717	-2	25.2	25.2	0.1728	0.993773	0.64253	0.434017	0.978644	0.45749	-6.13364	-0.4047	0.864847	5.29205	0.758111	-14.492	-5.96991	-5.52815	-0.87	0.70196	0.901143	0.706548	-3.82658	0.999934	4.13	0.446008	113	0.776319	0.000551	0.989957	0.000879	0.217739	0.286654	0.5548	0.816903	0.2256	0.704939	0.66	0.931369	2.715	0.980563	0.498	0.973	0.98026	0.714603	0.999333	1	0.957	7.986	0.967	0.44	0.745	0.697958	-5.56	0.669	0.761104	0.0001	13.1127	-18	0.971749	10.0532	26.193	15.6141	31.3662	18.0039	35.6722	19.818	39.0944	21.3626	41.7572	22.5925	23.5557	24.5941	25.4143	66	0.515352	0.786221	0.816898	0.568915	0.809
L2039M	2041	B	-	0.507289	0.1859	0.801508	-0.0227881	-0.27051	2	20.1	20.1	0.0021	0.761321	0.525029	0.11781	0.985786	0.04889	0.803272	-0.153	0.289697	1.88421	0.928927	-3.677	-4.93814	-4.80084	-0.71	0.08346	0.329474	0.706548	-0.0263057	0.0917883	3.06	0.0811973	15	0.488078	0.000103	0.738626	7.7e-05	0.632633	0.021343	0.2976	0.310124	-0.5491	0.164349	0.886	0.856893	1.1	0.87005	0.372	0.235	0.814179	0.7818	0.0750375	0.623	0.641	0.15	0.996	0.903	0.318	0.613893	0.08	0.282	0.159547	1	7.406	-77	0.602745	9.13464	24.7158	15.4607	30.0956	17.9078	34.2041	19.3792	37.4199	20.32	40.3518	21.2511	22.392	23.249	24.0228	22	0.018753	0.0580748	0.0617002	0.386799	0.255
H2041L	2043	B	-	0.414316	0.8334	0.842212	0.144022	-0.0308984	-3	23.9	23.9	0.01015	0.996585	0.521248	0.197163	0.937741	0.35329	-4.9779	-0.3449	0.807775	3.93467	0.868649	-12.993	-2.10674	-3.24429	-0.64	0.76661	0.909916	0.706548	-0.634087	0.999934	4.13	0.305643	99	0.711313	0.000539	0.905309	1e-06	0.541722	0.221503	0.4706	0.734608	-0.0193	0.539183	0.678	0.403299	1.905	0.963229	0.477	0.92	0.969537	0.696797	0.998994	1	0.982	9.288	0.464	0.068	0.753	0.674251	-9.35	0.622	0.175499	0.0241	13.1127	48	0.936563	8.37724	24.6738	13.0566	30.479	15.6404	34.3428	17.7418	37.5857	19.4912	40.0456	20.8507	21.9863	23.0969	23.9636	50	0.450039	0.622192	0.687226	0.553024	0.669
H2041P	2043	B	-	0.298085	0.9299	0.855869	0.195668	0.0432877	-2	24.1	24.1	0.1058	0.955799	0.629223	0.345732	0.641609	0.55274	-5.42814	-0.4584	0.846176	5.27001	0.781769	-14.588	-4.10716	-5.11968	-0.68	0.77143	0.963849	0.706548	-2.59395	0.999934	4.13	0.524049	77	0.752544	0.000556	0.90371	1e-06	0.215828	0.324534	0.5338	0.874588	0.1755	0.668049	0.582	0.957349	2.595	0.98358	0.515	0.955	0.994971	0.696797	0.999889	1	0.989	9.288	0.967	0.418	0.698	0.646814	-8.61	0.623	0.756317	0.0012	13.1127	59	0.968585	8.37724	24.6738	13.0566	30.479	15.6404	34.3428	17.7418	37.5857	19.4912	40.0456	20.8507	21.9863	23.0969	23.9636	47	0.453093	0.843654	0.86784	0.50822	0.714
H2041Y	2043	B	-	0.448311	0.6934	0.840089	-0.0344197	-0.179561	2	23.6	23.6	0.0064	0.677608	0.565745	0.17247	0.794039	0.35543	-3.01434	-0.2669	0.769017	4.71591	0.858201	-10.538	-3.46012	-4.55257	-0.72	0.69507	0.909575	0.706548	-0.929522	1	4.13	0.2492	83	0.869884	0.000406	0.90021	1e-06	0.932319	0.087492	0.4962	0.574937	0.0412	0.394023	0.856	0.50004	1.9	0.943384	0.513	0.854	0.985141	0.715508	0.995085	1	0.941	7.875	0.967	0.418	0.674	0.703178	-5.08	0.582	0.497513	0.0352	16.3494	32	0.432967	8.37724	24.6738	13.0566	30.479	15.6404	34.3428	17.7418	37.5857	19.4912	40.0456	20.8507	21.9863	23.0969	23.9636	39	0.239356	0.531107	0.491042	0.334643	0.561
C2042R	2044	B	-	0.431645	0.9685	0.824464	0.22391	0.0838546	-3	26.8	26.8	0.1864	0.993818	0.634843	0.401045	0.909754	0.70352	-5.58093	-0.5399	0.836739	5.21806	0.750232	-16.175	-3.02088	-3.53996	-0.65	0.68147	0.949819	0.706548	-2.7556	0.999934	4.13	0.317092	180	0.702668	0.000561	0.70043	0	0.159647	0.453282	0.5344	0.90244	0.1855	0.698041	0.468	0.960876	2.66	0.989642	0.599	0.994	0.899989	0.699707	0.999955	1	0.972	7.986	0.967	0.537	0.578	0.832184	-10.07	0.684	0.550806	0.0003	13.1127	48	0.977344	8.29207	25.3084	14.0848	30.9246	16.2952	35.0117	18.0507	38.0425	20.1744	40.4153	21.6049	22.789	23.6934	24.588	59	0.532602	0.919377	0.951329	0.559089	0.88
C2042S	2044	B	-	0.243885	0.7723	0.819024	0.0851492	-0.115465	-1	23.9	23.9	0.1327	0.990668	0.549811	0.334639	0.92529	0.16705	-5.26159	-0.4025	0.810267	3.67944	0.837056	-11.43	-2.84922	-3.03446	-0.62	0.74482	0.944824	0.706548	-0.662662	0.999967	4.13	0.157653	112	0.762448	0.000503	0.80432	0	0.238827	0.1673	0.4778	0.693266	0.00435	0.570348	0.757	0.526359	1.96	0.983431	0.547	0.9485	0.957393	0.745015	0.999315	1	0.973	8.974	0.025	0.02	0.463	0.774977	-8.31	0.5565	0.0756906	0.0031	14.731	37	0.937609	8.29207	25.3084	14.0848	30.9246	16.2952	35.0117	18.0507	38.0425	20.1744	40.4153	21.6049	22.789	23.6934	24.588	75	0.34791	0.737055	0.768148	0.46939	0.802
C2042W	2044	B	-	0.373073	0.966	0.817999	0.0666976	-0.14197	-2	24.1	24.1	0.0114	0.989832	0.637823	0.351514	0.935449	0.3447	-6.01824	-0.4848	0.836739	2.39085	0.739812	-14.688	-4.18664	-5.52126	-0.73	0.3187	0.8559	0.706548	-2.7556	0.00330351	0.889	0.241273	215	0.440075	0.000527	0.908809	0	0.173692	0.346409	0.482	0.867487	-0.1987	0.558401	0.67	0.995893	2.66	0.9807	0.588	0.971	0.77618	0.699707	0.999902	0.997	0.782	0.371	0.997	0.922	0.5	0.813772	-8.84	0.457	0.923811	0.0001	8.0113	69	0.957231	8.29207	25.3084	14.0848	30.9246	16.2952	35.0117	18.0507	38.0425	20.1744	40.4153	21.6049	22.789	23.6934	24.588	77	0.180296	0.770909	0.89677	0.514356	0.731
C2042Y	2044	B	-	0.408387	0.9528	0.818778	0.0358542	-0.0104276	-2	27.2	27.2	0.2959	0.886812	0.637715	0.316909	0.915885	0.53885	-6.50871	-0.491	0.836739	6.5391	0.75105	-14.854	-2.76995	-3.44916	-0.72	0.75933	0.949367	0.706548	-2.7556	1	4.13	0.208628	194	0.795706	0.000572	0.928457	0	0.514999	0.398201	0.5538	0.891661	0.2696	0.56733	0.688	0.767843	2.66	0.99185	0.597	0.987	0.979746	0.699707	0.999936	1	0.997	9.962	0.99	0.728	0.54	0.842157	-8.99	0.618	0.539247	0.0001	16.3494	51	0.815405	8.29207	25.3084	14.0848	30.9246	16.2952	35.0117	18.0507	38.0425	20.1744	40.4153	21.6049	22.789	23.6934	24.588	65	0.556882	0.931279	0.935713	0.514356	0.797
G2043E	2045	B	-	0.203778	0.8678	0.806388	0.125508	-0.0574934	-2	33	33	0.0501	0.994867	0.647358	0.387488	0.994321	0.32424	-3.41264	-0.437	0.785256	5.20568	0.839687	-10.743	-3.80145	-3.99461	-0.56	0.9709	0.925606	0.732398	-0.6846	0.999998	4.52	0.125883	98	0.609604	0.000521	0.921708	2e-06	0.445068	0.227288	0.5101	0.811751	0.1455	0.631543	0.786	0.414795	2.775	0.981784	0.512	0.959	0.967616	0.724977	0.999746	1	0.981	8.593	0.985	0.789	0.853	0.726912	-6.83	0.472	0.0443075	0.0242	16.0281	36	0.977468	6.8841	20.0356	10.4251	26.5094	12.1133	30.0163	13.6753	32.8483	14.836	35.5009	16.0115	16.8764	17.8829	19.0334	24	0.472169	0.794659	0.798744	0.472297	0.924
I2044F	2046	B	-	0.392295	0.3108	0.780148	0.0445427	-0.173794	0	22.8	22.8	0.0039	0.763608	0.53053	0.178657	0.964596	0.15851	-1.25744	-0.294	0.711807	3.62422	0.87723	-9.793	-3.7255	-4.42005	-0.78	0.90324	0.514992	0.732398	-0.370153	0.998366	4.52	0.0528203	21	0.521075	0.000357	0.946405	0.052181	0.804397	0.091091	0.3022	0.421293	-0.4478	0.437685	0.9	0.522732	1.55	0.900827	0.267	0.698	0.885454	0.727942	0.947294	1	0.41	3.096	0.868	0.312	0.704	0.610615	-3.28	0.309	0.470042	0.0442	7.7008	-33	0.529493	11.9965	19.941	12.6408	26.3611	13.7729	30.7429	14.6831	34.4523	15.4896	37.7916	16.1323	16.8172	17.9686	18.9958	37	0.182299	0.157604	0.18855	0.359239	0.753
Q2045P	2047	B	-	0.38674	0.0877	0.777677	0.127525	-0.054595	-1	21.9	21.9	0.0006	0.550208	0.47461	0.134859	0.966183	0.09446	1.02801	-0.2654	0.28203	1.78497	0.935875	-3.484	-2.74105	-2.68923	-0.7	0.94523	0.815637	0.732398	-0.108117	0.999848	4.52	0.0447926	76	0.252538	0.000241	0.779122	0.000157	0.657772	0.097832	0.1578	0.446047	-0.8973	0.133126	0.73	0.383415	0.7	0.854089	0.266	0.629	0.870136	0.767858	0.306869	1	0.863	6.241	0.001	0.001	0.753	0.540084	-0.69	0.334	0.362199	0.5304	9.7501	-12	0.494041	9.37157	23.3618	13.4324	29.7485	15.9653	34.1973	17.6264	37.2857	19.1352	40.0839	20.3531	21.2737	21.9789	22.639	15	0.080693	0.105076	0.109686	0.393842	0.654
L2046V	2048	B	-	0.206425	0.0872	0.75611	-0.0650609	-0.331232	1	19.7	19.7	0.0018	0.227773	0.595991	0.148024	0.980792	0.0503	-0.464206	-0.1049	0.408102	2.15241	0.91283	-6.095	-3.70575	-3.28864	-0.64	0.84583	0.306161	0.6512	-0.0408061	0.850391	2.19	0.0275804	32	0.264841	0.00018	0.90161	0.013716	0.979146	0.044133	0.2695	0.147546	-0.776	0.113297	0.85	0.307498	2.705	0.744173	0.31	0.277	0.691049	0.809443	0.0746249	0.991	0.265	0.105	0.221	0.07	0.406	0.55276	-1.69	0.105	0.0825009	0.303	5.347	-65	0.066269	9.97406	24.2435	14.2392	30.2865	16.0702	34.5832	18.0646	37.6898	19.5765	40.3896	20.7833	21.8967	22.7411	23.5162	24	0.078568	0.0441167	0.0791936	0.276693	0.298
D2047H	2049	B	-	0.180143	0.1286	0.765947	-0.277977	-0.367771	-1	23.8	23.8	0.0133	0.185287	0.503943	0.181705	0.846282	0.07056	-3.85538	-0.2351	0.502353	2.82364	1.00599	-8.709	-5.02404	-5.27855	-0.73	0.966	0.738719	0.6512	-0.0543735	1	4.52	0.0379846	81	0.193517	0.000465	0.828517	3e-06	0.99519	0.11576	0.2614	0.242418	-0.5128	0.14934	0.824	0.383681	1.15	0.889484	0.247	0.92	0.87165	0.762996	0.668798	1	0.357	5.625	0.162	0.131	0.697	0.458663	-2.84	0.186	0.468832	0.0694	16.0281	13	0.0326672	9.43143	23.5064	12.2869	28.6658	15.2664	32.4659	17.0337	35.246	18.6076	37.5527	19.8303	20.8688	21.8917	22.7416	19	0.254415	0.312174	0.396703	0.334775	0.215
D2047V	2049	B	-	0.270841	0.1125	0.768095	-0.11511	-0.403124	-3	22.9	22.9	0.0015	0.923645	0.504493	0.0884717	0.879628	0.12575	-1.27989	-0.1949	0.618161	1.27756	1.00649	-8.842	-4.08216	-4.00991	-0.75	0.83312	0.279366	0.6512	-0.0505951	0.916957	0.853	0.043135	152	0.191757	0.00025	0.563244	3e-06	0.969326	0.179854	0.1989	0.212208	-0.935	0.121747	0.802	0.43572	1.15	0.788677	0.34	0.767	0.714319	0.784629	0.131959	1	0.086	2.738	0.001	0.002	0.68	0.431068	-3.85	0.114	0.28952	0.1354	6.8156	23	0.587979	10.3999	22.9261	11.9042	27.9799	14.5732	31.5174	16.1555	34.0441	17.7529	36.2178	19.0453	20.115	21.2071	22.1351	20	0.069902	0.195893	0.299428	0.419065	0.202
G2048E	2050	B	-	0.156406	0.0963	0.768548	-0.0632154	-0.328581	-2	17.79	17.79	0.0001	0.256469	0.417389	0.0952839	0.993256	0.03214	2.63113	-0.1877	0.283783	0.969086	0.93566	-1.522	-1.85035	-0.958797	-0.63	0.58185	0.112765	0.6512	0.0334077	0.980328	4.01	0.0217676	98	0.0898583	0.000185	0.838216	0.000255	0.924918	0.041907	0.1097	0.0863511	-0.964	0.09888	0.864	0.391337	0.63	0.663231	0.297	0.299	0.769326	0.788978	0.0594402	0.973	0.18	1.275	0.073	0.018	0.689	0.539949	1.23	0.077	0.0210347	1	9.2896	-32	0.0913853	7.66654	17.5963	9.55286	23.1538	10.7395	26.4711	12.1625	29.2659	13.1564	32.1076	14.2742	15.0921	15.9032	16.7879	8	0.09596	0.0800012	0.068567	0.366635	0.367
E2049Q	2051	B	-	0.145216	0.1032	0.765549	-0.139678	-0.34156	2	23.8	23.8	0.0123	0.406648	0.649848	0.182857	0.994482	0.02645	-2.61473	-0.1272	0.566946	3.35106	0.880628	-6.86	-5.22107	-5.54956	-0.7	0.82992	0.246388	0.775728	-0.234573	0.991088	2.92	0.0451233	29	0.520215	0.000217	0.748325	3e-06	0.985781	0.041886	0.4039	0.205493	0.0321	0.0665432	0.884	0.348635	2.26	0.841682	0.218	0.409	0.849323	0.771575	0.734933	1	0.47	2.986	0.967	0.637	0.644	0.480046	-1.84	0.211	0.0389963	0.0319	9.751	-63	0.112342	9.37608	21.7532	10.6688	30.0038	12.4231	34.5723	13.8438	37.7667	15.5261	40.3778	16.69	17.8908	19.1678	20.448	24	0.065171	0.10831	0.191325	0.223332	0.351
E2050D	2052	B	-	0.188378	0.1227	0.766283	-0.0442396	-0.252897	2	23.65	23.65	0.0078	0.657003	0.528402	0.185812	0.974418	0.01252	-2.76472	-0.0555	0.468578	3.743	0.90878	-5.504	-4.5601	-5.28512	-0.69	0.910225	0.565103	0.775728	-0.176331	0.999318	4.98	0.0299064	45	0.613867	0.000271	0.816718	0.200512	0.858452	0.054178	0.3132	0.248366	-0.3457	0.238804	0.894	0.282616	2.19	0.831087	0.246	0.521	0.843812	0.803314	0.54459	1	0.569	7.197	0.965	0.535	0.67	0.485365	-1.49	0.148	0.0334573	0.1587	11.4643	-75	0.408282	8.89247	21.4818	10.3364	29.0614	12.2925	33.4701	14.0597	36.5954	15.9261	39.2287	17.2154	18.3214	19.3649	20.3575	18	0.13424	0.126014	0.151465	0.217146	0.394
E2052A	2054	B	-	0.0555489	0.1261	0.766224	-0.0402	-0.295521	-1	24.3	24.3	0.001	0.937259	0.608473	0.154196	0.977559	0.01824	-2.82753	-0.1565	0.720135	2.79613	0.896177	-5.446	-4.59197	-4.76018	-0.67	0.8726	0.394551	0.775728	-0.307201	0.995087	4.02	0.0532968	107	0.268533	0.000358	0.820618	3e-06	0.947841	0.131236	0.3568	0.240392	-0.5735	0.258721	0.852	0.42015	2.155	0.869919	0.214	0.597	0.895556	0.758825	0.616702	1	0.315	5.222	0.924	0.535	0.779	0.523592	-4.08	0.225	0.0353011	0.0498	10.9293	-59	0.650513	8.65066	21.346	10.1702	28.5902	12.2272	32.919	14.1676	36.0097	16.1262	38.6542	17.4781	18.5367	19.4634	20.3122	28	0.177652	0.156688	0.233588	0.325396	0.417
E2052K	2054	B	-	0.0651842	0.1258	0.765737	0.00670792	-0.228141	1	23.3	23.3	0.0011	0.975586	0.609736	0.150711	0.997758	0.05559	-2.59027	-0.1903	0.662866	3.48783	0.869089	-7.569	-4.19708	-4.41339	-0.7	0.84865	0.260564	0.775728	-0.480611	0.999296	5.05	0.0672815	56	0.399814	0.000234	0.880212	3e-06	0.432872	0.08037	0.3865	0.31922	-0.0155	0.563055	0.908	0.487085	2.705	0.919011	0.321	0.693	0.909362	0.780644	0.841159	1	0.195	3.077	0.801	0.438	0.891	0.580862	-3.11	0.255	0.0562516	0.0275	17.0155	-57	0.734582	8.52976	21.2782	10.087	28.3546	12.1945	32.6435	14.2216	35.7169	16.2262	38.3669	17.6094	18.6443	19.5127	20.2896	26	0.16758	0.28072	0.27105	0.251766	0.432
E2054G	2056	B	-	0.0498787	0.119	0.775277	-0.0110549	-0.253656	-2	27.9	27.9	0.0045	0.966379	0.53129	0.163357	0.99836	0.02363	-4.36382	-0.1311	0.756785	3.40515	0.864449	-6.311	-5.31057	-6.39165	-0.71	0.8387	0.480104	0.775728	-0.139297	1	5.05	0.0457404	98	0.504528	0.000296	0.812919	0.020491	0.624956	0.178103	0.3447	0.36749	-0.4204	0.356392	0.816	0.679072	1.5	0.899508	0.222	0.332	0.95505	0.757902	0.973158	1	0.734	2.483	0.985	0.637	0.625	0.483047	-3.98	0.184	0.331094	0.036	13.6552	-55	0.888289	8.46931	21.2442	10.0455	28.2367	12.1782	32.5057	14.2485	35.5705	16.2762	38.2233	17.6751	18.6981	19.5373	20.2783	22	0.128681	0.184781	0.184809	0.359771	0.447
E2054K	2056	B	-	0.0597616	0.0972	0.765232	0.0108285	-0.222222	1	24.6	24.6	0.0018	0.981206	0.601498	0.210827	0.998371	0.04581	-4.92755	-0.1112	0.6089	3.89438	0.874874	-7.559	-4.3525	-4.59208	-0.6	0.88702	0.625617	0.775728	-0.13613	1	5.05	0.0513836	56	0.448004	0.000428	0.905809	0.020491	0.488209	0.061915	0.3511	0.485059	-0.4194	0.537924	0.912	0.518409	2.19	0.869895	0.302	0.475	0.954734	0.771458	0.915108	1	0.535	4.699	0.985	0.535	0.772	0.580454	-2.58	0.276	0.0261609	0.0825	12.858	-56	0.831699	8.43909	21.2273	10.0247	28.1778	12.17	32.4368	14.262	35.4973	16.3012	38.1515	17.7079	18.7251	19.5496	20.2726	24	0.13547	0.204888	0.199812	0.246653	0.548
T2057A	2059	B	-	0.048319	0.0628	0.765541	-0.373676	-0.548835	0	13.62	13.62	0.0001	0.0309505	0.485222	0.03154	0.766882	0.01891	-0.151194	0.0241	0.466063	0.739078	1.0534	-2.508	-3.08447	-3.41574	-0.57	0.46636	0.057517	0.775728	-0.000305	0.965947	1.34	0.0357945	58	0.31334	0.000249	0.433957	0.08822	0.99824	0.0524	0.1292	0.0801272	-1.0443	0.0369955	0.84	0.298534	0.625	0.364511	0.105	0.215	0.771711	0.811176	0.00397621	1	0.07	2.928	0.005	0.003	0.218	0.415707	-1.44	0.088	0.0241401	0.8882	3.485	-47	0.019496	9.40489	20.8777	12.3402	26.7898	14.1514	30.0868	15.3183	33.3585	16.4112	36.1931	17.2035	17.7937	18.821	19.8903	14	0.003048	0.0277015	0.0314437	0.292423	0.068
T2057I	2059	B	-	0.16682	0.127	0.765767	-0.173739	-0.48734	-1	13.66	13.66	0.000875	0.127714	0.53223	0.0965233	0.874204	0.06657	-0.501664	-0.1003	0.600973	1.3319	1.04571	-5.213	-4.12426	-4.76008	-0.73	0.51924	0.061075	0.775728	-0.0123796	0.962417	0.383	0.0462299	89	0.323527	9.46e-05	0.624837	0.08822	0.964699	0.134114	0.1931	0.14471	-0.8974	0.0657149	0.816	0.328717	1.63	0.610121	0.156	0.159	0.884663	0.795779	0.0741206	0.859	0.268	0.936	0.851	0.246	0.426	0.467713	-1.42	0.073	0.12651	0.3207	6.0239	-37	0.0814246	11.4577	18.6386	12.9662	22.9786	14.0922	25.7775	15	29.0891	15.7434	32.1607	16.2742	16.687	17.3225	17.9987	15	0.058899	0.0496842	0.0259361	0.331019	0.183
T2057S	2059	B	-	0.120067	0.0993	0.765297	-0.208254	-0.536918	1	10.472	10.472	0.00025	0.0509854	0.486903	0.0852861	0.696721	0.02545	0.335616	0.051	0.384472	0.773578	1.05274	-2.555	-3.24295	-3.64908	-0.65	0.64756	0.11923	0.775728	-0.0026195	0.964182	0.8615	0.0263803	58	0.407672	0.000173	0.392661	0.08822	0.982531	0.066044	0.11885	0.092589	-1.0135	0.119071	0.817	0.273555	0.455	0.428897	0.13	0.1495	0.788126	0.817301	0.00569637	0.9295	0.099	1.932	0.336	0.032	0.311	0.405481	-1.13	0.0695	0.0139004	0.8126	4.75445	-83	0.0506831	12.4842	17.5191	13.2793	21.073	14.0626	23.6228	14.8409	26.9545	15.4095	30.1445	15.8095	16.1336	16.5733	17.0529	16	0.0056915	0.0298689	0.0302299	0.2566	0.217
T2058I	2060	B	-	0.296081	0.3757	0.768599	-0.0607997	-0.325111	-1	22.6	22.6	0.001175	0.950478	0.529636	0.220522	0.974701	0.16023	-1.55629	-0.1774	0.652635	3.44621	0.917828	-7.576	-5.29074	-7.86406	-0.65	0.80436	0.340876	0.775728	-0.241108	0.999965	3.99	0.0684537	89	0.498327	0.000385	0.577942	0.007006	0.747874	0.077189	0.3267	0.395617	-0.6787	0.203565	0.88	0.332574	1.7	0.85782	0.137	0.476	0.837928	0.763551	0.876244	0.724	0.164	4.089	0.8	0.368	0.391	0.616088	-2.89	0.131	0.338284	0.0146	13.053	-13	0.735048	12.9974	16.9593	13.4358	20.1202	14.0478	22.5455	14.7614	25.8871	15.2425	29.1364	15.5771	15.8569	16.1987	16.58	28	0.166743	0.168723	0.18051	0.355572	0.503
L2059R	2061	B	-	0.603499	0.3737	0.76541	0.112085	-0.0767747	-2	24.7	24.7	0.001925	0.977474	0.606028	0.207577	0.992897	0.21147	-4.26405	-0.3726	0.515047	4.62154	0.902347	-7.545	-4.02833	-5.1079	-0.79	0.84625	0.593738	0.775728	-0.317835	0.999983	3.96	0.220051	102	0.376226	0.000382	0.736326	0.003877	0.596486	0.214245	0.4592	0.675223	-0.4929	0.555142	0.668	0.982762	2.6	0.955715	0.162	0.525	0.87464	0.740809	0.999085	1	0.986	5.198	0.989	0.726	0.966	0.63143	-2.51	0.381	0.454011	0.1777	10.5393	34	0.885959	10.3938	24.0074	13.6285	30.3819	15.1515	34.7727	17.4073	37.8248	19.2047	40.4086	20.5494	21.6491	22.4872	23.263	44	0.232732	0.269342	0.405266	0.440058	0.703
L2059V	2061	B	-	0.110419	0.0983	0.761715	-0.108742	-0.393977	1	15.12	15.12	0.001	0.338197	0.530263	0.15482	0.992206	0.0744	1.25803	-0.1071	0.366566	1.06721	0.91283	-5.017	-4.03566	-4.15575	-0.69	0.19023	0.116476	0.775728	-0.0511436	0.98448	2.93	0.0585343	32	0.197604	0.000141	0.678632	0.003877	0.934271	0.040949	0.2202	0.100953	-0.9413	0.194365	0.892	0.546123	2.25	0.600424	0.126	0.13	0.601712	0.808366	0.554192	0.088	0.101	0.413	0.221	0.07	0.85	0.534875	-0.8	0.085	0.0202667	0.5336	8.1044	-56	0.0940774	10.6036	23.8894	13.3231	30.4296	14.6921	34.8675	17.0786	37.8923	19.0188	40.418	20.4325	21.5253	22.3602	23.1363	34	0.037042	0.0453762	0.0856259	0.314089	0.4
G2060C	2062	B	-	0.1083	0.2249	0.77578	-0.511723	-0.365553	-3	22.3	22.3	0.0007	0.0144482	0.529995	0.186718	0.989748	0.14124	-2.88801	-0.2165	0.617078	3.11394	0.763837	-6.823	-5.53924	-7.28876	-0.68	0.47761	0.089706	0.775728	-0.0773082	0.970333	1.7	0.0351291	159	0.177174	0.000169	0.677732	0.042118	1	NA	0.0342	0.00203613	-1.0032	0.305308	0.686	0.461749	1.935	0.0942253	NA	0.575	NA	0.769747	0.0806056	0.999	0.191	0.786	0.953	0.436	0.632	0.533491	-1.99	0.172	0.321724	0.0655	4.1836	35	0.000164	8.05776	16.3766	9.11672	21.4759	10.0526	24.6985	11.4061	27.4747	12.3166	30.411	13.4056	14.1999	14.9133	15.6652	38	0.026741	0.0865175	0.101806	0.492199	0.541
S2061C	2063	B	-	0.140032	0.0994	0.778778	0.00429499	-0.231607	-1	24.8	24.8	0.047	0.926286	0.532099	0.217217	0.983141	0.07824	-2.1051	-0.199	0.651816	4.03709	0.769174	-7.956	-6.78131	-8.63335	-0.75	0.73219	0.232745	0.775728	-0.152481	0.761468	2.74	0.0451495	112	0.39461	0.000445	0.712229	0.004465	0.692646	0.288238	0.3354	0.466025	-0.5732	0.212774	0.836	0.614339	1.59	0.920471	0.305	0.579	0.969628	0.750006	0.474934	0.998	0.203	2.923	0.973	0.533	0.565	0.575311	-2.87	0.267	0.734927	0.0012	5.4254	-20	0.760213	8.54036	17.4311	9.83457	22.4646	10.7246	26.243	11.873	29.7793	12.8452	33.0249	14.0884	15.1134	16.0496	16.7991	36	0.207472	0.140277	0.103198	0.372146	0.496
R2062C	2064	B	-	0.184237	0.378	0.762273	0.0194726	0.0452404	-3	27.3	27.3	0.0593	0.92397	0.651648	0.191222	0.998695	0.14539	-4.33992	-0.4069	0.80477	6.92568	0.712793	-10.065	-5.73222	-8.04954	-0.72	0.85151	0.6026	0.775728	-1.18478	0.883663	3.94	0.0810143	180	0.729407	0.000532	0.89481	6e-06	0.965658	0.202051	0.5411	0.713886	0.1824	0.518833	0.62	0.642835	2.815	0.979588	0.278	0.931	0.965187	0.720765	0.993904	1	0.858	2.387	1	0.965	0.937	0.772025	-5.49	0.611	0.711161	0.0077	12.1203	51	0.663644	12.8823	21.2139	14.2601	26.9504	15.4297	31.1286	16.3588	34.5333	17.2055	37.6698	17.8514	18.5967	19.5431	20.4226	50	0.304357	0.515925	0.645068	0.533902	0.797
R2062H	2064	B	-	0.0959231	0.1842	0.730358	0.107718	-0.0830463	0	29.6	29.6	0.0049	0.978597	0.651161	0.211845	0.998737	0.13267	-3.25314	-0.3678	0.738766	9.64302	0.858269	-8.843	-5.10292	-6.50115	-0.7	0.95448	0.877894	0.775728	-0.368622	0.999997	5.05	0.0609011	29	0.674881	0.000489	0.864914	6e-06	0.835153	0.115178	0.5391	0.756423	0.152	0.417916	0.782	0.685168	2.47	0.94637	NA	0.757	0.992575	0.737825	0.984847	1	0.894	8.739	1	0.925	0.829	0.721919	-2.76	0.409	0.281213	0.0451	11.5863	29	0.887326	12.4242	19.9525	13.9504	24.0449	15.062	27.6285	16.0311	30.834	16.8642	34.0932	17.4781	18.084	18.7511	19.3734	44	0.318357	0.135174	0.211256	0.400284	0.701
L2063F	2065	B	-	0.513343	0.242	0.779315	0.0353456	-0.187005	0	23.1	23.1	0.0031	0.980345	0.566949	0.213232	0.997921	0.16302	-1.81008	-0.251	0.68112	5.73641	0.850684	-6.212	-4.4306	-4.5089	-0.71	0.83219	0.29905	0.775728	-0.445205	0.999072	4	0.0896142	22	0.626096	0.000277	0.777022	0.000245	0.848359	0.071735	0.4495	0.575058	-0.1851	0.374499	0.898	0.367284	2.355	0.904696	0.197	0.475	0.950965	0.785183	0.493344	0.994	0.185	2.693	0.999	0.994	0.71	0.705325	-3.3	0.331	0.0887768	0.097	9.2796	2	0.780411	10.7086	23.8303	13.1704	30.4535	14.4624	34.9149	16.9143	37.926	18.9259	40.4228	20.374	21.4634	22.2967	23.073	32	0.227848	0.247108	0.267003	0.414812	0.704
M2064I	2066	B	-	0.294862	0.3142	0.781876	-0.146117	-0.368773	1	20.9	20.9	0.000533	0.304416	0.529466	0.102908	0.972201	0.04078	0.528684	-0.037	0.407129	2.20668	0.967209	-4.046	-3.60067	-3.84169	-0.64	0.564333	0.107657	0.775728	-0.0697216	0.955935	5.05	0.0435531	10	0.524827	0.000191	0.859714	0.212539	0.842875	0.042609	0.2548	0.176686	-0.8839	0.0860643	0.874	0.337205	2.045	0.673474	0.261	0.325	0.835442	0.788025	0.196494	1	0.645333	2.472	0	0.001	0.496	0.525554	-1.16	0.074	0.18487	0.0976	11.1107	-59	0.105928	12.1778	22.5046	14.3186	29.5655	15.813	33.8068	17.019	36.8117	17.8716	39.2407	18.5653	19.3434	20.587	21.6018	14	0.0708143	0.125643	0.15989	0.311479	0.362
M2064R	2066	B	-	0.428209	0.0931	0.782937	-0.0307822	-0.281993	-1	19.13	19.13	0.00045	0.149425	0.508882	0.0748464	0.934543	0.17639	0.434554	-0.2092	0.419533	1.28935	0.944547	-1.9	-1.79081	-1.39425	-0.59	0.66484	0.152308	0.775728	-0.0300971	0.477891	1.4	0.172739	91	0.358861	0.000263	0.693131	0.212539	0.901556	0.075548	0.2008	0.214606	-0.9644	0.228399	0.858	0.461234	1.495	0.738792	0.215	0.394	0.712849	0.807424	0.342413	0.998	0.337	2.637	0.001	0.001	0.628	0.560818	-1.93	0.154	0.0300613	0.2169	12.507	7	0.112995	12.3195	23.6134	15.0989	30.1441	16.6821	34.0703	18.1435	36.8225	19.1749	39.1707	19.9579	20.8947	21.9742	22.8562	36	0.06095	0.251437	0.469856	0.393382	0.6
M2064T	2066	B	-	0.30607	0.2197	0.777015	-0.112628	-0.302704	-1	18.39	18.39	0.0001	0.127281	0.524915	0.120674	0.763777	0.05244	-2.79164	-0.18	0.445907	1.56416	0.935294	-2.864	-2.62401	-2.189	-0.55	0.72341	0.171244	0.775728	-0.0745659	0.477891	1.4	0.0833177	81	0.247177	0.000252	0.882612	0.212539	0.997872	0.10792	0.2552	0.200785	-0.8826	0.244256	0.842	0.349594	1.7	0.731258	0.177	0.275	0.780626	0.763765	0.860669	0.998	0.18	2.637	0.094	0.049	0.753	0.60493	-2.17	0.136	0.0321186	0.138	12.507	-15	0.0472003	12.3903	24.1678	15.489	30.4334	17.1167	34.2021	18.7057	36.8279	19.8265	39.1357	20.6541	21.6704	22.6678	23.4834	40	0.076849	0.170967	0.172743	0.393382	0.564
S2065N	2067	B	-	0.323948	0.0973	0.783674	-0.186202	-0.505243	1	21	21	0.0004	0.118084	0.508863	0.137432	0.984753	0.01039	0.466397	-0.0523	0.392219	1.8742	0.92193	-5.03	-4.37694	-4.33181	-0.72	0.42292	0.075335	0.775728	-0.0455896	0.70649	3.79	0.026964	46	0.584075	0.000175	0.826617	0.047902	0.997009	0.024523	0.1755	0.162877	-1.0011	0.125754	0.856	0.304965	0.9	0.735156	0.192	0.206	0.906307	0.801745	0.0646057	0.961	0.024	0.827	0.003	0.002	0.44	0.659953	-1.83	0.101	0.0176179	0.1862	5.7265	-77	0.0430421	8.66345	17.2808	10.4932	21.4124	11.5927	24.8481	12.7319	28.4035	13.7124	31.808	14.7018	15.4943	16.205	16.7894	23	0.052158	0.136612	0.122265	0.296219	0.36
E2068D	2070	B	-	0.756637	0.1862	0.791467	-0.077049	-0.348452	2	18.13	18.13	0.00025	0.145812	0.519284	0.101915	0.969376	0.03063	0.17351	-0.0668	0.358243	1.41712	0.943454	-5.022	-3.86295	-3.34819	-0.7	0.702065	0.193976	0.559995	-0.0430827	0.489838	2.44	0.0223425	45	0.572779	0.000166	0.717928	0.001586	0.92715	0.017605	0.1704	0.189806	-0.96725	0.150198	0.88	0.29738	1.68	0.807867	0.209	0.292	0.920549	0.811603	0.0628605	1	0.298	0.613	0.012	0.006	0.518	0.677472	-1.27	0.068	0.00986868	0.5649	5.3456	-65	0.10675	8.42397	21.2188	10.0143	28.1484	12.166	32.4024	14.2688	35.4607	16.3137	38.1156	17.7244	18.7385	19.5558	20.2698	10	0.032135	0.073228	0.0648517	0.267245	0.45
K2069E	2071	B	-	0.308181	0.5178	0.788028	0.00648654	-0.228459	1	24	24	0.0176	0.95202	0.639882	0.157603	0.987248	0.20914	-4.8226	-0.2947	0.767884	3.93309	0.930369	-9.957	-3.70619	-5.13842	-0.82	0.91235	0.722404	0.559995	-0.870122	0.999676	5.05	0.0611211	56	0.705841	0.000349	0.807619	2e-06	0.550805	0.125039	0.383	0.493137	0.0183	0.375333	0.792	0.441254	2.67	0.953998	0.296	0.619	0.951159	0.739005	0.992493	1	0.715	4.955	0.546	0.108	0.724	0.725077	-3.24	0.308	0.0139428	0.0398	13.6552	-1	0.669503	16.6902	24.2252	17.615	29.007	18.5886	32.3893	19.2322	35.1362	19.9906	37.3824	20.7001	21.7131	22.6641	23.5038	47	0.223595	0.538855	0.52718	0.300006	0.536
V2070E	2072	B	-	0.163446	0.7987	0.785229	0.115958	-0.0075645	-2	24.5	24.5	0.2381	0.968249	0.620861	0.217154	0.983615	0.15097	-4.16838	-0.4015	0.815154	4.97482	0.926724	-11.668	-3.93185	-4.97156	-0.58	0.95625	0.735699	0.559995	-0.71364	1	5.05	0.212852	121	0.519838	0.000464	0.936306	0.14081	0.170896	0.532742	0.4219	0.726215	-0.0378	0.460208	0.488	1.30309	2.785	0.978381	0.288	0.917	0.950125	0.766751	0.996955	1	0.939	7.027	0.473	0.201	0.869	0.672141	-5.15	0.51	0.389706	0.0013	13.6552	-34	0.793822	5.7511	21.8262	8.99138	30.5922	11.3794	35.8109	13.1541	39.2668	14.8617	41.927	16.3513	17.774	19.3031	20.614	66	0.368615	0.816363	0.808882	0.452133	0.764
V2070L	2072	B	-	0.23848	0.3645	0.783499	-0.0190978	-0.257466	1	22.3	22.3	0.00055	0.817299	0.526464	0.107805	0.950637	0.09499	-0.917842	-0.1874	0.432237	2.81203	0.951833	-3.141	-2.78411	-3.18209	-0.61	0.827065	0.389017	0.559995	-0.0398042	0.819207	4.01	0.0498075	32	0.3954	0.000233	0.944706	0.14081	0.931437	0.0275825	0.2271	0.244307	-0.7712	0.245469	0.867	0.905211	2.235	0.812424	0.223	0.251	0.897052	0.787512	0.374801	1	0.779	3.812	0.826	0.38	0.488	0.669526	-1.88	0.148	0.0154239	0.0719	4.906	-83	0.481588	5.58937	22.3112	9.52063	30.28	12.2369	35.2061	14.4447	38.3928	16.1162	40.9016	17.6136	18.9016	20.1669	21.3012	42	0.0990545	0.110437	0.120694	0.324716	0.601
V2070M	2072	B	-	0.237264	0.3211	0.764205	-0.0974334	-0.201886	1	25.7	25.7	0.0096	0.378089	0.583156	0.146358	0.996774	0.10017	-0.96543	-0.2195	0.481104	5.28077	0.797314	-2.869	-3.8913	-4.53087	-0.65	0.75081	0.183105	0.559995	-0.121259	0.819207	4.01	0.0709922	21	0.525859	0.00042	0.933007	0.14081	0.996069	0.147014	0.4319	0.452266	-0.2631	0.423134	0.814	1.01196	2.785	0.912237	0.312	0.421	0.952309	0.782369	0.543591	1	0.364	3.812	0.998	0.928	0.737	0.694714	-2.21	0.29	0.228161	0.0582	4.906	-73	0.0951407	5.5085	22.5538	9.78526	30.1239	12.6656	34.9037	15.09	37.9558	16.7435	40.3889	18.2447	19.4654	20.5987	21.6448	59	0.207666	0.222724	0.128323	0.324716	0.61
R2071Q	2073	B	-	0.369273	0.0912	0.739679	-0.411522	-0.404433	1	21.5	21.5	0.0003	0.0579779	0.528399	0.178725	0.998454	0.03957	-1.94328	-0.1284	0.349714	1.99767	0.866771	-4.496	-3.86842	-3.72727	-0.64	0.33196	0.061874	0.559995	-0.0436357	0.511896	2.44	0.0252296	43	0.332258	0.000179	0.950605	0.006527	0.99951	0.061816	0.198	0.0324762	-0.874	0.332273	0.664	0.349348	1.245	0.820119	NA	0.111	0.925945	0.752345	0.644232	0.802	0.16	1.395	0.958	0.27	0.36	0.460774	-0.84	0.056	0.0315858	0.3079	9.4058	-12	0.00973989	12.1952	19.3219	13.7956	22.5921	14.8782	25.8785	15.8672	28.9843	16.6936	32.3049	17.2914	17.8276	18.3551	18.8489	17	0.038451	0.0518847	0.0510572	0.311185	0.324
R2071W	2073	B	-	0.540851	0.1454	0.769622	-0.215374	-0.282718	-3	23.2	23.2	0.0036	0.247552	0.512772	0.202923	0.99816	0.09206	-1.91273	-0.1663	0.630586	2.81122	0.875554	-6.436	-6.31164	-5.75174	-0.73	0.36082	0.230403	0.559995	-0.121329	0.406725	1.41	0.0439266	101	0.394235	0.000392	0.962554	0.006527	0.991151	0.12554	0.3392	0.663254	-0.6107	0.32589	0.654	0.501815	1.245	0.943109	NA	0.4	0.967503	0.765652	0.500584	0.83	0.308	0.864	1	0.895	0.709	0.58203	-2.43	0.285	0.950743	0.1564	12.1596	53	0.322672	12.0806	19.0065	13.7181	21.8658	14.7862	25.0035	15.7853	28.0595	16.6083	31.4107	17.1981	17.6995	18.157	18.5866	24	0.159989	0.112242	0.0990206	0.481402	0.6
L2072V	2074	B	-	0.60771	0.0799	0.775661	-0.142427	-0.359498	1	17.16	17.16	0.0015	0.158425	0.528542	0.153194	0.995311	0.04932	-1.34246	-0.0157	0.309043	2.24338	0.956109	-4	-3.43752	-3.78866	-0.64	0.58098	0.1779	0.559995	-0.137675	0.999331	5.05	0.0305042	32	0.26759	0.000214	0.923708	0.77186	0.967844	0.046963	0.236	0.244057	-0.8916	0.120193	0.786	0.328226	2.015	0.755419	0.338	0.168	0.890387	0.761279	0.195499	0.766	0.068	0.801	0.41	0.071	0.234	0.570723	-0.4	0.142	0.146646	0.4199	11.5863	-72	0.113484	10.761	23.8008	13.0941	30.4654	14.3475	34.9386	16.8321	37.9429	18.8794	40.4251	20.3448	21.4325	22.265	23.0414	19	0.069713	0.0842462	0.126795	0.255625	0.38
V2073M	2075	B	-	0.241137	0.1672	0.75879	-0.0883771	-0.364724	1	22.8	22.8	0.0022	0.2056	0.527667	0.174086	0.996307	0.03402	-1.34973	-0.1858	0.347183	2.82687	0.830535	-4.317	-4.08806	-4.20196	-0.68	0.52922	0.091518	0.559995	-0.243321	0.531309	2.74	0.0253587	21	0.257816	0.000163	0.949105	0.305373	0.845703	0.100459	0.262	0.28196	-0.793	0.221361	0.826	0.376332	2.255	0.863848	0.304	0.125	0.863962	0.766165	0.206083	0.988	0.103	1.234	0.99	0.527	0.737	0.511658	-0.04	0.098	0.357192	0.0774	3.1197	-69	0.164006	5.46807	22.675	9.91757	30.0459	12.88	34.7525	15.4127	37.7373	17.0571	40.1326	18.5603	19.7473	20.8147	21.8166	27	0.045162	0.0647365	0.0452625	0.26209	0.493
K2074N	2076	B	-	0.223753	0.6175	0.77535	-0.230466	-0.410747	0	23	23	0.00755	0.527499	0.595051	0.202711	0.996828	0.19664	-2.03207	-0.2222	0.513041	3.93278	0.9031	-6.797	-5.38678	-5.62238	-0.7	0.86767	0.513959	0.559995	-0.308558	0.939555	5.05	0.0293577	94	0.481279	0.000399	0.940706	0.001737	0.83537	0.050512	0.2587	0.34307	-0.50035	0.210171	0.837	0.427613	2.15	0.916715	0.208	0.428	0.969746	0.77108	0.757932	1	0.612	4.791	0.924	0.241	0.539	0.709853	-2.58	0.237	0.13061	0.0402	7.9316	-53	0.330827	14.4642	21.0815	15.6382	25.4162	16.5234	28.7623	17.1824	31.5427	17.7703	33.8578	18.425	19.1833	19.8998	20.5206	21	0.150011	0.180246	0.253744	0.32529	0.49
E2077D	2079	B	-	0.230886	0.1222	0.76772	-0.147062	-0.44902	2	13.395	13.395	0.0031	0.258478	0.58148	0.133285	0.910127	0.02324	-0.312307	-0.031	0.419116	0.954343	0.952987	-5.267	-4.8976	-5.59902	-0.71	0.487355	0.065919	0.559995	-0.0256988	0.368713	0.418	0.0199485	45	0.350052	0.00017	0.611839	0.00011	0.975868	0.056264	0.2573	0.136902	-0.8281	0.112082	0.818	0.296892	1.895	0.83043	0.193	0.231	0.703206	0.800115	0.294468	0.894	0.152	-0.119	0	0.001	0.708	0.468829	-1.48	0.153	0.089577	0.2941	9.7617	-74	0.122661	8.41642	21.2145	10.0091	28.1337	12.1639	32.3851	14.2721	35.4423	16.32	38.0976	17.7326	18.7452	19.5589	20.2684	18	0.0010365	0.0844601	0.0738869	0.232274	0.257
E2077Q	2079	B	-	0.134593	0.1105	0.768239	-0.112618	-0.399544	2	19	19	0.0005	0.781964	0.526707	0.102379	0.992488	0.03553	-0.30364	-0.0106	0.32829	1.54245	0.956274	-5.304	-5.22019	-6.32062	-0.61	0.83381	0.334886	0.559995	-0.0485605	0.798176	1.73	0.0357403	29	0.227574	0.000252	0.687031	0.00011	0.973914	0.044011	0.1944	0.165235	-0.8056	0.0919603	0.838	0.315545	1	0.864094	0.215	0.193	0.799489	0.793162	0.483074	1	0.314	3.389	0.309	0.058	0.645	0.454837	0.14	0.084	0.0514388	0.2927	8.9887	-68	0.489004	8.41264	21.2124	10.0065	28.1263	12.1629	32.3765	14.2738	35.4332	16.3231	38.0887	17.7367	18.7486	19.5604	20.2677	15	0.010534	0.0584271	0.103503	0.232274	0.349
E2078K	2080	B	-	0.128623	0.0934	0.767035	-0.0611004	-0.325543	1	21.2	21.2	0.0002	0.588815	0.517725	0.0981499	0.996969	0.08254	0.849664	-0.0731	0.423418	1.39906	0.931164	-4.852	-3.81066	-4.66161	-0.56	0.81375	0.189315	0.559995	-0.0189592	0.853627	4.01	0.0483645	56	0.384444	0.000222	0.59684	0.405875	0.774508	0.037384	0.2331	0.148727	-0.8801	0.210455	0.862	0.355122	1.2	0.888498	0.253	0.319	0.85115	0.836139	0.179772	1	0.069	4.768	0	0.001	0.644	0.516739	-1.02	0.12	0.0467291	0.2277	8.3346	-60	0.298823	8.41075	21.2114	10.0052	28.1226	12.1624	32.3722	14.2747	35.4286	16.3246	38.0842	17.7387	18.7503	19.5612	20.2673	12	0.044072	0.113546	0.117521	0.259166	0.301
K2079R	2081	B	-	0.0849542	0.0971	0.769085	-0.16209	-0.470608	2	14.13	14.13	0.0002	0.140507	0.527819	0.130219	0.98762	0.09544	1.53113	0.0347	0.397214	1.23102	0.930817	-4.509	-4.61707	-5.15812	-0.62	0.52744	0.137387	0.559995	0	0.753017	4.03	0.019494	26	0.481319	0.000172	0.611839	0.000168	0.994648	0.105841	0.2277	0.166427	-0.9011	0.117542	0.808	0.269855	1.87	0.766424	0.213	0.218	0.824981	0.820447	0.0297033	0.876	0.088	2.611	0.057	0.016	0.147	0.477333	-1.47	0.076	0.0881224	0.2042	8.0389	-77	0.0676499	13.3513	19.5097	14.6499	23.6209	15.4908	26.9488	16.1575	29.7459	16.6602	32.0955	17.2874	17.9184	18.5176	19.029	19	0.01671	0.0703249	0.0530186	0.216364	0.331
P2080L	2082	B	-	0.0763132	0.0899	0.765597	-0.121025	-0.41162	-3	12.43	12.43	0.00045	0.250931	0.567593	0.113619	0.973148	0.08066	0.152777	-0.0387	0.786825	0.960763	0.917987	-5.701	-4.75521	-5.53021	-0.57	0.25816	0.151442	0.559995	-0.0231637	0.997992	2.93	0.0392996	98	0.42927	0.000174	0.837516	0.797958	0.831777	0.203752	0.2968	0.174561	-0.8068	0.250693	0.812	0.310549	1.82	0.847203	0.251	0.311	0.799242	0.846394	0.0625141	0.002	0.048	1.89	0.104	0.039	0.503	0.394028	-3.57	0.11	0.14655	0.3483	9.3618	-51	0.270749	11.775	19.3559	12.1201	24.9995	13.036	29.1613	14.0244	32.8439	15.0036	36.3648	15.9729	16.8053	17.8038	18.6369	30	0.115312	0.103545	0.0801524	0.40186	0.202
E2081V	2083	B	-	0.172037	0.1138	0.765177	-0.0132652	-0.256831	-2	22.8	22.8	0.164675	0.702445	0.635072	0.15734	0.971132	0.04941	-0.52698	-0.0606	0.45946	3.01941	0.904365	-5.435	-4.74602	-4.75944	-0.7	0.91533	0.53322	0.559995	-0.062794	0.847734	2.97	0.0851882	121	0.194873	0.000356	0.543646	0.000172	0.946762	0.289697	0.3466	0.375051	-0.4653	0.417902	0.824	0.379885	2.045	0.933192	0.193	0.287	0.857856	0.797279	0.500628	1	0.084	5.269	0.985	0.541	0.478	0.455456	-1.29	0.285	0.195597	0.2714	6.978	-67	0.661305	8.4098	21.2108	10.0046	28.1208	12.1621	32.3701	14.2751	35.4263	16.3254	38.0819	17.7397	18.7511	19.5616	20.2671	21	0.175525	0.112258	0.12888	0.363835	0.448
E2083K	2085	B	-	0.0776313	0.0819	0.767819	-0.0679876	-0.335436	1	22.9	22.9	0.0011	0.61708	0.558005	0.147222	0.994606	0.05097	-2.90124	-0.1248	0.445151	2.32279	0.919961	-5.661	-4.01656	-4.8727	-0.63	0.33785	0.096651	0.559995	-0.105902	0.798171	3.79	0.0927303	56	0.24973	0.000147	0.274073	0.000177	0.939325	0.172486	0.2752	0.320335	-0.7676	0.228897	0.818	0.517839	1.53	0.919362	0.231	0.291	0.827066	0.804461	0.407299	1	0.24	2.288	0.965	0.535	0.353	0.527492	-1.66	0.156	0.0470175	0.536	6.9144	-25	0.400224	8.40933	21.2106	10.0042	28.1199	12.162	32.369	14.2753	35.4252	16.3258	38.0808	17.7403	18.7515	19.5617	20.2671	15	0.093841	0.0931182	0.0733001	0.247252	0.522
E2083Q	2085	B	-	0.0702409	0.091	0.768001	-0.161784	-0.369538	2	22.6	22.6	0.0098	0.366368	0.524901	0.221977	0.986404	0.02823	-1.6854	-0.0567	0.455205	2.63388	0.883997	-5.857	-5.2086	-5.47309	-0.66	0.85398	0.319659	0.559995	-0.0363362	0.798171	3.79	0.0732761	29	0.428454	0.000123	0.219778	0.000177	0.997785	0.109868	0.3001	0.184796	-0.7511	0.089207	0.834	0.650683	1.53	0.923279	0.144	0.234	0.893698	0.816829	0.0580247	1	0.391	2.288	0.985	0.637	0.179	0.477784	-1.37	0.147	0.0466976	0.2744	6.9144	-44	0.179341	8.4091	21.2104	10.0041	28.1194	12.1619	32.3685	14.2754	35.4246	16.326	38.0802	17.7405	18.7518	19.5618	20.267	16	0.062101	0.0614187	0.0544984	0.215283	0.363
E2083V	2085	B	-	0.0557515	0.1002	0.768504	-0.0377975	-0.29207	-2	23.7	23.7	0.023375	0.411769	0.563498	0.1884	0.972446	0.05593	-2.75869	-0.1211	0.7041	2.53919	0.901586	-6.72	-5.40346	-5.25228	-0.75	0.88242	0.604273	0.559995	-0.130144	0.945119	2.83	0.118938	121	0.19166	0.000184	0.247975	0.000177	0.979239	0.355579	0.2923	0.413948	-0.6187	0.244917	0.796	0.388036	1.415	0.942423	0.172	0.395	0.870114	0.790539	0.213897	1	0.281	4.632	0.9	0.36	0.268	0.474444	-2.51	0.18	0.130587	0.2399	7.4402	-41	0.406959	8.40898	21.2104	10.004	28.1192	12.1619	32.3682	14.2755	35.4243	16.3261	38.08	17.7406	18.7519	19.5619	20.267	19	0.110089	0.0981162	0.137812	0.360483	0.479
R2084L	2086	B	-	0.0554572	0.0613	0.795646	-0.226066	-0.562504	-2	0.904	0.904	0.005425	0.162019	0.458126	0.0712603	0.429831	0.07903	0.815852	-0.0384	0.323043	0.0248831	1.04043	-4.524	-3.13498	-2.50561	-0.54	0.04404	0.039922	0.559995	0	0.646387	-6.16	0.043871	102	0.0506209	4.51e-05	0.130787	0.013715	0.904251	0.205158	0.0939	0.0538281	-1.0475	0.0856432	0.656	0.375561	0.345	0.647195	0.173	0.074	0.326882	0.816501	0.00151702	0	0.07	-0.28	0.006	0	0.086	0.310137	-0.08	0.087	0.07623	0.1334	0.5766	2	0.0250091	13.0714	20.7763	14.1272	25.3789	14.8925	28.8366	16.101	31.9056	17.2222	35.0658	18.0065	18.6216	19.4177	20.1244	14	0.000838	0.0400762	0.0370709	0.36638	0.145
R2084Q	2086	B	-	0.0398352	0.062	0.729072	-0.481051	-0.596708	1	0.555	0.555	0.0001	0.0111201	0.422504	0.064126	0.494189	0.03421	1.3389	-0.0099	0.274981	0.0221976	1.066	-3.348	-2.91788	-2.74971	-0.67	0.09166	0.093326	0.559995	0	0.646387	-6.16	0.0305783	43	0.10877	2.2e-05	0.168083	0.013715	0.998405	0.134375	0.0585	0.0224423	-0.8077	0.115902	0.618	0.351802	-0.345	0.676192	NA	0.083	0.381409	0.798716	0.000974	0	0.059	-0.28	0.599	0.006	0.237	0.293422	0.9	0.086	0.0816341	0.2616	0.5766	-19	0.00456115	13.624	21.8188	14.3704	27.4986	14.9915	31.1907	16.2998	34.2911	17.5718	37.3405	18.4573	19.1467	20.147	21.0244	16	0.000309	0.0238507	0.0112616	0.252058	0.154
R2084W	2086	B	-	0.0863457	0.0933	0.759208	-0.269964	-0.456433	-3	14.42	14.42	0.0016	0.264523	0.497255	0.198932	0.458515	0.07586	0.530535	-0.1423	0.454866	0.974806	0.88731	-7.619	-6.30944	-6.226	-0.71	0.24126	0.192138	0.559995	0	0.0388081	2.34	0.0447462	101	0.102432	0.000311	0.383462	0.013715	0.994224	0.29875	0.1337	0.148044	-0.9081	0.112214	0.774	0.380714	0	0.893987	NA	0.123	0.821702	0.763265	0.213257	0.001	0.061	-0.424	0.95	0.107	0.248	0.320188	-1.48	0.089	0.906075	0.003	5.1219	40	0.0356829	13.9004	22.3401	14.4921	28.5585	15.0411	32.3677	16.3992	35.4838	17.7467	38.4778	18.6827	19.4093	20.5117	21.4744	14	0.101592	0.0362102	0.0577017	0.40905	0.227
S2085L	2087	B	-	0.0606421	0.0645	0.766289	-0.219859	-0.470724	-2	14.99	14.99	0.000225	0.0966307	0.507647	0.122149	0.457925	0.08888	-2.25744	-0.0719	0.397074	0.677655	1.0283	-4.414	-3.91991	-3.25207	-0.69	0.33686	0.12789	0.559995	0	0.0397947	2.36	0.0343519	145	0.281438	0.000231	0.455554	0.409508	0.996523	0.236883	0.1773	0.0656988	-0.9419	0.0989388	0.788	0.271584	1.04	0.900813	0.209	0.173	0.732607	0.780041	0.04885	0.007	0.882	2.419	0.179	0.032	0.331	0.377511	-1.22	0.103	0.0702853	0.1284	5.2303	-31	0.0222572	11.031	21.5142	13.7933	26.6786	15.12	30.5169	16.4283	33.8288	17.69	36.8852	18.8598	19.7253	20.4354	21.0172	10	0.052922	0.0816771	0.0746748	0.360895	0.169
A2086V	2088	B	-	0.0602983	0.0786	0.760954	-0.14171	-0.441333	0	22.2	22.2	0.00045	0.174771	0.527312	0.161305	0.990697	0.03472	-0.0589949	0.0199	0.345859	1.14791	0.929194	-4.626	-3.87185	-3.97507	-0.69	0.43672	0.13774	0.559995	0	0.0824038	3.3	0.0442252	64	0.241422	0.00016	0.732227	0.417096	0.96392	0.177563	0.2034	0.188726	-0.9382	0.127072	0.822	0.324761	0.895	0.883932	0.119	0.139	0.707929	0.787692	0.0655625	0.254	0.05	1.406	0.924	0.241	0.237	0.416567	-0.98	0.083	0.102437	0.374	9.2725	-70	0.149385	14.172	23.0708	15.3964	29.8542	16.0793	33.7038	17.1617	36.7836	18.076	39.3851	18.9067	20.1257	21.0657	22.1162	24	0.06239	0.0834776	0.0760572	0.279549	0.383
E2087D	2089	B	-	0.0521323	0.1336	0.765144	-0.0717122	-0.333043	2	17.4	17.4	0.00545	0.23759	0.591073	0.118386	0.924064	0.02997	-1.90772	-0.0795	0.439065	1.81897	0.918759	-5.15	-4.58436	-5.24783	-0.58	0.826925	0.261442	0.559995	-0.0769151	0.101568	2.91	0.0260043	45	0.607048	0.000158	0.646635	3e-06	0.994862	0.0552965	0.2614	0.204999	-0.6299	0.130066	0.833	0.27698	2.035	0.94751	0.113	0.224	0.897189	0.792635	0.599108	0.973	0.177	0.065	0.009	0.004	0.701	0.459172	-0.97	0.227	0.0590484	0.1263	6.7004	-57	0.116686	8.40892	21.2103	10.004	28.1191	12.1619	32.3681	14.2755	35.4242	16.3262	38.0798	17.7407	18.7519	19.5619	20.267	15	0.0836315	0.0941711	0.0889068	0.214303	0.361
E2087K	2089	B	-	0.074054	0.0804	0.764484	-0.103944	-0.214627	1	22.2	22.2	0.0005	0.423502	0.530544	0.09621	0.997547	0.08328	-0.269231	-0.1331	0.592325	2.37108	0.922988	-5.021	-4.2174	-5.31109	-0.67	0.83434	0.227581	0.559995	-0.123798	0.755653	5.05	0.0570387	56	0.391517	0.000313	0.836316	3e-06	0.949527	0.113767	0.2607	0.170693	-0.6025	0.13221	0.852	0.35681	2.18	0.966891	0.239	0.354	0.875109	0.792382	0.444862	1	0.728	3.372	0.801	0.258	0.913	0.51054	-1.64	0.222	0.0719133	0.3611	15.9455	-28	0.12579	8.40889	21.2103	10.0039	28.119	12.1619	32.368	14.2755	35.4241	16.3262	38.0798	17.7407	18.7519	19.5619	20.267	8	0.147028	0.230809	0.262301	0.246175	0.383
E2088D	2090	B	-	0.06031	0.0878	0.767818	-0.0497894	-0.309296	2	16.055	16.055	0.0013	0.26046	0.53171	0.0947307	0.925078	0.01651	-0.776727	0.0116	0.420228	1.46065	0.926536	-4.535	-4.54199	-4.63993	-0.77	0.335525	0.115501	0.559995	-0.0289243	0.0872462	3.88	0.0238421	45	0.399596	0.000181	0.634936	0.009404	0.96773	0.070593	0.274	0.113313	-0.8127	0.0796892	0.852	0.321806	2.19	0.932472	0.151	0.149	0.889897	0.814675	0.125512	0.438	0.6775	0.664	0.801	0.258	0.697	0.486924	-1.08	0.082	0.0382483	0.491	10.9687	-56	0.146904	8.40887	21.2103	10.0039	28.119	12.1619	32.368	14.2755	35.4241	16.3262	38.0797	17.7408	18.752	19.5619	20.267	8	0.078756	0.108091	0.155603	0.214262	0.319
E2088K	2090	B	-	0.0693332	0.1026	0.76697	-0.184554	-0.192357	1	22.9	22.9	0.0008	0.406533	0.526909	0.179366	0.998312	0.05084	-1.50432	-0.0698	0.416656	2.06427	0.93741	-4.102	-3.82536	-4.76158	-0.75	0.95839	0.771579	0.559995	-0.0714288	0.999435	5.05	0.0480385	56	0.417736	0.000382	0.749925	0.009404	0.977699	0.072821	0.2536	0.190113	-0.7115	0.254949	0.856	0.343015	1.385	0.947874	0.247	0.473	0.86778	0.784822	0.416759	1	0.927	8.465	0.025	0.008	0.797	0.534647	-1.65	0.266	0.0361736	0.9718	15.9455	-17	0.0618039	8.40887	21.2103	10.0039	28.119	12.1619	32.3679	14.2755	35.4241	16.3262	38.0797	17.7408	18.752	19.5619	20.267	13	0.121052	0.185223	0.22803	0.246128	0.525
S2089G	2091	B	-	0.0431815	0.0626	0.777955	-0.173862	-0.487517	0	14.81	14.81	0.0003	0.081826	0.53053	0.143652	0.926972	0.01952	-0.0726549	0.0444	0.441177	0.785953	1.05112	-2.812	-3.11155	-3.16896	-0.78	0.18582	0.13764	0.559995	0	0.0157818	0.311	0.0206641	56	0.40087	0.000233	0.377362	0.537583	0.982082	0.188899	0.2402	0.108072	-0.8855	0.0722592	0.806	0.280443	1.355	0.892348	0.231	0.147	0.73147	0.785276	0.0827169	0.012	0.212	0.307	0.801	0.116	0.217	0.334832	-1.79	0.084	0.120071	0.1465	9.9551	-74	0.0750524	13.2755	25.8981	16.4348	32.997	17.7793	37.5806	19.2658	40.63	20.8003	43.1794	22.4045	23.5754	24.5104	25.2548	18	0.025157	0.0846788	0.0813738	0.279513	0.177
P2091A	2093	B	-	0.0574021	0.175	0.815067	0.0121861	-0.220272	-1	21.3	21.3	0.0017	0.973263	0.634044	0.110454	0.990262	0.03603	-1.90729	-0.1575	0.806244	2.95841	0.920661	-7.32	-3.74863	-3.89132	-0.61	0.92314	0.474551	0.559995	-0.258588	0.999685	5.05	0.0491296	27	0.437164	0.000216	0.740126	3e-06	0.719847	0.105775	0.3375	0.307859	-0.3464	0.321591	0.802	0.297993	2.5	0.964982	0.239	0.573	0.827921	0.776536	0.44617	1	0.608	3.898	0.464	0.073	0.351	0.477027	-4.82	0.256	0.01668	0.0883	15.9455	-38	0.766457	15.6359	25.0806	15.832	31.6182	17.0509	35.6633	18.5164	38.8694	19.946	41.7732	21.0763	22.0145	23.2331	24.2194	30	0.173595	0.334003	0.298783	0.363711	0.47
P2091H	2093	B	-	0.144608	0.5751	0.81118	0.0684338	-0.139476	-2	29.9	29.9	0.3538	0.994876	0.637265	0.305452	0.990966	0.08593	-3.86671	-0.2692	0.806651	6.87122	0.852494	-10.105	-5.31087	-5.63277	-0.67	0.97548	0.831691	0.559995	-0.386356	1	5.05	0.0813153	77	0.396699	0.000509	0.807119	3e-06	0.639859	0.234101	0.5418	0.805091	0.2076	0.477958	0.822	0.462645	2.85	0.992098	0.204	0.806	0.92777	0.741363	0.893328	1	0.848	6.688	0.99	0.73	0.634	0.517882	-5.48	0.343	0.564499	0.0042	15.9455	-30	0.930913	15.6359	25.0806	15.832	31.6182	17.0509	35.6633	18.5164	38.8694	19.946	41.7732	21.0763	22.0145	23.2331	24.2194	36	0.405904	0.568907	0.563774	0.406308	0.587
P2091S	2093	B	-	0.0668079	0.3902	0.812947	-0.00167675	-0.240185	-1	22	22	0.0025	0.979594	0.566998	0.09643	0.996256	0.06672	-2.06119	-0.1323	0.748536	2.87167	0.914221	-7.571	-3.86957	-4.35744	-0.57	0.91023	0.57958	0.559995	-0.233799	0.999685	5.05	0.0751884	74	0.553509	0.000207	0.751925	3e-06	0.749579	0.059838	0.3347	0.309495	-0.49	0.248175	0.84	0.307828	2.5	0.965616	0.235	0.58	0.819454	0.782258	0.657244	1	0.702	3.898	0.073	0.014	0.399	0.475803	-4.38	0.202	0.0172692	0.058	15.9455	-45	0.771634	15.6359	25.0806	15.832	31.6182	17.0509	35.6633	18.5164	38.8694	19.946	41.7732	21.0763	22.0145	23.2331	24.2194	21	0.151397	0.345814	0.273694	0.363711	0.526
P2091T	2093	B	-	0.177498	0.3099	0.812982	0.0116312	-0.221069	-1	21.6	21.6	0.0018	0.981749	0.522347	0.2077	0.992559	0.07881	-1.92943	-0.1643	0.753396	3.49772	0.917325	-8.322	-4.07152	-4.57251	-0.62	0.94601	0.550445	0.559995	-0.319394	0.999685	5.05	0.0797528	38	0.392313	0.000247	0.866813	3e-06	0.743396	0.07999	0.3326	0.422974	-0.4485	0.42347	0.852	0.339465	2.155	0.977702	0.245	0.591	0.84644	0.757803	0.918134	1	0.674	3.898	0.664	0.201	0.519	0.50073	-4.82	0.265	0.0324872	0.1001	15.9455	-54	0.77254	15.6359	25.0806	15.832	31.6182	17.0509	35.6633	18.5164	38.8694	19.946	41.7732	21.0763	22.0145	23.2331	24.2194	27	0.151424	0.407469	0.46271	0.363711	0.536
R2092P	2094	B	-	0.0638583	0.1879	0.811415	-0.0996641	-0.380937	-2	20.8	20.8	0.0009	0.136091	0.522907	0.2039	0.910597	0.04452	-2.10039	-0.2808	0.357249	1.37038	1.01942	-4.88	-2.72096	-2.13234	-0.69	0.63819	0.48962	0.51972	-0.21356	0.350863	1.59	0.0599304	103	0.19062	0.000138	0.816918	0.001549	0.741944	0.236836	0.1744	0.16896	-0.9118	0.137894	0.702	0.437753	0.295	0.906616	0.295	0.281	0.766657	0.759459	0.915983	1	0.304	1.174	0.21	0.012	0.523	0.247809	-0.89	0.059	0.35171	0.0969	5.9105	30	0.108071	14.1767	22.8614	14.6137	29.6184	15.0906	33.5447	16.4986	36.6765	17.9215	39.6151	18.9081	19.6719	20.8763	21.9244	19	0.056844	0.272083	0.32886	0.427422	0.242
R2092Q	2094	B	-	0.100471	0.0664	0.733709	-0.239245	-0.581436	1	19.44	19.44	0.0001	0.102439	0.45636	0.0423065	0.953567	0.01694	-0.336782	-0.1036	0.287374	1.05404	1.08492	-3.632	-3.68581	-3.17472	-0.67	0.55978	0.178011	0.51972	0.00989677	0.350863	1.59	0.0151359	43	0.224107	0.000141	0.820118	0.001549	0.961735	0.1738	0.1258	0.094598	-1.0291	0.0533892	0.74	0.348869	0.41	0.706419	0.201	0.187	0.678215	0.773699	0.00933254	1	0.046	1.174	0.007	0	0.128	0.235129	0.12	0.058	0.0423027	0.3114	5.9105	0	0.0319127	14.1767	22.8614	14.6137	29.6184	15.0906	33.5447	16.4986	36.6765	17.9215	39.6151	18.9081	19.6719	20.8763	21.9244	14	0.003113	0.0411854	0.0325524	0.30311	0.133
R2092W	2094	B	-	0.153076	0.1254	0.763384	-0.219373	-0.373818	-3	23.3	23.3	0.0086	0.218048	0.524384	0.198903	0.965386	0.04048	-1.87748	-0.1731	0.483036	2.14777	0.889608	-9.171	-5.29666	-6.10297	-0.74	0.71691	0.609231	0.428477	-0.21356	0.0236096	-0.132	0.0390088	101	0.163368	0.000304	0.827017	0.001549	0.979557	0.101188	0.1926	0.234754	-0.8074	0.190224	0.76	0.316716	1.1	0.909215	0.23	0.503	0.856381	0.772223	0.0926473	0.981	0.076	0.83	0.979	0.202	0.235	0.252289	-1.94	0.146	0.95252	0.0061	7.0903	52	0.0383944	14.1767	22.8614	14.6137	29.6184	15.0906	33.5447	16.4986	36.6765	17.9215	39.6151	18.9081	19.6719	20.8763	21.9244	19	0.176973	0.203926	0.14498	0.47194	0.208
S2093T	2095	B	-	0.144633	0.0887	0.813222	-0.0651382	-0.331343	1	15.31	15.31	0	0.185826	0.433745	0.0588097	0.888405	0.0474	0.0112678	-0.0734	0.283083	1.06811	0.939726	-2.755	-3.35033	-3.36439	-0.68	0.68886	0.309699	0.51972	-0.0384605	0.947066	4.79	0.0337576	58	0.314493	0.000176	0.69953	0.002652	0.763981	0.004995	0.1134	0.0753223	-0.9875	0.0355561	0.87	0.291192	0.335	0.735667	0.155	0.16	0.678957	0.777788	0.116976	1	0.242	3.668	0	0.002	0.226	0.567089	0.55	0.176	0.0173081	1	8.0295	-78	0.0633159	12.3648	22.7964	12.3869	29.0829	13.2714	33.1097	15.8852	36.1737	17.5269	38.8657	18.7006	19.9135	20.8236	21.8956	9	0.032508	0.0696094	0.0640885	0.321156	0.216
L2094V	2096	B	-	0.0624148	0.3998	0.821249	-0.146057	-0.264186	1	17.28	17.28	0.001	0.398297	0.659325	0.291923	0.976773	0.16594	-5.90864	-0.232	0.600491	2.61296	0.871238	-6.626	-3.91431	-3.74611	-0.69	0.7698	0.577302	0.51972	-2.22751	0.88291	0.806	0.168177	32	0.587071	0.000158	0.835416	8.1e-05	0.970855	0.131019	0.5074	0.479124	0.0192	0.264401	0.818	0.328226	2.835	0.986936	0.342	0.408	0.752983	0.596157	0.998055	0.546	0.143	1.244	0.997	0.978	0.65	0.646686	-2.59	0.369	0.0252073	0.0024	9.1618	-61	0.10306	10.8135	23.7713	13.0177	30.4773	14.2327	34.9623	16.75	37.9598	18.833	40.4275	20.3155	21.4015	22.2332	23.0097	64	0.115162	0.147205	0.129354	0.427843	0.461
Q2095K	2097	B	-	0.079025	0.2782	0.823195	-0.0636512	-0.228577	1	18.33	18.33	0.0003	0.273448	0.526658	0.0980145	0.957199	0.02155	-0.299636	-0.3331	0.317067	1.92425	0.936814	-8.125	-3.56392	-3.72463	-0.63	0.91115	0.673934	0.51972	-0.112664	0.999193	4.79	0.173573	53	0.348458	0.000227	0.762324	4e-06	0.926812	0.00855	0.2456	0.220324	-0.7624	0.269492	0.85	0.386631	1.63	0.962469	0.258	0.318	0.765101	0.77527	0.81447	1	0.57	3.262	0.029	0.017	0.525	0.640607	-1.59	0.249	0.0419481	0.6728	13.7501	-69	0.0889185	10.1635	22.9062	12.74	30.0717	14.429	34.5399	16.0001	37.4865	17.7022	40.1965	19.2574	20.3829	21.2371	21.9935	31	0.070279	0.215873	0.340619	0.49365	0.462
Q2095P	2097	B	-	0.0586474	0.2955	0.838946	0.0837876	0.0659695	-1	26.3	26.3	0.0592	0.918051	0.591532	0.220534	0.964335	0.15303	-5.39552	-0.4735	0.775621	6.08124	0.818293	-10.904	-3.44368	-3.49609	-0.7	0.98896	0.974705	0.730579	-1.67259	1	4.79	0.555067	76	0.77763	0.000558	0.888311	4e-06	0.354263	0.105806	0.4647	0.798614	0.0075	0.305198	0.708	0.383415	2.67	0.996149	0.201	0.861	0.906612	0.713356	0.99947	1	0.938	9.263	0.974	0.676	0.746	0.614415	-4.58	0.63	0.493342	0.0048	14.1378	-48	0.849837	10.1635	22.9062	12.74	30.0717	14.429	34.5399	16.0001	37.4865	17.7022	40.1965	19.2574	20.3829	21.2371	21.9935	35	0.495339	0.718487	0.747308	0.582892	0.701
E2096G	2098	B	-	0.0234214	0.4608	0.830931	0.141088	-0.035114	-2	29.4	29.4	0.0146	0.988448	0.607475	0.195624	0.997543	0.05488	-4.00177	-0.2837	0.772598	5.84501	0.815107	-9.196	-4.68538	-5.38708	-0.78	0.98798	0.941168	0.730579	-0.493036	1	4.79	0.0916548	98	0.700358	0.000567	0.849815	2e-06	0.587475	0.129189	0.5051	0.713725	0.032	0.49819	0.846	0.49748	2.225	0.99531	0.21	0.817	0.98356	0.727274	0.995743	1	0.882	9.263	0.976	0.631	0.591	0.589022	-5.5	0.503	0.259424	0.0232	14.1378	-18	0.900003	8.40886	21.2103	10.0039	28.1189	12.1619	32.3679	14.2755	35.424	16.3262	38.0797	17.7408	18.752	19.5619	20.267	35	0.467091	0.516834	0.447254	0.459962	0.668
L2097P	2099	B	-	0.0193638	0.9933	0.845161	0.527955	0.520594	-3	30	30	0.2514	0.99898	0.645775	0.463036	0.997162	0.57735	-5.89876	-0.503	0.840097	7.64991	0.750462	-15.992	-5.87563	-9.04408	-4.88	0.9799	0.974837	0.730579	-3.09348	1	4.79	0.78544	98	0.973928	0.00055	0.758824	5.7e-05	0.0827341	0.734244	0.9641	0.899447	1.1009	0.941906	0.41	0.863688	2.835	0.9991	0.454	0.981	0.983681	0.645769	0.999989	1	0.963	7.965	0.999	0.997	0.892	0.807764	-6.44	0.928	0.826958	0.0005	14.1378	33	0.99744	6.42616	21.9406	9.52985	28.5793	11.5627	33.0843	14.3347	35.977	16.3128	38.4101	18.0439	19.3272	20.3227	21.2095	70	0.477619	0.889083	0.933499	0.550865	0.903
L2097R	2099	B	-	0.072342	0.8755	0.835086	0.428462	0.377679	-2	29.9	29.9	0.069525	0.997358	0.645775	0.349644	0.994217	0.68627	-6.29626	-0.4998	0.835864	7.64523	0.759507	-13.286	-4.08577	-6.26036	-4.88	0.98328	0.943886	0.730579	-2.52872	1	4.79	0.722355	102	0.878136	0.000543	0.807219	5.7e-05	0.161781	0.572952	0.9641	0.88324	1.1009	0.935955	0.434	0.606587	2.835	0.998895	0.423	0.986	0.989172	0.645769	0.999945	1	0.967	7.965	0.999	0.996	0.749	0.789647	-5.44	0.931	0.584282	0.0004	14.1378	22	0.992917	6.42616	21.9406	9.52985	28.5793	11.5627	33.0843	14.3347	35.977	16.3128	38.4101	18.0439	19.3272	20.3227	21.2095	70	0.44886	0.860594	0.924949	0.506035	0.874
V2098M	2100	B	-	0.100563	0.7369	0.824004	0.240135	0.107161	1	26.2	26.2	0.0077	0.926192	0.570753	0.269982	0.996416	0.08895	-3.53865	-0.2819	0.46847	5.06633	0.793612	-9.296	-4.39973	-3.52371	-4.3	0.81983	0.359943	0.730579	-0.494061	0.999957	4.79	0.121658	21	0.952967	0.000483	0.957304	0.000401	0.499821	0.259536	0.8781	0.485579	0.8805	0.823383	0.68	0.376332	1.78	0.995848	0.355	0.611	0.993355	0.695289	0.971781	1	0.299	6.208	0.933	0.564	0.57	0.70485	-2.1	0.647	0.191518	0.0004	6.1151	-48	0.859244	5.42764	22.7963	10.0499	29.9678	13.0944	34.6012	15.7353	37.5189	17.3708	39.8762	18.8759	20.0292	21.0306	21.9884	54	0.254365	0.191816	0.159189	0.458338	0.563
H2100Y	2102	B	-	0.362233	0.1785	0.788427	0.164359	-0.00168641	2	22.6	22.6	0.0108	0.355314	0.579005	0.140467	0.975778	0.04305	-2.64564	-0.1937	0.618643	2.68428	0.853871	-8.046	-3.54563	-5.29313	-4.09	0.88488	0.600978	0.730579	-0.816028	0.999995	4.79	0.217296	83	0.983878	0.000286	0.851115	1e-06	0.725407	0.035784	0.8353	0.328836	0.7916	0.584373	0.776	0.365215	2.075	0.989824	0.324	0.521	0.980144	0.742009	0.96607	0.806	0.894	1.369	0.337	0.062	0.423	0.68883	-2.96	0.416	0.602802	0.0029	17.6068	44	0.261994	3.79697	20.9085	6.70564	27.6495	11.0992	31.7783	13.587	34.5665	15.2858	37.0784	16.6634	18.0643	19.179	20.107	36	0.182712	0.340055	0.38446	0.344657	0.541
M2101K	2103	P	MH	0.098846	0.8078	0.841734	0.00103558	-0.0432979	-1	21.6	21.6	0.003	0.0902395	0.555808	0.235856	0.894228	0.31513	-2.40085	-0.415	0.370502	1.52187	1.04444	-11.142	-4.28657	-8.86707	-4.04	0.88745	0.689578	0.730579	-1.78345	0.934525	1.48	0.537327	95	0.609739	0.000359	0.910809	0.001826	0.996614	0.313204	0.7707	0.0619631	0.3732	0.507992	0.664	0.472201	0.895	0.991658	NA	0.25	0.90678	0.713362	0.917339	0.998	0.661	3.797	0.003	0.004	0.403	0.348363	-1.08	0.392	0.809321	0.0004	11.878	18	0.0161603	12.4611	24.7222	15.8792	30.7227	17.5513	34.3339	19.2679	36.8333	20.4782	39.1006	21.3504	22.446	23.3614	24.1106	73	0.095603	0.19175	0.175867	0.485797	0.539
M2101I	2103	B	-	0.294139	0.656	0.83029	0.0282476	-0.197201	1	11.4333	11.4333	0.00156667	0.293483	0.556018	0.142871	0.955922	0.09612	-1.41449	-0.2697	0.362201	0.6687	1.02643	-6.261	-3.0039	-2.73224	-4.05	0.110217	0.15273	0.730579	-1.31311	0.499181	-2.84	0.312132	10	0.694207	0.000167	0.936306	0.001826	0.673905	0.0989933	0.6938	0.108077	-0.1165	0.340473	0.721333	0.336261	0.895	0.978696	0.336	0.111	0.778408	0.713362	0.6475	0	0.0183333	-1.76	0.001	0.002	0.253	0.361537	-0.84	0.296	0.018699	0.0011	2.1172	-51	0.0644872	12.4611	24.7222	15.8792	30.7227	17.5513	34.3339	19.2679	36.8333	20.4782	39.1006	21.3504	22.446	23.3614	24.1106	66	0.0394413	0.138263	0.174115	0.397263	0.324
M2101T	2103	B	-	0.155191	0.0525	0.835204	-0.0377766	-0.29204	-1	12.2	12.2	0.0001	0.126976	0.378228	0.0105443	0.793134	0.05161	5.42972	-0.2109	0.29083	0.554324	1.08408	-1.208	-3.53785	-2.33868	-3.68	0.26532	0.092367	0.730579	0.243274	0.934525	1.48	0.146892	81	0.230695	0.000162	0.711029	0.001826	0.98332	0.065204	0.382	0.0681728	-0.5415	0.110156	0.748	0.349114	-2	0.898265	0.366	0.144	0.676164	0.772854	0.0127781	0.998	0.144	3.797	0	0	0.117	0.347803	3.34	0.244	0.300937	1	11.878	-3	0.0366894	12.4611	24.7222	15.8792	30.7227	17.5513	34.3339	19.2679	36.8333	20.4782	39.1006	21.3504	22.446	23.3614	24.1106	9	0.013729	0.0506573	0.0214843	0.485797	0.224
M2101V	2103	B	-	0.0624714	0.1424	0.833528	0.0512303	-0.0541292	1	23.1	23.1	0.0119	0.683463	0.543503	0.126372	0.892002	0.07654	2.23239	-0.3018	0.343994	2.44856	1.05426	-3.508	-2.76862	-2.01235	-4.02	0.98798	0.938022	0.730579	-0.333723	1	4.79	0.21095	21	0.70426	0.000462	0.921108	0.001826	0.955286	0.056348	0.7669	0.177736	0.3885	0.280218	0.786	0.309459	0.895	0.988089	0.286	0.611	0.951106	0.72185	0.500699	1	0.757	9.263	0.001	0.001	0.256	0.314786	-0.06	0.283	0.0219715	0.0115	14.1378	-40	0.197559	12.4611	24.7222	15.8792	30.7227	17.5513	34.3339	19.2679	36.8333	20.4782	39.1006	21.3504	22.446	23.3614	24.1106	63	0.059313	0.194177	0.269633	0.397263	0.274
V2102E	2104	B	-	0.0996062	0.9255	0.844792	0.488428	0.463817	-2	24.8	24.8	0.0426	0.982133	0.563698	0.301786	0.983565	0.24728	-3.68176	-0.3619	0.728306	4.27365	0.844014	-13.587	-3.74003	-11.3756	-4.24	0.98235	0.939079	0.730579	-0.928433	1	4.79	0.302241	121	0.886966	0.00055	0.949005	0.00043	0.225928	0.375632	0.8485	0.777786	0.8755	0.908835	0.404	0.514967	1.355	0.99807	0.459	0.896	0.955141	0.726543	0.995442	1	0.973	7.965	0.877	0.276	0.685	0.594558	-3.65	0.849	0.688341	0.0003	14.1378	-8	0.976229	3.78697	22.7922	9.10933	29.9771	13.4245	34.2557	15.9344	37.0181	17.5004	39.327	18.5873	19.5775	20.7179	21.8078	56	0.44867	0.760341	0.742712	0.592063	0.773
V2102L	2104	B	-	0.269279	0.4566	0.833014	0.237029	0.165471	1	20.85	20.85	0.00025	0.282907	0.514043	0.14842	0.950926	0.05145	-0.956304	-0.2386	0.29662	1.65719	0.944596	-5.856	-2.72715	-3.81051	-3.97	0.89418	0.616716	0.730579	-0.143178	0.991468	3.7	0.0493874	32	0.719306	0.000209	0.939406	0.00043	0.987445	0.0373165	0.6394	0.258904	-0.0467	0.237004	0.485	0.301837	0.805	0.983867	0.321	0.189	0.904938	0.77132	0.558805	1	0.7655	4.479	0.001	0.001	0.201	0.585942	-0.21	0.515	0.00438166	0.1273	4.1571	-63	0.275209	3.78697	22.7922	9.10933	29.9771	13.4245	34.2557	15.9344	37.0181	17.5004	39.327	18.5873	19.5775	20.7179	21.8078	38	0.042526	0.0412682	0.0455323	0.458207	0.542
V2103A	2105	B	-	0.114817	0.6929	0.78589	0.283218	0.169046	0	24.4	24.4	0.0043	0.990428	0.62231	0.137518	0.965646	0.04475	-5.15786	-0.2598	0.801141	4.95851	0.8567	-11.035	-2.94124	-6.2448	-4.34	0.9799	0.925249	0.730579	-0.48733	1	4.79	0.174594	64	0.784648	0.000526	0.772623	0.000311	0.558752	0.302188	0.8988	0.585193	1.0036	0.732533	0.7	0.369118	2.88	0.99705	0.226	0.863	0.991594	0.744833	0.973113	1	0.973	7.965	0.745	0.251	0.651	0.690885	-3.72	0.787	0.0137189	0.0156	14.1378	-32	0.916026	5.43143	21.9038	8.78178	28.7593	12.6851	32.7971	14.9131	35.4018	16.3463	37.6587	17.7934	19.1485	20.1798	21.0476	53	0.408472	0.522081	0.477752	0.452633	0.561
R2104C	2106	B	-	0.174769	0.1182	0.790453	0.239258	0.105901	-3	25.3	25.3	0.0233	0.951013	0.556846	0.161472	0.998838	0.05337	-1.25481	-0.2495	0.636716	4.77213	0.816173	-9.821	-4.46026	-6.95292	-4.21	0.96455	0.876632	0.730579	-0.0751141	0.999995	4.79	0.0854697	180	0.833551	0.000408	0.947805	0.001011	0.809431	0.077636	0.8691	0.622426	0.8886	0.627363	0.756	0.498271	1.795	0.995771	0.386	0.608	0.991804	0.794882	0.439456	1	0.532	5.987	0.997	0.642	0.776	0.497129	-4.73	0.668	0.713345	0.0858	17.6068	44	0.908158	5.03099	21.9121	8.47473	28.3646	11.6142	32.203	14.4489	34.8692	16.4848	36.9845	17.9736	19.0608	20.0974	21.0478	27	0.193926	0.17612	0.316215	0.657347	0.703
R2104H	2106	B	-	0.057903	0.0737	0.76835	-0.112938	-0.130705	0	22.5	22.5	0.0001	0.138772	0.456244	0.081707	0.998712	0.03657	0.175089	-0.1688	0.305321	1.27646	0.934998	-7.235	-4.23518	-5.61454	-4.12	0.821	0.309908	0.730579	-0.0299787	0.861214	3.73	0.04411	29	0.464771	0.000154	0.928507	0.001011	0.988424	0.030076	0.5758	0.178318	-0.0783	0.553585	0.754	0.431103	-0.04	0.96715	0.321	0.266	0.952557	0.807191	0.0559251	1	0.104	2.177	0.006	0.001	0.287	0.432836	-1.44	0.321	0.306872	0.5148	8.238	11	0.0456191	5.03099	21.9121	8.47473	28.3646	11.6142	32.203	14.4489	34.8692	16.4848	36.9845	17.9736	19.0608	20.0974	21.0478	9	0.036004	0.0389574	0.0517795	0.527837	0.373
W2105R	2107	B	-	0.278527	0.9978	0.841718	0.567434	0.577302	-3	30.5	30.5	0.2021	0.999501	0.684737	0.35909	0.990942	0.84052	-7.00825	-0.5605	0.875704	8.54688	0.75077	-14.335	-2.40722	-11.1029	-6.54	0.981125	0.938824	0.730579	-5.31507	1	4.79	0.803851	101	0.940287	0.000582	0.727127	3e-06	0.180148	0.81297	0.9891	0.932123	0.9928	0.913062	0.3	0.552019	3.015	0.999312	0.603	0.963	0.998475	0.235385	0.999995	1	0.9795	7.965	0.999	0.996	0.962	0.810058	-13.54	0.882	0.48926	0	14.1378	60	0.99627	6.07016	23.2762	10.87	30.0165	13.4784	33.9077	15.8672	36.7006	17.5844	38.8421	19.0964	20.2909	21.284	22.2864	87	0.579596	0.833059	0.925291	0.703805	0.832
Q2107H	2109	B	-	0.306639	0.5988	0.776673	0.128069	-0.0538148	0	17.285	17.285	0.00145	0.723937	0.623279	0.124149	0.85191	0.06371	-2.60712	-0.2208	0.764257	0.875385	0.878296	-9.438	-4.23257	-4.53207	-4.32	0.78827	0.459415	0.730579	-0.148304	0.853727	-4.9	0.142542	24	0.7	0.000421	0.811219	4e-06	0.850905	0.303443	0.817	0.326155	-0.0622	0.367958	0.699	0.331067	2.675	0.990799	0.242	0.667	0.916417	0.771951	0.86807	1	0.247	0.616	0.003	0.002	0.656	0.611671	-4.43	0.402	0.252536	0.0375	4.2394	-82	0.424562	10.3032	23.8674	13.035	29.8118	15.3646	33.3585	16.6762	35.8612	18.4995	37.8937	20.0004	21.1918	22.1393	23.0582	32	0.159528	0.34991	0.429403	0.511163	0.355
E2108A	2110	B	-	0.209914	0.7006	0.794303	0.264652	0.142378	-1	28.3	28.3	0.0138	0.888152	0.609808	0.174475	0.990304	0.21925	-5.11232	-0.3207	0.809925	7.75809	0.850569	-11.335	-3.81831	-2.13733	-4.47	0.98896	0.921704	0.730579	-0.997208	1	4.79	0.265773	107	0.79712	0.000541	0.939306	2e-06	0.624279	0.20701	0.9387	0.789224	1.0788	0.500007	0.7	0.323391	2.645	0.995729	0.239	0.653	0.996818	0.699445	0.997416	1	0.908	9.263	0.997	0.98	0.856	0.655997	-5.8	0.825	0.00973868	0.0169	14.1378	-9	0.819055	11.5224	23.4369	13.201	28.77	14.7276	32.0552	16.3985	34.5192	18.1942	36.4067	19.7509	20.8912	21.892	22.6762	28	0.333518	0.389979	0.451658	0.471594	0.628
E2108K	2110	B	-	0.40112	0.7461	0.792912	0.305955	0.201707	1	31	31	0.0089	0.994171	0.647485	0.23845	0.998687	0.27652	-5.82449	-0.3427	0.84824	10.2462	0.863507	-12.523	-4.05106	-4.04622	-4.47	0.98938	0.938037	0.730579	-1.20208	1	4.79	0.361603	56	0.973838	0.000522	0.962304	2e-06	0.26661	0.42464	0.9538	0.841993	1.101	0.780066	0.6	0.347444	2.99	0.997311	0.396	0.925	0.997349	0.715645	0.999892	1	0.967	9.935	0.997	0.98	0.925	0.721253	-3.87	0.867	0.00607666	0.0115	17.6067	-16	0.973469	11.5224	23.4369	13.201	28.77	14.7276	32.0552	16.3985	34.5192	18.1942	36.4067	19.7509	20.8912	21.892	22.6762	26	0.409233	0.605465	0.721632	0.383708	0.705
D2109N	2111	B	-	0.17984	0.1651	0.778437	0.0779407	-0.12582	1	23	23	0.0008	0.461839	0.561713	0.181046	0.998469	0.02857	-1.33231	-0.2185	0.404428	3.09545	0.908889	-2.01	-3.71675	-3.16083	-4.08	0.88704	0.62451	0.730579	-0.208518	0.995663	4.79	0.0583895	23	0.635221	0.000144	0.884712	0.005021	0.906577	0.035045	0.7636	0.300128	0.4216	0.348294	0.772	0.317825	1.845	0.98562	0.237	0.219	0.978646	0.762124	0.645644	1	0.19	3.181	0.651	0.084	0.381	0.61689	-1.18	0.344	0.00997204	0.0226	11.6926	-7	0.336019	11.3685	22.3458	11.5214	27.294	13.8801	30.5688	15.2773	32.8421	16.8982	34.883	18.2602	19.3612	20.5224	21.5286	30	0.046705	0.0515956	0.0694241	0.421756	0.409
V2111E	2113	B	-	0.105767	0.8561	0.808765	0.365833	0.287717	-2	27.4	27.4	0.04	0.994498	0.557045	0.243434	0.984239	0.47005	-2.76414	-0.3958	0.766026	4.7089	0.837987	-11.221	-3.10414	-2.14067	-4.28	0.98235	0.939079	0.730579	-1.32279	1	4.79	0.57726	121	0.790538	0.000545	0.949705	0.000384	0.163838	0.514923	0.8745	0.837875	0.9479	0.928846	0.368	0.494805	1.1	0.99901	0.527	0.965	0.968683	0.67175	0.998773	1	0.886	7.965	0.979	0.543	0.787	0.669362	-5.8	0.812	0.0191971	0.0001	14.1378	-43	0.976024	10.1881	20.6958	12.893	25.1732	14.7041	28.0374	15.8715	30.0108	16.7897	32.0951	17.7565	18.6622	19.4365	20.1054	51	0.49449	0.85978	0.896694	0.558727	0.764
V2111L	2113	B	-	0.136901	0.2134	0.803974	0.153841	0.0316321	1	21.45	21.45	0.00145	0.451629	0.538874	0.139137	0.961443	0.08151	2.01262	-0.2725	0.396079	2.24253	0.945129	-3.639	-2.74487	-3.31723	-4.07	0.92156	0.630324	0.730579	-0.123971	0.995103	3.7	0.117486	32	0.768725	0.000327	0.928207	0.000384	0.962419	0.0493845	0.7115	0.282163	0.3508	0.467575	0.759	0.309352	0.755	0.991304	0.352	0.404	0.910012	0.776101	0.479216	1	0.635	4.015	0.145	0.055	0.338	0.663671	-1.48	0.4995	0.0223022	0.086	4.1571	-83	0.244624	10.1881	20.6958	12.893	25.1732	14.7041	28.0374	15.8715	30.0108	16.7897	32.0951	17.7565	18.6622	19.4365	20.1054	29	0.094623	0.0895706	0.0935649	0.424559	0.52
V2111M	2113	B	-	0.217926	0.3316	0.787022	0.10292	0.00691484	1	23.3	23.3	0.0032	0.603606	0.541768	0.172609	0.996706	0.0801	1.70964	-0.2816	0.463871	3.76318	0.933998	-4.994	-4.38455	-4.77425	-4.21	0.77788	0.303068	0.730579	-0.118734	0.995103	3.7	0.149668	21	0.706128	0.000382	0.930707	0.000384	0.988589	0.066539	0.7768	0.407747	0.5975	0.583084	0.782	0.352768	0.405	0.993798	NA	0.385	0.960259	0.780845	0.525064	1	0.586	4.015	0.977	0.483	0.684	0.686624	-2.19	0.438	0.320405	0.1629	4.1571	-75	0.371196	10.1881	20.6958	12.893	25.1732	14.7041	28.0374	15.8715	30.0108	16.7897	32.0951	17.7565	18.6622	19.4365	20.1054	40	0.14739	0.103893	0.0820679	0.424559	0.549
Q2112H	2114	B	-	0.408793	0.401	0.771946	0.231967	0.0954286	0	25.2	25.2	0.00185	0.98679	0.618846	0.169664	0.953915	0.09906	-2.49279	-0.2348	0.779562	5.3015	0.86867	-9.784	-3.98169	-3.86246	-4.22	0.887935	0.548936	0.730579	-1.08971	0.998419	3.7	0.205391	24	0.875758	0.000323	0.962904	4e-06	0.751302	0.155475	0.9159	0.729903	1.02065	0.838145	0.665	0.314064	2.545	0.998523	0.391	0.816	0.980559	0.737476	0.983653	1	0.534	2.456	0.991	0.77	0.816	0.551081	-3.66	0.5885	0.286709	0.005	4.1571	-77	0.939568	8.6553	20.2376	12.1876	24.3073	13.5865	26.9103	14.6909	28.9205	16.1179	31.0829	17.407	18.3748	19.101	19.706	16	0.247912	0.4274	0.449771	0.473841	0.601
Q2112L	2114	B	-	0.431747	0.2871	0.780595	0.263113	0.140167	-2	24.2	24.2	0.00605	0.99436	0.618846	0.127658	0.967131	0.12449	-3.35665	-0.2527	0.805379	4.90068	0.870237	-10.297	-3.07953	-5.21473	-4.22	0.96368	0.895862	0.730579	-2.81344	0.999993	4.79	0.141139	113	0.852393	0.000486	0.878412	4e-06	0.395404	0.316516	0.8969	0.803723	0.9933	0.794153	0.676	0.299399	2.545	0.998572	0.45	0.917	0.967816	0.7572	0.9769	1	0.97	7.235	0.842	0.257	0.888	0.504451	-5.98	0.782	0.0569807	0.0015	14.1378	-48	0.961266	8.6553	20.2376	12.1876	24.3073	13.5865	26.9103	14.6909	28.9205	16.1179	31.0829	17.407	18.3748	19.101	19.706	25	0.32525	0.622153	0.62775	0.563485	0.726
Q2112R	2114	B	-	0.308795	0.1325	0.779642	0.253612	0.12652	1	23.9	23.9	0.0019	0.981728	0.595302	0.154607	0.980988	0.12206	-1.57954	-0.2654	0.702818	5.07105	0.886848	-8.494	-3.09636	-3.08775	-4.18	0.96725	0.903794	0.730579	-1.17145	0.999993	4.79	0.110633	43	0.949792	0.000455	0.831017	4e-06	0.401298	0.138029	0.8835	0.659791	1.0256	0.885553	0.724	0.335886	2.2	0.99854	0.373	0.925	0.972978	0.731417	0.994087	1	0.937	7.235	0.915	0.395	0.894	0.552468	-3.08	0.702	0.0670568	0.0133	14.1378	-75	0.923244	8.6553	20.2376	12.1876	24.3073	13.5865	26.9103	14.6909	28.9205	16.1179	31.0829	17.407	18.3748	19.101	19.706	19	0.232595	0.604987	0.573145	0.429284	0.596
S2113R	2115	B	-	0.512182	0.757	0.809578	0.178488	0.0186097	-1	22.9667	22.9667	0.0035	0.957432	0.585463	0.219497	0.996221	0.28318	-3.3961	-0.2367	0.695154	2.76413	0.840384	-7.864	-3.27693	-4.87889	-4.18	0.911773	0.632619	0.654666	-1.44995	0.999636	3.93	0.111089	110	0.735049	0.000337	0.967253	1.6e-05	0.548735	0.328091	0.830667	0.401909	0.839733	0.811363	0.655333	0.361335	2.125	0.996487	0.336	0.761	0.941885	0.732198	0.992022	0.999333	0.242667	1.56067	0.309	0.109	0.705	0.609866	-2.57	0.555	0.0685997	0.0149	9.1959	-35	0.732863	6.18577	19.4995	11.0511	23.0892	13.2142	25.8202	15.0624	28.2608	16.2016	30.8308	16.98	17.8136	18.5088	19.0526	32	0.194816	0.429511	0.37873	0.592499	0.512
P2114R	2116	B	-	0.440612	0.3682	0.785956	0.260073	0.135801	-2	25.4	25.4	0.0005	0.99571	0.610551	0.195844	0.996247	0.57819	-6.35761	-0.3922	0.802141	7.34595	0.854828	-12.768	-4.05224	-5.70179	-4.24	0.9862	0.932698	0.50284	-0.922076	1	4.79	0.523192	103	0.937117	0.000571	0.842416	2e-06	0.342913	0.142965	0.9428	0.812238	1.0698	0.88478	0.562	0.332619	2.57	0.999165	0.527	0.857	0.995231	0.732475	0.994864	1	0.981	7.854	0.997	0.916	0.843	0.74722	-6.84	0.785	0.041873	0.0576	17.6068	-18	0.973188	5.19847	19.4267	8.93644	24.22	12.395	27.3714	14.4863	29.9067	15.7854	32.5673	16.7163	17.5059	18.1442	18.8528	37	0.420188	0.421202	0.522393	0.501938	0.681
P2114S	2116	B	-	0.245225	0.2779	0.782254	0.175479	0.0142863	-1	23.3	23.3	0.0009	0.991123	0.596701	0.179358	0.996162	0.22393	-4.35999	-0.2543	0.77765	3.63596	0.87321	-9.826	-4.04572	-5.00881	-4.2	0.97598	0.934788	0.730579	-0.5991	1	3.75	0.389025	74	0.900434	0.000459	0.788221	2e-06	0.736176	0.257491	0.8413	0.534995	0.7389	0.768441	0.648	0.321828	2.37	0.99627	0.518	0.83	0.985088	0.790429	0.854197	1	0.975	7.854	0.615	0.158	0.796	0.704206	-5.56	0.634	0.00414792	0.041	12.6237	-32	0.900767	5.19847	19.4267	8.93644	24.22	12.395	27.3714	14.4863	29.9067	15.7854	32.5673	16.7163	17.5059	18.1442	18.8528	36	0.272212	0.336167	0.27848	0.457037	0.571
E2115K	2117	B	-	0.371491	0.1754	0.795024	0.103992	0.0874484	1	24.9	24.9	0.0004	0.798234	0.56642	0.233231	0.998635	0.0885	-1.73665	-0.3389	0.655937	5.37233	0.908643	-9.545	-4.60927	-6.4515	-4.13	0.98938	0.935216	0.730579	-0.509809	1	4.79	0.348167	56	0.946544	0.000411	0.943106	2e-06	0.822667	0.048747	0.8791	0.805995	0.8116	0.811546	0.736	0.357442	1.56	0.997138	NA	0.752	0.990251	0.769444	0.938297	1	0.85	9.935	0.991	0.566	0.935	0.764416	-3.2	0.677	0.013064	0.2444	17.6067	-20	0.802072	5.51482	19.9716	8.23097	24.8549	11.1739	27.965	13.3844	30.3716	15.2093	32.9133	16.52	17.5442	18.4284	19.2599	18	0.242597	0.274767	0.317883	0.394182	0.711
V2117A	2119	P	RRD	0.266156	0.8356	0.796322	0.281796	0.167004	0	27.4	27.4	0.0115	0.993549	0.628409	0.206606	0.962302	0.28519	-4.2628	-0.3491	0.845367	7.44022	0.824083	-11.197	-3.60904	-5.43608	-4.91	0.97986	0.909974	0.730579	-1.50069	1	4.79	0.71914	64	0.784648	0.000542	0.978702	1.4e-05	0.452795	0.462013	0.9606	0.875482	1.1025	0.738496	0.55	0.365847	2.98	0.998607	0.517	0.959	0.992136	0.719771	0.998879	1	0.773	7.965	0.994	0.97	0.719	0.771495	-3.87	0.866	0.0502017	0.0002	14.1378	-44	0.982375	11.3246	20.8211	14.2261	25.0106	15.809	27.8463	16.8489	30.3176	17.5876	32.6888	18.3156	18.9971	19.6294	20.2619	46	0.434816	0.521502	0.506482	0.559421	0.702
V2117L	2119	P	MH	0.409901	0.6718	0.797533	0.429685	0.379436	1	26.75	26.75	0.00105	0.951677	0.650901	0.186649	0.967069	0.28648	-6.43028	-0.2819	0.836012	10.1896	0.84365	-12.858	-2.92611	-2.4217	-4.87	0.99116	0.938022	0.730579	-0.345729	1	4.79	0.699884	32	0.978036	0.000547	0.980302	1.4e-05	0.497284	0.236383	0.9678	0.887308	1.0976	0.527298	0.205	0.304827	2.98	0.999187	0.767	0.872	0.993213	0.755458	0.996824	1	0.9295	9.935	0.994	0.97	0.75	0.762593	-2.9	0.923	0.00944895	0.0104	17.6067	-79	0.975274	12.4611	20.9463	15.5592	24.8479	16.9139	27.6552	17.8263	30.6244	18.3856	33.2826	18.8746	19.332	19.8222	20.4185	55	0.424381	0.489254	0.482269	0.514695	0.692
R2118P	2120	B	-	0.1465	0.9668	0.823844	0.415577	0.489622	-2	28.9	28.9	0.0033	0.664367	0.652434	0.298154	0.994155	0.66475	-6.45094	-0.552	0.870436	7.70793	0.738592	-11.532	-4.14107	-7.17202	-4.66	0.96978	0.945928	0.50284	-4.35215	1	4.79	0.95627	103	0.993867	0.000508	0.992151	4e-06	0.521877	0.126028	0.9586	0.869278	1.1016	0.856633	0.22	0.483547	2.99	0.99969	NA	0.978	0.998759	0.638977	0.99998	1	0.589	6.712	0.995	0.795	0.972	0.801921	-6.54	0.915	0.600261	0.0003	17.6067	31	0.892458	3.80394	19.2487	6.23105	25.0178	10.5368	28.4856	12.7563	31.4231	14.5781	34.1154	15.8716	16.9366	17.7525	18.414	49	0.43806	0.875666	0.912043	0.619131	0.891
R2118Q	2120	B	-	0.150333	0.1693	0.737411	0.160022	0.0749489	1	27.8	27.8	0.0009	0.977019	0.62784	0.184648	0.999022	0.24943	-2.49759	-0.3847	0.803	6.43427	0.837658	-8.502	-3.58372	-4.14451	-4.6	0.96691	0.859061	0.50284	-1.33257	1	4.79	0.805076	43	0.949263	0.000471	0.990301	4e-06	0.19915	0.060066	0.9445	0.849962	1.0907	0.701541	0.628	0.364548	2.645	0.998506	0.679	0.848	0.998177	0.748541	0.997584	1	0.53	6.712	0.998	0.574	0.904	0.72594	-3.7	0.722	0.0169671	0.0473	17.6067	-8	0.935058	3.80394	19.2487	6.23105	25.0178	10.5368	28.4856	12.7563	31.4231	14.5781	34.1154	15.8716	16.9366	17.7525	18.414	49	0.338853	0.317286	0.471277	0.486451	0.711
R2118W	2120	B	-	0.240008	0.6046	0.76899	0.164591	0.235315	-3	27.4	27.4	0.0026	0.973183	0.652771	0.233189	0.99886	0.37312	-5.96386	-0.4277	0.870016	6.17635	0.741605	-10.407	-6.16551	-7.79774	-4.68	0.90474	0.826725	0.50284	-4.35215	1	4.79	0.837847	101	0.954181	0.000476	0.997155	4e-06	0.396664	0.15021	0.962	0.93081	1.101	0.739383	0.308	0.46078	2.99	0.999365	NA	0.88	0.998974	0.638977	0.99984	0.789	0.857	1.597	1	0.936	0.911	0.828713	-7.54	0.77	0.921346	0.0001	17.6068	63	0.956617	3.80394	19.2487	6.23105	25.0178	10.5368	28.4856	12.7563	31.4231	14.5781	34.1154	15.8716	16.9366	17.7525	18.414	61	0.384382	0.620962	0.776258	0.66057	0.827
M2120I	2122	B	-	0.330809	0.9499	0.822979	0.255705	0.129526	1	24.3	24.3	0.000567	0.966849	0.597453	0.176796	0.982812	0.17769	-0.7782	-0.2493	0.858071	7.45469	0.928459	-10.953	-2.75008	-6.17963	-4.26	0.990627	0.92768	0.730579	-0.242344	1	4.78	0.47794	10	0.884594	0.000447	0.953805	0	0.60914	0.137123	0.9365	0.827818	1.0246	0.827309	0.669333	0.338893	2.395	0.99789	0.571	0.766	0.979435	0.778145	0.962207	1	0.992	9.935	0.936	0.885	0.827	0.782834	-3	0.764333	0.00392789	0.1059	17.5872	-38	0.964921	5.15873	18.7578	8.7116	24.2506	10.7828	27.4178	12.7824	30.3987	14.0014	32.9494	15.0254	16.0706	17.0482	17.9904	49	0.273066	0.364288	0.422688	0.48984	0.781
M2120T	2122	B	-	0.117657	0.8447	0.827545	0.156037	0.223029	-1	26.1	26.1	0.0107	0.789536	0.646445	0.232293	0.896868	0.2995	-5.25126	-0.371	0.868925	7.92014	0.818229	-10.171	-3.65477	-7.68652	-4.39	0.98031	0.934127	0.730579	-1.89677	1	4.78	0.609274	81	0.985101	0.000538	0.970103	0	0.381642	0.500794	0.9479	0.888045	1.0958	0.864183	0.486	0.358313	2.945	0.998918	0.631	0.978	0.978031	0.711406	0.998489	1	0.985	7.965	0.973	0.885	0.973	0.845755	-5.2	0.944	0.531183	0.0013	14.1217	-1	0.70555	5.15873	18.7578	8.7116	24.2506	10.7828	27.4178	12.7824	30.3987	14.0014	32.9494	15.0254	16.0706	17.0482	17.9904	71	0.437619	0.771179	0.810987	0.579171	0.865
M2120V	2122	B	-	0.123725	0.4418	0.825578	0.262454	0.13922	1	23.7	23.7	0.0006	0.660264	0.620613	0.154754	0.926043	0.18863	-0.547345	-0.3492	0.793621	7.0138	0.916749	-10.281	-2.43169	-6.04874	-4.28	0.98819	0.938022	0.730579	-0.284217	1	4.78	0.462757	21	0.933129	0.000416	0.941806	0	0.923934	0.170371	0.9395	0.782477	1.0612	0.627087	0.616	0.311331	2.25	0.99778	0.548	0.766	0.979377	0.756081	0.988067	1	0.984	9.263	0.865	0.824	0.897	0.736068	-3	0.815	0.00711209	0.1566	14.1217	-25	0.711475	5.15873	18.7578	8.7116	24.2506	10.7828	27.4178	12.7824	30.3987	14.0014	32.9494	15.0254	16.0706	17.0482	17.9904	75	0.15817	0.340306	0.306336	0.48984	0.754
F2121V	2123	B	-	0.103256	0.9769	0.783463	0.42889	0.378294	-1	27.3	27.3	0.0084	0.996491	0.658379	0.17913	0.98524	0.64126	-7.16343	-0.3838	0.875982	7.17069	0.779403	-14.77	-2.54546	-8.31327	-5.01	0.98327	0.943886	0.730579	-5.31305	1	4.68	0.53698	50	0.872943	0.000559	0.987151	1e-06	0.53419	0.502809	0.9591	0.892997	1.0951	0.864817	0.336	0.398815	3.015	0.998876	0.588	0.982	0.996816	0.593831	0.999598	1	0.997	7.934	0.979	0.679	0.684	0.817478	-6.72	0.932	0.0529631	0.0003	13.9249	1	0.984277	6.16933	19.3571	8.46867	25.0518	10.3666	28.5813	12.6092	31.7764	14.1315	34.3851	15.3549	16.4505	17.5805	18.5044	79	0.500202	0.695556	0.79312	0.601082	0.735
S2122N	2124	B	-	0.27323	0.3649	0.788596	0.112092	-0.0767639	1	23.3	23.3	0.0004	0.536214	0.568715	0.186954	0.990422	0.0317	-1.36613	-0.2417	0.409385	4.00903	0.94793	-7.952	-4.22033	-3.98097	-4.23	0.9052	0.63318	0.730579	-0.328253	0.999983	4.78	0.283014	46	0.964395	0.000167	0.521048	0	0.789658	0.03127	0.8899	0.488452	0.894	0.699342	0.752	0.296923	2.455	0.995223	0.313	0.298	0.990545	0.770274	0.776414	1	0.077	2.17	0.919	0.45	0.738	0.742326	-0.8	0.45	0.00954986	0.0705	14.4268	-74	0.467607	8.33452	20.554	8.46194	26.3716	10.1913	30.2084	12.486	33.0533	14.5551	35.6208	16.0581	17.4002	18.6054	19.6523	35	0.135665	0.197407	0.239054	0.389917	0.616
L2124Q	2126	B	-	0.321912	0.9782	0.812573	0.469904	0.437208	-2	28.4	28.4	0.0792	0.998527	0.66448	0.422393	0.984558	0.79712	-7.21737	-0.4384	0.8728	8.54625	0.766082	-15.035	-5.54518	-11.7414	-5.47	0.98266	0.93403	0.730579	-4.92883	1	4.78	0.804369	113	0.912784	0.000572	0.999058	3.5e-05	0.272526	0.711556	0.977	0.916919	1.0748	0.869698	0.37	0.350039	3.015	0.999297	0.537	0.989	0.990291	0.611844	0.999985	1	0.94	7.965	0.999	0.997	0.74	0.857903	-5.8	0.948	0.969114	0.0001	14.1217	-9	0.993535	9.0415	19.9664	9.8713	25.7901	11.1575	29.3494	13.234	32.153	14.5138	34.5072	15.7823	16.8979	18.1381	19.107	80	0.598675	0.812808	0.90337	0.654116	0.812
H2125P	2127	B	-	0.364741	0.9528	0.80536	0.414418	0.357507	-2	25.6	25.6	0.0006	0.978034	0.623058	0.297781	0.961943	0.72895	-5.14204	-0.4584	0.822748	5.6694	0.78424	-14.175	-3.11554	-9.52456	-4.23	0.94469	0.895	0.730579	-1.46397	0.999849	4.78	0.899736	77	0.942424	0.000362	0.935106	1e-06	0.138284	0.151655	0.9303	0.869167	1.0361	0.894686	0.392	0.501234	2.765	0.999253	0.59	0.635	0.993746	0.716831	0.999892	1	0.674	4.381	0.991	0.755	0.815	0.788919	-7.3	0.784	0.875926	0.0877	9.7706	41	0.991295	9.49937	21.5023	10.7399	27.1961	11.2806	31.1748	14.0164	33.955	15.6778	36.4401	16.9339	18.2498	19.3423	20.5226	73	0.265315	0.671048	0.702449	0.656555	0.833
H2125Q	2127	B	-	0.36514	0.8566	0.778516	0.143813	0.0672873	0	22.6	22.6	0.00015	0.79396	0.598682	0.151453	0.975006	0.14554	-2.69114	-0.2634	0.75345	3.20882	0.874648	-9.469	-2.67595	-5.56139	-4.2	0.85737	0.547832	0.730579	-0.214461	0.985357	2.61	0.592824	24	0.864577	0.000239	0.759024	1e-06	0.919616	0.113356	0.8714	0.534852	0.8116	0.738816	0.716	0.314593	2.42	0.998233	0.308	0.627	0.988401	0.774071	0.969697	1	0.241	1.635	0.842	0.477	0.771	0.817214	-5.26	0.642	0.0749536	0.2599	6.4818	0	0.787072	9.49937	21.5023	10.7399	27.1961	11.2806	31.1748	14.0164	33.955	15.6778	36.4401	16.9339	18.2498	19.3423	20.5226	67	0.13276	0.362449	0.446192	0.5715	0.616
H2125R	2127	B	-	0.439971	0.5772	0.786935	-0.000783	0.0458128	0	20.3	20.3	0	0.212737	0.566957	0.0702429	0.98929	0.11192	-0.849665	-0.2638	0.668842	2.17391	0.93424	-4.313	-2.61058	-6.75172	-4.17	0.89729	0.529385	0.730579	-0.181383	0.999849	4.78	0.818461	29	0.7304	0.000374	0.880112	1e-06	0.862708	0.017286	0.7924	0.266214	0.4686	0.583582	0.762	0.368861	2.075	0.993364	0.452	0.56	0.960247	0.77189	0.894943	1	0.535	4.381	0.016	0.01	0.857	0.83235	-4.48	0.467	0.122929	0.834	9.7706	-10	0.150936	9.49937	21.5023	10.7399	27.1961	11.2806	31.1748	14.0164	33.955	15.6778	36.4401	16.9339	18.2498	19.3423	20.5226	60	0.068627	0.323105	0.387526	0.5715	0.458
R2126G	2128	B	-	0.632922	0.9533	0.862265	0.322525	0.322362	-2	26.2	26.2	0.0061	0.978332	0.656329	0.21345	0.997223	0.29833	-4.81305	-0.4453	0.869169	6.27908	0.744741	-12.121	-3.45235	-8.76864	-4.96	0.8878	0.681609	0.730579	-1.81813	0.999119	4.78	0.891462	125	0.912531	0.000325	0.946405	6e-06	0.071531	0.314717	0.9659	0.883549	1.0963	0.810969	0.422	0.416855	2.98	0.99874	0.543	0.945	0.996419	0.642976	0.999963	1	0.83	1.127	0.997	0.987	0.903	0.848653	-6.5	0.832	0.230049	0.0038	13.7329	29	0.981997	8.78324	21.9819	10.5344	28.1612	11.8353	31.9465	14.1812	34.648	16.3245	36.8603	17.7659	19.1694	20.2983	21.1866	57	0.303488	0.65954	0.815973	0.56898	0.848
R2126Q	2128	B	-	0.508396	0.5196	0.807397	0.251371	0.1233	1	31	31	0.0043	0.942049	0.655999	0.239437	0.999038	0.15855	-2.41847	-0.3847	0.855147	10.2832	0.851764	-11.095	-3.68548	-6.05687	-4.93	0.98946	0.929539	0.730579	-0.947186	1	4.78	0.797804	43	0.963796	0.000521	0.975102	6e-06	0.274208	0.142115	0.9689	0.831239	1.0922	0.751716	0.688	0.349348	2.635	0.993193	0.479	0.829	0.998096	0.739217	0.998774	1	0.963	9.935	0.999	0.978	0.909	0.823315	-3.33	0.796	0.0201497	0.0334	17.5872	3	0.916974	8.78324	21.9819	10.5344	28.1612	11.8353	31.9465	14.1812	34.648	16.3245	36.8603	17.7659	19.1694	20.2983	21.1866	52	0.325988	0.272264	0.414685	0.434773	0.698
R2126W	2128	B	-	0.635693	0.822	0.829239	0.358404	0.277046	-3	28.5	28.5	0.0074	0.99708	0.656574	0.234742	0.99855	0.29238	-2.86983	-0.4277	0.824348	6.30229	0.763965	-12.772	-5.60734	-9.48648	-4.98	0.86353	0.824094	0.730579	-1.27829	0.999119	4.78	0.843645	101	0.948835	0.000435	0.982102	6e-06	0.0476886	0.279674	0.9663	0.89787	1.0887	0.815547	0.32	0.501815	2.98	0.999027	0.688	0.956	0.997739	0.713372	0.999892	1	0.865	1.127	1	0.993	0.925	0.884301	-7.4	0.783	0.951188	0.0116	13.7329	63	0.987558	8.78324	21.9819	10.5344	28.1612	11.8353	31.9465	14.1812	34.648	16.3245	36.8603	17.7659	19.1694	20.2983	21.1866	57	0.341788	0.69802	0.787838	0.612465	0.826
Q2127R	2129	B	-	0.585211	0.7697	0.832537	0.294874	0.185789	1	26.1	26.1	0.0196	0.992715	0.657175	0.21787	0.984232	0.85432	-6.5907	-0.3043	0.856583	7.29692	0.780226	-10.684	-3.05781	-9.42501	-5.02	0.97385	0.864784	0.730579	-4.16229	1	4.78	0.846943	43	0.972836	0.000494	0.985801	4e-06	0.392028	0.272642	0.9719	0.679116	1.0885	0.876054	0.528	0.335886	3.005	0.999054	0.638	0.919	0.996109	0.669094	0.999935	1	0.963	6.096	0.987	0.953	0.561	0.828117	-3.87	0.911	0.0981778	0.0003	14.1217	-61	0.955506	5.67114	21.5095	10.5402	27.3679	12.2596	30.9805	14.6843	33.5163	16.3338	35.7362	17.4794	18.5903	19.5216	20.6113	63	0.335627	0.731305	0.715443	0.57397	0.537
D2129E	2131	P	MH	0.772701	0.8064	0.815106	0.298237	0.190621	2	11.255	11.255	0.0044	0.947118	0.644956	0.161592	0.988177	0.18156	-1.36694	-0.2937	0.826139	1.8372	0.881213	-6.595	-2.86544	-4.85996	-4.32	0.225585	0.395442	0.730579	-0.259357	0.999486	-6.43	0.359586	45	0.945599	0.000216	0.933807	2e-06	0.568359	0.668127	0.9369	0.907049	1.0535	0.713497	0.136	0.293194	2.57	0.999185	0.764	0.756	0.94779	0.762951	0.983137	0	0.321	-1.896	0.997	0.988	0.558	0.822395	-3.34	0.683	0.0345012	0.058	16.8494	-16	0.974114	19.6233	24.5771	20.2594	28.8775	20.7412	32.0688	21.0546	34.6672	21.4133	36.9433	21.7742	22.5148	23.2784	23.9651	19	0.253416	0.529989	0.48866	0.266633	0.734
D2129N	2131	B	-	0.698975	0.5839	0.80758	0.105657	-0.022362	1	25.4	25.4	0.0009	0.829243	0.619923	0.158346	0.998754	0.19378	-2.08944	-0.3155	0.743588	8.89685	0.885573	-9.523	-3.94143	-5.66673	-4.3	0.98946	0.936156	0.730579	-0.424681	1	4.78	0.453684	23	0.95987	0.000439	0.986301	2e-06	0.904328	0.127924	0.9477	0.75139	1.0811	0.696939	0.674	0.319527	2.37	0.997112	NA	0.833	0.995247	0.758294	0.993977	1	0.893	9.935	1	0.99	0.511	0.837833	-4.34	0.759	0.06837	0.1584	17.5872	25	0.644062	19.6233	24.5771	20.2594	28.8775	20.7412	32.0688	21.0546	34.6672	21.4133	36.9433	21.7742	22.5148	23.2784	23.9651	15	0.316685	0.323642	0.408538	0.303281	0.766
D2129Y	2131	B	-	0.739324	0.9392	0.807822	0.435703	0.388081	-3	28.7	28.7	0.0498	0.998088	0.645789	0.16589	0.984949	0.68884	-4.8701	-0.3937	0.850567	10.0141	0.763395	-13.492	-4.06875	-9.15753	-4.44	0.99088	0.938939	0.730579	-2.23215	1	4.78	0.726635	160	0.936737	0.000571	0.990776	2e-06	0.255038	0.447509	0.9543	0.909387	1.1015	0.737606	0.41	0.515945	2.92	0.999586	0.497	0.985	0.99485	0.710529	0.999987	1	0.991	9.935	1	0.998	0.678	0.845145	-7.84	0.899	0.593354	0.0009	17.5872	53	0.991507	19.6233	24.5771	20.2594	28.8775	20.7412	32.0688	21.0546	34.6672	21.4133	36.9433	21.7742	22.5148	23.2784	23.9651	35	0.529624	0.785721	0.909651	0.472142	0.871
G2130R	2132	B	-	0.579209	0.7956	0.829851	0.450713	0.494206	-2	25.9	25.9	0.00135	0.986596	0.625914	0.175002	0.99848	0.61025	-5.91563	-0.3291	0.806143	6.70829	0.830835	-12.266	-3.48801	-7.63806	-4.26	0.959925	0.793211	0.730579	-0.907024	1	4.78	0.591921	125	0.891149	0.000321	0.936606	0.000164	0.453191	0.125978	0.94175	0.918749	1.0483	0.846783	0.217	0.48385	2.785	0.999505	0.769	0.662	0.989227	0.759563	0.991967	1	0.4355	4.942	1	0.9705	0.898	0.815276	-5.38	0.8935	0.299343	0.0043	12.4396	19	0.991363	3.77854	20.8168	10.9533	26.4113	14.2202	29.6002	15.8685	32.1708	16.9745	34.3954	17.7258	18.5687	19.3017	20.0649	43	0.302175	0.500202	0.47398	0.503068	0.823
G2130W	2132	B	-	0.61265	0.8941	0.82461	0.260739	0.318904	-2	27.2	27.2	0.0111	0.992878	0.626618	0.242864	0.987819	0.52328	-5.07821	-0.4323	0.828442	6.98851	0.735752	-14.084	-5.06814	-11.5282	-4.33	0.96671	0.861822	0.730579	-1.88554	1	4.78	0.559796	184	0.909148	0.000525	0.967003	0.000164	0.195067	0.262548	0.9437	0.871562	1.0709	0.900465	0.4	0.617562	2.785	0.999315	0.47	0.94	0.990923	0.733997	0.999256	1	0.739	4.942	1	0.998	0.831	0.80958	-5.86	0.81	0.966196	0.0001	12.4396	78	0.976186	3.77854	20.8168	10.9533	26.4113	14.2202	29.6002	15.8685	32.1708	16.9745	34.3954	17.7258	18.5687	19.3017	20.0649	51	0.248298	0.684177	0.581429	0.503068	0.718
G2132S	2134	B	-	0.376475	0.6706	0.804149	0.278844	0.162764	0	28.6	28.6	0.0161	0.99707	0.641703	0.187193	0.996472	0.28078	-2.03671	-0.3896	0.78101	9.41059	0.793807	-10.144	-3.14621	-3.76696	-4.28	0.98946	0.949351	0.730579	-1.17282	1	4.78	0.352973	56	0.909737	0.000493	0.994301	2e-06	0.281322	0.228086	0.9536	0.868433	1.0876	0.814407	0.684	0.369179	2.62	0.999125	0.451	0.845	0.998098	0.751686	0.996624	1	0.97	9.935	1	0.998	0.76	0.768403	-5.34	0.807	0.0132434	0.0193	17.5872	-44	0.983923	5.21325	20.2988	11.0189	25.4704	13.4362	28.8584	14.8002	31.5334	15.6625	34.1047	16.9261	17.951	18.7797	19.6119	31	0.412455	0.526972	0.559069	0.371183	0.755
E2133G	2135	B	-	0.167301	0.5002	0.853339	0.296716	0.188436	-2	24.9	24.9	0.0007	0.960125	0.611813	0.0870954	0.998058	0.13511	0.25977	-0.1851	0.757586	5.05126	0.866835	-6.933	-3.85655	-6.31059	-4.48	0.93848	0.684763	0.730579	-0.340881	1	4.78	0.495702	98	0.94789	0.000198	0.806219	2e-06	0.481504	0.262113	0.9388	0.838831	1.0449	0.834566	0.528	0.378105	1.89	0.998613	0.33	0.618	0.995801	0.761081	0.976484	1	0.852	2.588	0.999	0.986	0.598	0.669195	-3	0.748	0.307439	0.2974	14.1217	0	0.969565	6.32049	20.422	12.1192	25.1196	14.1886	28.3285	15.5406	30.9928	16.6152	33.4137	17.6831	18.5045	19.2147	19.8814	44	0.171961	0.217866	0.166397	0.415464	0.738
E2133K	2135	B	-	0.173275	0.8401	0.842096	0.264378	0.238839	1	31	31	0.0057	0.9406	0.64886	0.279524	0.998306	0.18667	-4.57107	-0.2816	0.843712	9.51469	0.869207	-11.985	-4.17705	-5.04341	-4.44	0.98946	0.940755	0.730579	-0.723752	1	4.78	0.698674	56	0.976013	0.000518	0.980602	2e-06	0.730074	0.272963	0.9536	0.86901	1.0987	0.750275	0.644	0.363894	2.865	0.999193	0.449	0.883	0.998522	0.689208	0.999288	1	0.959	9.935	0.997	0.98	0.765	0.771705	-2.74	0.827	0.0170878	0.0355	17.5872	-9	0.951892	6.32049	20.422	12.1192	25.1196	14.1886	28.3285	15.5406	30.9928	16.6152	33.4137	17.6831	18.5045	19.2147	19.8814	53	0.395786	0.3521	0.422744	0.292855	0.844
L2135M	2137	B	-	0.654747	0.164	0.773755	0.157106	-0.0121046	2	22.4	22.4	0.0001	0.648013	0.561659	0.221873	0.987676	0.05762	2.4415	-0.0245	0.386635	3.21207	0.922614	-1.181	-5.00377	-5.56784	-4.2	0.73146	0.241929	0.730579	-0.054658	0.998215	4.78	0.0685409	15	0.732534	6.43e-05	0.70223	0.007752	0.339775	0.041137	0.8521	0.380264	0.6392	0.731516	0.782	0.364172	1.48	0.997334	0.314	0.253	0.969762	0.789277	0.448889	0.997	0.49	0.572	0.868	0.564	0.315	0.709097	-0.87	0.368	0.0708384	0.8909	11.6777	-84	0.653763	10.1567	18.3695	11.475	23.6671	12.2175	26.5871	12.706	29.288	13.9593	31.8253	14.8265	15.8298	16.7255	17.6263	33	0.077819	0.0683514	0.151136	0.374734	0.595
L2135P	2137	B	-	0.558058	0.8705	0.80124	0.525354	0.516858	-3	27.3	27.3	0.002	0.959246	0.591369	0.364529	0.997173	0.30769	-3.01405	-0.3119	0.785153	4.81624	0.791739	-12.729	-5.79843	-10.1808	-4.25	0.96675	0.905422	0.730579	-1.12555	1	4.78	0.596686	98	0.944383	0.000529	0.816118	0.007752	0.067602	0.366818	0.9221	0.897775	1.0264	0.927337	0.258	0.533384	2.175	0.999639	0.683	0.738	0.967283	0.744379	0.998945	1	0.832	5.096	0.976	0.726	0.725	0.793018	-4.75	0.876	0.960515	0.0293	14.1217	25	0.990827	10.1567	18.3695	11.475	23.6671	12.2175	26.5871	12.706	29.288	13.9593	31.8253	14.8265	15.8298	16.7255	17.6263	52	0.362212	0.736399	0.829933	0.595835	0.913
R2136C	2138	B	-	0.41388	0.33	0.774802	0.396122	0.331226	-3	28.5	28.5	0.0027	0.990179	0.632763	0.173223	0.998352	0.15564	-3.24134	-0.4169	0.832819	6.39186	0.730115	-10.448	-5.16508	-6.19568	-4.28	0.95089	0.844133	0.730579	-1.40563	0.999977	4.78	0.410483	180	0.960026	0.000516	0.928507	1.2e-05	0.285631	0.320348	0.9449	0.881751	1.0742	0.824738	0.41	0.498271	2.85	0.999188	0.524	0.969	0.978968	0.729513	0.994337	1	0.814	4.852	1	0.965	0.941	0.755055	-6.15	0.851	0.801464	0.0023	12.6735	9	0.990349	10.7478	19.1763	12.5855	23.8889	13.2768	27.022	14.123	29.9356	15.385	32.5503	16.3721	17.1413	17.8547	18.5597	34	0.27566	0.324848	0.531772	0.500479	0.805
R2136H	2138	B	-	0.375167	0.1708	0.748753	0.188103	0.140077	0	28	28	0.0034	0.878823	0.632774	0.275554	0.998475	0.10786	-3.68316	-0.3778	0.799596	6.47421	0.795555	-10.349	-4.61322	-5.10164	-4.26	0.95588	0.773959	0.730579	-0.448647	1	4.78	0.300774	29	0.903636	0.000459	0.906409	1.2e-05	0.920308	0.201981	0.9426	0.753857	1.0694	0.827503	0.688	0.456699	2.85	0.998413	0.428	0.897	0.99877	0.74889	0.985967	1	0.874	5.782	1	0.902	0.815	0.696086	-3.58	0.719	0.181031	0.0122	12.4396	-34	0.760826	10.7478	19.1763	12.5855	23.8889	13.2768	27.022	14.123	29.9356	15.385	32.5503	16.3721	17.1413	17.8547	18.5597	26	0.317126	0.23285	0.302558	0.368618	0.719
A2137V	2139	B	-	0.374085	0.3905	0.832385	0.275171	0.157488	0	25	25	0.000575	0.961529	0.652471	0.269721	0.997449	0.24075	-3.92824	-0.2943	0.851461	5.96516	0.804752	-11.599	-3.44594	-3.71579	-4.58	0.97354	0.836271	0.730579	-2.17753	1	4.78	0.662206	64	0.991083	0.000436	0.990788	0.000161	0.658127	0.264794	0.9527	0.86042	1.1031	0.877387	0.692	0.320074	2.945	0.998833	0.34	0.922	0.996111	0.748743	0.989361	1	0.674	5.018	0.952	0.612	0.464	0.684293	-3.57	0.819	0.0885393	0.0016	17.5872	-66	0.963311	11.3779	18.1676	12.4745	22.7276	13.15	25.5286	13.8946	28.347	14.6389	30.9288	15.1921	16.0134	16.65	17.4455	69	0.348134	0.528745	0.567279	0.374603	0.8
P2139L	2141	B	-	0.354008	0.6844	0.786854	0.309292	0.2065	-3	24.2	24.2	0.0001	0.984708	0.609113	0.156144	0.996574	0.1258	-2.20418	-0.3765	0.764935	4.79207	0.847827	-13.021	-1.44915	-0.548913	-4.14	0.91968	0.582229	0.730579	-0.573545	0.999984	4.78	0.60638	98	0.959752	0.00024	0.961204	2e-06	0.401472	0.141541	0.9176	0.819924	0.9958	0.919923	0.504	0.325746	2.62	0.998689	0.357	0.64	0.984183	0.761076	0.95352	0.995	0.17	3.318	0.998	0.75	0.586	0.782151	-5.68	0.692	0.0710556	0.1151	14.4268	3	0.949269	11.7353	18.246	12.1227	23.3852	12.922	26.513	13.4962	29.4483	14.5015	32.3509	15.2592	16.0731	16.8984	17.5403	37	0.192672	0.271347	0.238216	0.572865	0.754
P2139R	2141	B	-	0.397813	0.5216	0.78828	0.253685	0.126625	-2	17.79	17.79	0	0.93573	0.562549	0.0930747	0.993653	0.16152	0.444514	-0.3976	0.416298	1.97011	0.922778	-12.74	-2.45079	-3.115	-4.08	0.90096	0.4385	0.730579	-0.161873	0.999984	4.78	0.550939	103	0.612156	0.000217	0.858514	2e-06	0.412246	0.053479	0.775	0.333615	0.4986	0.712426	0.558	0.332079	1.82	0.996399	0.348	0.525	0.983393	0.77546	0.581323	0.995	0.242	3.318	0.272	0.055	0.786	0.78114	-3.24	0.588	0.132628	0.5949	14.4268	-8	0.864985	11.7353	18.246	12.1227	23.3852	12.922	26.513	13.4962	29.4483	14.5015	32.3509	15.2592	16.0731	16.8984	17.5403	31	0.107671	0.18094	0.21294	0.528359	0.545
R2140Q	2142	B	-	0.162777	0.1466	0.744243	0.0568725	-0.059229	1	20.6	20.6	0.0001	0.451857	0.54862	0.209187	0.997133	0.16252	-4.53906	-0.3064	0.445061	2.3793	0.907998	-7.435	-3.51597	-2.85809	-4.12	0.77285	0.255017	0.730579	-0.806158	0.998463	3.53	0.110738	43	0.534966	0.000184	0.986401	0.000374	0.994142	0.107488	0.6768	0.277908	0.0779	0.538137	0.768	0.364548	1.525	0.991357	NA	0.521	0.993387	0.732564	0.813316	1	0.249	4.498	0.913	0.089	0.347	0.560043	-1.71	0.373	0.00415522	0.0796	5.3797	3	0.426295	12.9994	18.389	13.0398	23.3273	14.0091	26.6876	14.5599	29.8237	15.3613	32.7105	15.9767	16.5012	17.0346	17.6945	20	0.046789	0.0519241	0.0548471	0.35873	0.449
R2140W	2142	B	-	0.217469	0.4493	0.775911	0.102463	0.0897002	-3	23.1	23.1	0.0007	0.95426	0.569624	0.227595	0.99708	0.24109	-3.66831	-0.3494	0.761248	2.74527	0.765157	-11.046	-5.25655	-6.65114	-4.25	0.72427	0.617033	0.730579	-2.51711	0.976057	0.727	0.392988	101	0.753021	0.000425	0.989912	0.000374	0.985768	0.399328	0.9036	0.779238	0.7402	0.708032	0.602	0.501815	2.075	0.999044	NA	0.947	0.996679	0.714426	0.943989	0.912	0.225	1.989	0.999	0.798	0.72	0.692849	-5.58	0.581	0.970896	0.0001	11.8864	61	0.853875	12.9994	18.389	13.0398	23.3273	14.0091	26.6876	14.5599	29.8237	15.3613	32.7105	15.9767	16.5012	17.0346	17.6945	46	0.245838	0.424766	0.531212	0.53474	0.628
A2141S	2143	B	-	0.703301	0.1365	0.802298	0.122312	-0.062084	1	15.28	15.28	0.0001	0.765431	0.568037	0.133142	0.994884	0.07307	-1.52914	-0.1777	0.325116	2.22254	0.915479	-2.911	-3.45001	-3.52823	-4.2	0.94143	0.657306	0.730579	-0.152807	1	4.78	0.152286	99	0.736468	0.000152	0.868613	3e-06	0.559599	0.043514	0.8272	0.315518	0.7464	0.437559	0.74	0.298815	2.225	0.992901	NA	0.444	0.97688	0.784719	0.58038	1	0.329	1.553	0.214	0.038	0.42	0.58201	-0.89	0.434	0.0490701	0.1842	17.5872	-78	0.638673	13.7463	19.3065	14.5204	24.6944	15.1512	28.4041	15.681	31.6581	16.3005	34.6244	16.979	17.7285	18.2907	18.8016	45	0.09305	0.10665	0.122109	0.355285	0.279
A2141V	2143	B	-	0.75467	0.2765	0.805307	0.120798	0.0186073	0	22.6	22.6	0.00035	0.889168	0.608306	0.187379	0.996561	0.19336	-5.4613	-0.2485	0.501035	3.25364	0.852859	-6.401	-3.14786	-2.35737	-4.24	0.95647	0.83838	0.730579	-1.81329	0.999972	3.75	0.350239	64	0.888112	0.000368	0.978502	3e-06	0.979687	0.311748	0.8563	0.414427	0.8155	0.768066	0.636	0.318032	2.57	0.996121	NA	0.804	0.989028	0.727327	0.997722	1	0.378	6.037	0.816	0.108	0.679	0.636972	-1.85	0.578	0.0263438	0.0019	12.695	-44	0.615493	13.7463	19.3065	14.5204	24.6944	15.1512	28.4041	15.681	31.6581	16.3005	34.6244	16.979	17.7285	18.2907	18.8016	42	0.141842	0.274586	0.235914	0.397511	0.535
P2146A	2148	B	-	0.625069	0.0699	0.787061	-0.0468368	-0.222189	-1	0.841	0.841	0.0001	0.076379	0.387934	0.0483854	0.973161	0.03317	1.90587	-0.0343	0.274749	0.201398	1.09305	0.693	-3.47436	-3.13138	-3.9	0.06007	0.127443	0.730579	0.0988751	0.999964	3.58	0.0529701	27	0.459978	0.000128	0.859214	0.315054	0.995995	0.218295	0.4754	0.073576	-0.5731	0.0959947	0.72	0.295452	-1.09	0.955846	0.234	0.203	0.657438	0.789366	0.00843578	0.007	0.057	1.829	0	0	0.213	0.396411	-0.36	0.293	0.00241095	1	13.2924	10	0.0301986	16.2498	22.215	16.9565	26.7881	17.694	30.1568	18.0832	33.4337	18.674	36.2315	19.4133	20.3568	21.0964	21.7154	11	0.002602	0.0245421	0.0208603	0.464327	0.206
P2146L	2148	B	-	0.664279	0.1333	0.785946	-0.0900578	-0.284273	-3	3.288	3.288	0.000125	0.0333363	0.470893	0.0742964	0.913481	0.08473	-1.55987	-0.1096	0.39336	0.1555	1.06531	-6.333	-3.41242	-3.48561	-4.03	0.11205	0.145944	0.730579	-0.173201	0.9909	1.26	0.137292	98	0.174618	4.8e-05	0.819518	0.315054	0.989564	0.057683	0.6276	0.0795826	-0.1867	0.333514	0.742	0.3101	-0.145	0.970931	0.284	0.304	0.590258	0.800412	0.00857204	0	0.024	-0.107	0	0.001	0.377	0.437455	-2.42	0.242	0.110145	0.1343	9.3943	39	0.0187373	16.2498	22.215	16.9565	26.7881	17.694	30.1568	18.0832	33.4337	18.674	36.2315	19.4133	20.3568	21.0964	21.7154	27	0.031951	0.0290139	0.0225348	0.554058	0.192
P2146Q	2148	B	-	0.656753	0.1367	0.777858	0.0154365	-0.215603	-1	0.924	0.924	0	0.157116	0.496224	0.1798	0.88709	0.08509	3.11264	-0.0955	0.275146	0.267043	1.07575	-6.141	-3.87711	-3.21969	-3.96	0.14858	0.210922	0.730579	0.0101411	0.9909	1.26	0.0760814	76	0.295412	1.55e-05	0.870213	0.315054	0.97791	0.103619	0.693	0.0989507	-0.0345	0.588238	0.714	0.298732	0.125	0.984259	0.203	0.11	0.698667	0.782647	0.0406149	0	0.075	-0.107	0.33	0.204	0.334	0.389848	0.22	0.274	0.0186475	0.7944	9.3943	2	0.0740282	16.2498	22.215	16.9565	26.7881	17.694	30.1568	18.0832	33.4337	18.674	36.2315	19.4133	20.3568	21.0964	21.7154	19	0.042216	0.0239299	0.016349	0.464327	0.272
P2146S	2148	B	-	0.648014	0.1048	0.783064	0.0638064	-0.146123	-1	5.334	5.334	0.0001	0.12138	0.481371	0.0717662	0.984878	0.07032	0.232456	-0.0468	0.274749	0.3597	1.08345	-0.2	-2.99543	-2.54375	-3.93	0.14495	0.287542	0.730579	0.0435334	0.999964	3.58	0.0727528	74	0.392792	0.00011	0.89891	0.315054	0.973856	0.114442	0.6175	0.0971037	-0.4319	0.259814	0.802	0.309982	0.06	0.979766	0.226	0.2	0.756819	0.798089	0.133016	0.007	0.106	1.829	0.006	0.014	0.213	0.381172	-0.19	0.29	0.00154197	0.6515	13.2924	14	0.119945	16.2498	22.215	16.9565	26.7881	17.694	30.1568	18.0832	33.4337	18.674	36.2315	19.4133	20.3568	21.0964	21.7154	19	0.039771	0.0296789	0.0221271	0.464327	0.339
S2147F	2149	B	-	0.688779	0.1976	0.775281	0.175193	0.0138755	-2	15.61	15.61	0.00015	0.871683	0.565499	0.184629	0.989625	0.07569	-2.5239	-0.2232	0.638096	1.88101	0.807073	-8.409	-4.09713	-5.05927	-4.14	0.14659	0.151102	0.730579	-0.419566	0.998258	4.63	0.12551	155	0.549092	0.000126	0.959604	0.009528	0.595371	0.192179	0.7902	0.330991	0.4988	0.808166	0.686	0.334685	1.78	0.996977	0.286	0.526	0.944386	0.759737	0.677907	0.156	0.07	0.898	0.744	0.212	0.565	0.565548	-2.5	0.425	0.635979	0.0226	7.0397	15	0.736742	15.1943	22.4096	16.9343	26.9807	17.6386	30.0073	18.0028	33.459	18.8202	36.4567	19.4436	20.1925	21.0066	21.6845	24	0.063556	0.0700163	0.0618728	0.434571	0.487
S2148F	2150	B	-	0.757744	0.9503	0.822824	0.350003	0.264978	-2	24.5	24.5	0.0428	0.996526	0.637675	0.248143	0.991987	0.46434	-6.47475	-0.3586	0.833565	6.03293	0.760632	-13.558	-4.05298	-5.82276	-4.49	0.98052	0.938043	0.730579	-1.79739	1	4.63	0.676187	155	0.967824	0.000546	0.984552	5e-06	0.230506	0.40234	0.9598	0.884425	1.1031	0.891662	0.532	0.364584	2.85	0.998989	0.263	0.98	0.990052	0.632734	0.999894	1	0.933	7.854	0.998	0.991	0.606	0.700996	-5.63	0.787	0.72563	0.0038	17.2627	14	0.985665	16.1462	23.0341	17.692	27.4013	18.4705	30.4166	19.3276	33.8887	19.9665	36.8459	20.5479	21.1505	21.8181	22.4846	50	0.406404	0.550012	0.722944	0.538631	0.774
V2149A	2151	B	-	0.608577	0.1996	0.797409	0.165473	-8.66e-05	0	22.6	22.6	0.0003	0.740749	0.595302	0.245483	0.657504	0.08598	-5.32189	-0.1667	0.697008	2.63546	0.884327	-9.067	-3.22242	-3.26431	-4.18	0.97887	0.925564	0.730579	-0.520031	1	4.63	0.255282	64	0.516472	0.00043	0.758124	0.030145	0.68302	0.052275	0.8479	0.359078	0.7535	0.707537	0.766	0.381546	2.65	0.995951	0.203	0.566	0.991766	0.748906	0.7759	1	0.818	7.965	0.199	0.079	0.418	0.406771	-3.35	0.435	0.00977644	0.0591	13.856	-49	0.657761	15.9166	21.5056	16.7547	25.6907	17.4061	28.9095	18.0427	32.328	18.6636	35.0247	19.1749	19.7925	20.3416	20.8093	33	0.21402	0.176737	0.113099	0.387516	0.395
V2149M	2151	B	-	0.633045	0.0829	0.78267	-0.0286904	-0.10986	1	11.43	11.43	0.0002	0.121361	0.569156	0.0582296	0.980085	0.10478	-4.37205	-0.153	0.568608	1.23721	0.871153	-4.24	-4.16538	-4.18592	-4.25	0.90384	0.356444	0.730579	-0.0338907	0.997715	0.963	0.212881	21	0.519293	0.000237	0.762924	0.030145	0.995698	0.013193	0.8146	0.19614	0.3805	0.65334	0.74	0.308509	1.96	0.992786	0.186	0.466	0.963301	0.783723	0.0534657	1	0.019	3.499	0.174	0.032	0.229	0.393592	-2.31	0.305	0.25409	0.0259	8.2214	-67	0.071044	15.9166	21.5056	16.7547	25.6907	17.4061	28.9095	18.0427	32.328	18.6636	35.0247	19.1749	19.7925	20.3416	20.8093	16	0.036956	0.0754355	0.0311205	0.345744	0.288
E2150D	2152	B	-	0.478242	0.0805	0.786856	0.0301658	-0.194445	2	9.1605	9.1605	0.0001	0.0495384	0.508249	0.0835046	0.707623	0.02955	-1.0077	-0.0242	0.339147	0.49477	0.94771	-7.681	-4.06007	-4.31778	-4.13	0.581235	0.350735	0.730579	-0.00967895	0.975564	-0.485	0.0769584	45	0.71855	0.000129	0.632437	0.028854	0.872426	0.047006	0.5934	0.105526	-0.418	0.244224	0.744	0.276495	0.575	0.987917	0.108	0.149	0.93255	0.801553	0.286869	0.946	0.1205	-0.014	0	0.001	0.165	0.423952	-1.38	0.3225	0.00331157	0.2577	4.437	-25	0.0684501	12.533	19.5911	13.5862	24.0664	14.2327	27.3383	15.0808	30.8367	16.0975	33.6569	16.8416	17.5254	18.1631	18.8024	7	0.007007	0.039556	0.0446407	0.296508	0.181
D2151N	2153	B	-	0.417309	0.8509	0.817119	0.195785	0.0434556	1	29.4	29.4	0.066	0.996804	0.632801	0.299594	0.99768	0.35189	-7.37498	-0.3154	0.85341	7.41947	0.803193	-10.36	-3.66464	-4.49807	-4.89	0.98876	0.936415	0.730579	-1.55256	1	4.63	0.890789	23	0.951837	0.000548	0.963754	1e-06	0.225697	0.188852	0.964	0.768378	1.0926	0.884513	0.698	0.311342	3.005	0.998954	0.406	0.981	0.999343	0.685379	0.999624	1	0.937	9.935	0.997	0.989	0.535	0.757685	-4.84	0.762	0.0334944	0.0007	17.2627	27	0.958398	11.3156	20.0693	12.7612	24.2885	13.8943	27.7624	14.9791	31.3119	15.7645	34.3775	16.9114	17.9016	18.7252	19.4221	41	0.444177	0.609894	0.758007	0.449734	0.719
T2152A	2154	B	-	0.709296	0.1749	0.838855	0.241109	0.10856	0	22.6	22.6	0.0001	0.957049	0.568999	0.146167	0.960695	0.08548	-2.14944	-0.2465	0.706249	2.63598	0.914925	-10.976	-3.04795	-3.20391	-4.24	0.96842	0.878553	0.730579	-0.238181	0.999994	4.63	0.719427	58	0.989217	0.000356	0.787921	1e-06	0.665674	0.072215	0.8431	0.3814	0.7721	0.84242	0.744	0.299118	2.105	0.997526	0.253	0.848	0.99036	0.786093	0.655369	1	0.866	7.402	0.214	0.031	0.638	0.672179	-4.54	0.597	0.045045	0.155	13.856	-16	0.838352	13.198	19.6545	14.2829	23.6505	15.0144	27.6956	15.5784	31.2363	15.9444	34.1375	16.8444	17.6722	18.4149	19.0806	56	0.146745	0.254377	0.278191	0.493506	0.524
M2153I	2155	B	-	0.804777	0.3653	0.796423	0.174459	0.0179831	1	18.7667	18.7667	0	0.570585	0.555387	0.0608867	0.941185	0.05166	-0.298889	-0.1489	0.305995	1.34755	0.94735	-4.472	-2.89643	-3.20732	-4.03	0.868093	0.520846	0.730579	-0.123541	0.999576	4.63	0.129706	10	0.573797	0.000188	0.837516	0	0.881608	0.034797	0.7446	0.216099	0.1834	0.479965	0.778667	0.344205	1.275	0.993685	0.256	0.466	0.937954	0.776832	0.319957	1	0.403	2.48	0.004	0.002	0.495	0.530678	-0.4	0.454	0.0636789	0.9046	13.4472	-69	0.398594	12.0244	17.5346	12.4852	21.7312	12.9888	25.9298	13.2905	29.4314	13.7985	32.1702	14.4996	15.3744	16.2134	16.932	33	0.0190923	0.136918	0.2043	0.333726	0.477
M2153K	2155	B	-	0.792446	0.3007	0.798866	0.389601	0.321859	-1	22.9	22.9	0.0005	0.795823	0.603231	0.214002	0.924538	0.33254	-3.32909	-0.3951	0.69908	3.18858	0.899577	-13.411	-2.64783	-1.71275	-4.11	0.95987	0.738726	0.730579	-0.562248	1	4.63	0.579899	95	0.8185	0.000309	0.916108	0	0.780047	0.253931	0.8384	0.837726	0.7074	0.417267	0.446	0.476619	2.425	0.999207	0.467	0.776	0.985014	0.737729	0.992792	1	0.966	5.104	0.936	0.216	0.741	0.591875	-4.38	0.762	0.0207935	0.2223	13.856	-10	0.958517	12.0244	17.5346	12.4852	21.7312	12.9888	25.9298	13.2905	29.4314	13.7985	32.1702	14.4996	15.3744	16.2134	16.932	31	0.16739	0.575684	0.731516	0.417927	0.879
M2153L	2155	B	-	0.797336	0.1552	0.799108	0.224382	0.0845323	2	22.45	22.45	0.0006	0.879468	0.580097	0.108128	0.854242	0.033	-0.793159	-0.2168	0.349468	2.13455	0.930985	-8.049	-1.97044	-2.12888	-4.06	0.973375	0.857778	0.730579	-0.187409	1	4.63	0.110547	15	0.806059	0.000278	0.788921	0	0.666224	0.101901	0.8219	0.342592	0.5922	0.614281	0.758	0.288274	2.08	0.996701	0.292	0.572	0.978017	0.765524	0.538462	1	0.9075	6.26	0.037	0.01	0.409	0.517906	-0.69	0.518	0.0100813	0.3079	13.856	-77	0.805845	12.0244	17.5346	12.4852	21.7312	12.9888	25.9298	13.2905	29.4314	13.7985	32.1702	14.4996	15.3744	16.2134	16.932	41	0.051741	0.167358	0.222797	0.294961	0.569
M2153T	2155	B	-	0.769043	0.218	0.793026	0.299385	0.192269	-1	22.5	22.5	0.0004	0.38895	0.560413	0.111598	0.750537	0.11624	-1.65253	-0.2358	0.632181	2.26726	0.915936	-8.24	-2.83146	-2.59872	-4.07	0.95362	0.656964	0.730579	-0.139349	1	4.63	0.208424	81	0.792375	0.000267	0.788921	0	0.861657	0.16262	0.7562	0.420895	0.492	0.555338	0.488	0.351543	1.53	0.998324	0.391	0.747	0.969665	0.78104	0.617223	1	0.884	5.104	0.665	0.119	0.555	0.627128	-3.33	0.695	0.0165144	0.2536	13.856	-30	0.526951	12.0244	17.5346	12.4852	21.7312	12.9888	25.9298	13.2905	29.4314	13.7985	32.1702	14.4996	15.3744	16.2134	16.932	41	0.11626	0.390788	0.421634	0.417927	0.566
S2154R	2156	B	-	0.860061	0.4983	0.804667	0.268617	0.148073	-1	20.8233	20.8233	0	0.684048	0.558533	0.1622	0.993665	0.04959	0.00116003	-0.2055	0.443055	2.03324	0.899723	-7.78	-3.04193	-1.30439	-4.05	0.894323	0.611687	0.730579	-0.216719	0.999644	3.94333	0.216318	110	0.807475	0.00014	0.935306	0.004348	0.743734	0.230416	0.78	0.539081	0.622067	0.763759	0.525333	0.373799	1.53	0.998344	0.258	0.467	0.970197	0.757518	0.953047	0.999333	0.547667	2.208	0.454	0.153	0.585	0.57588	-1.88	0.624333	0.0165677	0.1971	9.78907	-50	0.699424	8.32118	16.3176	9.37129	21.0139	10.2018	25.1745	10.9593	28.7296	11.6527	31.67	12.683	13.8843	14.8415	15.6565	17	0.108204	0.222489	0.261671	0.432643	0.647
L2155P	2157	B	-	0.807615	0.9986	0.849546	0.563466	0.571604	-3	29.5	29.5	0.0987	0.998347	0.642392	0.477595	0.996801	0.71938	-6.65273	-0.5011	0.859569	6.65279	0.765492	-17.427	-5.99225	-6.48871	-4.9	0.97887	0.974949	0.730579	-2.96054	1	4.63	0.975841	98	0.965122	0.000569	0.905209	5.1e-05	0.0923597	0.687812	0.9637	0.95859	1.1004	0.939235	0.188	0.816735	2.88	0.999785	0.755	0.995	0.98818	0.600568	0.999985	1	0.969	7.965	0.999	0.997	0.833	0.813712	-6.58	0.967	0.930842	0.0002	13.856	33	0.998666	9.87079	16.1467	10.505	21.0051	11.258	25.4334	12.012	29.1913	12.5111	32.33	13.5461	14.3135	14.9954	15.6045	78	0.547139	0.881398	0.930799	0.638973	0.957
L2155V	2157	B	-	0.872843	0.7718	0.83324	0.238598	0.104953	1	23.3	23.3	0.0031	0.986313	0.640242	0.272873	0.989093	0.29005	-7.00385	-0.3281	0.823021	4.47476	0.847384	-11.102	-3.98132	-4.76094	-4.76	0.94734	0.662574	0.730579	-1.59554	1	3.6	0.682424	32	0.921844	0.000383	0.935306	5.1e-05	0.900232	0.368678	0.9611	0.732363	1.0968	0.819921	0.672	0.340427	2.88	0.999331	0.302	0.877	0.990431	0.600568	0.996475	1	0.258	2.136	0.997	0.978	0.411	0.710316	-2.77	0.777	0.0100231	0.0062	12.4074	-52	0.93631	9.87079	16.1467	10.505	21.0051	11.258	25.4334	12.012	29.1913	12.5111	32.33	13.5461	14.3135	14.9954	15.6045	62	0.206491	0.40302	0.387767	0.4628	0.671
L2156F	2158	B	-	0.779408	0.9216	0.832682	0.250172	0.121578	0	24.6	24.6	0.0023	0.98697	0.638278	0.306909	0.9957	0.24785	-5.66412	-0.3511	0.801924	4.97067	0.862412	-13.835	-4.75161	-6.16676	-4.54	0.9497	0.750601	0.730579	-0.65921	1	3.6	0.759243	22	0.984963	0.0005	0.990701	4.4e-05	0.30136	0.394705	0.9537	0.804245	1.0859	0.819688	0.662	0.375623	2.865	0.998382	0.414	0.781	0.992495	0.693884	0.998861	1	0.28	4.113	0.999	0.994	0.601	0.709024	-3.19	0.786	0.115856	0.0231	12.3124	-48	0.939492	11.1954	15.1791	11.6125	19.8033	11.8021	24.6947	12.0171	28.5278	12.2875	31.3474	12.8998	13.5381	14.1737	14.7215	62	0.261045	0.228355	0.234744	0.460419	0.65
E2157K	2159	B	-	0.751847	0.7387	0.812665	0.0688083	0.140497	1	24.2	24.2	0.0002	0.216267	0.502394	0.176562	0.99787	0.22892	-4.1164	-0.2753	0.41098	2.77468	0.917442	-7.001	-4.04961	-3.5069	-3.72	0.98234	0.936254	0.730579	-0.407859	1	4.42	0.426144	56	0.916915	0.000343	0.967603	2e-06	0.983406	0.086702	0.7133	0.734447	0.3442	0.567	0.474	0.397898	0.55	0.996711	0.625	0.772	0.977758	0.752135	0.919497	1	0.739	9.935	0.964	0.567	0.766	0.601326	-1.44	0.677	0.00231317	0.3632	16.8052	1	0.607505	8.99163	13.1449	9.29316	18.3108	9.47419	23.1263	9.58665	27.0085	9.7046	29.7697	10.3228	11.2647	12.0313	12.6379	25	0.122139	0.190771	0.249502	0.360402	0.774
E2157Q	2159	B	-	0.76491	0.2607	0.807345	0.208539	0.0617756	2	24.1	24.1	0.0002	0.936194	0.503497	0.160815	0.994212	0.11985	-3.81275	-0.2258	0.396079	3.40907	0.886593	-7.152	-3.62386	-3.38055	-3.77	0.98524	0.937336	0.730579	-0.348297	1	4.42	0.216817	29	0.817312	0.000308	0.889911	2e-06	0.799661	0.067505	0.7867	0.728518	0.5527	0.37673	0.74	0.432632	0.55	0.996357	0.524	0.747	0.991868	0.740946	0.969108	1	0.894	9.935	0.983	0.828	0.606	0.484579	-1.01	0.594	0.00210902	0.2256	16.8052	-9	0.94273	8.99163	13.1449	9.29316	18.3108	9.47419	23.1263	9.58665	27.0085	9.7046	29.7697	10.3228	11.2647	12.0313	12.6379	28	0.068273	0.114482	0.177171	0.320027	0.672
E2157V	2159	B	-	0.867275	0.7222	0.812984	0.262041	0.138627	-2	22.8	22.8	0.000725	0.601326	0.489271	0.12239	0.974691	0.25228	-1.54222	-0.2665	0.415262	2.04994	0.924695	-9.371	-4.06658	-4.94669	-3.66	0.86426	0.553795	0.730579	-0.16468	0.997755	4.42	0.326759	121	0.766087	0.000147	0.888311	2e-06	0.984519	0.129912	0.5834	0.812002	0.0654	0.541489	0.452	0.366979	0.55	0.995368	0.544	0.503	0.982596	0.780581	0.553957	1	0.261	2.564	0.92	0.388	0.624	0.492256	-1.89	0.659	0.249732	0.6148	10.5572	-1	0.94425	8.99163	13.1449	9.29316	18.3108	9.47419	23.1263	9.58665	27.0085	9.7046	29.7697	10.3228	11.2647	12.0313	12.6379	30	0.101079	0.0935307	0.151583	0.491627	0.777
C2158F	2160	B	-	0.404392	0.7895	0.824395	0.196048	0.043833	-2	23.9	23.9	0.00095	0.900398	0.488878	0.177877	0.972559	0.35553	-3.58303	-0.4009	0.730961	2.84533	0.835147	-14.548	-2.93177	-3.8073	-3.64	0.90267	0.747298	0.730579	-0.364666	0.999583	4.63	0.583104	205	0.747045	0.000415	0.958604	2.2e-05	0.307538	0.140042	0.6883	0.874595	0.6255	0.721172	0.544	0.511501	0.345	0.998018	0.678	0.763	0.979456	0.74165	0.975176	1	0.269	3.071	0.927	0.596	0.361	0.618262	-4.45	0.617	0.417896	0.1242	14.1418	10	0.962093	7.61243	12.945	7.80492	18.1544	8.10933	23.0268	8.6935	26.9004	9.33903	30.0421	10.3269	11.1873	11.8516	12.4163	47	0.10133	0.415458	0.442577	0.539317	0.742
C2158Y	2160	B	-	0.460275	0.7832	0.823335	0.186935	0.0307434	-2	23.7	23.7	0.0002	0.829108	0.465319	0.170344	0.939487	0.38454	-4.54613	-0.4102	0.722206	2.76711	0.911454	-12.229	-3.18504	-3.66994	-3.62	0.90499	0.741234	0.730579	-0.325772	0.999583	4.63	0.653294	194	0.669042	0.000228	0.947605	2.2e-05	0.299416	0.093532	0.6748	0.836711	0.3096	0.696886	0.672	0.617301	0.345	0.995251	0.625	0.714	0.975408	0.743177	0.969189	1	0.388	3.071	0.975	0.686	0.554	0.695458	-4.45	0.595	0.531928	0.2845	14.1418	30	0.954031	7.61243	12.945	7.80492	18.1544	8.10933	23.0268	8.6935	26.9004	9.33903	30.0421	10.3269	11.1873	11.8516	12.4163	40	0.093096	0.425001	0.304623	0.539317	0.769
L2159F	2161	B	-	0.927633	0.9856	0.833924	0.260057	0.135777	0	25.8	25.8	0.0178	0.992864	0.587895	0.302345	0.996157	0.51517	-5.98632	-0.3511	0.855118	5.50648	0.788877	-7.776	-4.53654	-4.41634	-3.91	0.89645	0.578166	0.730579	-5.31305	0.999962	4.63	0.848574	22	0.987991	0.000496	0.9959	8e-05	0.18603	0.373591	0.9029	0.936538	0.983	0.829447	0.304	0.491463	2.79	0.998832	0.802	0.942	0.973883	0.578487	0.999909	1	0.764	4.923	1	0.998	0.459	0.719574	-3.87	0.768	0.0783481	0.0006	10.8783	-20	0.987979	6.55085	12.7439	8.67743	17.8394	9.47434	23.0249	10.0316	27.0221	10.7298	30.2486	11.2991	11.7092	12.1233	12.4654	87	0.384727	0.554337	0.574035	0.516402	0.757
G2160C	2162	B	-	0.906307	0.4152	0.825856	0.0759899	-0.0317682	-3	23.6	23.6	0.0004	0.90388	0.552915	0.087054	0.991661	0.26447	-1.43318	-0.3587	0.838388	1.81596	0.826316	-13.216	-4.39816	-4.91367	-3.72	0.9406	0.774443	0.730579	-0.277204	0.994181	2.38	0.590041	159	0.429915	0.000272	0.920308	2e-06	0.555629	0.143467	0.7491	0.491152	0.4006	0.435789	0.392	0.326279	1.245	0.998319	0.769	0.739	0.938917	0.774713	0.857808	1	0.456	4.698	0.163	0.127	0.592	0.702807	-7.37	0.467	0.746301	0.0303	9.9771	7	0.862737	5.61971	11.2079	6.63838	16.4196	8.1755	21.8362	8.9745	25.8063	9.52536	28.7279	9.92231	10.3045	10.6207	10.9029	40	0.122277	0.397585	0.493145	0.549202	0.48
G2160D	2162	B	-	0.881282	0.9426	0.834864	0.248579	0.11929	-1	27.3	27.3	0.0184	0.987146	0.556132	0.298256	0.991277	0.64914	-4.13286	-0.4271	0.830993	4.83897	0.77803	-13.14	-3.42666	-4.75431	-3.66	0.97454	0.94273	0.730579	-1.72534	1	4.63	0.834838	94	0.926234	0.000526	0.981802	2e-06	0.175596	0.178605	0.8446	0.864446	0.8795	0.821897	0.516	0.491155	2.135	0.999468	0.679	0.954	0.964104	0.726593	0.998576	1	0.877	7.938	0.942	0.743	0.555	0.748035	-5.8	0.781	0.0201997	0.0027	17.2627	12	0.977554	5.61971	11.2079	6.63838	16.4196	8.1755	21.8362	8.9745	25.8063	9.52536	28.7279	9.92231	10.3045	10.6207	10.9029	32	0.411552	0.767594	0.735558	0.459437	0.707
G2160R	2162	B	-	0.916997	0.9494	0.831374	0.223953	0.083917	-2	25.4	25.4	0.0027	0.951342	0.556132	0.209749	0.995843	0.69994	-5.13595	-0.4433	0.838338	3.80858	0.841357	-13.002	-3.14749	-3.33493	-3.66	0.95202	0.735862	0.730579	-2.04722	0.994181	2.38	0.792273	125	0.673692	0.000491	0.989612	2e-06	0.425834	0.238936	0.8394	0.891416	0.7772	0.53179	0.382	0.480639	2.135	0.999434	0.733	0.896	0.965529	0.742788	0.998602	1	0.481	4.698	0.988	0.918	0.712	0.73853	-6.63	0.743	0.0232868	0.0029	9.9771	5	0.945333	5.61971	11.2079	6.63838	16.4196	8.1755	21.8362	8.9745	25.8063	9.52536	28.7279	9.92231	10.3045	10.6207	10.9029	41	0.36847	0.559055	0.432475	0.504357	0.691
G2160S	2162	B	-	0.867133	0.1798	0.825895	-0.00653183	0.134809	0	21.3	21.3	0	0.113302	0.514962	0.075979	0.995126	0.21051	-0.417997	-0.2866	0.692358	1.55789	0.917788	-8.316	-3.16393	-2.63438	-3.56	0.92972	0.66202	0.730579	-0.177965	0.994181	2.38	0.504213	56	0.637537	0.000274	0.915108	2e-06	0.984334	0.061297	0.5641	0.179	-0.0678	0.384071	0.45	0.361047	0.475	0.997603	NA	0.685	0.885086	0.793574	0.342937	1	0.249	4.698	0.503	0.099	0.574	0.668029	-4.42	0.635	0.00231764	0.3946	9.9771	-38	0.0319647	5.61971	11.2079	6.63838	16.4196	8.1755	21.8362	8.9745	25.8063	9.52536	28.7279	9.92231	10.3045	10.6207	10.9029	23	0.052933	0.234148	0.172048	0.415166	0.503
G2160V	2162	B	-	0.900515	0.7142	0.827893	0.207676	0.0605358	-3	24.7	24.7	0.00415	0.989481	0.546833	0.143492	0.991721	0.57035	-2.14054	-0.4536	0.782286	3.96659	0.842165	-15.48	-3.52622	-2.58469	-3.68	0.97744	0.944426	0.730579	-0.493979	1	4.63	0.640979	109	0.834527	0.000408	0.955204	2e-06	0.223892	0.11647	0.787	0.835024	0.6953	0.778824	0.514	0.44372	1.59	0.999221	0.728	0.956	0.963771	0.753744	0.993167	1	0.878	7.938	0.89	0.599	0.695	0.678115	-7.46	0.708	0.364309	0.0464	17.2627	15	0.962178	5.61971	11.2079	6.63838	16.4196	8.1755	21.8362	8.9745	25.8063	9.52536	28.7279	9.92231	10.3045	10.6207	10.9029	42	0.25672	0.641333	0.680231	0.549202	0.663
Q2161H	2163	B	-	0.795087	0.7507	0.803431	0.287394	0.175045	0	26.15	26.15	0.0016	0.967849	0.558943	0.163694	0.901078	0.15932	-2.9826	-0.2991	0.90981	4.69038	0.859977	-8.921	-3.76508	-3.68931	-3.79	0.94856	0.701849	0.730579	-0.268631	0.99998	4.63	0.851581	24	0.8	0.000201	0.985551	4e-06	0.403964	0.264473	0.8844	0.905319	0.9085	0.857121	0.229	0.560578	1.665	0.999365	0.748	0.725	0.985321	0.744863	0.995421	1	0.423	4.17	0.998	0.996	0.628	0.653887	-4.07	0.766	0.198566	0.0158	12.165	-56	0.990491	5.43284	10.3977	5.98736	15.7622	6.79055	21.0444	7.70537	24.9662	8.25994	27.9716	8.73713	9.27902	9.7058	10.0415	39	0.192852	0.326694	0.333241	0.535345	0.805
Q2161L	2163	B	-	0.791034	0.6307	0.811444	0.313667	0.212785	-2	28.7	28.7	0.017675	0.988091	0.571309	0.124961	0.920635	0.14152	-5.41314	-0.317	0.912752	6.1255	0.856238	-11.17	-2.72166	-3.97855	-3.52	0.98745	0.935463	0.730579	-0.727021	1	4.63	0.857555	113	0.928019	0.00055	0.978702	4e-06	0.472457	0.674413	0.8844	0.92852	0.9692	0.679261	0.298	0.298305	2.36	0.99959	0.691	0.942	0.972196	0.730456	0.998452	1	0.971	9.263	0.994	0.988	0.651	0.61307	-6.04	0.908	0.0594824	0.0199	13.856	-14	0.991073	5.43284	10.3977	5.98736	15.7622	6.79055	21.0444	7.70537	24.9662	8.25994	27.9716	8.73713	9.27902	9.7058	10.0415	47	0.468772	0.693386	0.64405	0.622845	0.775
I2162M	2164	B	-	0.889312	0.7348	0.826662	0.301469	0.195263	1	24.2	24.2	0.0519	0.968423	0.581411	0.281402	0.983924	0.48317	-7.64419	-0.3153	0.951654	3.84254	0.794827	-9.765	-4.0065	-3.69345	-3.89	0.87171	0.543914	0.730579	-2.75601	0.993775	3.58	0.765111	10	0.969577	0.000398	0.993151	2e-06	0.758119	0.462523	0.8845	0.892109	0.899	0.696555	0.294	0.467366	2.3	0.999412	0.663	0.937	0.950002	0.61609	0.999413	0.998	0.553	0.646	0.999	0.998	0.681	0.760143	-2.9	0.765	0.089474	0.0002	5.6146	-67	0.967261	3.80838	10.9649	6.39115	16.1004	7.63287	21.1845	8.49891	25.1675	9.02222	28.515	9.4274	9.75946	10.2126	10.6102	63	0.251532	0.523748	0.674532	0.432899	0.735
I2162N	2164	B	-	0.865808	0.996	0.834893	0.379778	0.307749	-3	29.7	29.7	0.2092	0.991708	0.583234	0.416682	0.965675	0.84457	-6.04137	-0.4616	0.961317	5.89804	0.762346	-16.461	-4.59631	-3.60354	-3.99	0.98144	0.93656	0.730579	-4.28798	1	4.63	0.968096	149	0.93966	0.000572	0.9964	2e-06	0.121778	0.616769	0.9214	0.956685	1.0529	0.888887	0.184	0.611654	2.65	0.999654	0.771	0.998	0.981087	0.61609	0.999947	1	0.961	7.965	0.999	0.998	0.758	0.83502	-6.77	0.919	0.921191	0	13.856	21	0.996238	3.80838	10.9649	6.39115	16.1004	7.63287	21.1845	8.49891	25.1675	9.02222	28.515	9.4274	9.75946	10.2126	10.6102	91	0.583754	0.812334	0.927626	0.610654	0.882
R2163C	2165	P	MH	0.90504	0.8767	0.816194	0.482624	0.552334	-3	31	31	0.145	0.994693	0.588576	0.217823	0.998665	0.79027	-7.14224	-0.4169	0.968529	6.4572	0.70765	-13.51	-2.87268	-7.39352	-3.82	0.98052	0.953365	0.730579	-5.31276	1	4.63	0.949488	180	0.977304	0.000568	0.999706	2e-06	0.313869	0.573949	0.9166	0.989986	1.0487	0.827525	0.14	0.989508	2.81	0.999749	0.964	0.987	0.97403	0	0.999986	1	0.988	7.854	1	0.998	0.9	0.823652	-7.74	0.956	0.547808	0	17.2627	49	0.99736	10.4003	14.7107	10.4642	19.9489	11.2153	24.2088	11.6962	27.751	12.3058	30.7231	12.7647	13.2388	13.6836	14.1697	91	0.444332	0.706026	0.867284	0.659731	0.868
R2163G	2165	P	RRD	0.906907	0.9936	0.85618	0.545488	0.545779	-2	27.9	27.9	0.1011	0.996439	0.588149	0.268784	0.995461	0.84073	-8.15279	-0.4434	0.968563	6.44503	0.728489	-14.767	-3.00721	-6.12415	-3.79	0.98543	0.958727	0.730579	-5.31276	1	4.63	0.972919	125	0.972112	0.000535	0.9991	2e-06	0.0451308	0.535361	0.9166	0.987043	1.0487	0.942532	0.148	0.565865	2.81	0.999791	0.933	0.988	0.976299	0	0.999994	1	0.992	7.854	0.999	0.997	0.637	0.766405	-6.77	0.942	0.304619	0.0005	17.2627	52	0.998494	9.10074	12.8715	9.17636	18.2596	9.81834	22.9694	10.2643	26.7146	10.7781	29.7294	11.1587	11.6077	12.0082	12.4072	86	0.481017	0.836778	0.935985	0.618248	0.887
R2163H	2165	P	MH	0.912493	0.9198	0.796453	0.542681	0.541747	0	32	32	0.1817	0.997942	0.588276	0.316005	0.998333	0.75771	-8.07375	-0.3778	0.966441	7.17914	0.77612	-12.52	-3.79168	-6.52916	-3.8	0.98876	0.933281	0.730579	-5.31276	1	4.63	0.93596	29	0.979462	0.000558	0.999644	2e-06	0.0389826	0.48169	0.9166	0.983885	1.0487	0.9611	0.156	0.885178	2.81	0.999703	0.948	0.993	0.980291	0	0.999976	1	0.99	9.935	1	0.998	0.751	0.785551	-4.84	0.933	0.286673	0.0002	17.2627	24	0.997999	8.45096	11.952	8.53245	17.415	9.11988	22.3497	9.54834	26.1964	10.0142	29.2326	10.3557	10.7921	11.1704	11.526	80	0.515204	0.611172	0.826759	0.530484	0.846
R2163L	2165	P	RRD	0.885868	0.9955	0.838234	0.513171	0.499358	-2	31	31	0.02235	0.997033	0.587914	0.217897	0.994273	0.81812	-8.11401	-0.4105	0.968563	7.16661	0.762786	-16.92	-1.38134	-5.45857	-3.76	0.9903	0.938058	0.730579	-5.31276	1	4.63	0.962889	102	0.943847	0.000555	0.99936	2e-06	0.0514285	0.569031	0.9166	0.980258	1.0487	0.946668	0.158	0.674025	2.81	0.999736	0.895	0.994	0.978304	0	0.999993	1	0.987	9.935	0.999	0.997	0.73	0.788412	-6.77	0.926	0.0744945	0.0003	17.2627	48	0.997877	8.12607	11.4922	8.21049	16.9927	8.77064	22.0399	9.19037	25.9373	9.63229	28.9841	9.95417	10.3843	10.7516	11.0854	84	0.525436	0.783905	0.836564	0.618248	0.875
R2163P	2165	P	MH	0.868757	0.9948	0.854298	0.552321	0.555595	-2	32	32	0.1033	0.996996	0.588336	0.365726	0.990444	0.84806	-7.53802	-0.5501	0.968563	7.18555	0.734842	-16.138	-3.48154	-6.29129	-3.81	0.99098	0.973593	0.730579	-5.31276	1	4.63	0.98655	103	0.978508	0.000563	0.999148	2e-06	0.0244232	0.592424	0.9166	0.990077	1.0487	0.963906	0.142	1.00253	2.81	0.999806	0.956	1	0.972502	0	0.999998	1	0.993	9.935	1	0.999	0.735	0.795554	-6.77	0.947	0.745734	0.0004	17.2627	52	0.998816	7.80118	11.0324	7.88854	16.5704	8.42141	21.7301	8.8324	25.6782	9.25036	28.7357	9.55267	9.97649	10.3327	10.6448	87	0.546421	0.930298	0.952249	0.618248	0.906
S2164L	2166	B	-	0.819766	0.7775	0.802646	0.366315	0.28841	-2	27.1	27.1	0.022175	0.991311	0.572127	0.240314	0.997759	0.38052	-6.09781	-0.3518	0.937098	5.99451	0.794897	-13.065	-4.1525	-5.52022	-3.72	0.98052	0.93521	0.730579	-2.31198	1	4.63	0.674472	145	0.988	0.000515	0.993034	1.6e-05	0.183298	0.481543	0.9089	0.942885	1.0329	0.910215	0.188	0.272152	2.645	0.999424	0.747	0.937	0.976155	0.701442	0.999952	1	0.805	7.854	0.999	0.994	0.552	0.73455	-5.33	0.883	0.227663	0.0034	17.2627	7	0.994607	3.79559	9.22383	5.66291	14.5616	6.5212	19.735	7.02986	23.8174	7.34029	26.7714	7.6854	8.10703	8.43918	8.84873	42	0.395242	0.638108	0.68047	0.524432	0.809
S2164W	2166	B	-	0.869941	0.9436	0.798205	0.386718	0.317717	-3	27.5	27.5	0.1083	0.996024	0.572614	0.3146	0.980584	0.62851	-6.68295	-0.3621	0.939791	6.01766	0.750023	-14.289	-6.091	-8.14303	-3.75	0.98543	0.944724	0.730579	-2.4126	1	4.63	0.811381	177	0.800784	0.000562	0.993351	1.6e-05	0.131607	0.567277	0.9099	0.946937	1.0354	0.721369	0.192	1.06569	2.645	0.999539	0.741	0.965	0.979517	0.701442	0.999867	1	0.925	7.854	1	0.999	0.545	0.75326	-6.36	0.858	0.968354	0.0001	17.2627	64	0.993789	3.79559	9.22383	5.66291	14.5616	6.5212	19.735	7.02986	23.8174	7.34029	26.7714	7.6854	8.10703	8.43918	8.84873	63	0.35551	0.798491	0.839701	0.569012	0.805
L2166F	2168	B	-	0.783258	0.9864	0.801572	0.30098	0.19456	0	26.2	26.2	0.0892	0.994984	0.589737	0.276438	0.996862	0.37972	-6.94383	-0.3511	0.964753	6.47503	0.849909	-13.604	-4.59274	-6.12031	-3.91	0.98052	0.93521	0.730579	-5.31247	1	4.63	0.83681	22	0.990024	0.000541	0.923908	1.1e-05	0.144684	0.488056	0.9166	0.910359	1.0487	0.864212	0.334	0.446112	2.81	0.999404	0.738	0.965	0.980635	0.718798	0.999778	1	0.964	7.854	1	0.998	0.665	0.769576	-3.87	0.861	0.121858	0	17.2627	-29	0.989466	3.78478	9.28903	4.29171	15.0078	4.56184	19.7677	4.96233	23.8195	5.42725	26.9673	6.21888	7.25105	8.02907	8.68743	84	0.463142	0.738336	0.808407	0.474116	0.661
L2166P	2168	B	-	0.721209	0.9978	0.817056	0.555963	0.560826	-3	29.8	29.8	0.2072	0.99808	0.590199	0.37827	0.996963	0.73325	-7.32279	-0.5011	0.972192	6.05606	0.751029	-16.73	-4.22039	-5.41864	-3.94	0.97887	0.973756	0.730579	-5.31247	1	4.63	0.980334	98	0.967146	0.000566	0.978802	1.1e-05	0.0439241	0.747032	0.9102	0.976497	1.0294	0.950335	0.136	0.688708	2.81	0.999751	0.809	0.998	0.98281	0.338701	0.999997	1	0.986	7.965	1	0.999	0.927	0.843418	-6.77	0.96	0.926356	0	13.856	31	0.99861	3.78478	9.28903	4.29171	15.0078	4.56184	19.7677	4.96233	23.8195	5.42725	26.9673	6.21888	7.25105	8.02907	8.68743	89	0.55974	0.938495	0.963664	0.607403	0.91
I2167S	2169	P	MH	0.734189	0.7844	0.775407	0.271479	0.152185	-2	20.5	20.5	0.00155	0.542303	0.3817	0.0434125	0.970921	0.13785	1.51108	-0.3056	0.491529	0.747324	0.90457	-7.26	-2.02285	-2.45052	-3.62	0.78838	0.309525	0.730579	-0.0704002	0.99836	4.63	0.362982	142	0.344373	0.000105	0.868313	2e-06	0.480959	0.054854	0.4058	0.270997	-0.2985	0.624715	0.49	0.543864	-1.725	0.991511	0.52	0.507	0.707587	0.753481	0.897079	0.992	0.185	2.233	0.021	0.026	0.752	0.61503	0.92	0.51	0.01306	1	10.8753	-2	0.501988	3.78841	10.3433	4.97441	16.1572	5.76033	20.6826	6.27054	24.5033	6.69874	27.4168	7.59565	8.23718	9.05174	9.72417	25	0.073534	0.117206	0.115778	0.503148	0.605
I2167V	2169	B	-	0.848625	0.3299	0.778393	0.166651	0.00160653	3	22.2	22.2	0.0003	0.857031	0.489047	0.116356	0.909215	0.02436	-3.28779	-0.2106	0.558277	2.6507	0.892215	-7.138	-2.63064	-2.38925	-3.65	0.98736	0.935463	0.730579	-1.43105	1	4.63	0.0998438	29	0.918722	0.000289	0.948705	2e-06	0.418527	0.035876	0.6095	0.379682	0.3325	0.688682	0.782	0.256182	0	0.995409	0.422	0.719	0.925245	0.720806	0.871264	1	0.5	9.263	0.675	0.248	0.395	0.526967	-0.2	0.49	0.0272452	0.1766	13.856	-80	0.636109	3.78841	10.3433	4.97441	16.1572	5.76033	20.6826	6.27054	24.5033	6.69874	27.4168	7.59565	8.23718	9.05174	9.72417	37	0.040166	0.0869906	0.0779849	0.291647	0.505
V2168M	2170	P	MH	0.926816	0.9242	0.775728	0.500352	0.480945	1	28.7	28.7	0.0734	0.990176	0.588952	0.270065	0.994418	0.24532	-5.26515	-0.3588	0.96543	7.29361	0.791144	-9.766	-3.95871	-3.73474	-3.85	0.98876	0.9305	0.730579	-2.21813	1	4.63	0.893634	21	0.985933	0.000553	0.9952	1.4e-05	0.186343	0.486927	0.9166	0.956348	1.0487	0.90948	0.172	0.483085	2.67	0.99952	0.855	0.983	0.967801	0.718959	0.998955	1	0.914	9.935	1	0.999	0.732	0.779303	-2.77	0.896	0.339322	0.0003	17.2627	-39	0.99504	3.78841	10.6363	5.88215	16.7971	6.64915	21.7579	7.20077	25.4005	7.67023	28.1748	8.29764	8.78525	9.45299	10.0031	72	0.428799	0.554742	0.671049	0.363377	0.775
V2168L	2170	B	-	0.932975	0.9378	0.793463	0.305457	0.200991	1	27.5	27.5	0.01415	0.981852	0.586828	0.197197	0.943853	0.24381	-4.80104	-0.2819	0.96543	7.2723	0.858712	-7.796	-2.73852	-2.89788	-3.68	0.99064	0.936951	0.730579	-2.21813	1	4.63	0.903946	32	0.978036	0.000518	0.992126	1.4e-05	0.238461	0.453466	0.9011	0.892358	1.015	0.821775	0.481	0.301837	2.67	0.999327	0.652	0.972	0.966128	0.738179	0.998938	1	0.9475	9.935	0.999	0.996	0.578	0.75672	-2.77	0.8215	0.0226611	0.0009	17.2627	-62	0.975117	3.78841	10.6363	5.88215	16.7971	6.64915	21.7579	7.20077	25.4005	7.67023	28.1748	8.29764	8.78525	9.45299	10.0031	66	0.353017	0.621644	0.653869	0.363377	0.733
G2171D	2173	B	-	0.976457	0.9669	0.81155	0.37271	0.297595	-1	28.5	28.5	0.2472	0.996582	0.568226	0.278167	0.992765	0.62893	-6.07775	-0.444	0.935415	6.69457	0.786255	-6.799	-2.91297	-1.87733	-3.64	0.98965	0.944795	0.714207	-0.940518	1	4.42	0.879104	94	0.915119	0.000561	0.933507	2e-06	0.441815	0.504792	0.8914	0.904106	0.9909	0.810021	0.386	0.489535	2.645	0.999746	0.529	0.952	0.942293	0.710988	0.999829	1	0.99	9.935	1	1	0.963	0.822353	-6.36	0.817	0.0317578	0.0357	16.8052	36	0.987647	8.22951	13.6774	9.15881	19.3169	9.56935	24.6477	9.86468	28.4366	10.3101	31.4283	10.8921	11.5825	12.4158	13.0751	38	0.521463	0.750759	0.67459	0.50434	0.908
G2171S	2173	B	-	0.97791	0.8492	0.802979	0.250342	0.121823	0	25.4	25.4	0.003	0.888288	0.546029	0.221066	0.995863	0.44593	-3.70513	-0.3896	0.884252	5.17934	0.882519	-7.458	-2.44046	-2.61692	-3.61	0.98965	0.944795	0.714207	-0.760308	1	4.42	0.684391	56	0.88869	0.000489	0.941106	2e-06	0.548508	0.212301	0.8503	0.857709	0.7415	0.634454	0.688	0.382707	1.84	0.9994	0.462	0.84	0.917885	0.72159	0.999513	1	0.994	9.935	1	1	0.855	0.756124	-5.22	0.709	0.010971	0.2598	16.8052	-27	0.835435	8.22951	13.6774	9.15881	19.3169	9.56935	24.6477	9.86468	28.4366	10.3101	31.4283	10.8921	11.5825	12.4158	13.0751	33	0.245233	0.525822	0.534418	0.459421	0.855
P2172H	2174	B	-	0.840279	0.3089	0.784503	0.0977209	-0.0337613	-2	22.5	22.5	0.0007	0.516515	0.521571	0.201395	0.990295	0.18177	-1.50173	-0.2777	0.826266	1.84508	0.894145	-10.419	-4.59329	-3.74181	-3.73	0.23126	0.172898	0.714207	-0.404074	0.994648	3.37	0.331814	77	0.626817	0.00014	0.920008	2e-06	0.978265	0.172072	0.7413	0.571566	0.6121	0.550478	0.7	0.672224	0.55	0.996952	0.445	0.779	0.909245	0.751562	0.845095	0.045	0.482	1.619	0.873	0.601	0.714	0.54911	-2.95	0.521	0.531831	0.1147	8.6597	-39	0.662902	5.85745	11.3875	6.3818	17.1969	7.03243	22.6628	7.74064	26.6911	8.57761	29.7293	9.23822	9.80779	10.4128	10.9204	25	0.140588	0.249472	0.24958	0.495352	0.594
P2172L	2174	B	-	0.829886	0.1571	0.788371	0.00580407	-0.0479114	-3	19.22	19.22	0.0001	0.174602	0.537833	0.104284	0.994737	0.11525	-1.92358	-0.2016	0.870656	1.01982	0.848681	-9.995	-3.45749	-3.71176	-3.75	0.30268	0.297594	0.714207	-0.451766	0.994648	3.37	0.54517	98	0.566196	0.00024	0.89811	2e-06	0.976441	0.102539	0.6998	0.236313	0.1474	0.402853	0.782	0.319232	0.55	0.993213	NA	0.846	0.844145	0.777932	0.308257	0.045	0.181	1.619	0.001	0.005	0.54	0.560791	-4.09	0.388	0.331269	0.0536	8.6597	-21	0.123172	5.85745	11.3875	6.3818	17.1969	7.03243	22.6628	7.74064	26.6911	8.57761	29.7293	9.23822	9.80779	10.4128	10.9204	31	0.078423	0.198142	0.206426	0.540261	0.492
P2172S	2174	B	-	0.773752	0.2379	0.785847	-0.00769942	-0.0729893	-1	18.94	18.94	0.0002	0.276383	0.495494	0.134314	0.994895	0.13527	-4.20906	-0.2387	0.815178	1.23528	0.910886	-6.915	-3.089	-2.48515	-3.71	0.43161	0.47126	0.714207	-0.458288	0.999958	4.42	0.423238	74	0.744578	0.00014	0.952705	2e-06	0.95743	0.091044	0.6522	0.226816	0.3234	0.488132	0.782	0.362818	-0.145	0.988125	0.458	0.664	0.803212	0.750134	0.889806	0.055	0.459	2.661	0.285	0.131	0.642	0.497038	-2.28	0.446	0.00754982	0.1383	13.0454	-54	0.252363	5.85745	11.3875	6.3818	17.1969	7.03243	22.6628	7.74064	26.6911	8.57761	29.7293	9.23822	9.80779	10.4128	10.9204	22	0.087481	0.152153	0.14254	0.450511	0.498
E2174A	2176	B	-	0.93857	0.9789	0.824489	0.326369	0.23103	-1	28.7	28.7	0.0178	0.996209	0.589737	0.165723	0.985468	0.641	-7.14129	-0.251	0.960422	6.50796	0.801162	-10.81	-3.68845	-4.99969	-3.91	0.98957	0.918529	0.714207	-5.1215	1	4.42	0.900523	107	0.98625	0.000555	0.999138	2e-06	0.941036	0.663719	0.9078	0.961806	1.0211	0.687811	0.232	0.660372	2.81	0.999435	0.858	0.988	0.966308	0.361403	0.999899	1	0.932	9.263	0.999	0.995	0.651	0.713082	-5.8	0.918	0.0250282	0.0064	13.4822	-30	0.988242	10.1522	14.8863	10.6177	19.8497	11.5179	25.2042	12.2851	29.0022	12.9755	31.6132	13.4619	13.9032	14.2898	14.6158	71	0.5057	0.750867	0.836625	0.497704	0.731
E2175Q	2177	B	-	0.874383	0.7953	0.827012	0.286698	0.174046	2	28	28	0.007	0.981933	0.582805	0.195079	0.995174	0.40341	-6.90855	-0.2913	0.949345	6.79249	0.861016	-10.521	-3.18883	-5.53848	-4.03	0.99165	0.9305	0.714207	-2.64867	1	4.42	0.791816	29	0.831764	0.000522	0.9951	2e-06	0.393196	0.172949	0.9196	0.909873	1.0561	0.784657	0.316	0.418705	2.81	0.999359	0.854	0.976	0.974039	0.593341	0.999762	1	0.924	9.935	0.996	0.933	0.604	0.671371	-2.9	0.85	0.0520633	0.0006	16.8052	-35	0.985214	8.57024	13.9653	9.53394	18.8717	10.6661	24.396	11.5603	28.3391	12.1184	31.1628	12.5278	12.9548	13.3266	13.6218	76	0.381165	0.578802	0.672525	0.455919	0.645
N2176I	2178	B	-	0.900991	0.3649	0.793519	0.149786	-0.0226186	-3	22.7	22.7	0.002075	0.465815	0.467346	0.129089	0.988992	0.19544	-0.765385	-0.2344	0.810893	1.57367	0.83054	-10.538	-2.90066	-3.8598	-3.7	0.82594	0.360259	0.714207	-0.48147	0.999594	4.42	0.116435	149	0.627112	0.000173	0.952205	0.001326	0.59326	0.094545	0.6018	0.550516	0.2527	0.804573	0.752	0.400695	0	0.997195	0.564	0.702	0.929595	0.752576	0.861631	1	0.169	2.942	0.326	0.139	0.539	0.525811	-2.91	0.519	0.244112	0.037	9.7811	-11	0.669968	8.02018	12.8846	8.94805	17.4935	9.71553	23.0403	10.3611	26.8459	10.7817	29.3946	11.1404	11.5312	12.0503	12.4961	34	0.09598	0.217963	0.200759	0.572057	0.65
M2178K	2180	B	-	0.828437	0.9975	0.843295	0.472198	0.440503	-1	28.4	28.4	0.1532	0.993326	0.582797	0.3481	0.907879	0.84686	-6.10107	-0.4311	0.948589	5.72121	0.811554	-12.102	-4.47576	-7.19196	-4.48	0.98355	0.94089	0.714207	-3.30319	1	4.42	0.935768	95	1	0.000546	0.915808	3e-06	0.247376	0.63957	0.9262	0.92295	1.0595	0.94769	0.302	0.478679	2.455	0.999745	0.654	0.992	0.997335	0.701547	0.999908	1	0.979	7.965	0.987	0.979	0.863	0.839221	-5.68	0.943	0.712871	0.0001	13.4822	3	0.996802	12.6817	17.1131	13.6966	20.7857	14.2694	26.1272	14.8632	29.5063	15.3874	31.9154	15.8776	16.2904	16.6082	16.868	73	0.412607	0.908386	0.955358	0.458501	0.945
M2178L	2180	B	-	0.849358	0.5006	0.83733	0.229435	0.0917915	2	24.35	24.35	0.00125	0.782353	0.545162	0.105519	0.89047	0.25243	-3.14773	-0.185	0.845317	4.21978	0.932982	-8.395	-1.53908	-2.71389	-4.05	0.98919	0.936951	0.714207	-0.651577	1	4.42	0.457249	15	0.943833	0.000418	0.89951	3e-06	0.295784	0.133569	0.8634	0.756017	0.8125	0.828764	0.445	0.286619	1.48	0.998833	0.76	0.829	0.991942	0.766134	0.970827	1	0.9705	9.263	0.856	0.881	0.486	0.795342	-2.7	0.774	0.00412154	0.0933	13.4822	-60	0.895114	12.6817	17.1131	13.6966	20.7857	14.2694	26.1272	14.8632	29.5063	15.3874	31.9154	15.8776	16.2904	16.6082	16.868	51	0.120062	0.335268	0.305476	0.330379	0.687
M2178T	2180	B	-	0.818835	0.9956	0.837607	0.37551	0.301617	-1	27	27	0.0135	0.988109	0.582273	0.266533	0.875378	0.69251	-5.58975	-0.3397	0.946323	5.67992	0.864911	-12.846	-3.59614	-3.24118	-4.45	0.98138	0.934127	0.714207	-2.18451	1	4.42	0.773979	81	0.980932	0.000543	0.894111	3e-06	0.26562	0.622642	0.9253	0.92018	1.0573	0.937046	0.276	0.383352	2.455	0.99967	0.677	0.986	0.996609	0.701547	0.999451	1	0.988	7.965	0.987	0.968	0.676	0.857299	-5.57	0.924	0.128178	0.0033	13.4822	-22	0.994137	12.6817	17.1131	13.6966	20.7857	14.2694	26.1272	14.8632	29.5063	15.3874	31.9154	15.8776	16.2904	16.6082	16.868	70	0.401826	0.782021	0.796957	0.458501	0.866
Q2180R	2182	B	-	0.910132	0.1384	0.79182	0.160183	-0.00768489	1	18.32	18.32	0.0002	0.77159	0.426039	0.066298	0.962804	0.05536	1.50028	-0.1677	0.649048	0.819687	0.957482	-5.264	-3.49281	-4.2306	-4.02	0.90132	0.669075	0.714207	-0.209485	0.999991	4.42	0.321713	43	0.830547	0.00015	0.889011	4e-06	0.418657	0.044053	0.5565	0.395128	-0.0445	0.792735	0.722	0.378856	-1.175	0.997658	0.486	0.519	0.898763	0.760203	0.43987	1	0.692	2.177	0.007	0.012	0.661	0.571612	-0.39	0.535	0.0160833	1	13.4822	-51	0.752242	11.2326	15.039	11.798	18.8471	12.0124	23.9645	12.4725	27.1267	13.0608	29.4034	13.5493	13.9511	14.3521	14.7257	21	0.014234	0.145208	0.13661	0.419717	0.606
G2183E	2185	B	-	0.62198	0.9224	0.798855	0.294257	0.184903	-2	32	32	0.0571	0.988792	0.552992	0.234283	0.992623	0.85811	-5.79747	-0.4272	0.917882	5.04392	0.848142	-14.559	-3.52167	-3.24395	-3.52	0.98965	0.961324	0.554377	-2.26813	1	4.42	0.846769	98	0.950727	0.000467	0.989301	2e-06	0.343251	0.295921	0.8772	0.883823	0.9304	0.813286	0.354	0.487439	2.3	0.9998	0.615	0.921	0.998253	0.718492	0.998559	1	0.999	9.935	0.771	0.365	0.888	0.914092	-7.04	0.786	0.30659	0.0269	16.8052	32	0.992658	13.2107	16.996	13.2599	20.7801	13.9488	25.2083	14.399	28.3867	14.8415	30.695	15.3193	15.6741	16.2081	16.6441	35	0.330398	0.805736	0.74059	0.590466	0.904
G2183R	2185	B	-	0.696972	0.8964	0.797092	0.197458	0.153526	-2	25.85	25.85	0.00175	0.763397	0.555597	0.19296	0.998251	0.87827	-5.47835	-0.4441	0.917882	4.2241	0.848935	-11.378	-3.54089	-6.00398	-3.65	0.99065	0.961814	0.554377	-1.16017	1	4.42	0.813255	125	0.87302	0.000412	0.972903	2e-06	0.755127	0.343888	0.8775	0.854353	0.9368	0.716694	0.413	0.545994	2.3	0.999792	0.575	0.917	0.989628	0.758763	0.996992	1	0.9915	9.935	0.2075	0.071	0.713	0.918291	-7.07	0.76	0.284233	0.0437	16.8052	31	0.884682	13.2107	16.996	13.2599	20.7801	13.9488	25.2083	14.399	28.3867	14.8415	30.695	15.3193	15.6741	16.2081	16.6441	41	0.346681	0.727674	0.737707	0.590466	0.897
N2184S	2186	B	-	0.46665	0.1996	0.799649	0.0977452	-0.0973722	1	23.9	23.9	0.0072	0.963295	0.489579	0.113881	0.996024	0.13254	-2.5183	-0.2391	0.764699	3.58231	0.923362	-7.922	-3.00224	-2.99026	-3.67	0.98431	0.94947	0.562547	-0.590193	1	4.59	0.161914	46	0.842528	0.000331	0.959204	1e-06	0.538056	0.159001	0.6601	0.651797	0.4511	0.766647	0.62	0.245056	-0.69	0.997674	0.438	0.873	0.996214	0.757428	0.864932	1	0.852	9.325	0.826	0.473	0.802	0.739462	-2.05	0.45	0.00166693	0.0385	13.7943	-28	0.900855	14.8402	17.985	14.851	21.506	15.1526	25.1874	15.5994	27.8961	16.0376	30.0646	16.4213	16.9177	17.301	17.6462	19	0.153432	0.187484	0.1826	0.48794	0.685
I2185T	2187	B	-	0.661467	0.993	0.834505	0.368526	0.291586	-1	28.8	28.8	0.9043	0.979989	0.558006	0.36666	0.99281	0.67208	-6.01281	-0.3788	0.906711	6.76248	0.853712	-12.386	-4.67969	-8.60793	-3.78	0.97504	0.926502	0.706548	-1.46206	1	4.59	0.483093	89	0.972768	0.000509	0.993861	2e-06	0.624712	0.728494	0.8939	0.9458	0.9914	0.595646	0.178	0.474443	2.2	0.999751	0.758	0.992	0.994821	0.757519	0.995814	1	0.81	8.017	0.997	0.994	0.888	0.862199	-4.32	0.934	0.0944137	0.0045	13.7943	-5	0.992247	17.894	20.8819	18.021	23.9083	18.4926	27.2933	18.9896	30.0428	19.3098	32.2856	19.5923	19.8468	20.2174	20.544	63	0.377823	0.606789	0.599145	0.505135	0.921
I2185V	2187	B	-	0.698375	0.555	0.829486	0.201138	0.0511448	3	26	26	0.0758	0.800336	0.552289	0.225807	0.972587	0.10573	-4.74146	-0.2668	0.641278	6.41896	0.890236	-7.607	-3.67695	-4.91679	-3.65	0.98431	0.938315	0.706548	-0.61358	1	4.59	0.145628	29	0.951456	0.000304	0.961604	2e-06	0.523585	0.235776	0.8591	0.712726	0.9042	0.769582	0.582	0.25708	1.65	0.999159	0.644	0.851	0.992312	0.756551	0.940609	1	0.901	9.325	0.958	0.97	0.547	0.745605	-0.87	0.746	0.00247118	0.0018	13.7943	-67	0.821972	17.894	20.8819	18.021	23.9083	18.4926	27.2933	18.9896	30.0428	19.3098	32.2856	19.5923	19.8468	20.2174	20.544	37	0.066927	0.115658	0.114254	0.331918	0.564
M2186K	2188	B	-	0.777159	0.9818	0.822116	0.437597	0.390802	-1	28.8	28.8	0.7928	0.984118	0.566965	0.306366	0.94693	0.91039	-5.53236	-0.4643	0.936718	6.9665	0.811554	-15.662	-4.45	-10.4245	-3.68	0.97799	0.942281	0.706548	-2.91246	1	4.59	0.729264	95	1	0.000513	0.985721	0	0.303877	0.814474	0.8784	0.938768	0.9537	0.917806	0.224	0.491642	2.455	0.999821	0.709	0.995	0.997873	0.677496	0.999866	1	0.97	8.017	0.987	0.979	0.938	0.873507	-5.16	0.96	0.926667	0.0004	13.7943	-4	0.99696	16.4154	20.5378	17.1178	23.9163	17.7169	27.3562	18.2793	30.2652	18.7414	32.7098	19.0644	19.3205	19.7035	20.0762	48	0.371924	0.855871	0.922957	0.534457	0.941
M2186T	2188	B	-	0.772224	0.9655	0.81558	0.33069	0.237237	-1	27.2	27.2	0.1474	0.962343	0.555798	0.249992	0.887663	0.85055	-5.50591	-0.3729	0.892521	6.44578	0.842334	-10.82	-4.12352	-8.88223	-3.67	0.97504	0.922996	0.706548	-1.15436	1	4.59	0.475542	81	0.975159	0.000512	0.979802	0	0.366069	0.788588	0.8627	0.925575	0.9167	0.898645	0.254	0.356096	2.105	0.999719	0.675	0.935	0.997216	0.713419	0.999165	1	0.977	8.017	0.987	0.968	0.961	0.89025	-5.05	0.918	0.341863	0.0018	13.7943	-25	0.984928	16.4154	20.5378	17.1178	23.9163	17.7169	27.3562	18.2793	30.2652	18.7414	32.7098	19.0644	19.3205	19.7035	20.0762	47	0.278806	0.585333	0.585042	0.534457	0.878
M2186V	2188	B	-	0.7715	0.7552	0.816802	0.227697	0.0892949	1	24.1	24.1	0.0193	0.882862	0.544833	0.166503	0.94703	0.77309	-3.16696	-0.3511	0.844164	5.40856	0.920236	-10.453	-2.72166	-7.34838	-3.59	0.98431	0.938315	0.706548	-0.608849	1	4.59	0.322369	21	0.949129	0.000406	0.987801	0	0.485658	0.231047	0.832	0.867561	0.6829	0.804544	0.352	0.330731	1.65	0.999291	0.777	0.876	0.994963	0.716674	0.996528	1	0.982	9.325	0.932	0.949	0.84	0.798109	-3.23	0.805	0.00707406	0.289	13.7943	-50	0.955534	16.4154	20.5378	17.1178	23.9163	17.7169	27.3562	18.2793	30.2652	18.7414	32.7098	19.0644	19.3205	19.7035	20.0762	43	0.10314	0.294782	0.295427	0.444724	0.759
N2188D	2190	B	-	0.761354	0.9861	0.838621	0.00942359	-0.0427122	1	29.1	29.1	0.1958	0.958946	0.587909	0.322785	0.993869	0.88785	-6.54706	-0.3322	0.958119	6.22304	0.831421	-15.894	-3.73655	-8.7827	-3.78	0.9791	0.93193	0.562547	-3.41429	0.999273	3.56	0.815116	23	0.964965	0.000511	0.985551	1e-06	0.509729	0.541285	0.8944	0.889366	0.942	0.601746	0.376	0.398789	2.6	0.999074	0.704	0.941	0.993254	0.596247	0.99975	1	0.951	9.325	0.998	0.926	0.72	0.827835	-4.54	0.663	0.0362743	0.001	11.0469	-26	0.897599	14.5611	19.5007	15.9199	23.7695	16.4643	26.8143	16.8316	29.8345	17.3569	32.3417	17.7665	18.1685	18.4981	18.9487	37	0.231514	0.676561	0.70044	0.583945	0.739
N2188K	2190	B	-	0.801365	0.9987	0.836744	0.118962	-0.0668963	0	25.65	25.65	0.43245	0.970523	0.587214	0.331977	0.997337	0.86011	-4.3904	-0.3322	0.959686	5.53017	0.790204	-14.071	-3.60851	-8.92201	-3.71	0.9297	0.657918	0.562547	-4.47357	0.999996	4.59	0.865696	94	0.944966	0.00027	0.987001	1e-06	0.258408	0.522727	0.8949	0.885845	0.9538	0.864149	0.475	0.34936	2.6	0.999298	0.693	0.948	0.98949	0.596247	0.999722	1	0.5045	0.956	0.994	0.926	0.86	0.844584	-5.44	0.7095	0.0108287	0.0049	10.7943	-52	0.949675	14.5611	19.5007	15.9199	23.7695	16.4643	26.8143	16.8316	29.8345	17.3569	32.3417	17.7665	18.1685	18.4981	18.9487	32	0.274485	0.747661	0.813744	0.626918	0.787
K2189N	2191	B	-	0.941308	0.9829	0.788912	0.0497242	-0.166351	0	23.8	23.8	0.0131	0.976379	0.559397	0.189605	0.967441	0.93537	-5.66559	-0.3071	0.887149	2.45231	0.78189	-10.861	-3.24745	-7.91575	-3.83	0.68633	0.295948	0.562547	-0.339313	0.580436	-2.84	0.384804	94	0.827935	0.000262	0.969303	0.000736	0.489698	0.263569	0.8488	0.822831	0.8013	0.860101	0.54	0.355621	2.24	0.999245	0.575	0.793	0.961791	0.746167	0.991139	0.888	0.251	0.08	0.967	0.812	0.573	0.821675	-3.78	0.491	0.0406709	0.0015	12.9671	-41	0.952937	12.2383	17.9378	13.6615	21.8255	14.4582	25.1353	15.1326	27.9492	15.55	30.3332	16.1498	16.6536	17.1354	17.5375	28	0.219975	0.427531	0.402869	0.536875	0.736
K2189R	2191	B	-	0.964325	0.1208	0.79264	0.0547812	-0.159087	2	22.7	22.7	0.0021	0.786892	0.544156	0.0943931	0.978094	0.8216	-3.47048	-0.1285	0.756784	1.95295	0.934037	-11.257	-3.11355	-3.99795	-3.69	0.96057	0.795139	0.562547	-0.0449905	0.999248	3.56	0.161346	26	0.782281	0.000255	0.923708	0.000736	0.499819	0.067634	0.7198	0.285772	0.1574	0.622113	0.7	0.25029	1.345	0.996823	0.572	0.626	0.954269	0.790677	0.104457	1	0.065	6.804	0.025	0.028	0.404	0.751392	-2.17	0.258	0.0308089	0.2292	10.0607	-55	0.635129	12.2383	17.9378	13.6615	21.8255	14.4582	25.1353	15.1326	27.9492	15.55	30.3332	16.1498	16.6536	17.1354	17.5375	21	0.018394	0.182501	0.116677	0.447123	0.453
Y2192C	2194	B	-	0.947389	0.9871	0.782577	0.252461	0.389294	-2	31	31	0.8448	0.852226	0.55624	0.276315	0.995806	0.91478	-5.91295	-0.4228	0.928759	7.59192	0.732923	-12.208	-4.04175	-8.16241	-3.69	0.98431	0.951288	0.562547	-2.57902	1	4.59	0.651219	194	0.967524	0.000569	0.9954	7e-06	0.23499	0.835037	0.899	0.968651	1.0033	0.773816	0.136	0.623551	2.34	0.999836	0.838	0.994	0.997652	0.626657	0.999903	1	0.981	9.325	1	0.999	0.933	0.896194	-7.91	0.94	0.463346	0.0007	13.7943	36	0.912194	12.7675	18.2929	13.6257	22.1827	14.6405	25.6069	15.4056	28.355	15.8731	30.9352	16.234	16.7781	17.2107	17.7234	63	0.396605	0.779012	0.732433	0.639591	0.856
Y2192D	2194	B	-	0.728916	0.9981	0.7923	0.462292	0.426274	-3	29.9	29.9	0.8638	0.994358	0.555394	0.352488	0.984812	0.97252	-6.58778	-0.4663	0.928759	7.05575	0.739464	-16.078	-3.23427	-12.3555	-3.65	0.97926	0.940509	0.562547	-2.57902	1	4.59	0.829564	160	0.909978	0.000551	0.984901	7e-06	0.199348	0.846773	0.8806	0.952601	0.9591	0.790066	0.14	0.588694	2.34	0.999886	0.737	0.986	0.994771	0.626657	0.999996	1	0.978	8.017	1	0.999	0.93	0.893052	-8.74	0.953	0.789925	0.0008	13.7943	65	0.995465	12.7675	18.2929	13.6257	22.1827	14.6405	25.6069	15.4056	28.355	15.8731	30.9352	16.234	16.7781	17.2107	17.7234	50	0.468154	0.877257	0.855249	0.679953	0.754
H2194Y	2196	B	-	0.958868	0.9761	0.820352	0.375482	0.301577	2	26.3	26.3	0.8555	0.995916	0.588952	0.179394	0.984747	0.82653	-7.54292	-0.267	0.962966	8.39439	0.775162	-15.019	-3.64831	-8.82301	-3.85	0.97634	0.919824	0.562547	-4.64416	1	4.59	0.922317	83	0.992536	0.000508	0.991001	1e-06	0.167912	0.590306	0.9154	0.946413	1.0471	0.832652	0.164	0.351378	2.72	0.999777	0.775	0.985	0.990358	0.596191	0.999978	1	0.987	7.905	0.997	0.992	0.766	0.894735	-5.59	0.947	0.491317	0.0001	17.1803	10	0.995103	9.5897	17.0425	11.4362	20.7132	12.8136	23.9821	13.7146	26.7547	14.3216	29.3279	14.8963	15.4456	16.0263	16.5208	82	0.434588	0.866168	0.902108	0.471524	0.865
P2195L	2197	B	-	0.944879	0.9955	0.831869	0.321321	0.392907	-3	26.7	26.7	0.2247	0.994823	0.589367	0.291507	0.998277	0.85025	-6.95619	-0.3765	0.959833	8.43453	0.773081	-12.571	-3.79037	-7.94414	-3.88	0.97634	0.918467	0.706548	-4.87545	1	4.59	0.78767	98	0.978184	0.000572	0.999601	2e-06	0.706986	0.820117	0.9164	0.96421	1.0492	0.910554	0.124	0.369645	2.72	0.999814	0.817	0.997	0.993863	0.735764	0.99999	1	0.98	7.905	1	0.999	0.866	0.907646	-9.01	0.94	0.227769	0.0004	17.1803	19	0.992977	8.34986	16.7195	10.8227	21.1613	11.9462	24.3037	12.7181	27.4049	13.2916	30.0187	13.9749	14.4971	15.3567	16.029	83	0.561111	0.614108	0.621747	0.733079	0.853
P2195S	2197	B	-	0.920021	0.9895	0.830381	0.364722	0.286121	-1	25.6	25.6	0.8402	0.996794	0.588952	0.304469	0.997707	0.84431	-7.29962	-0.3274	0.960052	8.44568	0.79054	-11.907	-3.91739	-7.8783	-3.85	0.97634	0.918467	0.562547	-4.3326	1	4.59	0.754584	74	0.97858	0.000564	0.999243	2e-06	0.283106	0.722088	0.9164	0.937527	1.0492	0.721585	0.168	0.309565	2.72	0.999804	0.733	0.973	0.996653	0.299066	0.99996	1	0.964	7.905	1	0.999	0.846	0.881668	-7.21	0.928	0.0401664	0.0003	17.1803	-8	0.994131	8.34986	16.7195	10.8227	21.1613	11.9462	24.3037	12.7181	27.4049	13.2916	30.0187	13.9749	14.4971	15.3567	16.029	77	0.517868	0.721345	0.751431	0.657093	0.774
N2196D	2198	B	-	0.925639	0.8149	0.799617	0.0927155	-0.104597	1	24.1	24.1	0.0036	0.931504	0.461618	0.111561	0.993011	0.91316	-1.95044	-0.3322	0.83439	3.99706	0.936207	-12.955	-2.1324	-5.18382	-2.38	0.98431	0.939666	0.706548	-0.416822	1	4.59	0.541433	23	0.928437	0.00052	0.958704	1e-06	0.382506	0.242114	0.577	0.861115	-0.0915	0.706135	0.53	0.43164	0.565	0.998813	0.712	0.768	0.993487	0.756063	0.981861	1	0.981	9.325	0.999	0.995	0.718	0.851766	-3.92	0.672	0.0943512	0.5903	13.7943	-36	0.96232	6.12488	15.1631	8.61027	19.5691	9.86793	23.1078	10.7676	26.1526	11.399	28.7159	12.0043	12.9546	13.7982	14.5478	28	0.108404	0.357641	0.438808	0.462072	0.762
N2196H	2198	B	-	0.916409	0.5968	0.787442	0.145911	-0.0281856	1	26.6	26.6	0.2285	0.984807	0.533437	0.168588	0.99348	0.8498	-3.97727	-0.3339	0.890287	6.47412	0.781988	-11.963	-3.37065	-5.63908	-2.48	0.98594	0.931194	0.706548	-1.2486	1	4.59	0.507482	68	0.976051	0.000554	0.975436	1e-06	0.224574	0.30828	0.7275	0.903372	0.5578	0.724212	0.486	0.316564	1.85	0.999423	0.718	0.892	0.997577	0.713827	0.999036	1	0.972	9.325	1	0.999	0.882	0.829039	-4.13	0.819	0.30876	0.0006	13.7943	-41	0.980335	6.12488	15.1631	8.61027	19.5691	9.86793	23.1078	10.7676	26.1526	11.399	28.7159	12.0043	12.9546	13.7982	14.5478	46	0.35964	0.2648	0.378317	0.462072	0.772
N2196S	2198	B	-	0.713185	0.235	0.791128	0.0759079	-0.12874	1	25.9	25.9	0.2364	0.984625	0.540975	0.137722	0.995791	0.66491	-6.28606	-0.2989	0.901275	6.99589	0.86958	-8.651	-2.44597	1.60131	-2.44	0.98431	0.936445	0.706548	-2.56345	1	4.59	0.377103	46	0.994	0.000524	0.9957	1e-06	0.424891	0.335619	0.7509	0.855985	0.6317	0.801371	0.696	0.274471	1.5	0.99919	0.546	0.965	0.997573	0.649132	0.99928	1	0.905	9.325	0.999	0.992	0.801	0.781367	-4.27	0.764	0.00975591	0.0015	13.7943	-66	0.966075	6.12488	15.1631	8.61027	19.5691	9.86793	23.1078	10.7676	26.1526	11.399	28.7159	12.0043	12.9546	13.7982	14.5478	44	0.277783	0.295113	0.357265	0.462072	0.703
M2198I	2200	B	-	0.878125	0.9949	0.837108	0.221552	0.0804677	1	24.9	24.9	0.0133	0.872672	0.537888	0.171311	0.982959	0.89484	-2.43991	-0.319	0.849775	6.70318	0.924989	-10.853	-2.73668	-5.63511	-2.45	0.988687	0.926479	0.706548	-0.608849	1	4.59	0.400624	10	0.984594	0.000525	0.984202	0	0.415019	0.1844	0.7443	0.906286	0.4493	0.714569	0.428667	0.346641	1.845	0.999299	0.65	0.875	0.98594	0.743466	0.99939	1	0.983	10.003	0.969	0.968	0.791	0.891562	-3.19	0.75	0.105604	0.2658	17.1803	-69	0.953828	5.19438	15.2921	8.49348	20.0117	9.72094	23.3236	10.5528	26.2328	11.1618	28.8351	11.818	12.9795	13.8997	14.6353	73	0.283257	0.271279	0.33113	0.442422	0.872
M2198T	2200	B	-	0.874591	0.9956	0.842887	0.27603	0.158721	-1	26.2	26.2	0.0984	0.962343	0.540478	0.252554	0.882382	0.9486	-6.20529	-0.3729	0.898395	6.483	0.795886	-13.795	-3.61746	-9.62284	-2.61	0.97504	0.922996	0.706548	-1.28454	1	4.59	0.545865	81	0.969943	0.000515	0.968103	0	0.272968	0.461411	0.7603	0.959224	0.6187	0.868192	0.194	0.365458	2.19	0.999698	0.821	0.912	0.986192	0.644835	0.999847	1	0.993	8.017	0.987	0.968	0.961	0.923827	-5.24	0.9	0.322119	0.0004	13.7943	-29	0.988574	5.19438	15.2921	8.49348	20.0117	9.72094	23.3236	10.5528	26.2328	11.1618	28.8351	11.818	12.9795	13.8997	14.6353	85	0.370268	0.531292	0.508348	0.532134	0.922
R2199K	2201	B	-	0.687112	0.8659	0.83809	0.319961	0.221825	2	27.8	27.8	0.625	0.944887	0.567154	0.25863	0.979956	0.82904	-5.18407	-0.3002	0.955148	8.48954	0.871879	-12.324	-3.50987	-8.06331	-4.15	0.98735	0.939004	0.706548	-1.12716	1	4.59	0.72928	26	0.939532	0.000534	0.998742	2e-06	0.116936	0.407021	0.9199	0.92445	1.0454	0.899343	0.204	0.329577	2.4	0.999685	0.786	0.868	0.999012	0.758901	0.999427	1	0.904	10.003	0.992	0.987	0.713	0.929892	-2.7	0.822	0.00447771	0.0108	17.1803	-26	0.986899	3.79314	13.7633	6.4949	19.0469	7.44665	22.915	8.18737	26.1279	9.26798	28.7349	10.0707	10.9809	11.9584	12.8558	61	0.284851	0.365275	0.495682	0.415629	0.827
A2200V	2202	P	RRD	0.462557	0.2968	0.806746	0.15579	0.250434	0	21.2	21.2	0.000175	0.0809753	0.437996	0.100844	0.997917	0.62091	0.024579	-0.3083	0.506073	1.883	0.927579	-10.373	-3.716	-3.81048	-2.43	0.89812	0.380913	0.706548	-0.159215	0.999434	4.59	0.487085	64	0.838179	0.000266	0.880112	3e-06	0.988339	0.041918	0.2856	0.911179	-0.3218	0.598139	0.272	0.305631	1.525	0.99792	0.872	0.613	0.970295	0.767147	0.940219	0.996	0.077	3.404	0.768	0.12	0.773	0.878327	-1.71	0.564	0.0652429	0.5141	12.081	-40	0.884881	6.6257	14.0371	8.39816	18.7978	9.21797	22.5908	9.85708	25.7125	10.2609	28.1666	11.1283	11.7483	12.417	13.305	39	0.099589	0.107192	0.0820808	0.465544	0.901
A2200E	2202	B	-	0.47743	0.9042	0.81338	0.237253	0.103021	-1	24.7	24.7	0.0251	0.974966	0.529118	0.294248	0.991249	0.88224	-4.76751	-0.408	0.876069	5.11567	0.81314	-14.632	-3.07599	-8.3896	-2.17	0.93895	0.616297	0.706548	-1.52324	0.999434	4.59	0.884936	107	0.914148	0.000409	0.941806	3e-06	0.310482	0.157786	0.6624	0.902828	0.3652	0.620196	0.326	0.564979	2.075	0.999667	0.711	0.911	0.995329	0.726264	0.999638	0.996	0.244	3.404	1	0.977	0.844	0.897313	-3.85	0.674	0.450069	0.0062	12.081	-36	0.978961	6.6257	14.0371	8.39816	18.7978	9.21797	22.5908	9.85708	25.7125	10.2609	28.1666	11.1283	11.7483	12.417	13.305	41	0.265552	0.518708	0.479965	0.510497	0.889
A2200G	2202	B	-	0.373488	0.6019	0.825629	0.129819	-0.0513008	0	26.1	26.1	0.0115	0.94496	0.529824	0.243109	0.996251	0.42114	-4.9875	-0.3342	0.8757	5.02612	0.875308	-9.812	-4.44686	-7.01283	-2.45	0.94314	0.636723	0.706548	-1.72873	0.999434	4.59	0.415628	60	0.90469	0.000389	0.948405	3e-06	0.590882	0.205289	0.6918	0.901059	0.4684	0.651727	0.416	0.44436	2.075	0.999536	0.775	0.938	0.993614	0.726264	0.997661	0.996	0.224	3.404	0.999	0.926	0.548	0.859972	-3.43	0.588	0.35736	0.0004	12.081	-63	0.972028	6.6257	14.0371	8.39816	18.7978	9.21797	22.5908	9.85708	25.7125	10.2609	28.1666	11.1283	11.7483	12.417	13.305	54	0.259923	0.473667	0.511274	0.465544	0.729
A2200T	2202	B	-	0.342372	0.3132	0.802288	0.234956	0.0997221	0	24.5	24.5	0.0093	0.896369	0.496081	0.203381	0.997783	0.57477	-1.4746	-0.3113	0.731524	4.66609	0.880168	-12.977	-3.81807	-3.4523	-2.44	0.98181	0.929759	0.706548	-0.24283	1	4.59	0.430691	58	0.916499	0.000391	0.89491	3e-06	0.95223	0.092719	0.6098	0.850584	0.2015	0.623246	0.474	0.372859	1.375	0.999324	0.626	0.906	0.992867	0.76237	0.977837	1	0.87	8.149	0.978	0.78	0.837	0.86882	-2.71	0.73	0.0776016	0.1056	17.1803	-72	0.935721	6.6257	14.0371	8.39816	18.7978	9.21797	22.5908	9.85708	25.7125	10.2609	28.1666	11.1283	11.7483	12.417	13.305	47	0.213489	0.283831	0.203989	0.465544	0.838
M2203I	2205	B	-	0.63623	0.9541	0.829797	0.293781	0.18422	1	23.7333	23.7333	0.0210667	0.939417	0.538613	0.132685	0.98166	0.84203	-2.2988	-0.2231	0.839859	6.39251	0.926573	-10.937	-2.9182	-2.91983	-3.4	0.988687	0.929107	0.706548	-0.315977	1	4.59	0.257344	10	0.980748	0.000434	0.950905	0	0.454082	0.222009	0.8227	0.870244	0.7429	0.661358	0.351333	0.341449	1.75	0.999573	0.662	0.876	0.990291	0.774684	0.986768	1	0.992667	10.003	0.969	0.968	0.791	0.912435	-3.24	0.816	0.0481971	0.1574	17.1803	-70	0.973353	3.80892	10.4811	4.43465	15.6471	4.77312	20.0087	5.74673	23.1975	6.63761	25.7234	7.58264	8.47264	9.2072	9.90226	44	0.258499	0.324561	0.344635	0.515949	0.808
M2203T	2205	B	-	0.613367	0.9959	0.836228	0.396597	0.331907	-1	24.9	24.9	0.683	0.975939	0.557845	0.223854	0.876295	0.87158	-5.18101	-0.3609	0.912802	6.5025	0.838723	-12.26	-3.45465	-6.5947	-3.77	0.97504	0.922996	0.706548	-2.00156	1	4.59	0.363516	81	0.972098	0.000542	0.976302	0	0.31061	0.772331	0.8919	0.953262	0.9865	0.854635	0.18	0.372402	2.3	0.999817	0.744	0.97	0.992359	0.706427	0.999372	1	0.975	8.017	0.987	0.968	0.961	0.939011	-5.03	0.949	0.359583	0.0013	13.7943	-33	0.995367	3.80892	10.4811	4.43465	15.6471	4.77312	20.0087	5.74673	23.1975	6.63761	25.7234	7.58264	8.47264	9.2072	9.90226	70	0.441213	0.705836	0.705898	0.604404	0.846
M2203V	2205	B	-	0.680439	0.7471	0.833537	0.294012	0.184551	1	23	23	0.004	0.534872	0.517434	0.122261	0.919405	0.82511	-4.20196	-0.3391	0.829004	4.38524	0.919149	-10.304	-2.72197	-0.0360456	-3.31	0.98431	0.938315	0.706548	-0.467787	1	4.59	0.238827	21	0.96737	0.000483	0.971903	0	0.604937	0.208393	0.7616	0.817508	0.3717	0.672335	0.46	0.313697	1.1	0.999376	NA	0.812	0.985082	0.745211	0.991521	1	0.875	9.325	0.932	0.949	0.84	0.893435	-3.14	0.655	0.0542175	0.3749	13.7943	-62	0.712888	3.80892	10.4811	4.43465	15.6471	4.77312	20.0087	5.74673	23.1975	6.63761	25.7234	7.58264	8.47264	9.2072	9.90226	38	0.125826	0.232793	0.283406	0.515949	0.787
H2204Q	2206	P	MH	0.575454	0.9839	0.844464	0.436408	0.389093	0	1.217	1.217	0.02965	0.901503	0.591013	0.230059	0.937847	0.86645	-7.0871	-0.2653	0.959565	1.04876	0.799746	-14.049	-2.8639	-8.41406	-3.99	0.19056	0.342605	0.706548	-3.41429	0.991125	-6.93	0.845321	24	0.797729	0.000388	0.986301	1e-06	0.420728	0.765911	0.8995	0.972662	0.9074	0.846468	0.124	0.351578	2.695	0.999871	0.804	0.955	0.969092	0.596115	0.999937	0	0.217	-2.449	1	0.998	0.793	0.924304	-7.14	0.739	0.174537	0.0002	14.4922	18	0.985532	5.38335	10.958	6.00452	16.3955	7.2411	21.194	7.94717	24.5154	8.50218	27.0398	9.09121	9.53372	10.0527	10.5362	88	0.419163	0.79123	0.821947	0.61793	0.925
H2204Y	2206	B	-	0.559238	0.9854	0.845955	0.431329	0.381798	2	24.5	24.5	0.8894	0.993546	0.590921	0.192487	0.983528	0.84276	-7.03024	-0.2689	0.959775	8.08211	0.790446	-14.894	-3.41029	-9.52551	-3.98	0.97634	0.919824	0.706548	-4.58056	1	4.59	0.877317	83	0.992536	0.000542	0.993026	1e-06	0.237703	0.559535	0.9289	0.933176	1.0732	0.809269	0.204	0.406198	2.35	0.999863	0.725	0.988	0.998565	0.596115	0.99996	1	0.994	7.905	0.997	0.992	0.756	0.931824	-5.4	0.957	0.685295	0.0002	17.1803	1	0.996242	5.38335	10.958	6.00452	16.3955	7.2411	21.194	7.94717	24.5154	8.50218	27.0398	9.09121	9.53372	10.0527	10.5362	85	0.45121	0.816604	0.874984	0.530143	0.832
E2205K	2207	B	-	0.691298	0.9459	0.799182	0.220875	0.079495	1	26.8	26.8	0.8847	0.968038	0.53962	0.254501	0.998735	0.88365	-6.7914	-0.3427	0.953729	7.90077	0.860069	-12.815	-4.04746	-9.18142	-2.49	0.98735	0.938037	0.706548	-2.3006	1	4.59	0.843683	56	0.967768	0.000502	0.999644	2e-06	0.614075	0.314307	0.778	0.913898	0.6621	0.676819	0.468	0.380651	2.225	0.999659	0.715	0.938	0.998387	0.685394	0.999996	1	0.966	10.003	1	0.995	0.904	0.93528	-3.5	0.749	0.0496119	0.0043	17.1803	16	0.964282	3.7799	9.87482	3.78908	15.0236	5.36466	20.1703	6.25439	23.3968	6.99003	25.845	7.60258	8.1264	8.78082	9.34495	44	0.410661	0.632389	0.680976	0.433144	0.855
T2206M	2208	P	MH	0.87302	0.7457	0.789452	0.459593	0.486043	-1	24.7	24.7	0.16775	0.982823	0.568937	0.249579	0.996394	0.81892	-5.79549	-0.3676	0.941168	7.30678	0.781849	-12.801	-4.08522	-8.8872	-3.68	0.97634	0.919824	0.706548	-2.61262	1	4.59	0.712392	81	0.989735	0.000549	0.998203	1e-06	0.651737	0.658171	0.893	0.948203	0.9978	0.760267	0.294	0.323391	2.47	0.999818	NA	0.963	0.998861	0.621986	0.999758	1	0.973	7.905	1	0.999	0.713	0.900673	-5.24	0.95	0.537153	0.0001	17.1803	-50	0.981239	9.29068	15.1671	9.95736	19.7876	10.7968	23.98	11.4662	27.1742	11.9308	29.7264	12.6718	13.3948	14.0553	14.6343	54	0.49913	0.600453	0.72313	0.54704	0.905
T2206R	2208	P	MH	0.848452	0.991	0.838968	0.512251	0.498037	-1	25	25	0.6429	0.992581	0.569114	0.286074	0.991859	0.92818	-6.32057	-0.4088	0.94119	7.30894	0.789677	-11.09	-3.10816	-8.04634	-3.69	0.98286	0.941763	0.706548	-2.65938	1	4.59	0.931474	71	0.993103	0.000543	0.997	1e-06	0.286778	0.663728	0.9097	0.985754	1.0359	0.887948	0.16	0.499791	2.47	0.999851	0.892	0.99	0.998865	0.621986	0.999958	1	0.978	7.905	1	0.999	0.903	0.908638	-5.12	0.968	0.260611	0.0005	17.1803	-55	0.998232	5.38335	10.6796	5.63181	15.9246	6.57918	20.2644	7.35389	23.1122	7.91724	25.3154	8.49927	9.11739	9.69571	10.1881	65	0.46687	0.767981	0.817373	0.54704	0.92
M2208I	2210	B	-	0.789284	0.9949	0.824681	0.355134	0.272349	1	25.7333	25.7333	0.838267	0.985403	0.588699	0.204822	0.978644	0.85586	-6.67338	-0.319	0.963201	8.42947	0.865768	-12.265	-3.67217	-8.19422	-3.83	0.988687	0.928019	0.706548	-1.22379	1	4.59	0.598136	10	0.984594	0.000553	0.997445	0	0.366792	0.640541	0.9146	0.944849	1.0458	0.861946	0.182	0.358648	2.325	0.999846	0.762	0.98	0.996629	0.674977	0.999864	1	0.987667	10.003	0.969	0.968	0.791	0.89038	-3.64	0.9	0.018136	0	17.1803	-70	0.994565	5.02141	8.62915	5.17838	14.2831	5.26429	19.4994	5.56618	23.0865	6.10935	25.6182	6.55831	7.01444	7.36183	7.99128	66	0.443154	0.799211	0.823441	0.479217	0.857
M2208T	2210	B	-	0.813714	0.9911	0.828296	0.262591	0.308545	-1	24.9	24.9	0.8121	0.901163	0.589737	0.278872	0.871514	0.92465	-7.38676	-0.3729	0.967745	6.89103	0.79509	-13.549	-4.02353	-9.91942	-3.91	0.97504	0.922996	0.706548	-4.05799	1	4.59	0.637716	81	0.980932	0.000557	0.981385	0	0.873124	0.837237	0.9071	0.973976	1.022	0.611711	0.116	0.350556	2.67	0.999873	0.814	0.995	0.997099	0.328711	0.999913	1	0.982	8.017	0.987	0.968	0.961	0.925251	-5.3	0.954	0.256269	0	13.7943	-30	0.959746	5.02141	8.62915	5.17838	14.2831	5.26429	19.4994	5.56618	23.0865	6.10935	25.6182	6.55831	7.01444	7.36183	7.99128	88	0.475019	0.835126	0.87757	0.568778	0.911
M2208V	2210	B	-	0.904919	0.9248	0.826652	0.3814	0.310078	1	24.3	24.3	0.761	0.872796	0.589063	0.201961	0.888349	0.84968	-7.44504	-0.3511	0.963201	7.05663	0.844999	-13.35	-3.18276	-8.28195	-3.86	0.98431	0.938315	0.706548	-3.24639	1	4.59	0.530418	21	0.981113	0.000553	0.996589	0	0.914534	0.708592	0.9074	0.968954	1.0246	0.636162	0.142	0.315112	2.67	0.99983	0.836	0.983	0.996238	0.328711	0.999884	1	0.982	9.325	0.932	0.949	0.84	0.864583	-3.64	0.928	0.0182724	0	13.7943	-65	0.947224	5.02141	8.62915	5.17838	14.2831	5.26429	19.4994	5.56618	23.0865	6.10935	25.6182	6.55831	7.01444	7.36183	7.99128	78	0.340794	0.776174	0.772278	0.479217	0.834
V2210F	2212	P	MH	0.925007	0.9482	0.827288	0.530979	0.524938	-1	25.8	25.8	0.8938	0.99057	0.572832	0.265657	0.991118	0.87514	-6.12724	-0.4282	0.940837	8.18195	0.793713	-16.278	-3.89497	-9.27112	-3.9	0.98882	0.938315	0.706548	-2.9658	1	4.59	0.875984	50	0.954343	0.000574	0.989181	1.4e-05	0.126298	0.754618	0.9097	0.987518	1.0359	0.89742	0.144	0.500553	2.455	0.999839	0.898	0.975	0.994245	0.639347	0.99986	1	0.96	10.003	1	0.999	0.869	0.837201	-4.47	0.961	0.302852	0.0003	17.1803	2	0.998501	3.78307	10.6716	4.67701	16.0533	5.0781	20.0989	6.23713	22.7197	7.27664	24.8046	8.07724	8.80071	9.48221	10.1389	69	0.530588	0.680252	0.799988	0.514683	0.93
V2210I	2212	B	-	0.916045	0.5377	0.812592	0.185482	0.0286551	3	23.4	23.4	0.0295	0.653681	0.537657	0.160594	0.98226	0.68983	-3.4758	-0.2866	0.59267	5.77002	0.926741	-8.764	-3.73459	-4.42098	-3.6	0.98735	0.914958	0.706548	-0.66791	1	4.59	0.274699	29	0.971406	0.000507	0.975736	1.4e-05	0.450138	0.112844	0.839	0.625126	0.7093	0.645495	0.67	0.264892	0.865	0.999059	0.641	0.781	0.99295	0.751199	0.98933	1	0.901	10.003	0.997	0.992	0.508	0.749829	-0.77	0.632	0.00975144	0.1574	17.1803	-83	0.604212	3.78307	10.6716	4.67701	16.0533	5.0781	20.0989	6.23713	22.7197	7.27664	24.8046	8.07724	8.80071	9.48221	10.1389	35	0.109248	0.11051	0.0985704	0.340438	0.522
V2210L	2212	B	-	0.929745	0.9808	0.828103	0.322053	0.224831	1	23.8	23.8	0.1441	0.947766	0.555227	0.160183	0.961513	0.79584	-3.99116	-0.3516	0.85251	7.31191	0.884755	-12.177	-2.97597	-4.29854	-3.64	0.98989	0.938315	0.706548	-0.670298	1	4.59	0.604533	32	0.970737	0.000496	0.978202	1.4e-05	0.261181	0.380455	0.8727	0.908763	0.9187	0.8123	0.338	0.304827	2.105	0.999635	0.64	0.894	0.992843	0.741287	0.993938	1	0.927	10.003	0.997	0.992	0.731	0.846801	-2.64	0.825	0.0118992	0.078	17.1803	-69	0.984509	3.78307	10.6716	4.67701	16.0533	5.0781	20.0989	6.23713	22.7197	7.27664	24.8046	8.07724	8.80071	9.48221	10.1389	50	0.264124	0.321064	0.361666	0.425236	0.812
M2211L	2213	P	RRD	0.793079	0.784	0.831064	0.177394	0.0170379	2	24.75	24.75	0.95	0.949363	0.60137	0.143837	0.912172	0.79691	-7.41695	-0.286	0.964882	6.19211	0.862978	-11.803	-1.8208	-7.32534	-1.27	0.98516	0.939742	0.706548	-2.04675	1	4.59	0.413934	15	0.979944	0.000554	0.952605	0	0.178319	0.230336	0.5855	0.901791	0.2693	0.652054	0.422	0.285587	2.77	0.999507	0.778	0.9615	0.911741	0.596237	0.999993	1	0.9845	9.325	0.856	0.881	0.593	0.89804	-2.77	0.775	0.0021525	0	13.7943	-70	0.927407	3.78307	10.2059	4.53998	15.6638	5.75437	20.1586	6.41865	23.262	6.82971	25.6554	7.47846	7.97042	8.65475	9.44014	62	0.292708	0.78	0.772556	0.434417	0.757
M2211T	2213	B	-	0.736347	0.9961	0.831905	0.342198	0.253767	-1	24.8	24.8	0.8978	0.978348	0.584861	0.290572	0.850931	0.92968	-6.59996	-0.3729	0.971795	6.60971	0.788544	-11.177	-4.8145	-8.58786	-2.51	0.97504	0.922996	0.706548	-4.36565	1	4.59	0.694476	81	0.982946	0.000565	0.982768	0	0.27891	0.718343	0.7922	0.970758	0.7491	0.893097	0.17	0.365458	2.77	0.999816	0.82	0.994	0.915983	0.596237	0.999994	1	0.986	8.017	0.987	0.968	0.961	0.931794	-5.37	0.937	0.823884	0	13.7943	-40	0.989358	3.78307	10.2059	4.53998	15.6638	5.75437	20.1586	6.41865	23.262	6.82971	25.6554	7.47846	7.97042	8.65475	9.44014	89	0.49517	0.852372	0.889097	0.568622	0.899
N2213S	2215	B	-	0.653954	0.1698	0.790828	0.12012	-0.065232	1	23	23	0.0188	0.96651	0.585992	0.0835342	0.993293	0.3821	-0.947152	-0.2225	0.962469	4.90901	0.865914	-9.371	-2.61302	-2.02758	-3.76	0.98256	0.821972	0.706548	-0.870914	1	4.59	0.241968	46	0.931523	0.000433	0.955204	1e-06	0.326133	0.375898	0.8819	0.751428	0.9465	0.868414	0.324	0.271378	1.7	0.999103	0.8	0.933	0.997407	0.766937	0.988606	1	0.492	6.308	0.978	0.761	0.744	0.770648	-4.33	0.752	0.0179481	0.0255	13.7943	-40	0.944687	3.79915	11.0336	4.50582	16.3811	4.88162	20.1078	6.18609	22.5254	7.1208	24.4883	7.99815	8.88439	9.65153	10.2923	35	0.243375	0.246053	0.29392	0.418791	0.67
V2214I	2216	P	MH	0.739788	0.405	0.79943	0.18219	0.260595	3	24.3	24.3	0.0643	0.349316	0.553191	0.201782	0.956048	0.47243	-6.15405	-0.2866	0.661775	6.26161	0.867429	-8.973	-3.42552	-2.09895	-3.62	0.99216	0.914564	0.706548	-0.681339	1	4.59	0.335236	29	0.971406	0.000344	0.980469	1.4e-05	0.938962	0.184548	0.868	0.686069	0.9092	0.695544	0.456	0.29444	2.27	0.999355	NA	0.792	0.993517	0.685134	0.997155	1	0.712	10.003	0.999	0.993	0.493	0.772683	-0.93	0.798	0.0083907	0.0495	17.1803	-78	0.308408	5.29688	12.9712	5.43392	17.5822	7.42575	20.7204	8.49705	23.0332	9.2149	25.0187	10.1908	11.0361	11.8021	12.4274	44	0.162816	0.111045	0.099292	0.323778	0.562
G2217D	2219	B	-	0.533466	0.5531	0.777922	0.310425	0.208127	-1	25.1	25.1	0.0129	0.964711	0.53905	0.217981	0.987619	0.35071	-3.86809	-0.4405	0.872491	5.54969	0.85661	-13.075	-3.75011	-6.26043	-2.44	0.98827	0.941711	0.706548	-0.369431	0.999991	4.59	0.562327	94	0.924284	0.000506	0.983602	2e-06	0.438253	0.264328	0.7635	0.840179	0.4415	0.55976	0.558	0.430214	1.01	0.999525	0.473	0.862	0.987413	0.727982	0.998004	1	0.684	10.003	0.998	0.961	0.945	0.859648	-3.43	0.652	0.144904	0.0723	17.1803	32	0.959251	9.20877	14.6221	9.91029	19.4262	10.6631	23.6324	11.1118	26.8953	11.7201	29.3222	12.2307	12.6975	13.2904	14.0169	15	0.280214	0.49916	0.421541	0.428435	0.707
G2217S	2219	B	-	0.442716	0.1386	0.770147	0.147691	0.0712251	0	24.9	24.9	0.0045	0.82817	0.538997	0.153106	0.995742	0.26873	-4.3152	-0.3861	0.821055	4.18248	0.87646	-9.692	-3.13223	0.163111	-2.41	0.98819	0.941711	0.706548	-0.555678	0.99999	4.59	0.425793	56	0.775545	0.0003	0.989401	2e-06	0.614464	0.22273	0.6863	0.620371	0.2729	0.447582	0.764	0.623727	1.7	0.998764	0.386	0.798	0.977517	0.727982	0.993109	1	0.768	10.003	0.79	0.568	0.811	0.798207	-2.46	0.53	0.0362781	0.064	17.1803	-13	0.728185	7.20778	13.4352	8.2355	18.7493	9.02019	22.8445	9.46817	26.1496	10.1594	28.6358	10.6864	11.2092	11.8315	12.7033	15	0.187332	0.179698	0.156726	0.385024	0.616
G2218C	2220	B	-	0.536503	0.4056	0.769347	0.218582	0.24533	-3	26	26	0.7052	0.982871	0.533136	0.197423	0.987401	0.45715	-4.17689	-0.4325	0.88697	4.85809	0.781956	-12.201	-5.0461	-5.26116	-3.95	0.99282	0.93054	0.706548	-1.42709	1	4.59	0.520608	159	0.748675	0.000559	0.979469	2e-06	0.294415	0.540597	0.877	0.925782	0.9965	0.532895	0.216	1.02819	2.175	0.999793	0.753	0.975	0.986712	0.72907	0.980413	1	0.851	10.003	1	0.979	0.883	0.789705	-5.14	0.787	0.69624	0.0021	17.1803	20	0.975844	6.20729	12.8417	7.3981	18.4108	8.19875	22.4505	8.64637	25.7768	9.37903	28.2926	9.91421	10.465	11.1021	12.0465	28	0.371147	0.556706	0.772317	0.507178	0.644
G2218D	2220	B	-	0.402457	0.4182	0.777531	0.274257	0.156175	-1	19.57	19.57	0.0004	0.904967	0.471613	0.105364	0.983018	0.20747	-1.50868	-0.4331	0.752411	1.43139	0.948102	-11.273	-3.58704	-4.42635	-3.88	0.93628	0.49837	0.706548	-0.256405	0.991904	4.59	0.460608	94	0.772507	0.000187	0.935306	2e-06	0.396111	0.158206	0.6129	0.718614	0.0326	0.638895	0.324	1.05898	0.93	0.99902	0.68	0.817	0.923394	0.762812	0.783537	1	0.517	4.994	0.071	0.038	0.949	0.826205	-3.57	0.592	0.14133	0.2402	12.081	19	0.938768	5.70704	12.545	6.97941	18.2416	7.78803	22.2535	8.23546	25.5903	8.98885	28.121	9.52814	10.0929	10.7374	11.7181	15	0.095078	0.358395	0.28879	0.417916	0.663
G2218S	2220	B	-	0.367623	0.1411	0.768853	0.20557	0.0575113	0	23.5	23.5	0.0063	0.93397	0.500692	0.15491	0.99542	0.21747	-4.38261	-0.3787	0.759009	3.58847	0.953238	-8.478	-3.40891	-3.58091	-3.81	0.99198	0.912863	0.706548	-0.553515	1	4.59	0.304619	56	0.801926	0.000350124	0.968203	2e-06	0.562402	0.25709	0.7546	0.792146	0.6015	0.323178	0.576	0.671756	1.48	0.999365	0.632	0.814	0.972461	0.7458	0.982872	1	0.599	10.003	0.993	0.669	0.833	0.744137	-2.68	0.603	0.0341545	0.0525	17.1803	-39	0.886076	5.45692	12.3966	6.77006	18.157	7.58267	22.155	8.03001	25.4971	8.79377	28.0352	9.3351	9.90691	10.555	11.5539	12	0.181753	0.237988	0.208993	0.374871	0.597
E2219D	2221	B	-	0.423045	0.0788	0.770087	0.0898247	-0.108749	2	7.431	7.431	0.00045	0.075102	0.548983	0.069857	0.563521	0.0735	-1.76128	-0.0748	0.721058	0.341918	0.923014	-6.892	-3.51745	-3.538	-3.54	0.31619	0.18625	0.706548	-0.0643111	0.489574	-2.13	0.0886307	45	0.774741	9.86e-05	0.861914	0.029574	0.715605	0.140252	0.6388	0.204199	-0.28605	0.381391	0.635	0.906054	0.745	0.998198	0.409	0.307	0.783492	0.774159	0.208371	0.378	0.0525	-0.173	0.002	0.005	0.408	0.662856	-1.82	0.4005	0.0729157	0.2498	5.5438	-41	0.136348	6.62608	11.9326	6.66107	16.9263	7.60061	21.4765	8.30683	24.3587	8.85232	26.6232	9.59462	10.2142	10.8264	11.3996	10	0.0023785	0.0616954	0.0463963	0.27751	0.386
E2219K	2221	B	-	0.399083	0.2388	0.768984	0.183244	0.0409267	1	21.6	21.6	0.0002	0.498524	0.499331	0.0876615	0.993937	0.23958	-0.684137	-0.2405	0.61372	1.43094	0.914101	-8.56	-3.66885	-0.770772	-3.83	0.9271	0.314843	0.706548	-0.291852	0.991904	4.59	0.130545	56	0.68804	0.000164	0.941606	0.029574	0.794827	0.070466	0.6406	0.406404	0.2711	0.504081	0.69	1.04727	0.49	0.998988	NA	0.716	0.907192	0.767208	0.58532	1	0.214	4.306	0.113	0.009	0.762	0.737286	-1.93	0.497	0.0928158	0.2961	12.081	-6	0.459223	8.04916	12.9615	8.09707	17.8777	8.71858	22.1297	9.33305	24.8396	9.78346	27.0123	10.5906	11.2581	11.8492	12.4269	19	0.048395	0.108159	0.101569	0.315006	0.595
K2221R	2223	B	-	0.372376	0.0998	0.777905	0.133495	-0.0460196	2	32	32	0.0277	0.780909	0.539515	0.135687	0.99452	0.46677	-4.95676	-0.2387	0.77624	4.27807	0.839081	-6.899	-3.18556	-3.29397	-2.45	0.99043	0.950055	0.706548	-0.427881	1	4.59	0.145341	26	0.887904	0.000506	0.992809	0.131344	0.433062	0.101017	0.6556	0.636894	0.2737	0.296127	0.798	0.393613	2.125	0.998721	0.487	0.782	0.979774	0.744094	0.971292	1	0.994	9.325	0.961	0.655	0.663	0.711657	-2.16	0.563	0.128553	0.0178	13.7943	-61	0.693705	8.12331	14.6924	9.36999	18.9882	9.94352	22.1611	10.5219	24.3812	11.3201	26.1874	12.0062	12.6823	13.4412	14.1012	20	0.138571	0.129167	0.119847	0.285338	0.585
E2222D	2224	B	-	0.295555	0.4626	0.773637	0.0790414	-0.124239	2	23.35	23.35	0.00385	0.915936	0.537185	0.192396	0.977306	0.11061	-4.47826	-0.2704	0.827973	3.55089	0.886564	-7.614	-3.29586	-3.46703	-2.16	0.94697	0.661852	0.695654	-0.373805	0.739974	2.35	0.166356	45	0.9727	0.00015	0.962404	2e-06	0.730679	0.055177	0.5959	0.396654	0.2325	0.432397	0.84	0.550008	1.795	0.998178	0.371	0.761	0.965902	0.767113	0.913104	1	0.183	1.546	0.946	0.573	0.601	0.762125	-2.3	0.5505	0.192808	0.03	11.1269	-52	0.758009	9.47225	13.9904	9.53306	18.829	9.83656	22.7828	10.3593	25.3205	10.7146	27.4013	11.5867	12.302	12.872	13.4542	18	0.0449805	0.227904	0.260835	0.332485	0.502
E2222K	2224	B	-	0.315408	0.6317	0.772265	0.0864679	-0.0167172	1	27.8	27.8	0.0027	0.962048	0.540979	0.160542	0.998518	0.33617	-2.11718	-0.2412	0.827422	4.53422	0.915815	-10.905	-3.85002	-5.59072	-2.33	0.97842	0.892149	0.695654	-0.835691	0.999952	4.59	0.321776	56	0.91717	0.000385	0.956971	2e-06	0.837407	0.147363	0.5173	0.789909	-0.0101	0.38694	0.656	0.515447	2.34	0.998387	0.572	0.901	0.961217	0.76164	0.991502	1	0.456	6.866	0.896	0.334	0.904	0.830351	-2.82	0.589	0.256554	0.1638	14.0667	-15	0.884329	9.47225	13.9904	9.53306	18.829	9.83656	22.7828	10.3593	25.3205	10.7146	27.4013	11.5867	12.302	12.872	13.4542	22	0.199604	0.297413	0.419047	0.373563	0.783
R2224C	2226	B	-	0.613015	0.171	0.768564	0.0937527	0.297138	-3	27.9	27.9	0.0366	0.254625	0.49151	0.167751	0.998491	0.29697	-2.96625	-0.3531	0.829046	3.89754	0.733299	-6.161	-4.62189	-8.30824	-3.76	0.91441	0.572004	0.695654	-0.781396	0.868912	4.59	0.470383	180	0.901987	0.000137	0.974503	7e-06	0.977099	0.177866	0.7966	0.511408	0.7704	0.7175	0.332	1.0406	0	0.999215	0.642	0.865	0.981263	0.736961	0.985417	1	0.204	1.246	0.999	0.926	0.913	0.759246	-2.71	0.728	0.65015	0.0207	14.0667	22	0.27268	11.6223	14.6961	11.9307	19.5309	12.0867	23.0055	12.1831	25.3967	12.6431	27.4124	13.0002	13.2909	13.7374	14.1843	42	0.071994	0.141019	0.219793	0.47864	0.864
R2224H	2226	B	-	0.594905	0.2002	0.738852	0.1924	0.121458	0	25.3	25.3	0.012	0.553072	0.491125	0.202388	0.998838	0.1817	-3.61244	-0.314	0.7636	4.08597	0.78862	-8.72	-4.1283	-5.89481	-3.74	0.94879	0.634473	0.695654	-0.315233	0.868912	4.59	0.311554	29	0.887028	0.000184	0.909109	7e-06	0.911525	0.1195	0.7865	0.623181	0.6959	0.78357	0.55	0.623771	0	0.998927	NA	0.819	0.98537	0.736961	0.967899	1	0.576	3.265	0.999	0.903	0.772	0.68675	-2.24	0.605	0.40557	0.0829	14.0667	-11	0.707114	11.6223	14.6961	11.9307	19.5309	12.0867	23.0055	12.1831	25.3967	12.6431	27.4124	13.0002	13.2909	13.7374	14.1843	30	0.127252	0.117437	0.16174	0.348507	0.728
R2224L	2226	B	-	0.597021	0.4263	0.805194	0.333074	0.240661	-2	23.6	23.6	0.121575	0.893686	0.454032	0.136568	0.995188	0.41574	-1.59904	-0.3467	0.81618	2.81804	0.859058	-7.586	-2.85983	-7.15247	-3.7	0.94847	0.64183	0.695654	-0.352591	0.868912	4.59	0.516785	102	0.880474	0.000195	0.915608	7e-06	0.514121	0.163032	0.6214	0.74455	0.2786	0.793549	0.34	0.479943	-0.55	0.998595	0.613	0.79	0.968047	0.752025	0.964685	1	0.618	3.265	0.924	0.436	0.842	0.697694	-2.34	0.683	0.396437	0.0977	14.0667	16	0.968774	11.6223	14.6961	11.9307	19.5309	12.0867	23.0055	12.1831	25.3967	12.6431	27.4124	13.0002	13.2909	13.7374	14.1843	28	0.131909	0.230182	0.239664	0.434007	0.814
P2226R	2228	B	-	0.773465	0.9617	0.817694	0.368589	0.291676	-2	27.2	27.2	0.542	0.99761	0.565145	0.262628	0.996205	0.80693	-5.91821	-0.3976	0.903401	8.11946	0.767076	-13.801	-3.13261	-12.6151	-3.63	0.98885	0.933276	0.695654	-1.20663	1	4.74	0.719835	103	0.968982	0.000556	0.994501	2e-06	0.184995	0.736241	0.8901	0.92324	0.9881	0.882533	0.352	0.690501	2.505	0.9998	0.541	0.935	0.996121	0.724073	0.999891	1	0.968	7.905	1	0.999	0.811	0.868892	-7.84	0.873	0.808691	0.001	17.5031	-3	0.993349	9.60299	12.7537	10.183	17.736	10.4766	22.3178	10.681	25.2956	11.0354	27.5453	11.3679	11.6242	11.8408	12.1961	30	0.4384	0.607214	0.761207	0.552717	0.817
K2227E	2229	B	-	0.723398	0.3562	0.796301	0.266621	0.145206	1	24.4	24.4	0.0009	0.890011	0.522742	0.133922	0.995864	0.29828	-1.22723	-0.213	0.826085	3.18848	0.909107	-7.746	-2.36941	-6.59389	-3.42	0.96237	0.810955	0.695654	-0.230564	0.997903	4.74	0.130217	56	0.878337	0.000352	0.973403	0.050293	0.594349	0.054435	0.7053	0.596561	0.3059	0.337127	0.472	0.61817	1.495	0.99866	0.489	0.665	0.980674	0.748541	0.994472	1	0.889	6.616	0.76	0.484	0.797	0.706393	-3.25	0.628	0.350837	0.5463	14.0585	13	0.865857	9.24963	12.2214	9.49233	17.3372	9.68946	21.276	10.1059	23.7769	10.4147	25.8865	10.633	11.0026	11.4582	11.8154	14	0.159007	0.368367	0.40918	0.37317	0.625
K2227N	2229	B	-	0.68657	0.7555	0.789026	0.179552	0.020137	0	25.35	25.35	0.1664	0.949655	0.556235	0.161831	0.996843	0.32357	-3.5597	-0.2064	0.902162	4.86789	0.789468	-12.074	-3.75235	-7.49307	-3.67	0.92803	0.552764	0.695654	-0.394701	0.984941	4.74	0.169146	94	0.794917	0.000311	0.987501	0.050293	0.495912	0.134971	0.8355	0.78944	0.7966	0.748057	0.661	0.532188	2.39	0.99922	0.55	0.85	0.995217	0.752679	0.995171	1	0.3975	1.181	0.982	0.824	0.697	0.73469	-4.29	0.606	0.331514	0.0085	11.0666	-23	0.942496	9.24963	12.2214	9.49233	17.3372	9.68946	21.276	10.1059	23.7769	10.4147	25.8865	10.633	11.0026	11.4582	11.8154	28	0.283276	0.438835	0.528742	0.416145	0.639
M2228I	2230	B	-	0.459082	0.9598	0.832705	0.299214	0.192024	1	24.6333	24.6333	0.0361	0.984013	0.550846	0.167269	0.982519	0.45759	-5.72225	-0.2429	0.949062	4.10183	0.880106	-8.619	-2.7917	-4.228	-3.38	0.992343	0.924594	0.695654	-0.689255	1	4.74	0.435975	10	0.984594	0.000531	0.990301	7.9e-05	0.369404	0.13981	0.7165	0.729615	0.5088	0.847045	0.382667	0.369118	1.7	0.999429	0.609	0.831	0.984435	0.743635	0.998183	1	0.989	10.003	0.509	0.131	0.791	0.838983	-3.24	0.745	0.113184	0.0011	17.5031	-54	0.976507	10.4554	14.3499	11.3141	18.9182	11.7913	22.2253	12.3062	24.4744	12.7881	26.4208	13.1417	13.4004	13.6563	14.0279	26	0.34112	0.326572	0.37872	0.447673	0.883
M2228K	2230	B	-	0.416358	0.9875	0.844303	0.536025	0.532187	-1	28.2	28.2	0.4857	0.994403	0.57468	0.355136	0.946846	0.84636	-6.77452	-0.3882	0.95447	5.70133	0.835199	-14.115	-4.83281	-11.71	-3.97	0.9862	0.93833	0.695654	-2.87652	1	4.74	0.821329	95	1	0.000576	0.986301	7.9e-05	0.304487	0.758604	0.878	0.964594	0.9439	0.942811	0.144	0.569173	2.595	0.999885	0.814	0.992	0.990055	0.695978	0.999909	1	0.996	8.017	0.959	0.629	0.938	0.877811	-5.32	0.938	0.599952	0.0027	14.0585	-3	0.99843	10.4554	14.3499	11.3141	18.9182	11.7913	22.2253	12.3062	24.4744	12.7881	26.4208	13.1417	13.4004	13.6563	14.0279	65	0.540115	0.912757	0.964228	0.537421	0.94
M2228T	2230	B	-	0.413212	0.9584	0.838721	0.458246	0.420462	-1	24.5	24.5	0.2411	0.977582	0.562038	0.213346	0.899823	0.63268	-4.99346	-0.2967	0.95447	4.49627	0.843139	-9.353	-3.45471	-8.54229	-3.95	0.98441	0.931295	0.695654	-1.19025	1	4.74	0.540391	81	0.978777	0.000576	0.980802	7.9e-05	0.422468	0.629846	0.829	0.926337	0.829	0.819185	0.2	0.399235	2.595	0.999833	0.752	0.986	0.987493	0.695978	0.99955	1	0.979	8.017	0.826	0.371	0.961	0.893803	-5.22	0.917	0.274711	0.0077	14.0585	-29	0.993153	10.4554	14.3499	11.3141	18.9182	11.7913	22.2253	12.3062	24.4744	12.7881	26.4208	13.1417	13.4004	13.6563	14.0279	65	0.508808	0.830958	0.893383	0.537421	0.923
V2229G	2231	B	-	0.420821	0.9556	0.846733	0.537216	0.533897	-3	30	30	0.176025	0.99713	0.588209	0.412778	0.992246	0.83067	-7.54767	-0.4768	0.963028	7.80231	0.741365	-15.281	-6.18113	-12.2013	-3.93	0.98689	0.941448	0.695654	-3.11229	1	4.74	0.804108	109	0.823219	0.000573	0.989814	1.4e-05	0.170897	0.840516	0.9108	0.948343	1.032	0.874793	0.14	0.396787	2.745	0.999853	0.796	0.99	0.992771	0.369202	0.999976	1	0.996	8.017	1	0.998	0.602	0.834146	-6.54	0.965	0.744006	0.0005	14.0585	58	0.994813	11.348	14.291	11.8166	18.5778	12.2907	22.6712	12.5726	25.304	12.8834	27.3262	13.1149	13.4041	13.7647	14.0539	78	0.561684	0.869818	0.9156	0.654758	0.636
V2229M	2231	B	-	0.599908	0.9583	0.815092	0.341598	0.252906	1	28.6	28.6	0.2624	0.99073	0.586816	0.297103	0.997465	0.6673	-7.12213	-0.3607	0.953091	9.90081	0.775433	-12.127	-4.60274	-7.25054	-3.83	0.99143	0.933392	0.695654	-2.85366	1	4.74	0.527198	21	0.984684	0.000572	0.99823	1.4e-05	0.174506	0.687725	0.9173	0.921782	1.0484	0.918017	0.282	0.876935	2.745	0.99971	0.685	0.984	0.995781	0.369202	0.999681	1	0.994	10.003	1	0.999	0.79	0.890027	-2.8	0.822	0.324422	0.0002	17.5031	-14	0.993711	11.348	14.291	11.8166	18.5778	12.2907	22.6712	12.5726	25.304	12.8834	27.3262	13.1149	13.4041	13.7647	14.0539	55	0.43248	0.605933	0.730895	0.480077	0.789
T2230S	2232	B	-	0.599649	0.3916	0.803568	0.112962	-0.075514	1	23.4	23.4	0.001	0.73711	0.465789	0.136074	0.967261	0.19733	-3.43874	-0.2273	0.670194	2.85407	0.912984	-9.604	-3.00097	-4.65363	-2.44	0.93887	0.585588	0.695654	-0.471748	0.794505	4.74	0.327963	58	0.904641	0.000183	0.909209	1e-06	0.321703	0.123162	0.4472	0.519175	0.0712	0.708569	0.67	0.425306	0	0.998354	0.529	0.674	0.957679	0.690977	0.994991	1	0.944	3.27	0.704	0.388	0.536	0.686178	-1.04	0.507	0.0982102	0.0175	9.7064	-50	0.66377	7.61501	12.0312	8.8671	16.6977	9.34363	21.1597	9.82543	23.8062	10.215	26.0509	10.694	11.1303	11.463	11.7752	35	0.095569	0.131108	0.14878	0.413163	0.585
S2231N	2233	B	-	0.725302	0.1589	0.820641	0.13129	-0.0491876	1	21.3	21.3	0.0003	0.828724	0.533711	0.0837921	0.9903	0.09392	0.301856	-0.1127	0.626961	1.88264	0.934245	-0.748	-3.78826	-5.65759	-3.73	0.87545	0.421211	0.695654	-0.106854	0.84701	4.74	0.140222	46	0.829587	0.000217	0.828317	2.6e-05	0.367958	0.041874	0.6581	0.339747	-0.1413	0.617395	0.612	0.439406	0.69	0.9954	0.743	0.462	0.955967	0.76739	0.177654	1	0.079	4.457	0.002	0.007	0.441	0.692717	-0.22	0.304	0.33951	0.5936	8.5084	-47	0.827916	7.50193	12.4254	8.1805	17.295	9.16274	20.5296	9.70603	22.7405	10.1246	24.8431	10.5247	10.9658	11.4648	11.9517	12	0.071619	0.0940054	0.104353	0.383261	0.455
R2234C	2236	B	-	0.842996	0.9191	0.782751	0.368174	0.488052	-3	31	31	0.8403	0.996494	0.587635	0.2317	0.999009	0.77756	-7.45624	-0.4188	0.969689	8.6266	0.713631	-13.007	-5.86447	-10.7385	-4.02	0.98523	0.949015	0.695654	-4.26144	1	4.74	0.652298	180	0.970236	0.000566	0.995889	2e-06	0.48357	0.613919	0.9277	0.949661	1.07	0.776368	0.154	1.0406	2.7	0.999756	0.81	0.976	0.996878	0.575251	0.999925	1	0.98	7.905	1	0.998	0.911	0.904001	-7.47	0.95	0.756553	0	17.5031	65	0.978452	8.21492	12.2581	8.29773	17.0291	8.63831	20.4352	9.17212	22.8726	9.53747	25.0638	9.95328	10.3973	11.0572	11.6438	69	0.471479	0.70093	0.817957	0.651587	0.828
R2234H	2236	B	-	0.84573	0.7283	0.755941	0.309002	0.375212	0	32	32	0.7886	0.991585	0.563513	0.249103	0.99895	0.73372	-6.53843	-0.3797	0.968022	9.02617	0.771682	-13.638	-4.40772	-9.45176	-4	0.99143	0.93316	0.695654	-3.92608	1	4.74	0.572932	29	0.962777	0.000554	0.994213	2e-06	0.473239	0.656656	0.9188	0.942981	1.0562	0.757553	0.156	0.943336	2.7	0.999685	0.813	0.988	0.999124	0.575251	0.999858	1	0.992	10.003	1	0.998	0.804	0.878731	-4.67	0.918	0.637684	0.0003	17.5031	45	0.990199	8.21492	12.2581	8.29773	17.0291	8.63831	20.4352	9.17212	22.8726	9.53747	25.0638	9.95328	10.3973	11.0572	11.6438	50	0.491079	0.567503	0.754535	0.521488	0.728
F2235L	2237	B	-	0.726928	0.9997	0.83932	0.344661	0.257305	0	25.8333	25.8333	0.4206	0.997296	0.588471	0.23134	0.991315	0.76992	-7.0395	-0.3554	0.970893	5.68263	0.826225	-11.276	-2.45337	-9.40414	-3.62	0.94739	0.707252	0.695654	-2.72687	0.992974	4.00333	0.364704	22	0.936017	0.000522	0.934906	1e-06	0.378373	0.581614	0.889167	0.931779	0.9629	0.834391	0.203333	0.366395	2.42	0.999807	0.751	0.977667	0.991645	0.718331	0.999877	0.99	0.789	2.89633	0.992	0.987	0.688	0.91565	-5.6	0.856	0.279668	0	12.9336	5	0.994792	7.18159	13.0543	7.92241	17.8104	8.43785	20.4099	9.26043	22.5415	10.1135	24.5838	10.8522	11.4878	12.0236	12.4412	71	0.406885	0.849224	0.916385	0.653352	0.85
C2237G	2239	B	-	0.750515	0.8833	0.837951	0.404049	0.342612	-3	29.1	29.1	0.2867	0.991702	0.538764	0.258021	0.964683	0.90414	-6.65338	-0.485	0.969304	7.03958	0.818162	-15.182	-2.2725	-7.32369	-2.42	0.98689	0.964374	0.695654	-2.07486	1	4.74	0.47662	159	0.848266	0.000511	0.988826	0	0.0670362	0.491259	0.7757	0.937788	0.6596	0.323095	0.234	0.376332	2.045	0.999825	0.751	0.948	0.948557	0.701489	0.999942	1	0.931	8.017	0.999	0.996	0.877	0.869641	-10.51	0.865	0.715451	0.0012	14.0585	62	0.985107	8.56865	14.0508	9.9241	18.3801	10.5618	21.5531	11.0419	23.9766	11.3569	26.1404	11.605	12.0844	12.7267	13.4143	61	0.401712	0.73366	0.871511	0.645097	0.812
C2237W	2239	B	-	0.779794	0.9955	0.821571	0.295773	0.187081	-2	23.7	23.7	0.5804	0.995005	0.582629	0.369519	0.989084	0.84612	-6.73644	-0.4897	0.969304	3.53688	0.730839	-16.328	-4.01195	-10.7992	-2.43	0.66482	0.862562	0.695654	-4.02214	0.431586	2.58	0.631956	215	0.46071	0.000476	0.989923	0	0.092462	0.487025	0.7698	0.91547	0.5388	0.543226	0.22	0.878357	2.74	0.99973	0.737	0.965	0.835743	0.406665	0.999936	0.423	0.923	-0.201	1	0.998	0.814	0.908916	-9.87	0.66	0.941136	0.0001	9.1888	77	0.979886	8.56865	14.0508	9.9241	18.3801	10.5618	21.5531	11.0419	23.9766	11.3569	26.1404	11.605	12.0844	12.7267	13.4143	86	0.357265	0.836077	0.932316	0.602915	0.803
Y2238C	2240	B	-	0.850603	0.9749	0.787478	0.42975	0.379529	-2	30	30	0.7506	0.997473	0.583744	0.209521	0.995074	0.7879	-7.20169	-0.4228	0.969254	8.38021	0.78573	-15.057	-4.03384	-9.84719	-3.77	0.99032	0.951288	0.695654	-3.83138	1	4.74	0.752513	194	0.954554	0.00058	0.99516	8e-06	0.123971	0.775059	0.9073	0.941192	1.024	0.791039	0.242	0.623551	2.7	0.999785	0.708	0.995	0.998181	0.572991	0.99991	1	0.984	9.325	1	0.999	0.936	0.921397	-8.41	0.919	0.588518	0.0001	14.0585	52	0.993112	7.04282	13.1115	8.53585	17.8742	9.32495	20.5159	9.8267	22.7504	10.4765	24.9015	10.9472	11.5044	11.9883	12.5591	52	0.445575	0.812007	0.858501	0.547488	0.77
F2239C	2241	B	-	0.777619	0.9912	0.836152	0.523881	0.514742	-2	31	31	0.290925	0.998133	0.590267	0.209048	0.975454	0.87826	-7.35259	-0.4175	0.970113	7.84857	0.745141	-16.304	-3.81336	-11.6547	-3.95	0.98689	0.951288	0.695654	-4.02079	1	4.74	0.588995	205	0.881579	0.000583	0.989612	1e-06	0.103918	0.771053	0.925	0.967975	1.0612	0.818604	0.154	0.697178	2.77	0.999682	0.804	0.99	0.972502	0.554119	0.999942	1	0.979	8.017	1	0.998	0.951	0.91073	-7.47	0.963	0.520967	0	14.0585	17	0.997268	10.4084	15.009	10.5777	19.2524	10.8203	21.6467	11.1484	23.5876	12.145	25.7313	12.8244	13.3398	13.9204	14.4196	91	0.364365	0.79044	0.887293	0.659698	0.892
F2239L	2241	B	-	0.755318	0.9986	0.834532	0.426408	0.374729	0	26.9667	26.9667	0.4545	0.991164	0.587914	0.251449	0.993284	0.78105	-7.61789	-0.3554	0.97005	6.81216	0.847944	-12.286	-2.12039	-10.5124	-3.76	0.959463	0.772317	0.695654	-3.63988	0.998751	4.80333	0.488552	22	0.939328	0.000521	0.988551	1e-06	0.214132	0.538031	0.907167	0.950287	1.0002	0.752806	0.194	0.369584	2.42	0.999652	0.777	0.963	0.984914	0.554119	0.999864	1	0.839	4.18833	0.992	0.987	0.688	0.908022	-5.6	0.892333	0.128205	0	12.8321	8	0.994939	10.4084	15.009	10.5777	19.2524	10.8203	21.6467	11.1484	23.5876	12.145	25.7313	12.8244	13.3398	13.9204	14.4196	69	0.372295	0.794032	0.865162	0.574942	0.877
R2241G	2243	B	-	0.775547	0.9862	0.826417	0.514169	0.500792	-2	26.6	26.6	0.3723	0.989332	0.592216	0.178596	0.99798	0.85123	-6.50857	-0.4453	0.971412	7.11301	0.728489	-15.795	-4.34344	-11.3462	-3.94	0.96644	0.804077	0.695654	-4.04764	0.999976	4.91	0.6927	125	0.972322	0.000449	0.992501	7e-06	0.0825771	0.607466	0.9081	0.966108	0.9958	0.615797	0.162	0.388689	2.77	0.999769	0.828	0.964	0.997237	0.350567	0.99999	1	0.945	3.809	0.999	0.997	0.903	0.859975	-6.54	0.943	0.464568	0.0012	12.9319	62	0.994232	11.1607	16.2091	11.6023	19.865	12.6712	22.5418	13.3174	24.7562	14.0412	27.0365	14.7368	15.2341	15.6089	15.9394	55	0.39554	0.785266	0.868144	0.711214	0.845
R2241L	2243	B	-	0.786192	0.9864	0.806194	0.325739	0.494553	-2	32	32	0.2243	0.881508	0.591427	0.247291	0.995897	0.85546	-7.70597	-0.4124	0.971412	10.3591	0.762786	-14.931	-3.9906	-11.3425	-3.89	0.99175	0.936065	0.695654	-3.86417	1	4.91	0.658226	102	0.949624	0.000558	0.994238	7e-06	0.59327	0.717232	0.9184	0.950383	1.0461	0.72862	0.162	0.449136	2.77	0.999703	0.786	0.988	0.99802	0.350567	0.999983	1	0.731	10.003	0.999	0.997	0.833	0.874111	-6.54	0.951	0.590441	0.0004	17.8852	64	0.922458	11.1607	16.2091	11.6023	19.865	12.6712	22.5418	13.3174	24.7562	14.0412	27.0365	14.7368	15.2341	15.6089	15.9394	39	0.552229	0.784447	0.796816	0.711214	0.852
R2241Q	2243	B	-	0.799748	0.9187	0.738467	0.39189	0.325147	1	32	32	0.8585	0.995652	0.590245	0.284052	0.999201	0.79289	-6.26145	-0.3847	0.965748	10.3372	0.777779	-13.343	-3.98037	-10.2402	-3.79	0.99051	0.926526	0.695654	-2.86561	1	4.91	0.550648	43	0.96322	0.000544	0.9959	7e-06	0.108169	0.648181	0.9174	0.943826	1.044	0.838083	0.152	0.350403	2.42	0.99963	0.811	0.982	0.998692	0.350567	0.999955	1	0.582	10.003	0.999	0.994	0.909	0.828494	-3.74	0.925	0.206097	0.0002	17.8852	42	0.99307	11.1607	16.2091	11.6023	19.865	12.6712	22.5418	13.3174	24.7562	14.0412	27.0365	14.7368	15.2341	15.6089	15.9394	43	0.424771	0.69603	0.776758	0.589352	0.708
I2242M	2244	B	-	0.778781	0.8588	0.785566	0.155873	0.0689895	1	23.6	23.6	0.0227	0.808419	0.539729	0.305078	0.991628	0.76896	-5.86811	-0.3172	0.910135	4.29324	0.847068	-11.411	-3.90337	-8.26826	-2.43	0.93356	0.580399	0.695654	-1.86333	0.474928	2.77	0.186324	10	0.899534	0.000336	0.988501	2e-06	0.766585	0.336708	0.7336	0.782691	0.5304	0.369628	0.466	0.467366	2.4	0.999603	0.536	0.897	0.969889	0.645141	0.9984	1	0.648	1.374	0.999	0.998	0.787	0.827076	-2.63	0.615	0.289593	0.0009	8.0525	-69	0.69996	10.0016	15.0516	10.1142	18.7403	11.4898	21.4886	12.2957	23.8243	12.7966	26.049	13.3076	13.7334	14.1273	14.6349	28	0.177136	0.459816	0.569745	0.411973	0.651
I2242V	2244	B	-	0.801817	0.7453	0.795752	0.227693	0.0892883	3	25.8	25.8	0.047	0.93218	0.539729	0.225357	0.97808	0.50547	-5.91999	-0.2717	0.682871	7.33935	0.882795	-9.287	-3.01236	-5.22923	-2.43	0.9891	0.936445	0.695654	-1.6772	1	4.91	0.0818276	29	0.974314	0.000499	0.970603	2e-06	0.458848	0.139725	0.769	0.657972	0.6698	0.585747	0.506	0.275181	2.4	0.999356	0.524	0.795	0.989941	0.645141	0.991353	1	0.91	9.325	0.958	0.97	0.567	0.795777	-0.82	0.731	0.0252435	0.0087	14.3703	-78	0.892353	10.0016	15.0516	10.1142	18.7403	11.4898	21.4886	12.2957	23.8243	12.7966	26.049	13.3076	13.7334	14.1273	14.6349	25	0.117117	0.16047	0.205269	0.328308	0.569
S2243R	2245	B	-	0.65609	0.9989	0.824647	0.431045	0.381389	-1	27.2	27.2	0.7784	0.995108	0.582501	0.387329	0.99714	0.90165	-7.08028	-0.3744	0.962341	7.4384	0.764521	-17.712	-4.36669	-11.8312	-2.48	0.966027	0.776729	0.695654	-3.25927	0.863563	4.19	0.623089	110	0.995495	0.000505	0.991801	0	0.260871	0.6087	0.775667	0.941989	0.6362	0.735582	0.217333	0.655868	2.745	0.9998	0.77	0.954	0.987601	0.654682	0.99992	1	0.854	5.86967	0.999	0.996	0.775	0.841613	-4.55	0.838333	0.270228	0.0004	9.70097	-27	0.996573	8.60832	15.2147	10.7589	19.0378	11.5137	21.7213	12.4838	24.1175	13.0895	26.4356	13.6478	14.1342	14.5386	14.9142	64	0.452752	0.787679	0.858544	0.666142	0.852
R2244P	2246	B	-	0.64644	0.9304	0.821249	0.513387	0.499668	-2	32	32	0.3213	0.995622	0.568344	0.221418	0.994524	0.83763	-3.20849	-0.552	0.960399	6.73483	0.738592	-12.615	-2.19564	-7.28058	-4.22	0.99041	0.973543	0.695654	-1.95371	0.999978	3.88	0.627204	103	0.956395	0.000547	0.990801	1.1e-05	0.0629657	0.514863	0.9162	0.949139	1.0236	0.870226	0.174	0.819491	2.67	0.999823	0.797	0.992	0.99407	0.717166	0.99998	1	0.974	10.003	0.999	0.958	0.955	0.878121	-6.54	0.903	0.586581	0.0051	12.9281	31	0.997016	6.17096	14.009	8.43284	18.2882	10.0504	21.0517	10.9199	23.548	11.4799	25.8043	11.9444	12.3998	12.9292	13.435	19	0.464469	0.901274	0.892893	0.641132	0.863
R2244Q	2246	B	-	0.627438	0.6458	0.737395	0.119599	0.103148	1	25.4	25.4	0.033	0.973005	0.555922	0.241825	0.999066	0.58027	-3.90768	-0.3847	0.911631	3.7077	0.845684	-13.109	-4.00466	-9.41583	-4.17	0.98738	0.926526	0.695654	-1.12755	0.999978	3.88	0.32028	43	0.922463	0.00047	0.991087	1.1e-05	0.658984	0.184477	0.7248	0.83424	0.4445	0.803157	0.362	0.485833	2.325	0.998746	0.761	0.841	0.981625	0.743297	0.999232	1	0.943	10.003	0.843	0.119	0.909	0.83064	-3.74	0.621	0.223751	0.008	12.9281	-4	0.904967	6.17096	14.009	8.43284	18.2882	10.0504	21.0517	10.9199	23.548	11.4799	25.8043	11.9444	12.3998	12.9292	13.435	21	0.18593	0.307359	0.465355	0.510067	0.747
R2244W	2246	B	-	0.654319	0.9017	0.767116	0.257227	0.239369	-3	25.7	25.7	0.4198	0.972518	0.583073	0.283612	0.998929	0.75006	-5.71178	-0.4277	0.920593	4.71892	0.748534	-12.748	-5.48224	-11.3082	-4.29	0.9167	0.821057	0.695654	-1.56434	0.99997	3.86	0.448966	101	0.962534	0.000421	0.992884	1.1e-05	0.458897	0.430773	0.9294	0.896755	1.0602	0.844412	0.194	0.889826	2.67	0.999736	0.8	0.902	0.994008	0.685988	0.999899	0.998	0.918	0.761	1	0.983	0.925	0.898041	-7.47	0.809	0.933396	0.0001	14.2099	50	0.934576	6.17096	14.009	8.43284	18.2882	10.0504	21.0517	10.9199	23.548	11.4799	25.8043	11.9444	12.3998	12.9292	13.435	37	0.36903	0.770192	0.850853	0.681401	0.851
Q2245R	2247	B	-	0.695463	0.6151	0.795976	0.233544	0.0976938	1	23.8	23.8	0.002	0.981316	0.556687	0.130181	0.987505	0.69341	-5.10984	-0.3316	0.94657	3.02351	0.888036	-11.846	-3.02898	-7.71825	-2.57	0.97699	0.919155	0.695654	-0.897038	0.999033	4.91	0.599917	43	0.956489	0.000432	0.934407	4e-06	0.201196	0.111834	0.6211	0.761394	0.1392	0.773876	0.422	0.362625	2.175	0.998933	0.709	0.9	0.959505	0.747703	0.987234	1	0.947	7.506	0.012	0.022	0.862	0.843392	-3.45	0.703	0.22322	0.0295	14.3703	-51	0.944928	5.08897	12.5926	7.66245	16.8763	8.52881	19.748	9.56844	22.1087	10.3291	24.3592	10.8516	11.2569	11.6058	12.0836	36	0.195538	0.534653	0.564876	0.413194	0.75
Q2247K	2249	B	-	0.734773	0.981	0.847944	0.503716	0.485776	1	26	26	0.7467	0.995431	0.601472	0.303585	0.966224	0.75651	-6.94474	-0.3331	0.956412	8.87278	0.832787	-14.78	-3.96583	-12.1172	-4.5	0.98682	0.933224	0.695654	-2.89649	1	4.91	0.584958	53	0.998541	0.000507	0.999043	4e-06	0.266515	0.731201	0.9512	0.964559	1.1023	0.894117	0.148	0.387179	2.79	0.999919	0.816	0.987	0.998968	0.347191	0.99998	1	0.979	7.905	0.985	0.981	0.54	0.853185	-3.74	0.956	0.336074	0.0052	17.8852	-39	0.997389	3.79904	13.2715	6.823	17.597	8.57319	20.5055	9.68391	22.9616	10.5087	25.2673	11.2841	11.8451	12.329	12.8443	86	0.471504	0.810608	0.872731	0.722982	0.888
Q2247R	2249	B	-	0.724923	0.9822	0.847883	0.364488	0.368651	1	27.2	27.2	0.7451	0.983607	0.601726	0.222329	0.989616	0.89752	-6.97	-0.3316	0.956412	8.68575	0.864878	-15.513	-2.81057	-8.91781	-4.51	0.9891	0.941448	0.695654	-1.91467	1	4.91	0.586816	43	0.948923	0.000549	0.998732	4e-06	0.34186	0.422328	0.9475	0.954166	1.0976	0.831389	0.188	0.326868	2.79	0.999903	0.841	0.984	0.999065	0.739458	0.999908	1	0.976	9.325	0.994	0.988	0.854	0.850348	-3.74	0.941	0.312363	0.0058	14.3703	-35	0.991175	3.79904	13.2715	6.823	17.597	8.57319	20.5055	9.68391	22.9616	10.5087	25.2673	11.2841	11.8451	12.329	12.8443	87	0.409987	0.813837	0.826566	0.722982	0.869
R2248C	2250	P	MH	0.771763	0.6325	0.787482	0.234827	0.393024	-3	28.7	28.7	0.2731	0.449301	0.528946	0.195186	0.998669	0.64484	-4.31288	-0.3596	0.898384	4.53444	0.726273	-12.775	-6.17248	-10.0942	-3.74	0.87531	0.617646	0.695654	-1.52486	0.408961	3.83	0.356557	180	0.887694	0.00041	0.985001	4e-06	0.968064	0.340029	0.8326	0.867142	0.7952	0.725895	0.334	0.676255	0.695	0.999671	0.612	0.944	0.986186	0.70398	0.996037	1	0.334	1.702	1	0.963	0.904	0.775111	-5.67	0.694	0.777753	0.0008	12.5763	36	0.695736	7.92449	13.5897	9.30515	17.8278	10.2273	20.5859	10.8661	23.0796	11.2788	25.2394	11.7756	12.1945	12.6493	13.053	32	0.229599	0.607826	0.712272	0.610924	0.848
R2248H	2250	P	MH	0.773769	0.3506	0.764674	0.31813	0.219195	0	28.5	28.5	0.2378	0.976314	0.528337	0.211975	0.998923	0.60566	-4.00015	-0.3205	0.88197	5.40278	0.789339	-13.006	-4.89316	-9.85583	-3.71	0.93504	0.768864	0.695654	-1.67771	0.997978	4.91	0.244121	29	0.91332	0.000402	0.978602	4e-06	0.232823	0.301629	0.8378	0.873711	0.9097	0.6847	0.394	0.562983	0.695	0.999458	NA	0.917	0.998203	0.70398	0.99539	1	0.113	4.184	1	0.963	0.821	0.713767	-3.46	0.654	0.423642	0.0043	12.6822	1	0.970848	9.67802	13.1704	10.1775	17.3674	10.4042	20.1201	10.8122	22.6111	11.0777	24.6745	11.6069	11.9892	12.3694	12.671	38	0.284891	0.380271	0.465201	0.477804	0.733
M2250I	2252	B	-	0.819895	0.9845	0.838156	0.33226	0.239492	1	27.3667	27.3667	0.733967	0.987126	0.573968	0.20101	0.984022	0.75434	-5.86172	-0.319	0.949933	9.41117	0.8852	-11.988	-2.2011	-9.33122	-3.6	0.991547	0.924594	0.695654	-1.15045	1	4.91	0.447531	10	0.984594	0.000561	0.994001	0	0.372724	0.589382	0.8932	0.90626	0.9888	0.768793	0.352	0.358648	2.6	0.999784	0.592	0.934	0.996396	0.720725	0.999661	1	0.990667	10.003	0.969	0.968	0.791	0.786262	-3.6	0.846333	0.0473038	0.0014	17.8852	-54	0.989334	5.35432	13.2464	8.68841	16.7291	10.0111	19.5534	10.7621	21.9752	11.3334	24.0287	11.8832	12.3145	12.6406	12.9154	74	0.49608	0.692284	0.699193	0.501644	0.867
M2250L	2252	B	-	0.823026	0.5341	0.843301	0.240295	0.155818	2	24.5	24.5	0.02715	0.841208	0.538536	0.118615	0.939285	0.55078	-0.0843116	-0.286	0.873099	5.62405	0.939839	-7.506	-1.6756	-10.0092	-3.43	0.98961	0.939742	0.695654	-0.368207	1	4.91	0.30896	15	0.988277	0.00047	0.959104	0	0.298285	0.149966	0.8304	0.75344	0.8298	0.609931	0.469	0.291049	1.15	0.999611	0.52	0.827	0.994339	0.763635	0.995333	1	0.9845	9.325	0.856	0.881	0.593	0.787706	-2.64	0.776	0.0139397	0.1839	14.3703	-57	0.849944	5.35432	13.2464	8.68841	16.7291	10.0111	19.5534	10.7621	21.9752	11.3334	24.0287	11.8832	12.3145	12.6406	12.9154	28	0.153499	0.416124	0.45827	0.456746	0.757
M2250T	2252	B	-	0.820505	0.9728	0.843842	0.47246	0.44088	-1	26.5	26.5	0.6016	0.942587	0.578371	0.275425	0.889138	0.8797	-5.81994	-0.3729	0.956404	7.52768	0.799028	-13.849	-4.15998	-12.0372	-3.89	0.98208	0.931295	0.695654	-2.34443	1	4.91	0.534069	81	0.980932	0.000564	0.987868	0	0.736675	0.732494	0.9019	0.965592	1.0123	0.841434	0.156	0.350556	2.6	0.999865	0.812	0.992	0.997353	0.590006	0.999797	1	0.985	8.017	0.987	0.968	0.961	0.859833	-5.5	0.951	0.236444	0.0002	14.3703	-14	0.990323	5.35432	13.2464	8.68841	16.7291	10.0111	19.5534	10.7621	21.9752	11.3334	24.0287	11.8832	12.3145	12.6406	12.9154	79	0.504289	0.871987	0.890108	0.59063	0.944
M2250V	2252	B	-	0.820587	0.6096	0.84104	0.384042	0.313873	1	25.7	25.7	0.4502	0.988869	0.577477	0.152826	0.931143	0.76395	-5.67966	-0.3511	0.949933	7.70299	0.855977	-10.893	-2.13941	-11.1469	-3.83	0.9891	0.938315	0.695654	-0.425036	1	4.91	0.406747	21	0.987093	0.000557	0.979842	0	0.397282	0.607918	0.9022	0.929246	1.0144	0.763804	0.2	0.315112	2.6	0.999798	0.745	0.973	0.996091	0.681157	0.99966	1	0.977	9.325	0.932	0.949	0.84	0.740382	-3.64	0.894	0.051288	0.0008	14.3703	-43	0.99333	5.35432	13.2464	8.68841	16.7291	10.0111	19.5534	10.7621	21.9752	11.3334	24.0287	11.8832	12.3145	12.6406	12.9154	81	0.363867	0.75431	0.710327	0.501644	0.835
D2252E	2254	B	-	0.716322	0.2784	0.793775	0.012691	-0.0514174	2	18.035	18.035	0.0004	0.376762	0.4772	0.0764919	0.994024	0.45141	-0.159563	-0.2095	0.762678	1.65646	0.92353	-4.159	-2.94468	-3.28743	-2.35	0.85157	0.429246	0.695654	-0.370819	0.54869	3.88	0.123292	45	0.682268	0.000148	0.873813	1e-06	0.858518	0.0195965	0.3626	0.325609	-0.4141	0.286365	0.574	0.287542	0.39	0.995812	0.587	0.451	0.917373	0.796643	0.271581	0.944	0.2295	0.137	0.619	0.172	0.721	0.819522	-2	0.533	0.0155078	0.3318	9.9105	-29	0.295625	7.17017	12.401	8.02603	15.2555	8.93636	17.9118	9.57259	20.2137	10.0422	22.1471	10.561	10.9483	11.508	11.9819	16	0.0849805	0.146225	0.178033	0.345039	0.448
L2254P	2256	B	-	0.71057	0.9985	0.850072	0.551629	0.554601	-3	31	31	0.904	0.998707	0.58763	0.539963	0.998225	0.94744	-7.72732	-0.503	0.962088	7.98665	0.750802	-14.508	-7.83014	-14.027	-4.03	0.98208	0.973706	0.695654	-3.22493	1	4.91	0.722054	98	0.984413	0.000576	0.989451	4.5e-05	0.0444815	0.839022	0.9229	0.987339	1.0583	0.951682	0.126	0.688708	2.72	0.999864	0.885	0.984	0.979322	0.596518	0.999998	1	0.983	8.017	1	0.999	0.939	0.894996	-6.36	0.97	0.925103	0.0002	14.3703	37	0.998958	8.9966	12.5901	9.28906	16.5871	9.64721	19.1485	10.0411	20.9773	10.5518	22.8111	10.9	11.1608	11.5484	12.096	83	0.599313	0.952486	0.964772	0.680877	0.96
L2254V	2256	B	-	0.704075	0.7329	0.832828	0.327385	0.232489	1	25.9	25.9	0.7134	0.976579	0.586073	0.331172	0.996212	0.85126	-6.92251	-0.33	0.951419	7.9683	0.837131	-13.035	-4.40312	-8.62307	-3.93	0.9828	0.852586	0.695654	-2.37814	1	4.91	0.166307	32	0.94857	0.00052	0.993401	4.5e-05	0.374634	0.521626	0.9142	0.9184	1.0374	0.870696	0.214	0.386286	2.375	0.999768	0.736	0.933	0.993389	0.596518	0.999174	1	0.816	6.144	0.999	0.994	0.777	0.812425	-2.69	0.828	0.0500628	0.001	17.8852	-46	0.987138	8.9966	12.5901	9.28906	16.5871	9.64721	19.1485	10.0411	20.9773	10.5518	22.8111	10.9	11.1608	11.5484	12.096	68	0.31199	0.540688	0.605454	0.509478	0.789
S2255N	2257	B	-	0.813038	0.2354	0.790333	0.142573	-0.0329797	1	26	26	0.2325	0.977117	0.56642	0.288462	0.993762	0.19502	-5.72787	-0.1517	0.836167	6.64123	0.871324	-10.767	-3.94935	-7.90723	-2.49	0.98125	0.840185	0.695654	-0.873714	1	4.91	0.325572	46	0.984925	0.000442	0.928707	6e-06	0.26151	0.116366	0.7494	0.755154	0.6404	0.792799	0.73	0.356322	2.535	0.999164	0.612	0.893	0.978132	0.75765	0.914491	1	0.787	6.763	0.98	0.764	0.737	0.818927	-2.37	0.674	0.216347	0.0336	17.8852	-66	0.90966	8.99334	11.8098	9.15029	15.8576	9.21208	18.297	9.29095	20.3808	9.38485	22.2452	9.77498	10.2374	10.7709	11.1862	42	0.28398	0.408208	0.479487	0.373398	0.665
L2257P	2259	B	-	0.810276	0.9988	0.857206	0.480096	0.451848	-3	31	31	0.8439	0.99881	0.583112	0.517881	0.998212	0.84311	-7.25568	-0.503	0.965148	8.08167	0.750802	-14.806	-6.65938	-12.3679	-2.72	0.98208	0.973706	0.695654	-4.08803	1	4.91	0.849594	98	0.960763	0.000577	0.990615	5.4e-05	0.0332225	0.644539	0.8297	0.970581	0.8405	0.933933	0.204	0.777398	2.77	0.999899	0.823	0.985	0.989911	0.361267	0.999998	1	0.954	8.017	1	0.999	0.939	0.887491	-6.64	0.961	0.95212	0.0001	14.3703	25	0.998535	10.5904	14.1087	10.6735	17.174	11.426	19.0755	11.8514	20.6695	12.1554	22.3407	12.4349	12.7416	13.2244	13.7124	86	0.599099	0.952486	0.965262	0.649302	0.959
L2258P	2260	B	-	0.852428	0.9971	0.850093	0.350528	0.447879	-3	29.9	29.9	0.7977	0.996327	0.583208	0.516283	0.998177	0.79835	-7.13848	-0.503	0.968015	7.93508	0.750802	-17.641	-6.28373	-14.016	-2.71	0.99727	0.971941	0.695654	-4.09748	1	4.83	0.830487	98	0.952921	0.000572	0.994956	7.1e-05	0.191605	0.590121	0.8288	0.981767	0.838	0.630584	0.178	1.09284	2.79	0.999905	0.892	0.989	0.989783	0.30923	0.999998	1	0.977	8.017	1	0.999	0.939	0.86925	-6.5	0.956	0.939239	0.0001	14.2023	16	0.994727	8.40138	13.3339	8.60703	17.0951	9.54846	19.3603	10.0675	21.0131	10.3996	22.7651	10.8682	11.4564	12.1472	12.7845	90	0.563247	0.932277	0.948851	0.668807	0.943
E2259A	2261	B	-	0.828538	0.2848	0.800681	0.252485	0.124901	-1	27.9	27.9	0.1279	0.994322	0.555526	0.165211	0.990665	0.41903	-5.12503	-0.2134	0.930249	5.83126	0.831643	-9.152	-3.65667	-9.85766	-2.51	0.99824	0.917132	0.695654	-1.14232	1	4.83	0.219585	107	0.691651	0.000515	0.990001	0.000195	0.311903	0.137381	0.6824	0.67953	0.5024	0.683809	0.49	0.355573	2.28	0.999486	0.528	0.915	0.997244	0.726162	0.978375	1	0.228	9.325	0.939	0.589	0.66	0.681904	-5.35	0.739	0.159485	0.0044	14.2023	19	0.958516	8.73351	13.6748	9.66509	16.6829	10.3691	18.4847	10.728	20.2702	11.2885	22.1438	11.853	12.3135	12.6764	13.2054	27	0.356072	0.638964	0.662845	0.5074	0.603
E2259D	2261	B	-	0.842034	0.2147	0.801158	0.158395	-0.0102521	2	22.75	22.75	0.00075	0.796094	0.520193	0.161058	0.972483	0.20882	-0.148661	-0.0924	0.75134	2.3782	0.913488	-5.382	-3.98996	-6.98213	-2.45	0.976715	0.600862	0.695654	-0.0671044	0.320715	1.43	0.164069	45	0.934865	0.000166	0.967803	0.000195	0.564509	0.037558	0.52	0.451718	-0.12835	0.471793	0.523	0.325015	0.635	0.998502	0.535	0.474	0.98947	0.786849	0.597655	1	0.413	1.174	0.863	0.571	0.668	0.685164	-2.14	0.606	0.14728	0.2729	9.8627	-38	0.783141	8.73351	13.6748	9.66509	16.6829	10.3691	18.4847	10.728	20.2702	11.2885	22.1438	11.853	12.3135	12.6764	13.2054	20	0.057412	0.161774	0.170522	0.375081	0.524
E2259K	2261	B	-	0.846216	0.3146	0.79847	0.153108	0.079007	1	27.2	27.2	0.0074	0.932729	0.555383	0.185131	0.998507	0.5018	-3.0553	-0.2354	0.920479	4.99578	0.867571	-10.7	-3.81298	-10.5963	-2.39	0.98912	0.803002	0.695654	-0.558927	0.991776	4.83	0.267885	56	0.907367	0.000366	0.978677	0.000195	0.30022	0.058055	0.6503	0.672865	0.5061	0.479603	0.52	0.357943	1.59	0.999433	0.572	0.919	0.994856	0.749576	0.995632	1	0.471	5.733	0.885	0.484	0.793	0.770016	-3.52	0.603	0.115298	0.0078	13.4447	5	0.880108	8.73351	13.6748	9.66509	16.6829	10.3691	18.4847	10.728	20.2702	11.2885	22.1438	11.853	12.3135	12.6764	13.2054	21	0.249887	0.613404	0.650083	0.418127	0.701
S2261G	2263	B	-	0.788326	0.3044	0.85512	0.209298	0.0628658	0	28.4	28.4	0.0187	0.983469	0.541289	0.178123	0.98943	0.43713	-5.53442	-0.2897	0.877885	7.15677	0.859387	-12.139	-3.07231	-7.02364	-2.43	0.99799	0.937656	0.695654	-0.961136	1	4.83	0.285006	56	0.777422	0.00039	0.974353	0	0.216623	0.122143	0.7536	0.771631	0.6178	0.784408	0.446	0.312642	1.7	0.999417	0.621	0.801	0.991646	0.744645	0.999052	1	0.951	9.325	0.992	0.987	0.721	0.748866	-3.2	0.796	0.39861	0.0085	14.2023	-31	0.946793	7.32288	11.9296	8.22736	16.1686	8.67872	18.6133	8.95365	20.6858	9.33679	22.6051	9.77734	10.2397	10.8008	11.2831	45	0.207151	0.26043	0.361391	0.4915	0.613
G2262D	2264	B	-	0.875478	0.5183	0.817871	0.343049	0.254989	-1	28.7	28.7	0.2578	0.851162	0.445128	0.197763	0.996375	0.20855	-3.63198	-0.3802	0.763064	4.26696	0.836082	-12.732	-4.05229	-4.50293	-2.69	0.99826	0.94382	0.695654	-0.307143	1	4.83	0.548817	94	0.787832	0.000504	0.937606	0.000884	0.373472	0.101313	0.559	0.79032	0.1801	0.705693	0.544	0.530443	-0.345	0.999405	0.502	0.804	0.986141	0.741179	0.9928	1	0.778	10.003	0.939	0.666	0.973	0.744443	-2.21	0.697	0.342133	0.0244	17.6847	25	0.92494	8.35949	15.2535	10.197	19.7028	11.2446	22.7942	11.8506	25.3487	12.4677	27.4544	12.9409	13.4156	13.9453	14.6344	27	0.259097	0.312924	0.265609	0.569785	0.679
I2263T	2265	B	-	0.886911	0.6345	0.80835	0.283801	0.169884	-1	27.3	27.3	0.6628	0.984339	0.489006	0.192151	0.993198	0.54898	-4.41159	-0.3232	0.885286	3.83322	0.850398	-10.643	-3.40252	-4.71253	-2.46	0.99727	0.923378	0.695654	-0.989591	1	4.83	0.541892	89	0.774197	0.000483	0.971503	2e-06	0.295753	0.075591	0.4988	0.809301	0.0178	0.692708	0.388	0.399275	1.04	0.999313	0.677	0.979	0.968478	0.717855	0.995463	1	0.875	8.017	0.92	0.473	0.885	0.730311	-3.57	0.744	0.327104	0.0006	14.2023	-10	0.976347	6.90956	12.9981	8.12483	16.7327	9.35466	19.7315	10.1527	22.2167	10.6691	24.5255	11.1262	11.5964	12.0815	12.5675	34	0.254999	0.557722	0.544203	0.49349	0.821
G2264S	2266	B	-	0.881587	0.5778	0.809039	0.324784	0.228753	0	26.1	26.1	0.0208	0.977145	0.552998	0.312695	0.997175	0.7607	-6.40494	-0.3896	0.914311	6.52326	0.870612	-8.49	-3.00119	-6.37607	-3.66	0.99826	0.943552	0.695654	-1.08419	1	4.83	0.620271	56	0.920142	0.000479	0.998031	2e-06	0.348123	0.121914	0.8576	0.86318	0.6767	0.828776	0.486	0.387422	2.175	0.999603	0.497	0.848	0.995755	0.684188	0.999885	1	0.967	10.003	1	1	0.87	0.811864	-5.14	0.749	0.0651334	0.2944	17.6847	19	0.981225	9.93584	16.7561	12.0152	20.518	13.1783	23.163	13.8636	25.3211	14.4023	27.207	14.8404	15.2629	15.7317	16.2567	21	0.289574	0.514992	0.590365	0.556968	0.767
G2266A	2268	B	-	0.858405	0.3693	0.806244	0.0646664	-0.0480335	0	22.4	22.4	0.0007	0.260527	0.422638	0.108336	0.996011	0.22176	1.68276	-0.2208	0.562715	2.05594	0.953565	-7.867	-3.32973	-8.12005	-3.52	0.95827	0.799861	0.646311	-0.0161527	0.999831	5.04	0.434965	60	0.739271	0.000286	0.861114	2e-06	0.389562	0.077185	0.5209	0.391681	-0.0567	0.186803	0.764	0.373737	-0.49	0.996493	0.441	0.617	0.970425	0.782755	0.458518	1	0.797	4.199	0.248	0.079	0.656	0.767658	0.02	0.498	0.0958397	0.159	17.2998	41	0.414462	11.5122	18.2588	13.8333	21.3332	15.112	23.5319	15.8766	25.2934	16.3368	26.9595	16.7398	17.1103	17.518	17.8791	26	0.072641	0.155904	0.140012	0.56348	0.645
G2266C	2268	B	-	0.898811	0.6176	0.802005	0.300299	0.276447	-3	36	36	0.946	0.954427	0.537036	0.148409	0.995043	0.65912	-4.98703	-0.3807	0.870587	7.02842	0.746508	-12.144	-4.9098	-9.41009	-3.71	0.99844	0.963883	0.695654	-1.53987	1	4.83	0.643377	159	0.860075	0.000549	0.927407	2e-06	0.232045	0.171123	0.8663	0.850092	0.96	0.5958	0.366	0.767475	0.55	0.99971	0.596	0.912	0.980559	0.692334	0.961768	1	0.993	10.003	1	0.969	0.86	0.800995	-3.06	0.828	0.591024	0.0012	17.6847	57	0.983228	11.5122	18.2588	13.8333	21.3332	15.112	23.5319	15.8766	25.2934	16.3368	26.9595	16.7398	17.1103	17.518	17.8791	46	0.252088	0.432896	0.550589	0.688963	0.761
G2266R	2268	B	-	0.888372	0.888	0.808355	0.0829516	0.226316	-2	34	34	0.9672	0.751555	0.534314	0.225441	0.998686	0.70124	-4.19903	-0.3975	0.880969	6.39909	0.794305	-12.813	-3.52303	-8.6551	-3.57	0.9985	0.960199	0.695654	-2.31712	1	4.83	0.753713	125	0.907084	0.000524	0.955504	2e-06	0.7577	0.173802	0.8205	0.844476	0.8446	0.703438	0.414	0.597808	0.55	0.999632	0.588	0.934	0.979005	0.692334	0.993638	1	0.978	10.003	0.989	0.845	0.899	0.836967	-3.45	0.829	0.481038	0.0008	17.6847	60	0.910315	11.5122	18.2588	13.8333	21.3332	15.112	23.5319	15.8766	25.2934	16.3368	26.9595	16.7398	17.1103	17.518	17.8791	29	0.316736	0.550431	0.568783	0.649151	0.804
G2266S	2268	B	-	0.864044	0.3242	0.802009	0.18996	0.0350879	0	33	33	0.0672	0.664655	0.481146	0.13007	0.996754	0.18495	-0.957896	-0.259	0.584379	3.97243	0.921376	-7.981	-3.37211	-7.09832	-3.59	0.99826	0.958963	0.695654	-0.00269425	1	4.83	0.48883	56	0.725135	0.00037	0.839616	2e-06	0.508939	0.040507	0.6612	0.639828	0.3229	0.502194	0.688	0.310111	-2.1	0.998505	0.436	0.788	0.983783	0.785633	0.327343	1	0.988	10.003	0.925	0.524	0.76	0.764006	-0.31	0.552	0.0757692	1	17.6847	21	0.868857	11.5122	18.2588	13.8333	21.3332	15.112	23.5319	15.8766	25.2934	16.3368	26.9595	16.7398	17.1103	17.518	17.8791	19	0.164546	0.111038	0.0904129	0.56348	0.724
G2266V	2268	B	-	0.888512	0.8034	0.805838	0.296747	0.18848	-3	32	32	0.0078	0.960282	0.536225	0.143016	0.994292	0.71916	-4.71642	-0.4077	0.882752	4.60454	0.859347	-12.874	-3.52683	-10.3422	-3.67	0.87108	0.768405	0.646311	-2.1733	0.999831	5.04	0.667239	109	0.889907	0.00039	0.940673	2e-06	0.26161	0.17119	0.7836	0.831531	0.58	0.788299	0.444	0.621509	0.55	0.999685	0.49	0.908	0.992026	0.692334	0.984009	1	0.918	4.199	0.961	0.701	0.908	0.773685	-3.41	0.693	0.357119	0.002	17.2998	67	0.984819	11.5122	18.2588	13.8333	21.3332	15.112	23.5319	15.8766	25.2934	16.3368	26.9595	16.7398	17.1103	17.518	17.8791	38	0.203441	0.601721	0.705402	0.688963	0.86
M2267T	2269	B	-	0.899683	0.8786	0.783344	0.284954	0.268394	-1	25.7	25.7	0.1705	0.898723	0.554649	0.204388	0.880586	0.7503	-5.94849	-0.371	0.910892	6.67182	0.802798	-11.266	-2.80255	-5.93024	-3.59	0.9797	0.937383	0.695654	-2.25281	1	5.04	0.693077	81	0.980202	0.000522	0.887611	0	0.380909	0.668035	0.8714	0.907903	0.9416	0.646584	0.362	0.437609	2.48	0.999563	0.53	0.987	0.992416	0.680612	0.999496	1	0.797	7.907	0.987	0.968	0.961	0.786658	-4.4	0.892	0.24717	0.0004	14.5853	-4	0.937746	8.6341	17.4318	10.8255	20.1026	13.248	21.9688	14.4628	23.5999	15.2195	25.3113	15.8861	16.3715	16.8029	17.144	39	0.366039	0.759364	0.750715	0.527089	0.881
G2269D	2271	B	-	0.865893	0.9467	0.812386	0.489736	0.465695	-1	28.3	28.3	0.7365	0.998858	0.598029	0.431552	0.996736	0.88093	-7.10755	-0.4421	0.958299	10.2109	0.768572	-11.774	-3.73492	-7.8877	-4.31	0.98977	0.946184	0.695654	-4.22515	1	5.04	0.88932	94	0.976734	0.000559	0.994585	2e-06	0.128663	0.660084	0.9431	0.973914	1.0912	0.91375	0.16	0.398278	2.745	0.99983	0.854	0.993	0.997137	0.308029	0.999987	1	0.989	9.86	1	1	0.973	0.84712	-6.44	0.937	0.650152	0.0003	18.1521	27	0.997892	5.74163	13.7331	8.00065	17.7478	9.48484	20.0256	10.2285	21.9448	10.9857	23.8601	11.615	12.0943	12.7264	13.2291	37	0.514499	0.920202	0.93081	0.544787	0.944
S2270P	2272	B	-	0.79305	0.9312	0.836576	0.356877	0.274852	-1	29.8	29.8	0.5156	0.99452	0.573058	0.332069	0.996451	0.83631	-5.54774	-0.434	0.949928	7.44016	0.775488	-13.283	-3.65602	-8.4461	-3.89	0.98013	0.976132	0.695654	-3.8151	1	5.04	0.558377	74	0.964369	0.000534	0.976902	2e-06	0.0549126	0.665767	0.9056	0.919545	1.022	0.88374	0.284	0.469259	2.515	0.999755	0.66	0.985	0.995304	0.658953	0.999965	1	0.943	7.907	0.999	0.996	0.808	0.745968	-4.47	0.92	0.695915	0.0007	14.5853	-21	0.995112	5.65241	12.0495	7.30443	16.4795	8.14537	18.9296	8.61636	20.9908	9.28872	22.9649	9.77969	10.242	10.8306	11.38	67	0.459251	0.847082	0.820301	0.545996	0.866
T2271M	2273	B	-	0.857993	0.6024	0.803255	0.219188	0.2462	-1	26.4	26.4	0.1155	0.94696	0.575375	0.344041	0.996233	0.808	-7.05659	-0.3657	0.939592	8.04239	0.786914	-9.056	-4.04978	-10.0049	-3.79	0.98178	0.931549	0.695654	-3.17054	1	5.04	0.703968	81	0.949347	0.000547	0.996219	1e-06	0.416454	0.559403	0.9127	0.880888	1.032	0.755403	0.438	0.49753	2.645	0.999664	0.483	0.944	0.986632	0.620676	0.999244	1	0.836	7.796	1	0.999	0.759	0.805732	-5.6	0.81	0.520243	0.0005	18.1521	-16	0.86528	3.79649	12.6212	5.0271	16.0182	7.50774	17.7985	8.76757	19.7691	9.60448	21.8065	10.2243	10.9117	11.5663	12.1133	42	0.49396	0.50235	0.542364	0.534438	0.698
P2272S	2274	P	RRD	0.700558	0.9812	0.849736	0.126474	0.126042	-1	25.3	25.3	0.0866	0.997875	0.587214	0.2508	0.994879	0.80513	-7.01022	-0.3274	0.95964	4.29963	0.779024	-13.86	-2.92266	-7.29717	-3.71	0.97748	0.922818	0.695654	-4.37085	1	3.99	0.812615	74	0.956794	0.000574	0.993881	2e-06	0.416567	0.651288	0.8907	0.917166	0.9709	0.541911	0.466	0.309565	2.81	0.999773	0.642	0.985	0.97346	0.236837	0.999984	1	0.981	7.796	0.989	0.824	0.846	0.826829	-7.51	0.717	0.298055	0	14.5635	-14	0.970069	4.74	14.4926	8.39079	17.2048	9.64041	18.9682	10.6663	20.8771	11.2909	22.7556	11.9746	12.8161	13.5022	14.0511	44	0.470074	0.758662	0.819545	0.555703	0.722
P2272T	2274	B	-	0.702329	0.9793	0.849566	0.391535	0.324637	-1	23.4	23.4	0.0249	0.998614	0.587319	0.25183	0.990801	0.79591	-7.44355	-0.3396	0.95964	3.31357	0.783398	-13.989	-3.14049	-8.87188	-3.72	0.98181	0.914103	0.695654	-3.88342	1	3.99	0.791387	38	0.936364	0.000569	0.993301	2e-06	0.595232	0.6139	0.8457	0.906836	0.8434	0.917244	0.3	0.381533	2.81	0.999812	0.618	0.98	0.95642	0.236837	0.999985	1	0.979	7.796	0.775	0.426	0.801	0.842617	-7.47	0.813	0.377161	0	14.5635	-24	0.991553	4.74	14.4926	8.39079	17.2048	9.64041	18.9682	10.6663	20.8771	11.2909	22.7556	11.9746	12.8161	13.5022	14.0511	46	0.321947	0.73881	0.844309	0.555703	0.761
L2273P	2275	B	-	0.721599	0.9949	0.857308	0.551587	0.55454	-3	28.6	28.6	0.6209	0.998918	0.591489	0.445718	0.997935	0.91449	-7.12212	-0.5011	0.958447	7.82011	0.755898	-14.296	-4.26047	-8.93644	-4.03	0.98065	0.976132	0.695654	-4.47818	1	5.04	0.766229	98	0.978201	0.000568	0.998712	5.8e-05	0.0469879	0.771068	0.9265	0.968572	1.0658	0.943498	0.162	1.09284	2.79	0.99987	0.801	0.998	0.996229	0	1	1	0.99	8.017	1	0.999	0.939	0.84478	-6.5	0.978	0.789087	0	14.5853	12	0.998718	3.7971	11.6289	4.58335	15.9755	5.90837	18.4409	7.08397	20.5874	8.23439	22.7224	9.07645	9.72657	10.3791	11.0669	77	0.538401	0.947998	0.956169	0.707397	0.957
D2274N	2276	B	-	0.763028	0.9271	0.828652	0.238253	0.104458	1	29.8	29.8	0.589	0.99764	0.594506	0.311279	0.998721	0.74994	-6.95094	-0.3135	0.956933	10.0626	0.788965	-14.927	-3.90033	-6.92446	-4.09	0.99006	0.935165	0.695654	-3.2748	1	5.04	0.64872	23	0.964837	0.000536	0.9957	1e-06	0.0600456	0.529648	0.9321	0.943426	1.0718	0.882038	0.228	0.298305	2.79	0.999501	0.816	0.993	0.997006	0	0.999985	1	0.945	10.003	0.999	0.997	0.826	0.838833	-4.7	0.885	0.182245	0	18.1521	17	0.992081	3.79815	11.3854	4.51168	14.7899	5.77895	17.1832	6.82269	19.4344	7.8828	21.5569	8.67323	9.45939	10.0917	10.7917	50	0.485993	0.727828	0.818651	0.549752	0.738
V2275M	2277	P	CCD	0.680291	0.9387	0.825931	0.260246	0.218914	1	28.2	28.2	0.207	0.973797	0.569381	0.404253	0.997321	0.68721	-8.18217	-0.3588	0.94878	9.27568	0.795755	-13.688	-4.1324	-10.0267	-4.26	0.99006	0.932223	0.695654	-3.41429	1	5.04	0.6167	21	0.985538	0.000564	0.993901	1.4e-05	0.737043	0.512188	0.9359	0.901391	1.0838	0.715548	0.456	0.483085	2.79	0.999692	0.631	0.966	0.997869	0.54834	0.99998	1	0.967	10.003	1	0.999	0.791	0.828528	-2.84	0.793	0.297578	0.0002	18.1521	-66	0.942136	4.74	12.3895	6.20096	15.2225	7.43568	17.3066	8.24599	19.4224	9.36231	21.5406	10.3082	11.0119	11.5658	12.0168	65	0.502735	0.546134	0.588647	0.42447	0.813
A2276V	2278	B	-	0.788423	0.8664	0.849804	0.259423	0.150352	0	26.9	26.9	0.08175	0.990627	0.588827	0.319322	0.998653	0.73047	-5.60959	-0.3064	0.951425	8.94566	0.797198	-11.298	-3.35142	-8.15062	-3.66	0.98216	0.938898	0.695654	-1.46782	1	5.04	0.538374	64	0.976305	0.000565	0.9953	3e-06	0.279284	0.560684	0.904	0.885642	1.0101	0.808149	0.512	0.382126	2.77	0.999723	0.564	0.992	0.998793	0.729281	0.999885	1	0.922	7.905	0.999	0.996	0.765	0.819652	-3.7	0.819	0.0948853	0.0053	18.1521	-46	0.94624	3.8088	11.8881	4.83793	15.5593	6.18225	17.999	6.86681	20.3735	7.50928	22.3877	8.66318	9.51739	10.3936	11.2179	62	0.449139	0.670253	0.696062	0.51401	0.713
A2277T	2279	B	-	0.663249	0.6344	0.84421	0.2687	0.148193	0	28.1	28.1	0.0576	0.980189	0.553962	0.257088	0.996483	0.73937	-5.83065	-0.3113	0.912563	8.13947	0.786441	-8.386	-4.12347	-1.38361	-3.57	0.99006	0.927242	0.695654	-1.86577	1	5.04	0.286636	58	0.977022	0.00046	0.959504	3e-06	0.2053	0.245452	0.8853	0.827571	0.9017	0.737853	0.666	0.348985	2.48	0.999327	0.533	0.837	0.998787	0.728468	0.999265	1	0.942	10.003	0.999	0.997	0.845	0.714234	-3.49	0.745	0.106505	0.0597	18.1521	-69	0.960617	5.5606	11.3894	5.82324	15.0228	6.75642	17.8657	7.29251	20.334	7.80286	22.5038	8.52249	9.26273	10.0628	10.7621	56	0.357787	0.358132	0.340573	0.532298	0.632
A2277V	2279	B	-	0.655082	0.7412	0.843851	0.343006	0.254928	0	26.6	26.6	0.012325	0.983307	0.556491	0.211376	0.998589	0.75829	-5.84927	-0.3083	0.912563	7.34741	0.806538	-12.546	-3.06418	-1.60855	-3.69	0.94624	0.938898	0.646311	-2.38393	1	5.04	0.349045	64	0.976538	0.000392	0.989301	3e-06	0.255319	0.250335	0.9033	0.846001	0.9587	0.79865	0.374	0.315784	2.48	0.99951	0.596	0.886	0.998684	0.636813	0.999531	1	0.947	7.905	0.999	0.996	0.775	0.740252	-3.44	0.805	0.148398	0.0554	18.1521	-35	0.973541	5.5606	11.3894	5.82324	15.0228	6.75642	17.8657	7.29251	20.334	7.80286	22.5038	8.52249	9.26273	10.0628	10.7621	59	0.310608	0.267698	0.273254	0.532298	0.639
A2278D	2280	B	-	0.780471	0.9621	0.843399	0.479366	0.4508	-2	26.1	26.1	0.3355	0.990472	0.561785	0.39948	0.996759	0.83818	-5.56386	-0.4205	0.900485	7.35323	0.787046	-14.401	-4.17632	-10.1699	-4.02	0.95494	0.93894	0.646311	-2.35646	1	5.04	0.78202	126	0.965145	0.000536	0.953605	3e-06	0.309643	0.505549	0.9055	0.909989	1.0266	0.879446	0.24	0.559703	2.47	0.999747	0.67	0.983	0.99884	0.695797	0.999896	1	0.976	7.905	0.998	0.947	0.923	0.837204	-4.45	0.922	0.354589	0.0004	18.1521	9	0.994136	5.70124	10.2606	6.0599	13.7631	6.22182	16.5789	6.93678	19.1697	7.3991	21.5381	7.85517	8.42901	9.14723	9.71668	70	0.458058	0.811849	0.763738	0.60465	0.828
S2279C	2281	B	-	0.777081	0.7284	0.853251	0.253387	0.308343	-1	26.1	26.1	0.4622	0.995453	0.586816	0.196357	0.98586	0.72136	-6.91297	-0.331	0.962991	9.00727	0.761779	-11.664	-3.71015	-10.284	-3.83	0.95696	0.936981	0.646311	-3.28364	1	5.04	0.452272	112	0.984054	0.000572	0.985201	2e-06	0.519118	0.553406	0.9191	0.913659	1.0449	0.638213	0.306	0.722491	2.72	0.99966	0.632	0.98	0.999159	0.551459	0.999856	1	0.969	7.905	1	0.998	0.692	0.869205	-4.65	0.879	0.533148	0.0002	18.1521	-21	0.984111	3.81144	10.5899	4.95908	13.9946	5.6411	16.8901	6.75184	19.3499	7.6496	21.6008	8.33847	8.85222	9.4969	10.0555	84	0.534409	0.503262	0.705795	0.576616	0.808
S2279Y	2281	B	-	0.816705	0.9921	0.853229	0.516134	0.503615	-2	25.8	25.8	0.4368	0.997244	0.586687	0.308985	0.989901	0.85614	-7.21124	-0.3634	0.964301	8.99852	0.740003	-17.103	-3.85161	-13.1466	-3.82	0.95494	0.940288	0.646311	-4.98412	1	5.04	0.665405	144	0.878379	0.000572	0.989451	2e-06	0.184698	0.531539	0.9191	0.92013	1.0449	0.830619	0.264	0.72688	2.72	0.999815	0.63	0.976	0.997087	0.551459	0.999985	1	0.996	7.905	0.999	0.998	0.83	0.893151	-5.58	0.931	0.612647	0.0001	18.1521	4	0.995465	3.81144	10.5899	4.95908	13.9946	5.6411	16.8901	6.75184	19.3499	7.6496	21.6008	8.33847	8.85222	9.4969	10.0555	74	0.570445	0.828049	0.861104	0.619842	0.882
V2280I	2282	P	MH	0.588328	0.2646	0.816136	0.255963	0.237554	3	25.3	25.3	0.0133	0.410236	0.555326	0.23544	0.977175	0.37325	-6.56922	-0.1932	0.665095	5.2884	0.864587	-13.242	-3.59212	-4.99083	-3.68	0.91486	0.849791	0.646311	-0.808465	0.999999	5.04	0.118961	29	0.971069	0.000562	0.990658	0.004056	0.956313	0.084705	0.7948	0.545663	0.8062	0.733522	0.468	0.259453	2.125	0.999206	NA	0.78	0.995391	0.734553	0.980709	1	0.273	7.531	0.952	0.486	0.504	0.70417	-0.69	0.641	0.0285922	0.005	18.1521	-83	0.563893	8.70777	12.4045	9.30645	15.4317	9.76668	18.434	10.0618	20.7845	10.587	23.061	11.1208	11.5182	11.8638	12.1547	55	0.16808	0.096431	0.116114	0.405746	0.708
V2280A	2282	B	-	0.579324	0.6567	0.83457	0.273659	0.238181	0	24.3	24.3	0.0356	0.871096	0.557573	0.313698	0.970606	0.6309	-5.53445	-0.2577	0.908035	4.15459	0.858956	-9.044	-3.32275	-9.34074	-3.75	0.89433	0.80298	0.646311	-1.57313	0.99998	5.04	0.229457	64	0.784648	0.000559	0.982102	0.004056	0.722559	0.201015	0.8336	0.888015	0.8692	0.64151	0.234	0.49809	2.47	0.99929	0.757	0.924	0.995117	0.705392	0.997296	1	0.476	6.542	0.64	0.386	0.681	0.829887	-3.25	0.789	0.0891327	0.0021	14.5853	-32	0.957954	8.70777	12.4045	9.30645	15.4317	9.76668	18.434	10.0618	20.7845	10.587	23.061	11.1208	11.5182	11.8638	12.1547	69	0.368832	0.268906	0.231497	0.539545	0.788
V2280F	2282	B	-	0.645834	0.816	0.834133	0.405976	0.34538	-1	24.7	24.7	0.0099	0.988608	0.540062	0.260126	0.99253	0.80376	-5.11953	-0.3349	0.875032	6.09646	0.870788	-12.707	-3.73797	-3.91106	-3.47	0.89502	0.834845	0.646311	-0.733766	0.999999	5.04	0.558067	50	0.961209	0.000535	0.982402	0.004056	0.153926	0.172671	0.8457	0.891974	0.7832	0.727894	0.324	0.950239	1.775	0.999616	0.694	0.733	0.997204	0.731931	0.995919	1	0.584	7.531	0.998	0.943	0.868	0.807755	-4.06	0.801	0.354336	0.0737	18.1521	0	0.986372	8.70777	12.4045	9.30645	15.4317	9.76668	18.434	10.0618	20.7845	10.587	23.061	11.1208	11.5182	11.8638	12.1547	37	0.288448	0.345047	0.41015	0.583828	0.849
I2281T	2283	B	-	0.736849	0.4349	0.798026	0.199524	0.217954	-1	26.3	26.3	0.0998	0.929916	0.48997	0.166974	0.994564	0.6977	-4.42554	-0.3226	0.860013	4.04339	0.848151	-10.329	-3.27303	-1.70964	-3.69	0.94292	0.924384	0.646311	-2.67267	1	5.04	0.530952	89	0.815446	0.000481	0.891911	2e-06	0.900258	0.343891	0.7204	0.805653	0.657	0.520926	0.344	0.399275	0	0.999263	0.62	0.981	0.995407	0.627775	0.999484	1	0.955	8.017	0.959	0.551	0.892	0.863172	-2.87	0.782	0.22046	0.0003	14.5853	-29	0.940071	3.81755	10.9446	6.1355	14.7251	7.21956	17.9744	8.00975	20.6092	8.5416	23.0019	8.94474	9.4595	10.0358	10.5	47	0.307304	0.539106	0.520176	0.583884	0.782
D2282Y	2284	B	-	0.824336	0.9786	0.78725	0.521768	0.511707	-3	31	31	0.3967	0.999486	0.582195	0.211677	0.985157	0.91226	-5.98322	-0.3937	0.951828	10.0258	0.771422	-14.438	-3.26422	-9.16003	-4.03	0.96828	0.927212	0.695654	-3.02582	1	5.04	0.857874	160	0.936737	0.000576	0.997825	1e-06	0.138798	0.524166	0.9294	0.936369	1.0676	0.925684	0.29	0.627331	2.67	0.999874	0.659	0.997	0.991001	0.591487	0.999998	1	0.997	10.003	1	0.999	0.887	0.906439	-7.88	0.912	0.855368	0.0001	18.1521	39	0.996347	5.92633	9.7243	5.93997	13.3214	6.45984	16.9839	6.85884	19.7899	7.23887	22.5487	7.8272	8.25214	8.75354	9.209	50	0.595518	0.903111	0.960255	0.702062	0.902
N2284D	2286	B	-	0.927893	0.9002	0.79313	0.272418	0.153533	1	28.2	28.2	0.2773	0.993525	0.569468	0.191603	0.994807	0.79122	-5.91283	-0.3303	0.94213	8.23387	0.83341	-13.319	-2.2486	-6.78242	-3.71	0.96057	0.927212	0.695654	-1.55787	1	5.04	0.744477	23	0.957398	0.000546	0.987101	1e-06	0.174979	0.464174	0.9041	0.894868	1.0092	0.814988	0.506	0.43164	2.555	0.999109	0.614	0.963	0.998083	0.67097	0.999049	1	0.983	9.325	0.999	0.995	0.762	0.849382	-4.44	0.918	0.052879	0.0018	14.5853	-43	0.977466	5.27348	10.6689	6.72967	14.4816	7.52824	17.6466	8.2895	20.3789	8.81604	22.8669	9.20014	9.48665	9.83733	10.2719	48	0.318692	0.638875	0.674732	0.623005	0.773
N2284S	2286	B	-	0.906135	0.4163	0.785674	-0.00377904	0.048944	1	24.6	24.6	0.0099	0.636321	0.553219	0.122964	0.996008	0.20366	-5.66024	-0.297	0.898733	6.94214	0.873847	-10.176	-1.96186	-6.81464	-3.66	0.96057	0.927212	0.695654	-0.631981	1	5.04	0.52906	46	0.984625	0.000455	0.987001	1e-06	0.843639	0.252509	0.8604	0.737049	0.8521	0.58153	0.602	0.263766	2.205	0.997973	0.609	0.879	0.996756	0.731987	0.995442	1	0.963	9.325	0.999	0.992	0.755	0.786149	-4.32	0.805	0.0107908	0.0625	14.5853	-74	0.395317	5.27348	10.6689	6.72967	14.4816	7.52824	17.6466	8.2895	20.3789	8.81604	22.8669	9.20014	9.48665	9.83733	10.2719	42	0.251459	0.34996	0.347782	0.623005	0.71
N2284T	2286	B	-	0.880997	0.7499	0.785641	0.19313	0.136496	0	24.9	24.9	0.0097	0.954611	0.54657	0.129921	0.988828	0.36279	-1.57379	-0.3465	0.876734	6.02811	0.883115	-10.658	-2.15275	-7.94509	-3.64	0.96297	0.920165	0.695654	-0.612394	1	5.04	0.596759	65	0.928807	0.000495	0.973903	1e-06	0.390058	0.191274	0.8424	0.86446	0.7003	0.482848	0.52	0.360746	1.86	0.998593	0.675	0.868	0.995139	0.710801	0.998445	1	0.987	9.325	0.999	0.995	0.689	0.812858	-4.96	0.832	0.0640585	0.233	14.5853	-74	0.930707	5.27348	10.6689	6.72967	14.4816	7.52824	17.6466	8.2895	20.3789	8.81604	22.8669	9.20014	9.48665	9.83733	10.2719	43	0.239566	0.436452	0.532724	0.664263	0.707
E2285A	2287	B	-	0.924266	0.7946	0.793358	0.304617	0.199785	-1	27.8	27.8	0.1235	0.994613	0.582986	0.166117	0.990747	0.34551	-6.36292	-0.3207	0.95207	6.24415	0.828364	-13.193	-2.68216	-9.76313	-3.94	0.95429	0.912129	0.695654	-3.69489	0.999986	5.04	0.797582	107	0.895	0.000495	0.990672	2e-06	0.28863	0.683793	0.866	0.879984	0.9386	0.776403	0.336	0.358923	2.67	0.999313	0.715	0.965	0.995511	0.702608	0.998168	1	0.765	9.325	0.9	0.622	0.805	0.860256	-5.6	0.863	0.0335371	0.0017	14.5853	1	0.986568	3.7814	9.00313	4.82861	12.2231	5.77999	15.5998	6.30633	18.4777	6.88768	21.2911	7.44675	7.88458	8.21377	8.61717	41	0.350444	0.66671	0.677291	0.561035	0.756
L2286V	2288	P	RRD	0.927764	0.8836	0.8395	0.258852	0.134046	1	24.6	24.6	0.0053	0.988707	0.599863	0.287796	0.993357	0.54458	-6.62562	-0.3281	0.953883	5.26203	0.842914	-9.358	-3.87598	-10.7247	-4.42	0.87376	0.648459	0.695654	-3.28033	0.944029	2.81	0.312733	32	0.946246	0.000439	0.994401	7.2e-05	0.608818	0.477261	0.9245	0.917887	1.0953	0.830009	0.206	0.386286	2.77	0.999561	0.778	0.909	0.99232	0.305916	0.999896	1	0.578	2.804	0.999	0.994	0.79	0.845552	-2.8	0.722	0.0178929	0.0004	9.1153	-71	0.991409	7.37625	10.4348	7.55657	13.7133	7.96414	17.0837	8.34318	20.124	8.76594	22.8382	9.06588	9.33465	9.64806	10.0578	63	0.282818	0.65862	0.710257	0.453599	0.769
A2287D	2289	B	-	0.873693	0.9973	0.854928	0.466105	0.539408	-2	26.9	26.9	0.7302	0.971759	0.585628	0.453738	0.996973	0.81547	-6.15317	-0.4186	0.966613	9.02928	0.792741	-15.985	-4.43593	-13.9825	-3.9	0.95494	0.931416	0.695654	-4.25934	1	5.04	0.882051	126	0.965065	0.00054	0.989945	3e-06	0.101702	0.657119	0.916	0.935677	1.0385	0.87687	0.268	0.559703	2.65	0.999765	NA	0.994	0.999014	0.563393	0.999995	1	0.973	7.905	1	0.999	0.926	0.893109	-5.4	0.933	0.708074	0.0001	18.1521	-22	0.970544	3.77433	11.2265	6.86692	14.5718	7.94861	17.5187	8.7578	20.3236	9.54824	22.8816	10.0779	10.4644	10.7653	11.0147	89	0.552468	0.923149	0.927702	0.605504	0.856
A2287T	2289	B	-	0.853737	0.9233	0.844867	0.347782	0.261788	0	29.2	29.2	0.592	0.981039	0.585018	0.348473	0.996684	0.503	-6.7941	-0.3075	0.958023	10.299	0.811855	-11.188	-4.13003	-9.08952	-3.86	0.96479	0.918402	0.695654	-2.95832	1	5.04	0.508402	58	0.977022	0.000549	0.993601	3e-06	0.730156	0.584374	0.916	0.904733	1.0385	0.623634	0.328	0.353725	2.65	0.999532	0.618	0.99	0.997635	0.563393	0.999917	1	0.883	10.003	0.999	0.997	0.771	0.857281	-3.6	0.85	0.141475	0.0004	18.1521	-74	0.977829	3.77433	11.2265	6.86692	14.5718	7.94861	17.5187	8.7578	20.3236	9.54824	22.8816	10.0779	10.4644	10.7653	11.0147	78	0.46206	0.675876	0.718964	0.517102	0.837
A2289E	2291	B	-	0.885521	0.6807	0.791402	0.350745	0.266045	-1	26.5	26.5	0.6254	0.97338	0.574734	0.269574	0.991004	0.26029	-5.17109	-0.4061	0.957638	8.61428	0.804756	-12.394	-4.02056	-10.6953	-3.65	0.95494	0.931416	0.695654	-0.839962	1	5.04	0.855437	107	0.918199	0.000458	0.957004	3e-06	0.56688	0.534291	0.8964	0.88732	0.9928	0.867944	0.334	0.479943	2.6	0.999528	0.588	0.983	0.99909	0.714675	0.999536	1	0.717	7.905	1	0.998	0.856	0.888567	-3.57	0.829	0.618291	0.0087	18.1521	-41	0.959819	8.68831	12.0772	9.40669	15.0309	9.87447	17.465	10.223	19.6342	10.4851	21.803	10.8879	11.19	11.511	11.8117	39	0.35841	0.873591	0.837717	0.462408	0.689
A2289T	2291	B	-	0.889729	0.3856	0.781695	0.180697	0.104648	0	29.6	29.6	0.5757	0.960292	0.57655	0.32661	0.99688	0.11596	-4.85374	-0.3094	0.957252	9.95218	0.82226	-8.696	-4.38681	-7.37869	-3.78	0.96479	0.918402	0.695654	-0.404042	1	5.04	0.501907	58	0.977022	0.000508	0.920308	3e-06	0.784954	0.551297	0.9127	0.854094	1.032	0.657993	0.524	0.407347	2.25	0.999042	0.582	0.974	0.998611	0.740899	0.983418	1	0.906	10.003	0.999	0.997	0.809	0.866642	-2.91	0.817	0.144242	0.0061	18.1521	-77	0.914461	8.68831	12.0772	9.40669	15.0309	9.87447	17.465	10.223	19.6342	10.4851	21.803	10.8879	11.19	11.511	11.8117	46	0.396454	0.605515	0.590752	0.418073	0.574
A2289V	2291	B	-	0.912587	0.5489	0.787393	0.264174	0.141691	0	28.6	28.6	0.099325	0.990385	0.576804	0.283286	0.99867	0.17658	-5.2222	-0.3064	0.957383	8.5919	0.815508	-7.415	-3.94366	-7.52233	-3.79	0.94624	0.929305	0.695654	-0.894473	1	5.04	0.593213	64	0.975579	0.000464	0.972428	3e-06	0.337451	0.492078	0.9127	0.889756	1.032	0.85063	0.438	0.417772	2.6	0.999219	0.68	0.987	0.998925	0.752578	0.939815	1	0.185	7.905	0.999	0.996	0.775	0.872086	-3.36	0.807	0.0428491	0.0098	18.1521	-58	0.982901	8.68831	12.0772	9.40669	15.0309	9.87447	17.465	10.223	19.6342	10.4851	21.803	10.8879	11.19	11.511	11.8117	54	0.367704	0.627285	0.631289	0.418073	0.671
Q2291P	2293	B	-	0.845652	0.2821	0.799445	0.25849	0.133527	-1	25.9	25.9	0.1235	0.983035	0.491125	0.185359	0.954872	0.45657	-2.71444	-0.3354	0.869833	3.12468	0.913717	-10.269	-3.36979	-8.44354	-3.74	0.86145	0.822183	0.695654	-1.7708	0.999988	5.04	0.498447	76	0.988595	0.000332	0.949505	4e-06	0.129407	0.304755	0.7201	0.769908	0.6671	0.91441	0.488	0.427136	0	0.999217	0.501	0.94	0.980971	0.731342	0.998893	0.907	0.721	1.696	0.912	0.529	0.696	0.714691	-3.62	0.688	0.605094	0.0016	14.5853	-53	0.978198	9.63879	12.6423	9.68561	15.4941	9.87556	17.6491	10.6149	19.2869	11.131	21.2002	11.508	11.7776	12.0525	12.2841	32	0.225021	0.791375	0.737568	0.50638	0.76
Q2291R	2293	B	-	0.828863	0.093	0.787522	0.0961345	-0.0996859	1	19.87	19.87	0.0006	0.829793	0.384674	0.0607338	0.987173	0.03388	2.15973	-0.1606	0.622548	0.949565	0.957851	-6.3	-2.97074	-3.06925	-3.62	0.80669	0.586914	0.695654	-0.0981552	0.999988	5.04	0.111701	43	0.68794	0.000194	0.808019	4e-06	0.237899	0.050749	0.4323	0.268978	-0.2216	0.676509	0.734	0.378856	-2.085	0.984535	0.512	0.461	0.846723	0.768421	0.577106	0.907	0.737	1.696	0.007	0.012	0.475	0.738	-0.56	0.309	0.0898539	1	14.5853	-75	0.714047	9.63879	12.6423	9.68561	15.4941	9.87556	17.6491	10.6149	19.2869	11.131	21.2002	11.508	11.7776	12.0525	12.2841	20	0.013266	0.17408	0.188502	0.417135	0.556
D2294N	2296	B	-	0.952824	0.4495	0.828503	0.192742	0.0390842	1	31	31	0.2625	0.984114	0.532501	0.253743	0.998753	0.07475	-3.1899	-0.3081	0.848734	6.28795	0.859639	-11.854	-3.36783	-3.53439	-3.67	0.96479	0.935165	0.695654	-0.329058	1	5.04	0.475561	23	0.857657	0.000492	0.972503	1e-06	0.366807	0.132036	0.8218	0.743876	0.6905	0.81119	0.686	0.410785	2.39	0.998059	0.516	0.8	0.998644	0.747327	0.993909	1	0.937	10.003	0.996	0.916	0.873	0.801614	-4.09	0.704	0.0377131	0.0907	18.1521	-32	0.944585	6.59035	10.8498	7.05197	13.6669	7.53466	15.7229	7.88355	17.6477	8.39664	19.8566	8.99861	9.51011	10.0011	10.4191	36	0.314359	0.409007	0.48762	0.401825	0.604
L2295V	2297	B	-	0.903709	0.4181	0.834827	0.106625	0.02304	1	24	24	0.0451	0.855606	0.557198	0.279444	0.993317	0.34144	-6.6225	-0.3261	0.953571	5.03425	0.896694	-10.7	-3.85519	-7.55405	-3.73	0.90439	0.737727	0.695654	-1.07865	1	4	0.279569	32	0.93211	0.000256	0.934707	7.7e-05	0.986694	0.349135	0.8939	0.827433	0.9445	0.570193	0.664	0.344529	1.8	0.998486	NA	0.765	0.995345	0.702137	0.999039	1	0.375	2.802	0.999	0.994	0.406	0.78504	-2.57	0.763	0.0585788	0.0006	13.1365	-79	0.746175	9.72876	12.9282	10.2189	15.3249	10.5746	17.0172	10.9041	18.6976	11.1604	20.606	11.5433	11.9116	12.2783	12.6324	37	0.098168	0.300493	0.407585	0.483503	0.599
E2296G	2298	B	-	0.827388	0.2761	0.820241	0.310033	0.207564	-2	32	32	0.4362	0.995909	0.561674	0.185706	0.998159	0.15066	-4.87973	-0.2748	0.954754	5.93882	0.853734	-10.789	-3.76647	-6.14058	-3.93	0.96057	0.938447	0.695654	-3.17932	1	5.04	0.509139	98	0.925692	0.000549	0.90351	2e-06	0.249168	0.691753	0.8576	0.847893	0.9043	0.739929	0.434	0.382707	2.545	0.998678	0.654	0.986	0.998658	0.746835	0.996697	1	0.952	9.325	0.892	0.657	0.517	0.657995	-6.62	0.868	0.298666	0.0025	14.5853	-45	0.980265	9.60336	11.7098	9.74884	14.0751	9.95148	15.757	10.2651	17.6291	10.515	19.7767	10.7695	10.9534	11.1718	11.4329	47	0.441417	0.766812	0.763366	0.464597	0.644
E2296K	2298	B	-	0.847174	0.4631	0.802162	0.244446	0.113354	1	31	31	0.3846	0.994228	0.557844	0.286461	0.998823	0.21353	-5.48614	-0.3389	0.945969	6.50812	0.842421	-10.469	-4.11553	-7.86331	-3.76	0.96479	0.937086	0.695654	-2.85233	1	5.04	0.618389	56	0.984052	0.00051	0.991501	2e-06	0.0982208	0.478414	0.8555	0.867035	0.9082	0.872278	0.458	0.400024	2.2	0.998337	0.674	0.985	0.998435	0.675763	0.998784	1	0.862	10.003	0.892	0.579	0.707	0.774523	-3.6	0.794	0.096333	0.0007	18.1521	-40	0.983796	9.60336	11.7098	9.74884	14.0751	9.95148	15.757	10.2651	17.6291	10.515	19.7767	10.7695	10.9534	11.1718	11.4329	34	0.420787	0.730776	0.798674	0.335821	0.764
V2298G	2300	B	-	0.899123	0.8818	0.858223	0.457676	0.419643	-3	26.7	26.7	0.051225	0.989466	0.581473	0.404321	0.985799	0.62282	-5.53656	-0.4749	0.957563	5.78936	0.735913	-17.351	-5.37053	-11.2193	-3.98	0.97981	0.954762	0.706298	-2.89765	0.999911	4.11	0.873191	109	0.799366	0.000576	0.980102	1.4e-05	0.113528	0.846518	0.9186	0.94117	1.0384	0.891417	0.142	0.586829	2.65	0.999593	0.755	0.988	0.981426	0.578953	0.999976	1	0.991	8.017	0.999	0.997	0.627	0.78243	-6.77	0.971	0.84026	0.0001	12.9156	32	0.994802	8.52069	11.8774	8.76846	14.7658	8.94752	16.805	9.50459	18.5331	9.85911	20.691	10.2281	10.6978	11.0611	11.4314	80	0.568381	0.818129	0.891343	0.593827	0.603
V2298I	2300	B	-	0.914689	0.2925	0.822048	0.15952	-0.00863738	3	24.7	24.7	0.0032	0.592551	0.546351	0.233445	0.952422	0.1257	-1.36305	-0.2847	0.580129	5.68594	0.91929	-10.773	-3.79886	-2.51495	-3.59	0.9872	0.936102	0.706298	-0.548613	1	4.11	0.450091	29	0.971406	0.000508	0.985101	1.4e-05	0.557692	0.381708	0.8489	0.579068	0.7806	0.607293	0.62	0.249266	1.845	0.996531	0.534	0.718	0.987958	0.743496	0.991113	1	0.992	10.003	0.992	0.989	0.44	0.754972	-0.85	0.639	0.0311789	0.3868	16.1112	-84	0.417379	8.52069	11.8774	8.76846	14.7658	8.94752	16.805	9.50459	18.5331	9.85911	20.691	10.2281	10.6978	11.0611	11.4314	25	0.089668	0.109622	0.0863375	0.33174	0.365
Y2301C	2303	B	-	0.946927	0.6075	0.805337	0.342481	0.254174	-2	29.8	29.8	0.0808	0.997969	0.583338	0.17869	0.990903	0.59251	-4.351	-0.4209	0.96622	6.67271	0.805098	-11.833	-3.57693	-10.3046	-3.74	0.98529	0.952609	0.706298	-1.83959	0.999911	4.11	0.875242	194	0.942286	0.000582	0.970103	7e-06	0.10327	0.811894	0.9034	0.946061	1.0044	0.911422	0.228	0.775052	1.9	0.999063	0.695	0.927	0.998674	0.737692	0.999407	1	0.97	9.325	1	0.998	0.935	0.875782	-8.04	0.903	0.481317	0.0114	12.9156	46	0.994608	7.4486	10.2374	7.95536	13.8456	8.14667	16.4203	8.37405	18.6562	8.66994	21.0736	8.99317	9.34648	9.63764	9.93315	38	0.296565	0.600101	0.554403	0.485306	0.866
Y2301F	2303	B	-	0.971138	0.2194	0.809127	0.228159	0.0899582	3	27.6	27.6	0.032775	0.979578	0.558966	0.211032	0.934061	0.18783	-3.70329	-0.2877	0.913858	6.15801	0.831194	-9.837	-2.59093	-6.28285	-3.81	0.9854	0.939966	0.706298	-0.973136	0.999911	4.11	0.54068	22	0.87442	0.000563	0.981302	7e-06	0.237207	0.459499	0.8903	0.84746	0.9667	0.80611	0.436	0.327769	2.25	0.997765	0.695	0.764	0.996299	0.706483	0.999185	1	0.956	9.325	0.997	0.989	0.507	0.827048	-3.74	0.853	0.0330263	0.0003	12.9156	35	0.95672	7.4486	10.2374	7.95536	13.8456	8.14667	16.4203	8.37405	18.6562	8.66994	21.0736	8.99317	9.34648	9.63764	9.93315	60	0.27234	0.25003	0.334311	0.277087	0.598
L2302R	2304	B	-	0.83661	0.9916	0.845581	0.556329	0.561352	-2	31	31	0.0761	0.996316	0.596913	0.50464	0.993419	0.90377	-8.4877	-0.4979	0.964392	6.33072	0.758345	-16.428	-7.17373	-13.177	-4.44	0.97981	0.943019	0.706298	-4.7977	0.999911	4.11	0.915082	102	0.938897	0.000576	0.989351	7.4e-05	0.0936026	0.780144	0.9343	0.969502	1.0696	0.956532	0.144	0.496609	2.79	0.999738	0.803	0.998	0.977874	0.400577	0.999989	1	0.985	8.017	0.999	0.998	0.953	0.86501	-5.8	0.961	0.977222	0.0001	12.9156	52	0.998092	8.92039	12.5039	9.82348	15.975	10.1562	18.4397	10.5265	20.451	10.8234	22.4768	11.146	11.4267	11.7408	12.0975	73	0.584213	0.892544	0.935067	0.597933	0.943
A2303S	2305	B	-	0.968268	0.1775	0.826978	0.176815	0.0162065	1	24.7	24.7	0.0054	0.785994	0.518082	0.193029	0.995618	0.14548	0.583543	-0.3035	0.725375	4.4611	0.903869	-6.878	-3.73301	-4.03738	-3.6	0.98889	0.935655	0.706298	-0.450747	1	4.11	0.318344	99	0.912153	0.0005	0.981902	3e-06	0.458929	0.2189	0.7981	0.725208	0.4917	0.634355	0.634	0.387179	1.23	0.99741	0.573	0.696	0.994513	0.745115	0.98687	1	0.983	10.003	0.997	0.994	0.523	0.761826	-2.25	0.688	0.074807	0.5279	16.1112	-70	0.674321	6.34885	12.5106	8.4014	15.5216	9.39722	18.0873	10.1634	20.2668	10.6684	22.4698	11.1096	11.4657	11.835	12.2085	30	0.276522	0.28165	0.278617	0.376704	0.595
A2303V	2305	B	-	0.965659	0.7499	0.82823	0.286282	0.173448	0	29.2	29.2	0.1151	0.982558	0.557192	0.293115	0.99747	0.44913	-5.13913	-0.3064	0.917484	6.16817	0.806538	-9.802	-3.26508	-7.78149	-3.74	0.9774	0.931085	0.706298	-2.19677	1	4.11	0.66361	64	0.992317	0.000513	0.9953	3e-06	0.324389	0.662869	0.8978	0.961402	1.0135	0.893042	0.206	0.315784	2.38	0.999221	0.823	0.938	0.997903	0.63959	0.999664	1	0.939	7.905	0.997	0.994	0.765	0.805652	-3.68	0.913	0.232398	0.0007	16.1112	-28	0.992312	6.34885	12.5106	8.4014	15.5216	9.39722	18.0873	10.1634	20.2668	10.6684	22.4698	11.1096	11.4657	11.835	12.2085	41	0.361295	0.484438	0.543729	0.419814	0.809
G2304A	2306	B	-	0.957106	0.1246	0.800561	0.187794	0.031976	0	23.2	23.2	0.0024	0.608543	0.512069	0.171549	0.995753	0.10471	-2.47096	-0.3784	0.902183	1.97575	0.886777	-11.592	-2.90021	-3.81671	-3.63	0.98554	0.932725	0.706298	-0.471018	0.991334	4.11	0.461925	60	0.691956	0.000432	0.965703	2e-06	0.847654	0.088188	0.6338	0.43878	0.0445	0.417894	0.764	0.329052	2.14	0.994101	0.482	0.738	0.981444	0.777044	0.895771	1	0.656	10.003	0.062	0.033	0.736	0.746813	-5.01	0.465	0.0972265	0.1716	16.1112	19	0.560674	5.00328	10.5272	6.30947	14.2156	6.76985	17.1771	7.60134	19.8197	8.22971	22.295	8.6686	9.15206	9.63472	10.1006	17	0.16351	0.56421	0.556091	0.362887	0.586
G2304R	2306	B	-	0.959722	0.4081	0.80064	0.229999	0.0926008	-2	24.2	24.2	0.0008	0.978355	0.475067	0.125501	0.996536	0.29555	1.31741	-0.4549	0.865902	1.65487	0.905606	-11.2	-2.72187	-2.74162	-3.49	0.94468	0.714162	0.706298	-0.371221	0.473256	3.9	0.676592	125	0.732413	0.000371	0.979102	2e-06	0.382947	0.194046	0.6518	0.641604	0.1792	0.582555	0.502	0.688324	0.985	0.997747	0.503	0.733	0.958938	0.761087	0.979838	1	0.78	4.892	0.801	0.607	0.931	0.810396	-6.45	0.617	0.209855	0.5887	15.6534	37	0.939912	5.00328	10.5272	6.30947	14.2156	6.76985	17.1771	7.60134	19.8197	8.22971	22.295	8.6686	9.15206	9.63472	10.1006	14	0.168779	0.6299	0.657553	0.449483	0.837
G2304S	2306	B	-	0.944759	0.0944	0.794401	-0.0915231	-0.00508018	0	23.4	23.4	0.0008	0.0933302	0.512069	0.0933638	0.993818	0.12249	-2.68921	-0.3113	0.882738	1.94941	0.887407	-8.709	-2.76617	-2.60642	-3.63	0.9302	0.644576	0.706298	-0.322173	0.473256	3.9	0.519339	56	0.686106	0.000254	0.960104	2e-06	0.987944	0.108787	0.6919	0.224895	0.3037	0.397461	0.732	0.310111	1.245	0.995296	NA	0.748	0.980822	0.779559	0.945983	1	0.598	4.892	0.625	0.426	0.835	0.736867	-4.93	0.447	0.0367115	0.1304	15.6534	-1	0.0341792	5.00328	10.5272	6.30947	14.2156	6.76985	17.1771	7.60134	19.8197	8.22971	22.295	8.6686	9.15206	9.63472	10.1006	19	0.092817	0.51392	0.550877	0.362887	0.532
C2305S	2307	B	-	0.918356	0.3278	0.824384	0.303801	0.198612	-1	24.25	24.25	0.00135	0.994985	0.557303	0.216937	0.979525	0.2312	-4.15942	-0.4454	0.925423	3.33585	0.852484	-7.783	-2.65061	-8.71558	-3.73	0.961975	0.912318	0.706298	-0.487107	0.882569	4.11	0.723205	112	0.815811	0.000533	0.914708	0	0.0952682	0.278219	0.77955	0.69724	0.61875	0.83127	0.319	0.406906	1.78	0.999237	0.694	0.9065	0.977552	0.757781	0.999056	1	0.805	6.495	0.626	0.253	0.888	0.716362	-9.66	0.6495	0.110679	0.0144	11.3796	36	0.96646	5.14907	11.3146	6.87945	15.9655	7.86641	19.117	8.4678	21.7322	8.99475	23.9852	9.37815	9.69799	10.2653	10.7427	33	0.388997	0.677379	0.732533	0.465608	0.627
L2307F	2309	B	-	0.910348	0.7114	0.78622	0.154469	-0.0158927	0	23.7	23.7	0.0047	0.982316	0.56032	0.287863	0.996992	0.22408	-4.31376	-0.3511	0.946544	3.05929	0.859946	-14.276	-4.38899	-7.63947	-3.88	0.29643	0.275326	0.706298	-2.0697	0.0884557	3.07	0.362642	22	0.958689	0.000343	0.933707	6.1e-05	0.194483	0.416178	0.883	0.823671	0.9046	0.894807	0.324	1.02735	2.25	0.998351	0.739	0.787	0.97881	0.691105	0.99959	0.179	0.308	0.786	0.999	0.998	0.652	0.710064	-3.87	0.76	0.299622	0.01	10.6463	16	0.969232	4.24937	15.2447	8.34267	18.9763	10.4544	21.8125	11.5368	24.2328	12.3961	26.1066	13.1484	13.7452	14.2443	14.7985	60	0.179462	0.282655	0.307415	0.390278	0.543
S2309N	2311	B	-	0.962462	0.186	0.801261	0.136136	-0.0422267	1	23.5	23.5	0.0013	0.924071	0.549368	0.253578	0.978664	0.21188	-2.73504	-0.1888	0.944752	2.08106	0.865663	-13.075	-3.95158	-6.16078	-3.79	0.91832	0.676638	0.706298	-1.18773	0.0973465	4.11	0.745165	46	0.943505	0.000297	0.942406	0.006273	0.236878	0.107196	0.7653	0.514997	0.6641	0.855744	0.472	0.36083	2.7	0.995643	0.742	0.527	0.957152	0.777103	0.784231	1	0.406	4.488	0.005	0.011	0.74	0.685577	-2.88	0.429	0.130086	0.0093	16.1112	-59	0.84677	10.5468	19.8334	14.1831	22.5764	15.71	24.6805	16.5542	26.5523	17.3279	28.2422	17.9082	18.4917	19.0389	19.4696	54	0.120214	0.257158	0.20427	0.32097	0.527
P2311L	2313	B	-	0.950067	0.1301	0.782451	-0.0691626	-0.0409315	-3	22.9	22.9	0.001075	0.274976	0.532135	0.106615	0.995094	0.10949	-2.21472	-0.2073	0.889664	2.54219	0.861419	-10.856	-1.34972	-3.59746	-3.57	0.94505	0.747798	0.706298	-0.263382	0.989785	3	0.757264	98	0.699883	0.000282	0.90211	9.1e-05	0.443211	0.185859	0.6973	0.608722	0.426	0.520953	0.656	0.312427	1.78	0.997548	NA	0.663	0.982425	0.790798	0.668869	1	0.285	5.02	0.503	0.296	0.531	0.717128	-6.23	0.477	0.37575	0.067	13.5319	27	0.273359	10.9118	20.8332	14.1991	23.5441	15.6786	25.835	17.0793	27.7242	18.0498	29.4723	18.7066	19.238	19.8129	20.3641	29	0.149696	0.403959	0.275002	0.539137	0.608
M2312I	2314	B	-	0.929926	0.2531	0.791207	0.0710482	-0.103436	1	21.6333	21.6333	0.00106667	0.575568	0.550792	0.0919931	0.939824	0.07861	-1.49751	-0.1718	0.885714	1.53323	0.918091	-11.674	-3.01748	-4.3944	-3.61	0.941777	0.681537	0.706298	-0.112849	0.522353	3.06	0.422653	10	0.653298	0.000231	0.89651	0	0.732972	0.1123	0.6752	0.286091	-0.0116	0.468608	0.714667	0.339465	2.045	0.996423	0.519	0.598	0.962209	0.799012	0.475551	1	0.298333	4.291	0	0.005	0.791	0.563993	-3.2	0.347	0.269216	0.3685	8.7304	-60	0.557699	11.2872	21.6286	15.1919	24.6976	16.8012	26.981	17.6954	28.986	18.6412	30.6421	19.4182	20.0864	20.7006	21.2045	34	0.0533707	0.275663	0.297138	0.311966	0.42
L2313I	2315	B	-	0.962283	0.597	0.816797	0.178626	0.0188074	2	25	25	0.0244	0.952755	0.584026	0.372096	0.981706	0.25051	-7.27237	-0.2937	0.845382	4.8169	0.825258	-10.418	-4.56049	-7.03082	-3.79	0.91382	0.636074	0.706298	-2.59168	0.0626411	3	0.20194	5	1	0.000424	0.99604	1.4e-05	0.499246	0.469359	0.8906	0.836162	1.0202	0.753683	0.556	0.41146	2.77	0.99894	0.586	0.635	0.978137	0.569029	0.999746	1	0.659	2.811	0.997	0.992	0.569	0.757112	-1.94	0.695	0.119592	0.001	9.7859	-84	0.916838	14.7934	23.4317	18.5704	26.1345	19.8889	28.1878	20.5969	29.9827	21.1266	31.7023	21.8355	22.3809	22.8075	23.1432	52	0.258194	0.38926	0.398997	0.295064	0.522
V2314M	2316	B	-	0.965931	0.1045	0.76932	0.0296112	-0.195242	1	18.62	18.62	0.001	0.507436	0.551294	0.252849	0.786267	0.14321	-2.9726	-0.2023	0.615488	0.900883	1.01658	-5.481	-4.17466	-3.51843	-3.92	0.1607	0.181049	0.706298	-0.0689098	0.0038726	0.65	0.0875973	21	0.384414	9.83e-05	0.922108	0.002855	0.394527	0.139177	0.7066	0.210903	-0.0169	0.63833	0.528	0.305462	1.7	0.991455	0.596	0.111	0.9164	0.768119	0.485676	0.097	0.017	-0.058	0.039	0.121	0.606	0.499686	-1.12	0.25	0.329801	0.0308	5.0781	-69	0.398473	14.9727	24.0497	17.7257	26.693	19.2908	28.7329	20.573	30.5029	21.4596	32.32	22.1333	22.6167	23.1898	23.6657	41	0.0094	0.0614189	0.0431021	0.327674	0.356
A2315V	2317	B	-	0.983959	0.1397	0.781688	0.172372	0.00982458	0	23.7	23.7	0.00185	0.937186	0.555984	0.225737	0.997161	0.1101	-4.47107	-0.1889	0.889826	2.6704	0.834107	-11.907	-3.94883	-7.22869	-3.67	0.93999	0.662782	0.706298	-0.41852	0.991071	4.11	0.358924	64	0.936821	0.00037	0.962704	0.061693	0.343313	0.295593	0.7576	0.481795	0.8462	0.804291	0.676	0.305134	2.135	0.997349	0.488	0.466	0.990315	0.761253	0.884239	1	0.516	3.367	0.44	0.197	0.647	0.666511	-3.24	0.518	0.211127	0.0497	12.0821	-59	0.86176	14.4932	24.4429	17.5624	27.6418	18.8473	29.8397	20.3535	31.8601	21.376	33.591	22.2808	23.0014	23.5456	24.0263	38	0.1794	0.23936	0.181037	0.403215	0.522
G2317E	2319	B	-	0.984154	0.8022	0.79667	0.318885	0.303145	-2	27.8	27.8	0.0187	0.98632	0.583357	0.427214	0.966336	0.79243	-6.02806	-0.4433	0.922185	3.77302	0.766836	-12.916	-3.34337	-6.80856	-3.73	0.98247	0.943274	0.706298	-2.2607	0.991214	3.07	0.88874	98	0.88127	0.000561	0.995334	8.9e-05	0.217096	0.634668	0.8505	0.90065	0.7972	0.78567	0.258	0.462675	2.67	0.999483	0.674	0.952	0.989384	0.673435	0.999932	1	0.955	10.003	0.849	0.602	0.958	0.818838	-7.47	0.758	0.0960989	0.0004	11.5047	2	0.989071	10.3556	19.7772	12.9716	24.4016	13.9707	27.4903	15.634	29.8813	16.6931	31.9075	17.4237	18.0643	18.6031	19.2279	57	0.516767	0.81669	0.809973	0.501563	0.899
G2317R	2319	B	-	0.983075	0.8944	0.794698	0.374762	0.300544	-2	28.55	28.55	0.1138	0.988669	0.5581	0.373225	0.989329	0.79857	-5.55108	-0.4603	0.956868	3.40046	0.751668	-12.889	-3.20757	-7.89932	-3.77	0.97191	0.934554	0.706298	-3.05549	0.517382	3.07	0.881659	125	0.895155	0.000547	0.997023	8.9e-05	0.135709	0.478574	0.8467	0.923354	0.7579	0.769447	0.202	0.396291	2.325	0.999415	0.772	0.958	0.969716	0.682987	0.999955	1	0.929	8.049	0.849	0.694	0.946	0.825935	-7.47	0.732	0.216112	0.0002	11.5047	3	0.994954	10.3556	19.7772	12.9716	24.4016	13.9707	27.4903	15.634	29.8813	16.6931	31.9075	17.4237	18.0643	18.6031	19.2279	57	0.462884	0.764724	0.778377	0.501563	0.906
Y2318H	2320	B	-	0.866995	0.9128	0.822001	0.252327	0.124674	2	28.9	28.9	0.2342	0.990767	0.584865	0.39208	0.987558	0.65358	-6.9033	-0.3598	0.960405	4.67725	0.780816	-9.438	-3.18819	-7.34574	-3.84	0.97523	0.933022	0.615465	-5.00224	0.999781	3.84	0.888139	83	0.779195	0.00056	0.993441	7e-06	0.190388	0.594961	0.9017	0.889933	0.9931	0.908705	0.402	1.03997	2.72	0.999095	0.661	0.981	0.985112	0.564044	0.999943	1	0.976	8.017	0.989	0.749	0.799	0.810547	-4.84	0.809	0.387959	0	12.4417	1	0.987688	7.01438	17.6014	10.2094	22.098	12.0049	25.3045	13.5027	27.6905	14.5413	29.6908	15.2426	15.8253	16.4926	17.0625	52	0.457626	0.658406	0.748352	0.339489	0.866
P2319S	2321	B	-	0.937279	0.4293	0.797361	0.228323	0.0901936	-1	26.5	26.5	0.1349	0.995491	0.586003	0.204166	0.992577	0.50685	-6.1121	-0.3274	0.964595	5.51745	0.851564	-9.378	-3.27115	-5.69331	-3.78	0.9774	0.929569	0.615465	-1.21747	1	4.11	0.781246	74	0.973818	0.000541	0.963804	2e-06	0.166745	0.703362	0.9133	0.922813	1.0458	0.828127	0.324	0.386605	2.6	0.998865	0.707	0.935	0.995058	0.724652	0.999496	1	0.964	7.905	1	0.999	0.734	0.802854	-7.41	0.821	0.0658574	0.0185	16.1112	-20	0.988959	6.13374	15.4459	8.24927	20.6287	10.3024	24.1223	11.6331	26.82	12.4571	29.0195	13.0266	13.7207	14.3459	14.8579	41	0.384874	0.721209	0.726047	0.54634	0.806
I2321V	2323	P	MH	0.939795	0.0986	0.789333	-0.0391406	0.165143	3	23.7	23.7	0.0027	0.11063	0.554638	0.137749	0.763316	0.05837	-1.17656	-0.2717	0.626429	3.99135	0.926487	-5.268	-2.99401	-5.92198	-3.7	0.97576	0.914071	0.706298	-0.228901	0.999911	4.11	0.264368	29	0.98163	0.000331	0.807619	2e-06	0.999067	0.086615	0.874	0.242739	0.8554	0.81056	0.526	0.268949	1.79	0.998457	NA	0.356	0.983882	0.775384	0.690958	1	0.141	6.177	0.898	0.956	0.515	0.652222	-0.69	0.712	0.0178781	0.1168	12.9156	-78	0.105149	8.22854	14.0135	9.79699	17.9493	10.869	21.0124	11.4328	23.4991	12.0221	25.7025	12.4518	12.8323	13.1747	13.5912	31	0.03854	0.113855	0.0785933	0.242481	0.767
I2321N	2323	B	-	0.947784	0.8767	0.786146	0.280972	0.16582	-3	29.7	29.7	0.159	0.989155	0.558377	0.391676	0.960425	0.79474	-6.43845	-0.4635	0.938851	4.94517	0.762346	-13.383	-3.7355	-11.4556	-3.78	0.97863	0.936445	0.615465	-2.60528	0.999911	4.11	0.88423	149	0.91466	0.000565	0.972603	2e-06	0.185599	0.647516	0.8918	0.955531	0.9757	0.88576	0.244	0.642444	2.485	0.999189	0.785	0.994	0.976248	0.699099	0.999815	1	0.941	8.017	0.997	0.996	0.921	0.785166	-6.51	0.893	0.56631	0.0001	12.9156	29	0.995454	8.22854	14.0135	9.79699	17.9493	10.869	21.0124	11.4328	23.4991	12.0221	25.7025	12.4518	12.8323	13.1747	13.5912	30	0.472833	0.795339	0.878208	0.485253	0.921
I2321T	2323	B	-	0.939443	0.2638	0.785905	0.0910137	0.129627	-1	28	28	0.0444	0.634788	0.557555	0.290282	0.953109	0.67317	-6.04364	-0.3837	0.932622	4.91447	0.855442	-7.828	-3.12247	-8.68076	-3.74	0.97571	0.931295	0.615465	-1.70814	0.999911	4.11	0.731801	89	0.959359	0.000541	0.877412	2e-06	0.706893	0.57935	0.891	0.915144	0.9741	0.816447	0.518	0.44163	1.79	0.998936	NA	0.972	0.991603	0.745717	0.994662	1	0.881	8.017	0.991	0.991	0.883	0.796715	-4.44	0.881	0.219754	0.0027	12.9156	-11	0.686874	8.22854	14.0135	9.79699	17.9493	10.869	21.0124	11.4328	23.4991	12.0221	25.7025	12.4518	12.8323	13.1747	13.5912	32	0.382235	0.603658	0.589151	0.396753	0.886
G2322S	2324	B	-	0.94295	0.2612	0.783747	0.215128	0.0712403	0	29.5	29.5	0.0681	0.997382	0.585378	0.341746	0.992845	0.60523	-7.09123	-0.3132	0.96915	5.39382	0.847872	-8.802	-2.56029	-5.52351	-3.72	0.9872	0.944694	0.615465	-2.87761	1	4.11	0.765304	56	0.974733	0.000542	0.881612	2e-06	0.172737	0.616982	0.9131	0.923658	1.0407	0.86246	0.266	0.417184	2.79	0.997479	0.737	0.866	0.992771	0.785828	0.983367	1	0.862	10.003	0.771	0.584	0.873	0.781966	-5.79	0.841	0.0870335	0.0008	16.1112	-34	0.989062	3.78879	14.0362	7.27419	17.3304	8.7612	20.2188	9.70682	22.5275	10.8966	24.7017	11.8082	12.5819	13.1675	13.6292	28	0.377406	0.680655	0.708483	0.49586	0.83
N2324S	2326	B	-	0.974524	0.5478	0.837999	-0.139262	-0.127298	1	25.4	25.4	0.1943	0.646002	0.555327	0.208096	0.990694	0.64496	-5.58493	-0.2989	0.921777	4.44986	0.840436	-8.284	-2.83862	-3.44949	-3.64	0.98756	0.936445	0.615465	-2.9728	0.999781	3.84	0.478682	46	0.947452	0.000543	0.998129	1e-06	0.981979	0.561183	0.8619	0.746473	0.8859	0.747648	0.526	0.288997	2.48	0.995794	0.578	0.846	0.986828	0.612897	0.999108	1	0.974	9.325	0.911	0.459	0.803	0.532636	-4.6	0.669	0.0488266	0.0014	12.4417	-26	0.492269	9.03241	15.0219	9.77991	17.7143	11.1867	19.7779	11.9494	21.6508	12.4685	23.6708	13.0189	13.582	14.1612	14.6263	34	0.272584	0.337336	0.42456	0.456027	0.713
C2326S	2328	B	-	0.964572	0.1576	0.806499	0.102028	-0.0912197	-1	20.345	20.345	0.00115	0.620433	0.489749	0.124778	0.950506	0.72907	-1.34606	-0.3919	0.855524	1.03309	0.864833	-6.359	-1.19245	-1.35732	-3.68	0.24732	0.335703	0.615465	-0.908222	0.0154047	3.295	0.465014	112	0.307669	0.000243	0.839616	0.04581	0.244331	0.311043	0.58065	0.363394	-0.1465	0.700855	0.553	0.373093	0.345	0.995743	0.656	0.671	0.850274	0.769895	0.936776	0.005	0.2705	0.619	0.271	0.123	0.243	0.421599	-3.76	0.371	0.0645086	0.0021	8.1588	11	0.72316	9.07661	12.3041	9.31787	14.4102	9.95478	16.6371	10.4813	18.6034	10.8793	21.0208	11.197	11.5697	11.8628	12.0955	32	0.09311	0.436228	0.471395	0.445078	0.568
G2328R	2330	B	-	0.986794	0.981	0.8484	0.361077	0.280886	-2	31	31	0.32595	0.998746	0.584685	0.340061	0.997426	0.91335	-7.75876	-0.4603	0.958231	5.05119	0.762851	-11.316	-2.28906	-11.066	-3.66	0.990055	0.934086	0.615465	-5.30896	0.999999	3.84	0.940347	125	0.950325	0.000562	0.997672	2e-06	0.136953	0.872977	0.8952	0.973753	1.0068	0.912384	0.128	0.597808	2.77	0.999452	0.798	0.973	0.985987	0.578395	0.999993	1	0.969	10.003	0.998	0.958	0.917	0.745382	-7.74	0.849	0.510649	0	15.5303	8	0.996586	8.83874	13.3471	9.62178	15.684	10.7651	17.4603	11.4036	19.1048	11.884	21.0184	12.2219	12.4787	12.7861	13.0868	70	0.572785	0.815272	0.824322	0.510746	0.863
E2329A	2331	B	-	0.970988	0.64	0.835678	0.254927	0.128409	-1	24.8	24.8	0.2334	0.996412	0.588149	0.161734	0.986047	0.76183	-8.17778	-0.3207	0.958891	4.15467	0.766904	-8.606	-3.64447	-9.91538	-3.79	0.9888	0.922068	0.615465	-5.30954	0.999781	3.84	0.854335	107	0.900354	0.00053	0.999138	2e-06	0.548076	0.745276	0.9042	0.862408	1	0.76494	0.326	0.346769	2.81	0.999537	0.716	0.969	0.990982	0.595223	0.999311	1	0.941	9.325	0.239	0.092	0.797	0.656292	-5.8	0.812	0.0861695	0	12.4417	28	0.98229	9.71711	12.1925	9.79859	14.0469	10.284	15.871	10.7445	17.6606	11.0343	19.8876	11.2689	11.5549	11.7728	11.9931	36	0.3829	0.689582	0.797367	0.448785	0.727
E2329D	2331	B	-	0.969743	0.7784	0.839288	0.119851	0.0251448	2	21.85	21.85	0.0116	0.966939	0.588576	0.293637	0.952343	0.7017	-8.64318	-0.2864	0.953172	3.37106	0.843023	-8.86	-3.80665	-7.82678	-3.82	0.938445	0.600739	0.615465	-3.41429	0.0508681	2.76	0.756437	45	0.9927	0.000335	0.998995	2e-06	0.778905	0.411425	0.8943	0.819247	1.0091	0.669983	0.378	0.351696	2.81	0.999374	0.717	0.845	0.992452	0.595223	0.999934	1	0.4225	2.424	0.818	0.342	0.587	0.657334	-2.9	0.7005	0.0746483	0	9.4184	-17	0.934978	9.71711	12.1925	9.79859	14.0469	10.284	15.871	10.7445	17.6606	11.0343	19.8876	11.2689	11.5549	11.7728	11.9931	47	0.179462	0.555161	0.655325	0.321757	0.623
R2330C	2332	B	-	0.961015	0.3358	0.824126	0.0907656	0.07413	-3	28.4	28.4	0.1195	0.995495	0.591013	0.268781	0.99803	0.70836	-7.78399	-0.3278	0.957652	4.4392	0.720509	-12.402	-4.89099	-11.584	-3.99	0.90527	0.658702	0.615465	-3.97934	0.217587	3.84	0.659217	180	0.85892	0.000501	0.997011	0.014728	0.255229	0.577097	0.9024	0.929412	0.9736	0.677373	0.462	0.676255	2.77	0.999234	NA	0.944	0.996201	0.627797	0.998926	1	0.597	1.814	0.997	0.865	0.9	0.612645	-7.59	0.763	0.634425	0	10.8935	32	0.974717	9.67641	10.8047	9.70868	12.6541	9.83869	14.5097	10.0332	16.4456	10.1653	19.0601	10.257	10.3988	10.5219	10.6321	46	0.327461	0.470595	0.660577	0.562367	0.637
R2330H	2332	B	-	0.964077	0.1671	0.808193	0.000694	-0.0110771	0	27.1	27.1	0.1462	0.912027	0.590677	0.190386	0.997548	0.65486	-7.67087	-0.2077	0.924932	2.90646	0.780019	-12.704	-4.40479	-9.81603	-3.97	0.94964	0.752376	0.615465	-2.58338	0.411043	2.81	0.551369	29	0.791693	0.000478	0.973103	0.014728	0.567756	0.525302	0.8884	0.674982	0.9576	0.729616	0.268	0.782224	2.77	0.998162	0.833	0.87	0.993915	0.762991	0.982819	1	0.476	4.894	0.997	0.761	0.78	0.557259	-4.74	0.601	0.399918	0.0037	10.658	-19	0.835082	9.67641	10.8047	9.70868	12.6541	9.83869	14.5097	10.0332	16.4456	10.1653	19.0601	10.257	10.3988	10.5219	10.6321	59	0.296029	0.397987	0.358649	0.428174	0.33
R2336G	2338	P	RRD	0.973794	0.9337	0.862986	0.482154	0.454805	-2	25.5	25.5	0.0115	0.993943	0.584164	0.214657	0.992854	0.84298	-6.74659	-0.4453	0.970936	4.09117	0.74558	-14.228	-4.35471	-11.8124	-3.8	0.94839	0.755398	0.706298	-4.41376	0.0226821	2.57	0.928004	125	0.930368	0.000468	0.996834	2e-06	0.0678936	0.822277	0.8966	0.973016	0.9768	0.941405	0.116	0.435734	2.62	0.999772	0.825	0.952	0.994361	0.606275	0.999994	0.999	0.939	4.016	0.939	0.613	0.904	0.833209	-6.67	0.864	0.346859	0.0002	12.5481	42	0.997812	8.66916	9.93726	8.70744	12.0717	8.85849	14.3969	9.05945	16.6836	9.19485	19.4314	9.33625	9.50441	9.64245	9.77277	68	0.360485	0.760508	0.840124	0.552528	0.892
R2336H	2338	P	MH	0.971786	0.5971	0.811708	0.51857	0.507113	0	28.5	28.5	0.3856	0.995161	0.584239	0.290859	0.997992	0.75561	-6.9898	-0.3797	0.969031	5.72739	0.783943	-12.28	-4.77925	-10.0552	-3.81	0.98889	0.93316	0.706298	-4.16099	0.999999	3.69	0.869583	29	0.939149	0.000563	0.9981	2e-06	0.0918441	0.713238	0.906	0.980168	1.0264	0.939157	0.15	0.629289	2.62	0.999715	0.911	0.956	0.997644	0.606275	0.999964	1	0.929	10.003	0.997	0.761	0.804	0.843961	-4.77	0.903	0.330371	0.0002	15.1881	8	0.996176	8.16554	9.50356	8.20683	11.7804	8.36839	14.3405	8.57255	16.8026	8.70962	19.617	8.87586	9.05722	9.20272	9.34311	64	0.435244	0.535631	0.671806	0.462775	0.768
R2336L	2338	P	RRD	0.975202	0.9249	0.846718	0.3757	0.301891	-2	24.7	24.7	0.126775	0.996135	0.583338	0.201906	0.989675	0.82797	-6.84106	-0.4124	0.970936	3.92269	0.780714	-15.398	-3.3685	-12.0263	-3.74	0.99031	0.937946	0.706298	-4.16099	0.999999	3.69	0.910854	102	0.91465	0.000524	0.997521	2e-06	0.111128	0.811902	0.906	0.95134	1.0264	0.957514	0.132	0.442949	2.62	0.999682	0.801	0.976	0.99376	0.606275	0.999991	1	0.944	10.003	0.011	0.025	0.838	0.845793	-6.67	0.872	0.229829	0.0003	15.1881	50	0.995966	7.66191	9.06987	7.70621	11.4892	7.87829	14.2841	8.08566	16.9216	8.22438	19.8026	8.41547	8.61003	8.763	8.91344	59	0.431268	0.737943	0.681364	0.552528	0.864
A2338T	2340	B	-	0.947006	0.1057	0.836492	0.244815	0.113883	0	24.2	24.2	0.001	0.922193	0.550673	0.154122	0.992436	0.65727	-1.34089	-0.1935	0.858496	2.67694	0.871832	-8.889	-4.40071	-2.31504	-3.71	0.97957	0.666595	0.706298	-0.1251	0.47942	3.69	0.452381	58	0.961044	0.000424	0.955004	3e-06	0.272583	0.309289	0.8277	0.727636	0.7022	0.846083	0.47	0.407347	1.955	0.998636	0.591	0.592	0.983928	0.786852	0.765953	1	0.521	5.931	0.982	0.828	0.485	0.821887	-3.56	0.706	0.355403	0.0417	10.101	-76	0.937343	5.49537	8.0022	5.73706	10.6749	5.83614	13.4396	6.19882	16.4038	6.51997	19.5456	6.79626	7.05629	7.38455	7.7259	64	0.245952	0.280864	0.246183	0.460534	0.77
V2339I	2341	B	-	0.922587	0.2951	0.825064	0.221555	0.0804715	3	25.2	25.2	0.3844	0.735081	0.561144	0.3816	0.82103	0.60516	-5.23017	-0.2866	0.762713	4.57528	0.859413	-12.431	-3.93549	-8.30337	-3.94	0.9977	0.909616	0.706298	-1.55256	0.999999	3.69	0.598722	29	0.971406	0.000547	0.999065	1.4e-05	0.531928	0.307947	0.8962	0.650081	0.9676	0.725979	0.41	0.320063	2.44	0.99891	0.718	0.751	0.994556	0.682225	0.999761	1	0.888	10.003	0.771	0.482	0.508	0.716087	-0.97	0.68	0.0421169	0.0075	15.1881	-83	0.542827	4.77055	9.46192	5.79989	12.2856	6.25562	15.3694	7.09144	18.3184	7.73222	20.9894	8.20124	8.57335	8.87448	9.17905	75	0.175567	0.395575	0.313687	0.313924	0.403
V2341F	2343	B	-	0.886998	0.9389	0.829983	0.301089	0.194717	-1	22.9	22.9	0.3138	0.961158	0.558169	0.322184	0.984797	0.87618	-6.15995	-0.369	0.947232	2.68682	0.779773	-11.298	-3.85617	-12.2606	-3.78	0.96273	0.665957	0.706298	-2.586	0.999999	3.69	0.901989	50	0.945588	0.000301	0.963104	1.4e-05	0.345699	0.648037	0.8997	0.860059	1.0122	0.884689	0.334	0.489374	2.22	0.999313	0.635	0.89	0.973096	0.723547	0.999341	0.955	0.386	2.315	0.236	0.123	0.862	0.765819	-3.64	0.775	0.275917	0.002	15.1881	-22	0.977971	8.89174	11.3261	9.15772	14.0801	9.2768	16.646	9.43053	19.5007	9.89302	22.3975	10.2393	10.5285	10.7508	11.0216	73	0.189751	0.603078	0.708461	0.473043	0.877
V2341I	2343	B	-	0.802507	0.2752	0.818558	-0.0210864	-0.0710941	3	20.2	20.2	0.0022	0.159748	0.548328	0.253819	0.730733	0.33035	-3.07886	-0.2273	0.637358	2.86204	0.893288	-8.153	-4.07965	-6.99263	-3.71	0.97547	0.581617	0.706298	-0.616491	0.999999	3.69	0.329847	29	0.949359	0.000114	0.938606	1.4e-05	0.983409	0.2624	0.8688	0.452103	0.8875	0.717287	0.608	0.324208	1.67	0.997253	0.611	0.269	0.975435	0.743002	0.985017	0.955	0.031	2.315	0.955	0.398	0.489	0.63708	-0.67	0.457	0.0109673	0.1098	15.1881	-84	0.104502	8.89174	11.3261	9.15772	14.0801	9.2768	16.646	9.43053	19.5007	9.89302	22.3975	10.2393	10.5285	10.7508	11.0216	47	0.028491	0.0847882	0.0526983	0.304061	0.388
G2343R	2345	B	-	0.863712	0.9386	0.78404	0.263858	0.141237	-2	32	32	0.37	0.995944	0.589351	0.380637	0.99643	0.86699	-6.59915	-0.4602	0.934939	3.3423	0.768523	-12.001	-3.29544	-10.7973	-4.13	0.99231	0.906956	0.706298	-5.65746	0.981256	3.69	0.838996	125	0.867439	0.000438	0.966703	2e-06	0.21373	0.740533	0.9112	0.950094	0.9911	0.847585	0.252	0.811478	2.745	0.99891	0.827	0.94	0.972837	0.696401	0.999839	1	0.95	6.842	0.053	0.059	0.917	0.854864	-6.24	0.804	0.123509	0.0002	10.4296	28	0.991127	3.78813	7.26938	4.69815	10.2902	5.26926	13.2938	5.57354	16.7535	5.78292	20.3088	5.96937	6.18144	6.49955	6.82897	20	0.31882	0.635936	0.732608	0.549346	0.75
G2343S	2345	B	-	0.932897	0.3138	0.777268	0.114238	0.0567702	0	33	33	0.0211	0.800472	0.590253	0.169429	0.99367	0.6194	-5.57402	-0.3896	0.893679	3.72815	0.87864	-10.403	-3.21657	-9.47823	-4.18	0.98212	0.888599	0.706298	-1.25332	0.981256	3.69	0.745694	56	0.896377	0.000348	0.834817	2e-06	0.756205	0.325314	0.8458	0.858618	0.7217	0.640202	0.308	0.387422	2.4	0.995498	0.812	0.745	0.982295	0.759542	0.988758	1	0.474	6.842	0.904	0.519	0.811	0.797957	-3.67	0.74	0.0141602	0.0201	10.4296	-15	0.872155	3.78813	7.26938	4.69815	10.2902	5.26926	13.2938	5.57354	16.7535	5.78292	20.3088	5.96937	6.18144	6.49955	6.82897	17	0.142323	0.276254	0.253405	0.45958	0.737
E2344D	2346	P	MH	0.943962	0.9511	0.792379	0.181381	0.0227642	2	24.7	24.7	0.05485	0.985719	0.587895	0.244903	0.926884	0.54323	-6.83757	-0.2864	0.949858	3.985	0.835567	-9.381	-3.69299	-6.96467	-3.91	0.96549	0.67262	0.695654	-1.21918	0.0419231	3.82	0.804025	45	0.989759	0.000291	0.993601	2e-06	0.38875	0.526072	0.8908	0.859093	1.0344	0.740957	0.38	0.351696	2.81	0.99881	0.713	0.894	0.98784	0.714587	0.997328	1	0.3125	2.089	0.911	0.579	0.616	0.730131	-2.92	0.657	0.0147255	0.0269	7.4409	-35	0.963306	3.80145	7.61381	4.66039	10.638	4.96244	13.8316	5.62917	17.5302	6.05072	20.8912	6.33401	6.69468	7.03138	7.32007	27	0.18036	0.610842	0.743894	0.322168	0.614
E2344K	2346	B	-	0.862755	0.9763	0.789657	0.24429	0.113129	1	25.7	25.7	0.347	0.996556	0.587059	0.252164	0.997469	0.84264	-7.69446	-0.3427	0.953563	4.80368	0.816136	-10.21	-3.79499	-9.54956	-3.84	0.99613	0.946849	0.695654	-4.8888	0.999999	3.82	0.952035	56	0.905106	0.000515	0.997545	2e-06	0.207296	0.748927	0.9104	0.878486	1.0382	0.873213	0.372	0.432674	2.81	0.999127	0.7	0.974	0.983979	0.735622	0.99913	1	0.979	9.993	0.803	0.305	0.894	0.793228	-3.89	0.828	0.031549	0.0005	15.4896	-9	0.982531	3.80145	7.61381	4.66039	10.638	4.96244	13.8316	5.62917	17.5302	6.05072	20.8912	6.33401	6.69468	7.03138	7.32007	32	0.320148	0.803332	0.85229	0.362671	0.666
S2345R	2347	P	MH	0.977733	0.9941	0.831354	0.226919	0.0881772	-1	24.5667	24.5667	0.3334	0.996976	0.58882	0.226965	0.993372	0.80504	-6.53352	-0.3725	0.945215	3.01775	0.768024	-10.432	-3.14345	-9.52324	-4.47	0.77844	0.719686	0.695654	-4.22788	0.334922	0.593333	0.821451	110	0.936481	0.000422	0.990701	0	0.175862	0.821594	0.915933	0.927574	0.955	0.851607	0.246667	0.547248	2.67	0.999289	0.728	0.959333	0.967251	0.608322	0.999966	0.708667	0.659	3.04567	0.933	0.569	0.774	0.803819	-4.86	0.801333	0.208008	0.0002	10.3161	-45	0.991448	3.79187	7.32545	3.79666	10.3101	4.05701	13.6274	4.86775	17.5881	5.59535	21.1081	6.08574	6.4576	6.73948	7.04402	54	0.351582	0.843849	0.931362	0.458033	0.801
S2345C	2347	B	-	0.969404	0.6423	0.825716	0.234208	0.0986473	-1	28.9	28.9	0.0285	0.989279	0.57345	0.171259	0.974118	0.76856	-2.39982	-0.3291	0.899374	4.90098	0.843832	-11.177	-4.74467	-8.40777	-4.49	0.99573	0.934946	0.695654	-0.920318	0.999766	3.82	0.650764	112	0.87335	0.000523	0.972453	0	0.229869	0.674795	0.9269	0.923269	1.0247	0.772358	0.284	0.736593	2.125	0.998373	0.742	0.794	0.988084	0.719841	0.998646	1	0.983	9.317	0.989	0.93	0.777	0.768848	-4.86	0.888	0.662288	0.0001	12.4081	-16	0.984654	3.79187	7.32545	3.79666	10.3101	4.05701	13.6274	4.86775	17.5881	5.59535	21.1081	6.08574	6.4576	6.73948	7.04402	42	0.420382	0.396595	0.565387	0.458033	0.697
S2345N	2347	B	-	0.979748	0.7908	0.826098	0.149191	-0.0234742	1	24.7	24.7	0.0364	0.977746	0.574347	0.223388	0.989366	0.6321	-3.16601	-0.3009	0.867101	4.4841	0.863096	-8.891	-3.71151	-8.65884	-4.44	0.96968	0.922887	0.695654	-1.25328	0.999999	3.82	0.630816	46	0.968849	0.00052	0.974503	0	0.312759	0.575842	0.9221	0.840345	1.0531	0.617396	0.482	0.36083	2.325	0.997177	0.655	0.847	0.988141	0.730597	0.999583	1	0.985	9.993	0.911	0.365	0.735	0.796234	-2.92	0.711	0.0522025	0.052	15.4896	-69	0.897279	3.79187	7.32545	3.79666	10.3101	4.05701	13.6274	4.86775	17.5881	5.59535	21.1081	6.08574	6.4576	6.73948	7.04402	31	0.234273	0.476021	0.653294	0.370901	0.687
V2346M	2348	P	MH	0.924555	0.9171	0.810746	0.381763	0.41123	1	29.1	29.1	0.4155	0.985845	0.614804	0.361169	0.994285	0.5382	-7.35509	-0.3588	0.951324	5.80049	0.796322	-12.75	-4.1911	-9.39612	-5.13	0.96968	0.91331	0.695654	-3.66102	0.999999	3.82	0.750326	21	0.983198	0.000552	0.9996	1.4e-05	0.453669	0.751374	0.9635	0.971211	1.0985	0.745764	0.13	0.617996	2.79	0.999635	0.883	0.96	0.96134	0.327051	0.99976	1	0.913	9.993	0.998	0.837	0.796	0.767748	-2.92	0.944	0.424352	0.0002	15.4896	-68	0.980008	3.79187	8.01331	4.55705	11.1629	4.89354	14.375	5.36914	18.1729	5.77057	21.2211	6.35629	6.81437	7.22719	7.61782	69	0.400703	0.668474	0.723612	0.367935	0.693
E2347A	2349	B	-	0.975904	0.9439	0.814494	0.260063	0.135786	-1	25.2	25.2	0.2341	0.989882	0.605029	0.155236	0.983657	0.3469	-7.85833	-0.3169	0.957916	3.95446	0.847322	-11.618	-2.97599	-8.36426	-4.81	0.99012	0.918837	0.695654	-2.57175	0.999766	3.82	0.80458	107	0.711248	0.000489	0.975036	2e-06	0.634925	0.723772	0.9524	0.91061	1.0905	0.647245	0.22	0.358923	2.81	0.999038	0.846	0.976	0.899651	0.742603	0.997668	1	0.923	9.317	0.239	0.146	0.659	0.806548	-5.84	0.873	0.0603082	0.0031	12.4081	-29	0.947629	3.78143	6.32663	3.79182	9.67799	4.31557	12.4833	4.60669	16.0292	4.79446	19.2376	5.08823	5.33631	5.57735	5.86001	31	0.339069	0.731043	0.800069	0.440858	0.624
E2347K	2349	B	-	0.975549	0.9871	0.814016	0.0621422	0.149046	1	25.7	25.7	0.5376	0.859519	0.604605	0.237448	0.998041	0.48254	-7.76503	-0.3389	0.953563	4.37964	0.821056	-13.878	-3.54706	-9.75153	-4.79	0.99266	0.938312	0.695654	-3.51105	0.999999	3.82	0.894303	56	0.959705	0.000499	0.997545	2e-06	0.857386	0.718826	0.9557	0.938787	1.1002	0.945692	0.208	0.342438	2.81	0.999168	0.86	0.987	0.892911	0.377215	0.999971	1	0.887	8.021	0.421	0.157	0.795	0.861453	-3.89	0.893	0.181872	0.0005	15.4896	-32	0.659292	3.78143	6.32663	3.79182	9.67799	4.31557	12.4833	4.60669	16.0292	4.79446	19.2376	5.08823	5.33631	5.57735	5.86001	24	0.318046	0.774078	0.825421	0.354857	0.716
E2348G	2350	P	MH	0.945342	0.9372	0.807563	0.498372	0.478101	-2	32	32	0.0639	0.996612	0.604388	0.201784	0.997416	0.45201	-7.42456	-0.2767	0.958055	5.44715	0.823002	-13.926	-4.24482	-10.16	-4.78	0.98862	0.941226	0.646311	-5.67505	0.999766	3.82	0.768786	98	0.971582	0.000549	0.998967	2e-06	0.213535	0.812084	0.9524	0.987037	1.0905	0.777637	0.106	0.44404	2.81	0.999809	0.939	0.991	0.919282	0.738752	0.9999	1	0.973	9.317	0.982	0.824	0.809	0.76826	-6.81	0.964	0.275906	0.0003	12.4081	0	0.989844	4.57483	6.40945	4.57627	9.15698	4.82492	12.0569	4.99852	15.5711	5.13906	19.3508	5.28067	5.59108	5.8497	6.11334	45	0.405189	0.818074	0.872117	0.451983	0.66
E2348D	2350	B	-	0.949665	0.9623	0.793059	0.206126	0.0583101	2	24.2	24.2	0.0028	0.98256	0.583126	0.266714	0.952233	0.33366	-8.40822	-0.2845	0.949858	3.6322	0.828932	-10.326	-4.23235	-7.39848	-4.73	0.965955	0.60029	0.646311	-3.66102	0.0164432	2.79	0.597483	45	0.985592	0.000357	0.998995	2e-06	0.365044	0.488448	0.9281	0.941805	1.0935	0.653236	0.238	0.351696	2.81	0.9995	0.902	0.911	0.95096	0.328711	0.999926	1	0.593	1.762	0.959	0.755	0.607	0.793746	-2.92	0.7195	0.0291851	0.0071	8.8327	-47	0.973474	4.57483	6.40945	4.57627	9.15698	4.82492	12.0569	4.99852	15.5711	5.13906	19.3508	5.28067	5.59108	5.8497	6.11334	38	0.184629	0.625347	0.703844	0.286417	0.537
N2349Y	2351	B	-	0.979359	0.9774	0.838445	0.298202	0.372717	-2	29.7	29.7	0.2578	0.990073	0.617269	0.216122	0.983545	0.67192	-7.74973	-0.3678	0.959309	5.91669	0.767201	-14.77	-2.78104	-12.2068	-5.29	0.99573	0.938353	0.695654	-5.16514	0.999766	3.82	0.915204	143	0.924364	0.000575	0.998864	1e-06	0.269841	0.795928	0.9673	0.953148	1.0943	0.835843	0.208	0.543424	2.81	0.999739	NA	0.987	0.954942	0.366283	0.99996	1	0.979	9.317	0.989	0.749	0.836	0.825735	-7.78	0.932	0.734919	0.0002	12.4081	1	0.980611	3.78887	6.69414	3.79247	9.05389	4.40516	11.9758	4.76715	15.5077	5.05338	19.1729	5.35642	5.82607	6.18223	6.46388	88	0.594435	0.821347	0.927233	0.603345	0.829
A2350T	2352	P	MH	0.946954	0.8059	0.843891	0.499417	0.479601	0	27.5	27.5	0.3242	0.994705	0.591515	0.259854	0.995729	0.4586	-7.50211	-0.3094	0.948002	5.51055	0.869793	-12.884	-4.38855	-9.82656	-4.02	0.99271	0.907113	0.695654	-2.9983	0.999999	3.82	0.60287	58	0.964726	0.000532	0.995817	3e-06	0.465373	0.539922	0.9246	0.918949	1.0649	0.853655	0.232	0.377056	2.72	0.999757	NA	0.977	0.94922	0.62009	0.999738	1	0.702	8.02	0.95	0.497	0.77	0.841919	-3.89	0.952	0.257469	0.0004	15.4896	-80	0.991053	3.78055	8.17377	4.74088	10.6934	5.21606	13.4031	5.61103	16.6058	6.18679	19.6449	6.60777	6.99357	7.40156	7.7662	77	0.3975	0.692313	0.676245	0.496258	0.883
N2351H	2353	P	MH	0.823266	0.3524	0.817779	0.0803012	0.0597176	1	27.1	27.1	0.5718	0.633554	0.56413	0.171965	0.991913	0.23983	-6.03986	-0.3246	0.948948	5.63758	0.769629	-9.443	-3.658	-8.59804	-4.03	0.99596	0.933739	0.695654	-1.61166	0.999766	3.82	0.84528	68	0.854345	0.000554	0.80142	1e-06	0.762171	0.427409	0.9061	0.815879	1.011	0.649029	0.572	0.473741	2.16	0.999073	NA	0.952	0.956343	0.71886	0.995834	1	0.835	9.317	0.989	0.818	0.86	0.716553	-3.3	0.823	0.315215	0.0087	12.4081	-50	0.357465	3.78055	7.76078	4.41407	10.0333	4.92191	12.4883	5.18862	15.4319	5.76962	18.802	6.33597	6.75724	7.08395	7.43879	40	0.392941	0.565692	0.647035	0.375597	0.578
N2351D	2353	B	-	0.931921	0.6631	0.827776	0.105073	-0.0868464	1	26.8	26.8	0.0946	0.987514	0.548703	0.188063	0.990299	0.35431	-6.18471	-0.3228	0.949073	4.88189	0.872082	-11.798	-2.79217	-7.98801	-3.31	0.99539	0.938353	0.695654	-0.581906	0.999766	3.82	0.858753	23	0.948821	0.000538	0.942906	1e-06	0.336934	0.241759	0.8236	0.672215	0.7949	0.775856	0.638	0.398789	2.16	0.998584	0.59	0.919	0.939817	0.71886	0.997456	1	0.757	9.317	0.911	0.459	0.729	0.752917	-3.58	0.636	0.167237	0.0752	12.4081	-43	0.887363	3.78055	7.76078	4.41407	10.0333	4.92191	12.4883	5.18862	15.4319	5.76962	18.802	6.33597	6.75724	7.08395	7.43879	34	0.210408	0.593792	0.657882	0.375597	0.53
N2351S	2353	B	-	0.859087	0.0779	0.81996	-0.160782	-0.243027	1	21.9	21.9	0.0019	0.1824	0.547522	0.0579068	0.993358	0.21042	-2.30247	-0.2895	0.85376	2.05937	0.912418	-8.498	-2.39963	-7.77761	-4	0.88356	0.483758	0.695654	-0.431731	0.756713	3.99	0.730352	46	0.522209	0.000238	0.89891	1e-06	0.803384	0.100223	0.7235	0.314225	0.37	0.318975	0.584	0.271378	0.805	0.992279	0.702	0.613	0.861639	0.780726	0.736029	0.997	0.092	3.688	0.239	0.111	0.743	0.644212	-2.61	0.415	0.0328491	0.1465	8.6266	-70	0.0815113	3.78055	7.76078	4.41407	10.0333	4.92191	12.4883	5.18862	15.4319	5.76962	18.802	6.33597	6.75724	7.08395	7.43879	33	0.071255	0.185261	0.220288	0.375597	0.38
V2353A	2355	B	-	0.958427	0.892	0.837484	0.366548	0.288745	0	27.4	27.4	0.5006	0.993543	0.589706	0.333663	0.959604	0.24553	-7.49023	-0.3491	0.961303	4.86461	0.850919	-11.636	-3.6772	-9.22066	-4.03	0.94628	0.783108	0.695654	-5.47102	0.999867	3.99	0.829256	64	0.784648	0.000574	0.984801	1.4e-05	0.275896	0.821422	0.9196	0.900944	1.0383	0.839742	0.266	0.389664	2.77	0.999487	0.662	0.964	0.918803	0.590708	0.999851	1	0.928	8.005	0.768	0.561	0.673	0.801922	-3.89	0.877	0.255699	0.0009	12.7085	-32	0.985594	3.79228	7.92091	4.48817	10.341	4.78353	12.9688	4.94356	16.0606	5.67062	19.2878	6.24597	6.71943	7.11612	7.53307	75	0.409185	0.646495	0.693759	0.440318	0.828
V2353L	2355	B	-	0.97148	0.9069	0.837938	0.257873	0.132641	1	27.2	27.2	0.1087	0.985597	0.581467	0.300517	0.9535	0.28835	-7.99182	-0.3497	0.957497	6.1258	0.883285	-11.818	-2.22762	-10.1031	-3.12	0.97784	0.933122	0.695654	-0.531474	1	3.99	0.845852	32	0.949714	0.000574	0.957071	1.4e-05	0.40759	0.739846	0.8532	0.80073	0.9139	0.647559	0.544	0.333826	2.77	0.998734	0.57	0.95	0.900575	0.721307	0.999466	1	0.929	9.987	0.959	0.755	0.702	0.791363	-2.92	0.832	0.0096153	0.0065	15.8569	-66	0.938427	3.79228	7.92091	4.48817	10.341	4.78353	12.9688	4.94356	16.0606	5.67062	19.2878	6.24597	6.71943	7.11612	7.53307	78	0.386626	0.709027	0.735486	0.39654	0.708
V2353M	2355	B	-	0.97473	0.9036	0.829006	0.352037	0.267901	1	28.9	28.9	0.5829	0.972943	0.58961	0.384393	0.996072	0.32325	-7.86659	-0.3588	0.957092	6.60269	0.796095	-12.095	-4.22452	-10.5402	-4.01	0.98271	0.940288	0.695654	-3.66102	1	3.99	0.828906	21	0.985917	0.00058	0.995625	1.4e-05	0.335546	0.779331	0.9265	0.899648	1.0702	0.717731	0.344	0.533617	2.77	0.999463	0.558	0.969	0.915955	0.590708	0.999677	1	0.945	9.987	0.995	0.973	0.789	0.814719	-2.92	0.866	0.25093	0.002	15.8569	-44	0.939647	3.79228	7.92091	4.48817	10.341	4.78353	12.9688	4.94356	16.0606	5.67062	19.2878	6.24597	6.71943	7.11612	7.53307	81	0.469399	0.692767	0.754868	0.39654	0.808
V2354M	2356	P	MH	0.984705	0.9111	0.818939	0.240493	0.107675	1	29	29	0.5589	0.986799	0.564514	0.284233	0.99611	0.23394	-5.93013	-0.3588	0.930948	6.70489	0.797683	-12.403	-4.01559	-8.68969	-4.05	0.99211	0.938052	0.695654	-1.34864	1	3.99	0.759709	21	0.96066	0.000577	0.9963	1.4e-05	0.179233	0.81399	0.9141	0.948702	1.0483	0.855799	0.246	0.533617	2.36	0.999061	0.755	0.956	0.900856	0.620413	0.999511	1	0.961	9.987	0.995	0.973	0.786	0.796796	-2.73	0.867	0.274153	0.0006	15.8569	-47	0.984552	3.78073	8.92207	4.41416	11.8161	4.99825	14.0736	5.34046	16.8484	6.01017	19.7168	6.77366	7.40826	8.0201	8.51216	50	0.39244	0.627142	0.667763	0.36983	0.872
V2354L	2356	B	-	0.976101	0.8807	0.828935	0.214866	0.0708643	1	24.75	24.75	0.014	0.808971	0.544933	0.142966	0.954926	0.21285	-2.64759	-0.3497	0.893574	5.37583	0.929188	-12.247	-2.08501	-7.8675	-3.74	0.993325	0.938297	0.695654	-0.268572	1	3.99	0.790888	32	0.953804	0.000494	0.971303	1.4e-05	0.502856	0.581841	0.8688	0.911587	0.9286	0.617407	0.387	0.30803	0.97	0.998818	0.702	0.821	0.871352	0.738849	0.996008	1	0.919	9.987	0.959	0.755	0.707	0.767624	-2.6	0.789	0.0291944	0.2899	15.8569	-69	0.729099	3.78073	8.92207	4.41416	11.8161	4.99825	14.0736	5.34046	16.8484	6.01017	19.7168	6.77366	7.40826	8.0201	8.51216	27	0.18912	0.402172	0.47758	0.36983	0.773
R2355C	2357	P	MH	0.97858	0.8835	NA	NA	NA	-3	NA	NA	NA	NA	NA	0.242094	NA	NA	-7.33479	-0.4169	NA	NA	0.728942	-13.733	-5.88976	-10.1728	NA	NA	NA	NA	-4.13729	NA	NA	NA	180	NA	NA	NA	NA	NA	NA	NA	NA	NA	NA	NA	NA	NA	NA	NA	NA	NA	0.601144	0.999716	NA	NA	NA	NA	NA	0.904	NA	NA	NA	0.602067	0	NA	65	NA	3.78073	7.99716	4.53155	10.8183	5.00023	13.1324	5.25202	16.1226	5.70789	19.3835	6.17154	6.70735	7.1953	7.63839	71	NA	NA	NA	0.560078	NA
R2355W	2357	P	MH	0.981388	0.9184	0.786473	0.415681	0.466977	-3	26.6	26.6	0.04	0.9824	0.5598	0.310182	0.9985	0.60242	-7.22871	-0.3579	0.965009	4.54983	0.756634	-14.154	-6.1714	-11.0269	-3.88	0.87392	0.805225	0.695654	-4.13729	0.475535	3.99	0.930872	101	0.956932	0.000505	0.988851	3e-06	0.264737	0.616494	0.8882	0.987426	0.9743	0.740183	0.144	0.746849	2.645	0.999789	0.951	0.943	0.926956	0.713633	0.999896	0.966	0.294	1.311	0.999	0.934	0.925	0.83969	-7.14	0.861	0.907989	0.0035	12.2169	83	0.98692	3.80376	8.3896	4.70828	11.5008	5.12968	14.0531	5.44165	17.1446	5.97536	20.4149	6.52379	7.02263	7.54932	7.99502	73	0.423411	0.681126	0.849195	0.560078	0.837
R2355P	2357	B	-	0.980014	0.9937	0.839194	0.489944	0.465994	-2	28.6	28.6	0.1402	0.995587	0.559302	0.360308	0.993887	0.90127	-7.23954	-0.5501	0.964603	4.74961	0.753622	-14.118	-4.55844	-11.8613	-3.86	0.95914	0.886278	0.695654	-4.13729	0.620864	3.99	0.974744	103	0.975442	0.000505	0.971303	3e-06	0.0428214	0.709752	0.8718	0.97778	0.919	0.923061	0.15	0.551236	2.645	0.999791	0.862	0.962	0.916295	0.601144	0.999995	0.998	0.368	4.963	0.939	0.613	0.955	0.808283	-5.95	0.883	0.873172	0.0003	10.9785	52	0.995386	3.78073	7.99716	4.53155	10.8183	5.00023	13.1324	5.25202	16.1226	5.70789	19.3835	6.17154	6.70735	7.1953	7.63839	61	0.381732	0.925816	0.927106	0.515362	0.884
R2355Q	2357	B	-	0.966406	0.6857	0.756486	0.035664	0.050121	1	25.3	25.3	0.1521	0.861713	0.55527	0.277496	0.99876	0.5201	-4.95846	-0.3827	0.955698	3.96501	0.79022	-8.812	-3.90414	-8.75586	-3.66	0.93486	0.607187	0.695654	-2.8305	0.620864	3.99	0.894723	43	0.718921	0.000463	0.983802	3e-06	0.509211	0.433328	0.7658	0.816932	0.7817	0.693443	0.6	0.407133	2.645	0.998771	NA	0.92	0.796153	0.601144	0.999677	0.998	0.295	4.963	0.918	0.38	0.909	0.73572	-3.24	0.655	0.0655193	0.0009	10.9785	45	0.640827	3.78073	7.99716	4.53155	10.8183	5.00023	13.1324	5.25202	16.1226	5.70789	19.3835	6.17154	6.70735	7.1953	7.63839	36	0.250787	0.519976	0.572703	0.382571	0.717
L2357F	2359	B	-	0.959298	0.9691	0.837749	0.300906	0.194454	0	24.9	24.9	0.0108	0.994635	0.588576	0.372772	0.996103	0.31492	-8.15499	-0.3511	0.963625	4.32771	0.793942	-14.13	-4.98136	-10.2288	-3.82	0.91107	0.44032	0.695654	-5.67572	0.0695844	2.95	0.725957	22	0.916756	0.000553	0.999045	9.4e-05	0.109139	0.704036	0.8893	0.914602	0.8759	0.820961	0.284	0.348097	2.81	0.999543	0.682	0.908	0.919882	0	0.999989	1	0.273	2.74	0.995	0.915	0.668	0.633396	-3.89	0.803	0.18671	0.0005	6.4344	-28	0.979108	3.81083	8.9043	4.51207	12.5522	4.86242	15.0425	5.13536	17.7384	6.07881	20.6465	6.83282	7.41853	8.01235	8.50052	73	0.388441	0.584835	0.750588	0.459793	0.733
I2358L	2360	P	MH	0.967651	0.8498	0.791482	0.216522	0.0887287	2	24.3	24.3	0.1381	0.970755	0.583602	0.155177	0.968959	0.37885	-7.64297	-0.2418	0.853487	3.84972	0.864855	-12.088	-1.68008	-5.48707	-3.57	0.98327	0.93135	0.695654	-3.66102	0.999867	3.99	0.700317	5	0.966258	0.000521	0.998822	2e-06	0.846616	0.590221	0.8829	0.68994	0.9559	0.739904	0.564	0.343373	2.81	0.998973	NA	0.917	0.815483	0	0.999978	1	0.931	9.311	0.004	0.014	0.658	0.768114	-1.95	0.718	0.0292388	0.0005	12.7085	-92	0.525242	3.8268	9.67168	4.55458	13.0927	5.15875	15.6933	6.00498	18.3147	6.88351	21.2045	7.51271	8.22006	8.81191	9.28753	57	0.214178	0.594523	0.697465	0.293348	0.691
I2358N	2360	P	MH	0.968357	0.9991	0.784022	0.323803	0.227344	-3	24.9	24.9	0.4208	0.994355	0.587195	0.35991	0.977348	0.87696	-8.27281	-0.4616	0.97086	3.77733	0.766815	-11.677	-3.64246	-11.1878	-3.86	0.97438	0.865739	0.695654	-5.67471	0.999867	3.99	0.965359	149	0.793746	0.000516	0.999372	2e-06	0.146029	0.832572	0.9052	0.959004	1.0062	0.972218	0.194	1.15785	2.81	0.999617	0.829	0.981	0.930172	0	0.999999	1	0.97	8.005	0.013	0.023	0.93	0.828368	-6.81	0.867	0.686812	0.0003	12.7085	-6	0.99286	6.23219	12.2697	6.89163	16.5444	7.59952	19.3337	8.43364	22.0781	9.27744	25.2025	9.93213	10.5817	11.1352	11.7302	69	0.338163	0.803539	0.925187	0.505237	0.875
R2359Q	2361	P	MH	0.971313	0.7062	0.736532	0.238818	0.105269	1	26.6	26.6	0.5589	0.988801	0.589109	0.263696	0.998947	0.35004	-7.50196	-0.3827	0.963886	6.16858	0.796449	-11.771	-3.71212	-9.35288	-3.98	0.99211	0.93163	0.695654	-5.34936	1	3.99	0.872984	43	0.959601	0.000534	0.999654	8e-06	0.219319	0.760422	0.9256	0.891018	1.0685	0.878326	0.522	0.351284	2.44	0.999078	NA	0.983	0.921718	0	0.999993	1	0.965	9.987	0.918	0.38	0.909	0.71096	-3.89	0.873	0.194017	0.0003	15.8569	-8	0.926474	3.8268	8.78204	4.88502	12.1832	5.25914	14.9739	5.63129	18.1666	6.24283	21.4463	6.87604	7.3379	7.90334	8.35164	31	0.334156	0.743177	0.819333	0.322921	0.723
R2359W	2361	B	-	0.975184	0.9456	0.768185	0.490993	0.467501	-3	31	31	0.109	0.997494	0.589955	0.287863	0.998656	0.50766	-6.90465	-0.4257	0.967829	5.70551	0.758813	-13.745	-5.75527	-11.138	-4.04	0.92223	0.865797	0.695654	-3.82168	0.986446	3.99	0.914792	101	0.961043	0.000529	0.999708	8e-06	0.127591	0.73306	0.9265	0.946313	1.0702	0.777594	0.224	0.830267	2.79	0.999679	NA	0.977	0.946053	0	0.999995	1	0.982	6.024	0.999	0.934	0.925	0.818329	-7.78	0.93	0.933578	0.0001	15.8569	57	0.985571	3.8268	8.78204	4.88502	12.1832	5.25914	14.9739	5.63129	18.1666	6.24283	21.4463	6.87604	7.3379	7.90334	8.35164	49	0.421593	0.81809	0.91685	0.494945	0.817
P2361H	2363	B	-	0.979645	0.9823	0.7927	0.250692	0.122325	-2	26.7	26.7	0.6009	0.998025	0.586828	0.340031	0.993584	0.71156	-7.83216	-0.3665	0.964158	5.97319	0.852906	-15.429	-4.82242	-10.7229	-3.68	0.9793	0.828821	0.695654	-5.14492	1	3.99	0.877852	77	0.918913	0.000522	0.994201	2e-06	0.161394	0.875848	0.8964	0.963961	1.0107	0.937945	0.23	0.672224	2.72	0.999441	0.781	0.957	0.921936	0.58364	0.999989	1	0.935	7.893	0.989	0.879	0.817	0.780795	-8.76	0.757	0.712332	0.0002	15.8569	-21	0.987869	3.79726	8.27627	4.60415	11.4683	5.17729	14.0845	5.48157	16.9942	6.13394	19.9503	6.56944	6.97657	7.42377	7.84549	47	0.395072	0.832259	0.881917	0.449765	0.847
P2361S	2363	B	-	0.967714	0.9603	0.796881	0.207647	0.0604945	-1	25.3	25.3	0.7327	0.997241	0.585622	0.286139	0.997116	0.73319	-7.47809	-0.3274	0.964158	5.15737	0.857383	-12.269	-3.67762	-9.35476	-3.57	0.95061	0.791818	0.695654	-3.97304	1	3.99	0.876903	74	0.959804	0.000477	0.997011	2e-06	0.26626	0.82489	0.8964	0.933632	1.0107	0.906036	0.242	0.362818	2.72	0.99923	0.775	0.966	0.885275	0.58364	0.999983	1	0.966	7.893	0.771	0.482	0.749	0.740293	-7.78	0.778	0.103745	0.0004	15.8569	-32	0.980148	3.79726	8.27627	4.60415	11.4683	5.17729	14.0845	5.48157	16.9942	6.13394	19.9503	6.56944	6.97657	7.42377	7.84549	35	0.277821	0.814924	0.872841	0.405726	0.773
E2362K	2364	P	MH	0.944195	0.9056	0.82575	0.32719	0.23221	1	29.7	29.7	0.8338	0.996556	0.587518	0.369836	0.998395	0.76904	-7.45036	-0.3408	0.953563	6.34626	0.825417	-14.416	-4.80681	-12.2623	-3.74	0.99211	0.939892	0.695654	-5.27284	1	3.99	0.957161	56	0.975565	0.000533	0.999644	2e-06	0.108237	0.764824	0.9116	0.948502	1.0422	0.951934	0.164	0.343465	2.77	0.99946	0.813	0.987	0.95927	0.319996	0.999986	1	0.985	9.987	0.911	0.482	0.904	0.806796	-3.89	0.885	0.149884	0.0005	15.8569	-4	0.993179	5.94324	8.73406	6.34308	11.5109	6.55555	14.1282	6.7995	17.3657	7.14834	20.7587	7.51532	7.82784	8.14095	8.45831	39	0.361647	0.824179	0.874655	0.284308	0.719
C2363F	2365	B	-	0.964508	0.9555	0.83619	0.257266	0.131768	-2	28.4	28.4	0.216475	0.999183	0.587319	0.340309	0.982078	0.82979	-7.38697	-0.4846	0.960146	6.56509	0.768212	-17.394	-2.21958	-9.50413	-3.72	0.99314	0.96361	0.646311	-5.65424	1	3.99	0.896356	205	0.957115	0.000574	0.998914	0	0.0816648	0.836257	0.9116	0.98812	1.0422	0.925961	0.204	0.562543	2.79	0.999616	0.89	0.993	0.982813	0	0.999936	1	0.96	9.987	0.936	0.564	0.783	0.782763	-10.7	0.78	0.542745	0.0003	15.8569	10	0.996225	3.80016	8.51499	3.80385	12.1495	4.74309	15.309	5.58498	18.4464	6.13337	21.6471	6.75626	7.34862	7.80604	8.19119	70	0.595681	0.92759	0.967539	0.421075	0.814
C2363R	2365	B	-	0.961786	0.995	0.840369	0.31992	0.221766	-3	25.4	25.4	0.6205	0.999714	0.587319	0.403058	0.991476	0.90906	-7.46555	-0.5429	0.960146	4.65889	0.759403	-16.632	-2.34305	-10.5382	-3.72	0.97292	0.91796	0.646311	-5.65424	0.999867	3.99	0.933212	180	0.945909	0.000556	0.998659	0	0.0595224	0.885799	0.9052	0.990199	1.0062	0.970601	0.142	0.642444	2.79	0.999674	0.903	0.994	0.972296	0	0.999984	1	0.951	8.005	0.664	0.365	0.932	0.833805	-11.67	0.803	0.511561	0.0002	12.7085	27	0.997229	3.80016	8.51499	3.80385	12.1495	4.74309	15.309	5.58498	18.4464	6.13337	21.6471	6.75626	7.34862	7.80604	8.19119	76	0.472885	0.914815	0.970894	0.465469	0.835
F2364V	2366	P	MH	0.81781	0.9708	0.831726	0.37464	0.300368	-1	24.7	24.7	0.0656	0.994297	0.554732	0.31719	0.985199	0.70088	-5.62804	-0.3179	0.921485	3.52255	0.871646	-15.542	-3.19121	-8.83137	-3.63	0.97789	0.876277	0.695654	-2.24221	0.999867	3.99	0.649439	50	0.88846	0.000516	0.995811	1e-06	0.522744	0.704314	0.8243	0.976726	0.7919	0.92527	0.142	0.457119	2.25	0.999739	0.885	0.952	0.973813	0.739055	0.998952	1	0.799	8.005	0.271	0.146	0.765	0.729138	-6.08	0.85	0.12591	0.0017	12.7085	-18	0.995191	5.69399	10.3254	6.33724	14.6424	6.6224	18.1341	7.02393	21.3462	7.64096	24.5069	8.40409	8.95977	9.47636	9.9173	35	0.283485	0.559625	0.709149	0.375721	0.888
