## Supplementary material for "Complementary roles of structure and variant effect predictors in RyR1 clinical interpretation": Table S3 (part 3 of 3)

### Sheet: Complete Dataset (continued)
variant	position	class	phenotype	3Cnet	AlphaMissense	AlphScore	BayesDel	BayesDel_noAF	BLOSUM62	CADD_1.6	CADD_1.7	CAPICE	ClinPred	CONDEL	CPT	DANN	DeepSAV	DeepSequence	DeMaSk	DEOGEN2	Eigen	Envision	ESM-1b	ESM-1v	ESM2	FATHMM	fathmm-MKL	fathmm-XF	fitCons	GEMME	GenoCanyon	GERP++	gMVP	Grantham	InMeRF	LASSIE	LIST-S2	LRT	Maverick_benign	M-CAP	MetaLR	MetaRNN	MetaSVM	MISTIC	MOIpred_benign	MPC	MutationAssessor	MutFormer	MutPred	MutScore	MVP	PHACT	PHACTboost	phastCons	PhD-SNPg	phyloP	Polyphen2_HumDiv	Polyphen2_HumVar	PonP2	PrimateAI	PROVEAN	REVEL	sequence_unet	SIFT	SiPhy	SNAP2	SNPred	SPDV_1	SPDV_10	SPDV_2	SPDV_20	SPDV_3	SPDV_30	SPDV_4	SPDV_40	SPDV_5	SPDV_50	SPDV_6	SPDV_7	SPDV_8	SPDV_9	SuSPect	UNEECON	VARITY_ER	VARITY_R	VESPAI	VEST4
F2364L	2366	B	-	0.817783	0.9911	0.833851	0.108391	-0.0820796	0	8.73667	8.73667	0.0042	0.959506	0.501262	0.154967	0.985105	0.55545	0.845591	-0.3535	0.866836	1.09203	0.923461	-10.313	-2.30877	-2.84425	-3.53	0.50904	0.623221	0.695654	-0.424827	0.335133	0.636667	0.427166	22	0.728996	0.000316	0.986901	1e-06	0.412492	0.218594	0.633733	0.618565	0.0752	0.875555	0.451333	0.38732	0.345	0.998185	0.684	0.669333	0.804205	0.732617	0.997098	0.338	0.513	1.891	0.0256667	0.0213333	0.618	0.770101	-4.92	0.545667	0.0172437	0.5469	9.5947	-32	0.953165	5.69399	10.3254	6.33724	14.6424	6.6224	18.1341	7.02393	21.3462	7.64096	24.5069	8.40409	8.95977	9.47636	9.9173	14	0.0156187	0.418487	0.574475	0.334524	0.839
G2365R	2367	B	-	0.970713	0.9965	0.851839	0.304324	0.199363	-2	29.1	29.1	0.80385	0.997833	0.605906	0.381348	0.998361	0.8501	-7.21428	-0.4603	0.958832	6.76766	0.769704	-11.918	-3.12057	-11.4151	-4.85	0.99281	0.949939	0.695654	-5.6528	1	3.99	0.963902	125	0.940987	0.00056	0.997023	2e-06	0.132479	0.932899	0.9568	0.981517	1.103	0.919294	0.227	0.545994	2.79	0.999806	0.773	0.99	0.957675	0	0.999996	1	0.9815	9.987	0.9665	0.663	0.938	0.849935	-7.78	0.8615	0.362241	0.0002	15.8569	22	0.993034	3.75799	8.78104	4.49353	13.1705	4.81879	16.5885	5.39388	19.962	6.13698	23.554	6.88048	7.44641	7.97577	8.40276	51	0.569084	0.836195	0.849421	0.426902	0.923
P2366H	2368	B	-	0.980517	0.8956	0.800344	0.279061	0.163076	-2	25.7	25.7	0.4957	0.997408	0.636134	0.31759	0.993454	0.60797	-8.06722	-0.3646	0.864166	5.87194	0.778116	-15.502	-4.22715	-11.4185	-5.07	0.97999	0.851851	0.695654	-4.20543	1	3.99	0.854126	77	0.935163	0.000551	0.987726	2e-06	0.247597	0.864007	0.9694	0.926648	1.0912	0.946686	0.46	0.462645	2.595	0.999662	0.606	0.937	0.995385	0.582281	0.999946	1	0.992	7.893	0.976	0.647	0.819	0.789391	-8.76	0.744	0.628676	0.0001	15.8569	-11	0.989954	3.81285	8.35887	4.81603	11.9092	5.2398	15.0446	5.53239	18.6523	5.89726	22.4325	6.29896	6.88787	7.45666	7.9464	54	0.430273	0.718673	0.81346	0.405689	0.721
A2367T	2369	P	MH	0.958555	0.5959	0.823761	0.237039	0.357759	0	29.2	29.2	0.5507	0.868893	0.636966	0.393829	0.996778	0.22897	-7.22151	-0.3094	0.852508	7.11154	0.804141	-11.394	-4.57761	-7.68698	-4.91	0.9696	0.904439	0.695654	-3.33188	1	3.99	0.726637	58	0.972306	0.000541	0.989814	3e-06	0.977203	0.689527	0.96	0.9237	1.099	0.812359	0.306	0.583465	2.625	0.999479	NA	0.972	0.997197	0.700325	0.9992	1	0.812	9.987	1	0.926	0.767	0.719597	-3.87	0.899	0.163169	0.0004	15.8569	-79	0.910159	5.17073	9.7689	5.43236	13.5276	5.86921	16.976	6.08884	20.4901	6.84737	23.9382	7.43908	8.07312	8.6906	9.23417	48	0.440555	0.677795	0.667031	0.316045	0.836
A2367S	2369	B	-	0.952256	0.1499	0.824399	0.214152	0.0698376	1	24.9	24.9	0.0285	0.982675	0.636119	0.261363	0.996508	0.20135	-3.53548	-0.3035	0.849252	6.91964	0.867514	-12.388	-4.04627	-6.56935	-4.84	0.98561	0.937881	0.695654	-0.486008	1	3.99	0.484853	99	0.959988	0.000546	0.945105	3e-06	0.798518	0.560365	0.9568	0.900811	1.0956	0.733085	0.554	0.599283	2.075	0.9983	0.511	0.862	0.995705	0.747115	0.981838	1	0.916	9.987	0.996	0.865	0.529	0.688366	-2.9	0.866	0.0754981	0.0046	15.8569	-81	0.973023	5.17073	9.7689	5.43236	13.5276	5.86921	16.976	6.08884	20.4901	6.84737	23.9382	7.43908	8.07312	8.6906	9.23417	37	0.36063	0.382864	0.408241	0.278472	0.696
A2367V	2369	B	-	0.951407	0.7117	0.823758	0.245599	0.11501	0	25.9	25.9	0.0198	0.988497	0.637196	0.321068	0.997388	0.23737	-7.47673	-0.3064	0.852508	6.00647	0.867137	-11.46	-3.04125	-7.8651	-4.92	0.97104	0.675189	0.695654	-5.14162	0.998623	3.99	0.784959	64	0.990784	0.0005	0.990726	3e-06	0.580909	0.701439	0.9534	0.908666	1.0819	0.770792	0.558	0.584108	2.625	0.998987	0.45	0.95	0.995012	0.700325	0.999198	1	0.572	5.034	0.996	0.877	0.791	0.742468	-3.88	0.812	0.235125	0.0004	12.2169	-49	0.981917	5.17073	9.7689	5.43236	13.5276	5.86921	16.976	6.08884	20.4901	6.84737	23.9382	7.43908	8.07312	8.6906	9.23417	56	0.36338	0.522707	0.587105	0.316045	0.788
L2368V	2370	B	-	0.86518	0.8056	0.813025	-0.0742237	0.0531301	1	22.7	22.7	0.0382	0.260992	0.639301	0.350967	0.992847	0.31897	-7.92895	-0.3281	0.846193	4.19327	0.819754	-12.424	-4.19835	-7.83999	-5.06	0.97166	0.725079	0.695654	-3.66102	0.999046	3.99	0.43775	32	0.9195	0.000446	0.999036	7.5e-05	0.987458	0.752413	0.9638	0.443262	1.0949	0.851954	0.502	0.311492	2.65	0.998878	NA	0.894	0.98978	0.266811	0.999966	0.996	0.401	3.358	0.431	0.051	0.777	0.707153	-2.92	0.704	0.120963	0.0006	9.6972	-69	0.0524429	3.79908	9.97787	4.28056	13.9773	5.73712	17.3165	6.56839	20.959	7.13957	24.6603	7.59164	8.25615	8.94042	9.51017	74	0.199142	0.558864	0.655016	0.28085	0.704
R2369L	2371	B	-	0.904793	0.8851	0.823659	0.28591	0.172914	-2	25.3	25.3	0.0893	0.996667	0.622599	0.237005	0.996238	0.69591	-5.68938	-0.4104	0.808866	4.82801	0.787194	-14.181	-3.11024	-9.98841	-4.52	0.99313	0.935757	0.695654	-4.08999	1	3.99	0.78947	102	0.859359	0.000522	0.995723	1e-06	0.149842	0.849203	0.9536	0.833605	1.1011	0.945887	0.48	0.402345	2.555	0.9997	0.575	0.988	0.98549	0.67281	0.999951	1	0.961	9.987	0.009	0.006	0.833	0.805601	-6.81	0.784	0.31101	0.0071	15.8569	33	0.983802	5.11887	12.1891	5.5182	16.3494	7.05537	20.0201	8.00981	23.4315	8.9303	26.8545	9.63717	10.2666	11.0267	11.6405	35	0.428882	0.744109	0.749825	0.396469	0.816
R2369Q	2371	B	-	0.914183	0.5043	0.763135	0.208841	0.0622091	1	27	27	0.0384	0.966652	0.600008	0.194758	0.998921	0.24055	-2.09288	-0.3827	0.780496	5.66526	0.868365	-10.18	-4.01571	-7.87758	-4.45	0.9921	0.921868	0.695654	-1.27856	1	3.99	0.661984	43	0.947676	0.00055	0.984901	1e-06	0.0850974	0.587258	0.937	0.751718	1.0721	0.870251	0.536	0.521356	2.005	0.996415	0.522	0.876	0.993627	0.788303	0.991169	1	0.938	9.987	0.898	0.134	0.909	0.752073	-3.89	0.734	0.174796	0.0602	15.8569	6	0.856833	5.11887	12.1891	5.5182	16.3494	7.05537	20.0201	8.00981	23.4315	8.9303	26.8545	9.63717	10.2666	11.0267	11.6405	47	0.25317	0.378	0.532458	0.276811	0.687
G2370D	2372	B	-	0.868159	0.9692	0.779361	0.303318	0.197919	-1	24.7	24.7	0.9426	0.998861	0.638243	0.420065	0.996127	0.78071	-6.12047	-0.4421	0.863356	6.0027	0.776274	-15.661	-4.1745	-10.7636	-5.04	0.99211	0.948606	0.695654	-3.75032	1	3.99	0.901305	94	0.96299	0.000555	0.994585	2e-06	0.105293	0.910642	0.9694	0.909342	1.0912	0.92247	0.474	0.450789	2.65	0.999688	0.558	0.99	0.995574	0.591913	0.999939	1	0.986	9.987	0.61	0.204	0.944	0.874785	-6.81	0.86	0.251209	0.0003	15.8569	-1	0.991424	3.7661	12.6884	5.37791	17.3396	6.58632	21.3155	8.22474	24.7875	9.27175	28.1035	10.2139	10.9104	11.5294	12.0731	24	0.446246	0.900421	0.913017	0.35013	0.801
G2370S	2372	B	-	0.86491	0.6889	0.771647	0.258673	0.133789	0	25	25	0.9009	0.998885	0.636623	0.359425	0.9968	0.6086	-4.56581	-0.3877	0.862936	6.06693	0.796488	-11.714	-3.62631	-8.01586	-4.93	0.99211	0.948606	0.695654	-2.74959	1	3.99	0.796999	56	0.982398	0.000552	0.996534	2e-06	0.158293	0.828314	0.9633	0.895581	1.0992	0.905204	0.558	0.304701	2.65	0.999568	0.448	0.988	0.99493	0.672022	0.999852	1	0.942	9.987	0.61	0.262	0.811	0.824254	-5.84	0.847	0.0689697	0.0013	15.8569	-37	0.980113	3.7661	12.6884	5.37791	17.3396	6.58632	21.3155	8.22474	24.7875	9.27175	28.1035	10.2139	10.9104	11.5294	12.0731	26	0.408432	0.828029	0.911243	0.310345	0.8
G2370V	2372	B	-	0.870044	0.9082	0.777151	0.297062	0.188933	-3	24.5	24.5	0.076475	0.99501	0.638243	0.332337	0.993764	0.88985	-6.18646	-0.4686	0.862936	5.62592	0.848003	-14.45	-4.41543	-9.56993	-5.03	0.99314	0.951518	0.695654	-1.54535	1	3.99	0.91004	109	0.983247	0.000557	0.975436	2e-06	0.21167	0.943792	0.9694	0.918818	1.0912	0.771193	0.432	0.378944	2.65	0.999719	0.617	0.992	0.993373	0.730121	0.999949	1	0.984	9.987	0.435	0.117	0.932	0.833994	-8.76	0.814	0.510657	0.0232	15.8569	34	0.986369	3.7661	12.6884	5.37791	17.3396	6.58632	21.3155	8.22474	24.7875	9.27175	28.1035	10.2139	10.9104	11.5294	12.0731	27	0.47847	0.8907	0.939082	0.435737	0.846
E2371K	2373	P	CCD	0.908685	0.7347	0.771288	0.25558	0.129346	1	26.2	26.2	0.9722	0.992141	0.629647	0.240658	0.998466	0.4787	-6.50351	-0.3427	0.844502	5.80708	0.825417	-14.634	-4.15386	-8.68751	-4.7	0.98271	0.942066	0.695654	-1.55611	1	3.99	0.701059	56	0.97564	0.000471	0.993776	2e-06	0.218741	0.883389	0.9555	0.853816	1.1014	0.932518	0.48	0.363894	2.555	0.999346	0.563	0.929	0.99248	0.685117	0.999863	1	0.975	9.987	0.826	0.258	0.903	0.787306	-3.82	0.891	0.286259	0.0023	15.8569	17	0.985972	5.17073	12.2983	6.18173	16.2611	7.78687	19.8887	8.71352	23.4644	9.3431	27.0252	9.79854	10.5581	11.1784	11.7979	30	0.244361	0.68986	0.76005	0.265442	0.709
E2371G	2373	B	-	0.908667	0.7132	0.7816	0.392338	0.32579	-2	25.8	25.8	0.2633	0.994461	0.629878	0.150016	0.998164	0.27852	-4.25266	-0.3464	0.774994	4.14801	0.758982	-10.919	-3.2152	-6.90585	-4.71	0.98085	0.926056	0.695654	-0.992694	0.999981	3.99	0.639966	98	0.970109	0.000469	0.968703	2e-06	0.539072	0.817561	0.9515	0.90088	1.0812	0.90363	0.132	0.378105	2.555	0.999588	0.8	0.848	0.989713	0.685117	0.999875	1	0.983	9.311	0.001	0.003	0.791	0.678771	-6.54	0.891	0.472251	0.0003	12.7085	26	0.989377	5.17073	12.2983	6.18173	16.2611	7.78687	19.8887	8.71352	23.4644	9.3431	27.0252	9.79854	10.5581	11.1784	11.7979	35	0.190931	0.597463	0.601714	0.38277	0.759
G2372A	2374	B	-	0.857744	0.5333	0.77009	0.248021	0.118489	0	24.3	24.3	0.9467	0.959743	0.620531	0.338341	0.995767	0.5714	-5.15634	-0.3818	0.828442	5.47513	0.82169	-10.282	-3.41503	-9.10383	-4.67	0.99351	0.944702	0.695654	-1.1616	1	3.99	0.579525	60	0.868495	0.000546	0.992851	2e-06	0.713714	0.809471	0.9522	0.860966	1.0984	0.631227	0.492	0.341196	2.635	0.999404	0.544	0.941	0.993915	0.588125	0.999899	1	0.971	9.987	0.406	0.178	0.705	0.770034	-5.49	0.825	0.167766	0.006	15.8569	27	0.92274	3.76154	10.9974	5.54647	15.6824	6.2281	19.2638	6.69937	22.8111	7.67787	26.486	8.51107	9.30565	9.93955	10.5079	25	0.378536	0.647374	0.721646	0.323022	0.707
G2373S	2375	B	-	0.723715	0.3269	0.786405	0.115323	-0.0721236	0	26.6	26.6	0.1093	0.976951	0.638437	0.238699	0.996304	0.39806	-6.854	-0.283	0.847868	3.4131	0.7923	-9.058	-3.6883	-6.16655	-6.33	0.98232	0.94157	0.695654	-2.12246	0.99809	2.93	0.71952	56	0.846269	0.000525	0.945105	2e-06	0.3831	0.710655	0.9663	0.593324	1.0417	0.552905	0.58	0.334764	2.025	0.998456	0.253	0.961	0.985511	0.743519	0.999589	1	0.917	8.131	0.948	0.582	0.87	0.662929	-5.02	0.694	0.247307	0.0016	11.6391	-8	0.856195	5.08071	11.3438	5.8803	15.2995	7.10739	18.583	7.75736	21.9457	8.45157	25.9327	9.0729	9.70511	10.201	10.7628	29	0.282558	0.489569	0.567441	0.326218	0.43
S2374L	2376	B	-	0.852891	0.1113	0.77573	0.168069	0.00364262	-2	23.7	23.7	0.0021	0.961545	0.572205	0.169381	0.99834	0.14049	-1.85731	-0.2401	0.695344	2.14052	0.8144	-9.469	-3.62617	-5.38787	-4.48	0.67729	0.360219	0.695654	-0.779311	0.985722	3.99	0.162003	145	0.559983	0.000336	0.971303	0.00606	0.521812	0.42925	0.8231	0.413807	0.8716	0.73328	0.63	0.271584	1.39	0.997129	0.3	0.721	0.986284	0.750327	0.688502	0.836	0.648	1.92	0.144	0.032	0.532	0.654329	-4.21	0.432	0.468016	0.0096	9.5503	10	0.733831	3.79781	10.164	6.399	13.8559	7.35494	16.9233	8.01416	19.9613	8.42901	23.9833	8.75142	8.98363	9.17228	9.66754	26	0.125472	0.209635	0.226004	0.376187	0.52
G2375A	2377	P	MH	0.829306	0.8389	0.807794	0.40891	0.349595	0	24	24	0.8996	0.993301	0.662928	0.313138	0.995757	0.52362	-6.985	-0.3818	0.861882	4.94306	0.82169	-4.909	-3.06916	-8.00448	-6.32	0.99648	0.949733	0.695654	-5.07966	1	3.99	0.878336	60	0.926744	0.000518	0.999309	2e-06	0.316941	0.865898	0.9853	0.962348	1.019	0.930202	0.136	0.341196	2.635	0.999481	0.807	0.964	0.998199	0	0.999957	1	0.297	9.873	0.022	0.014	0.733	0.811782	-5.84	0.905	0.152229	0.0045	15.8569	18	0.996365	10.9673	13.8873	11.2304	17.0983	11.4993	19.9409	11.6979	22.8058	12.0339	26.8206	12.292	12.5454	12.9986	13.3833	41	0.340123	0.671126	0.73693	0.31751	0.833
G2375E	2377	P	RRD	0.824856	0.9829	0.810383	0.339692	0.250168	-2	24.7	24.7	0.9407	0.998672	0.66363	0.416144	0.99566	0.73569	-7.45683	-0.3736	0.861882	6.6796	0.773443	-11.578	-3.34293	-8.56139	-6.35	0.99583	0.954596	0.695654	-5.27149	1	3.99	0.957449	98	0.902258	0.000566	0.999084	2e-06	0.145147	0.938601	0.9853	0.920213	1.0177	0.931287	0.408	0.469815	2.635	0.999385	0.552	0.994	0.998666	0	0.999993	1	0.905	9.873	0.895	0.351	0.934	0.855424	-7.78	0.884	0.604772	0.0002	15.8569	39	0.993371	10.9673	13.8873	11.2304	17.0983	11.4993	19.9409	11.6979	22.8058	12.0339	26.8206	12.292	12.5454	12.9986	13.3833	36	0.535483	0.920575	0.914522	0.400071	0.802
G2375R	2377	P	MH	0.83306	0.9705	0.808338	0.388792	0.320697	-2	25.25	25.25	0.94675	0.998672	0.66386	0.378116	0.998322	0.79995	-7.92285	-0.4583	0.861882	6.83608	0.768043	-10.415	-3.20072	-8.84936	-6.36	0.996155	0.954596	0.695654	-5.27149	1	3.99	0.939102	125	0.950523	0.000569	0.999394	2e-06	0.142354	0.957457	0.9878	0.926147	0.9926	0.925647	0.307	0.477278	2.635	0.999385	0.583	0.991	0.997834	0	0.999994	1	0.964	9.873	0.895	0.43	0.932	0.86335	-7.78	0.9	0.595586	0.0002	15.8569	47	0.99445	10.9673	13.8873	11.2304	17.0983	11.4993	19.9409	11.6979	22.8058	12.0339	26.8206	12.292	12.5454	12.9986	13.3833	41	0.562212	0.855763	0.889258	0.400071	0.829
G2375W	2377	B	-	0.839357	0.9858	0.802977	0.304817	0.200072	-2	31	31	0.9055	0.999108	0.664112	0.395798	0.989862	0.60668	-7.8256	-0.4794	0.861882	8.09043	0.738062	-12.608	-5.57868	-12.1876	-6.37	0.99629	0.959269	0.695654	-5.27149	1	3.99	0.938912	184	0.898338	0.00058	0.999214	2e-06	0.140528	0.961227	0.9878	0.950515	0.9926	0.929173	0.33	0.703666	2.635	0.99928	NA	0.997	0.988389	0	0.999998	1	0.977	9.873	0.997	0.891	0.791	0.854261	-7.78	0.903	0.952385	0	15.8569	86	0.994382	10.9673	13.8873	11.2304	17.0983	11.4993	19.9409	11.6979	22.8058	12.0339	26.8206	12.292	12.5454	12.9986	13.3833	60	0.483483	0.855459	0.935427	0.400071	0.759
L2376R	2378	B	-	0.90637	0.9884	0.839154	0.248437	0.119086	-2	28.7	28.7	0.042375	0.995363	0.650327	0.44002	0.991135	0.84276	-7.44861	-0.4944	0.860061	3.97146	0.850104	-14.68	-5.1998	-12.0952	-5.77	0.99148	0.945285	0.695654	-5.27183	0.90721	2.93	0.981166	102	0.853191	0.000561	0.996482	4.9e-05	0.26757	0.840686	0.9682	0.894665	1.0999	0.955046	0.486	0.44487	2.635	0.999383	0.579	0.983	0.976229	0.551582	0.999998	1	0.942	7.916	0.995	0.795	0.949	0.755429	-5.84	0.702	0.858647	0.0001	9.9394	23	0.991712	3.79709	13.0106	6.8338	17.5575	8.23611	20.7258	9.12231	23.7637	9.88732	27.6064	10.6852	11.2742	11.7748	12.3801	61	0.503896	0.838598	0.895391	0.478907	0.894
A2378P	2380	B	-	0.830095	0.6722	0.817138	0.300633	0.194062	-1	28	28	0.2389	0.989998	0.609828	0.429435	0.996093	0.28002	-4.00261	-0.3612	0.780885	6.32056	0.782406	-13.055	-4.59777	-6.97925	-4.82	0.98946	0.978888	0.695654	-1.49113	1	3.99	0.875527	27	0.93908	0.000533	0.982735	3e-06	0.175123	0.530784	0.9526	0.880659	1.0908	0.922995	0.562	0.391427	2.395	0.999702	0.21	0.953	0.998587	0.719922	0.999611	1	0.777	8.025	0.994	0.855	0.776	0.740621	-4.5	0.815	0.673899	0.0048	15.8569	-54	0.986657	5.1861	12.4506	5.88086	16.8652	7.62757	19.6503	8.73623	22.2527	9.61147	25.8688	10.2923	10.888	11.4383	11.9616	29	0.335411	0.84912	0.92001	0.337454	0.799
A2378T	2380	B	-	0.830313	0.1217	0.796125	0.221406	0.0802582	0	27.1	27.1	0.1092	0.949978	0.592138	0.240436	0.996523	0.11337	-2.83571	-0.2782	0.711541	5.18993	0.871314	-10.99	-4.61211	-4.86852	-4.78	0.95896	0.917655	0.695654	-0.303781	1	3.99	0.355578	58	0.962506	0.000424	0.942906	3e-06	0.613714	0.535904	0.9372	0.791274	1.0538	0.630518	0.604	0.295618	2.395	0.999073	0.219	0.883	0.997552	0.760804	0.966985	1	0.662	8.025	0.941	0.616	0.809	0.687214	-3.59	0.752	0.114484	0.0203	15.8569	-84	0.886284	5.1861	12.4506	5.88086	16.8652	7.62757	19.6503	8.73623	22.2527	9.61147	25.8688	10.2923	10.888	11.4383	11.9616	22	0.282754	0.433348	0.451575	0.298448	0.626
A2378V	2380	B	-	0.833719	0.1899	0.800445	0.187742	0.0319025	0	24.3	24.3	0.001225	0.984572	0.584099	0.268854	0.997283	0.18577	-2.52397	-0.2753	0.713867	4.32011	0.855009	-11.505	-5.04599	-6.02039	-4.8	0.97873	0.703185	0.695654	-0.4512	0.99796	3.99	0.480128	64	0.956166	0.000293	0.960654	3e-06	0.631887	0.368985	0.9341	0.750068	1.0526	0.885872	0.676	0.324761	2.045	0.999045	0.248	0.801	0.996381	0.75388	0.96667	0.999	0.14	3.984	0.98	0.616	0.775	0.701433	-3.71	0.668	0.345039	0.0276	15.8569	-64	0.921294	5.1861	12.4506	5.88086	16.8652	7.62757	19.6503	8.73623	22.2527	9.61147	25.8688	10.2923	10.888	11.4383	11.9616	17	0.203282	0.350008	0.391761	0.298448	0.627
A2379G	2381	B	-	0.835199	0.3214	0.843397	0.165151	-0.000549	0	23.9	23.9	0.8942	0.99175	0.639654	0.273839	0.995919	0.10216	-6.95294	-0.2893	0.78148	4.07269	0.828069	-13.368	-4.56907	-6.85671	-5.25	0.99393	0.944315	0.695654	-1.42669	1	3.99	0.615222	60	0.864638	0.000513	0.984702	3e-06	0.45479	0.306348	0.9439	0.458309	1.1397	0.839072	0.69	0.338116	2.625	0.99773	0.313	0.932	0.996878	0.740594	0.807303	1	0.908	7.806	0.455	0.19	0.271	0.492369	-3.74	0.756	0.310744	0.001	15.8569	-76	0.917183	6.15509	14.9709	7.89162	19.4359	9.73672	22.4218	10.8675	25.0512	11.8236	28.6093	12.6376	13.2649	13.8015	14.3657	54	0.370236	0.649928	0.648008	0.380249	0.505
A2379S	2381	B	-	0.843756	0.1074	0.826047	0.137742	-0.0399199	1	22.8	22.8	0.0041	0.981165	0.619781	0.277467	0.993496	0.13182	-5.77982	-0.1876	0.84141	2.37139	0.867323	-10.842	-4.53921	-5.89529	-5.21	0.90969	0.63976	0.695654	-0.696776	0.780023	1.79	0.560029	99	0.851993	0.000459	0.985201	3e-06	0.580026	0.485914	0.9169	0.442493	0.8691	0.841297	0.62	0.29943	2.275	0.995725	0.336	0.886	0.987388	0.745589	0.576855	1	0.506	5.753	0.295	0.098	0.417	0.467898	-2.62	0.586	0.0667397	0.0033	10.4209	-85	0.851996	6.15509	14.9709	7.89162	19.4359	9.73672	22.4218	10.8675	25.0512	11.8236	28.6093	12.6376	13.2649	13.8015	14.3657	47	0.248155	0.412977	0.399059	0.338826	0.5
I2380M	2382	B	-	0.809734	0.0573	0.827819	-0.10596	-0.214134	1	0.19	0.19	0.0001	0.237815	0.534784	0.0626992	0.97656	0.15899	0.631794	-0.1142	0.286323	0.257151	0.951447	-3.292	-3.81789	-3.5837	-4.27	0.02979	0.065379	0.695654	-0.0773592	0.0211059	-1.25	0.737366	10	0.372639	3.87e-05	0.835616	0.001496	0.483538	0.099733	0.6401	0.0931582	-0.2489	0.218403	0.73	0.390075	0.57	0.976341	0.362	0.206	0.673717	0.785579	0.0396507	0.01	0.119	-1.064	0.016	0.003	0.552	0.532419	0.93	0.266	0.267057	1	1.3081	-80	0.0240884	8.63758	14.8677	9.22867	19.9961	10.0403	22.9742	10.8623	25.8416	11.6714	29.2004	12.3516	12.9433	13.4585	14.1728	24	0.000602	0.0453257	0.0385753	0.371685	0.325
E2381K	2383	B	-	0.875001	0.1155	0.81272	-0.110125	-0.0970271	1	21.1	21.1	0.0001	0.0953441	0.557756	0.131673	0.996828	0.09879	1.07459	-0.337	0.422743	1.29015	0.92538	-13.121	-4.36358	-4.71215	-4.65	0.94328	0.589599	0.695654	-0.139918	0.118506	2.92	0.581819	56	0.807078	0.000305	0.951205	2e-06	0.971904	0.227494	0.765	0.395081	0.2436	0.738975	0.668	0.36558	0.85	0.993375	NA	0.765	0.942071	0.778582	0.782177	1	0.158	2.924	0.062	0.003	0.86	0.743568	-2.8	0.435	0.0306619	0.6451	8.0681	-26	0.124599	6.66206	14.6017	8.28052	19.3227	9.49416	22.0982	10.5115	24.7555	11.4706	27.889	12.1563	12.6816	13.174	13.9613	21	0.033735	0.173193	0.226372	0.337701	0.782
E2382K	2384	B	-	0.930718	0.6135	0.818263	0.24234	0.110328	1	32	32	0.1091	0.983395	0.613409	0.266653	0.998304	0.38782	-5.17592	-0.3159	0.821986	6.59086	0.806264	-13.638	-4.41436	-7.55062	-5.03	0.99335	0.938226	0.695654	-1.73575	1	3.95	0.8329	56	0.968089	0.000489	0.983668	2e-06	0.2103	0.508197	0.9634	0.884211	1.0978	0.889928	0.582	0.363894	2.16	0.999398	NA	0.909	0.996468	0.724477	0.999308	1	0.891	9.862	0.993	0.971	0.795	0.753846	-2.95	0.826	0.026574	0.0047	15.8374	-14	0.97172	8.42528	16.7263	9.44983	21.1375	11.4529	23.8953	12.8793	26.4024	13.7603	29.4823	14.4669	15.1129	15.6948	16.1562	35	0.264235	0.437737	0.536343	0.310696	0.749
A2383S	2385	B	-	0.952184	0.2789	0.843446	0.189832	0.0349045	1	27.4	27.4	0.0603	0.92366	0.61872	0.37923	0.996105	0.19142	-2.85136	-0.3	0.847306	7.37676	0.856428	-8.438	-4.48961	-5.04512	-5.16	0.99748	0.934621	0.695654	-1.02649	1	3.95	0.599788	99	0.962812	0.000543	0.966503	3e-06	0.911257	0.471697	0.9647	0.844834	1.0934	0.792432	0.62	0.29943	2.635	0.998489	0.473	0.847	0.994179	0.729704	0.997081	1	0.933	9.862	0.993	0.978	0.484	0.694848	-2.92	0.819	0.202032	0.0209	15.8374	-74	0.870031	11.5425	18.5956	12.0291	23.4289	13.454	26.2805	14.5406	28.9546	15.3129	31.9574	16.1626	16.8218	17.3375	17.9293	57	0.338413	0.371709	0.488677	0.386622	0.607
R2385C	2387	B	-	0.832432	0.12	0.776013	0.0517033	0.132684	-3	27	27	0.0775	0.633854	0.572116	0.187334	0.998515	0.10569	-4.21681	-0.3054	0.785134	3.49631	0.728255	-8.257	-5.92619	-7.22376	-4.52	0.85979	0.6669	0.695654	-1.14409	0.973587	3.95	0.333694	180	0.710046	0.00043	0.984502	0.001244	0.937425	0.73627	0.8852	0.756738	0.915	0.686572	0.488	0.498271	1.385	0.999292	NA	0.918	0.995383	0.744396	0.883309	0.992	0.312	2.31	0.993	0.446	0.793	0.689528	-5.77	0.691	0.784189	0.0006	11.1568	33	0.572008	9.75691	18.6406	12.5148	23.2616	13.867	25.9809	14.7142	28.4423	15.7713	30.9723	16.4872	17.1369	17.6361	18.1611	34	0.163102	0.389546	0.367499	0.481758	0.611
R2385G	2387	B	-	0.8437	0.1126	0.829464	0.219451	0.0774501	-2	23.7	23.7	0.0045	0.964514	0.571131	0.155425	0.997315	0.11537	-4.36401	-0.2641	0.778534	2.20011	0.816125	-6.42	-4.17932	-5.2157	-4.48	0.90946	0.685926	0.695654	-0.832424	0.973587	3.95	0.355891	125	0.912983	0.000348	0.962804	0.001244	0.6667	0.545899	0.8178	0.718599	0.9256	0.781569	0.59	0.416855	1.385	0.999143	0.317	0.863	0.987006	0.744396	0.952584	0.992	0.602	2.31	0.253	0.066	0.584	0.604305	-4.76	0.586	0.347134	0.0118	11.1568	28	0.890194	9.75691	18.6406	12.5148	23.2616	13.867	25.9809	14.7142	28.4423	15.7713	30.9723	16.4872	17.1369	17.6361	18.1611	34	0.138946	0.405658	0.433969	0.437089	0.603
R2385H	2387	B	-	0.837017	0.0791	0.747864	0.0346929	-0.0154847	0	24.7	24.7	0.0086	0.792165	0.571366	0.235233	0.998339	0.06006	-4.68062	-0.2663	0.722709	3.25975	0.791889	-7.528	-5.42715	-5.68337	-4.49	0.60138	0.240761	0.695654	-0.328103	0.242767	3.95	0.185408	29	0.719676	0.000382	0.978102	0.001244	0.94801	0.468424	0.8509	0.519707	0.7587	0.710371	0.626	0.537625	1.385	0.998041	0.288	0.89	0.992127	0.755602	0.690597	0.99	0.322	2.846	0.928	0.288	0.614	0.618631	-3.43	0.461	0.43465	0.0111	7.4121	-2	0.566097	9.75691	18.6406	12.5148	23.2616	13.867	25.9809	14.7142	28.4423	15.7713	30.9723	16.4872	17.1369	17.6361	18.1611	31	0.205227	0.139942	0.195483	0.351367	0.532
R2385L	2387	B	-	0.842371	0.1326	0.809586	0.200606	0.0503808	-2	24.3	24.3	0.007825	0.96698	0.571131	0.172209	0.994816	0.1648	-1.48268	-0.299	0.77927	2.22404	0.842841	-8.393	-4.4321	-5.30412	-4.48	0.91745	0.651136	0.695654	-0.513269	0.242767	3.95	0.356367	102	0.832245	0.000384	0.970103	0.001244	0.700766	0.574867	0.7949	0.79773	0.7877	0.801729	0.58	0.375561	1.385	0.998774	0.431	0.822	0.987676	0.749608	0.857669	0.99	0.545	2.846	0.253	0.048	0.616	0.634092	-4.8	0.567	0.185508	0.0198	7.4121	29	0.940727	9.75691	18.6406	12.5148	23.2616	13.867	25.9809	14.7142	28.4423	15.7713	30.9723	16.4872	17.1369	17.6361	18.1611	26	0.143345	0.267523	0.251812	0.437089	0.621
I2386N	2388	B	-	0.799334	0.9337	0.832625	0.259106	0.154683	-3	29.7	29.7	0.3013	0.968826	0.619193	0.401342	0.97669	0.70719	-5.7148	-0.4562	0.820454	6.47634	0.767638	-14.369	-3.29012	-6.89434	-4.91	0.99572	0.934125	0.695654	-2.00879	0.99998	3.95	0.749095	149	0.908824	0.000563	0.994101	2e-06	0.584692	0.829868	0.9565	0.911724	1.0956	0.738121	0.552	0.558091	2.395	0.999459	0.333	0.996	0.991418	0.618956	0.999934	1	0.971	7.908	0.995	0.986	0.926	0.84884	-6.57	0.911	0.215868	0.0003	12.6924	-9	0.953527	13.5094	21.5021	15.7246	26.2863	17.0127	29.0698	17.8688	31.6172	18.4724	33.9952	19.3332	19.9739	20.5598	21.0557	53	0.438491	0.734975	0.891308	0.457488	0.826
E2388K	2390	B	-	0.648589	0.168	0.789611	0.326941	0.231852	1	24.8	24.8	0.005	0.962194	0.599537	0.188731	0.998034	0.19039	-2.48457	-0.2172	0.757451	3.93189	0.850157	-12.017	-4.02724	-4.97661	-4.92	0.99044	0.763903	0.695654	-0.825058	0.998523	3.95	0.608741	56	0.954994	0.000349	0.986201	2e-06	0.312664	0.416876	0.8825	0.808291	0.8844	0.927239	0.446	0.590955	2.14	0.999013	0.394	0.903	0.969604	0.756575	0.990628	1	0.761	6.686	0.886	0.146	0.878	0.84992	-3.26	0.741	0.0600899	0.0249	12.6362	-7	0.936502	16.6532	24.0139	17.6438	28.504	18.9348	31.5061	19.7577	33.7523	20.9166	35.9431	21.7088	22.3654	22.946	23.4027	20	0.170354	0.355039	0.423899	0.277608	0.77
D2389E	2391	B	-	0.749746	0.4723	0.799956	0.18643	0.0300177	2	22.55	22.55	0.00035	0.938159	0.579237	0.221929	0.993445	0.03564	-0.72271	-0.2205	0.566931	2.57171	0.892379	-7.14	-3.17931	-4.03343	-4.61	0.89596	0.472257	0.695654	-0.136416	0.0200891	0.282	0.417288	45	0.882519	0.000157	0.866613	1e-06	0.812347	0.336699	0.8799	0.601588	0.7305	0.611926	0.655	0.305716	1.905	0.999007	0.13	0.584	0.969534	0.767342	0.750868	0.992	0.1585	0.329	0.989	0.584	0.7	0.662233	-2.43	0.551	0.0392292	0.0832	5.7486	-52	0.834614	17.107	23.9663	17.4093	28.5182	18.3625	31.6738	19.4224	34.0193	20.399	36.1171	21.2754	21.9099	22.6402	23.3362	44	0.005754	0.0946419	0.190644	0.237944	0.578
D2389N	2391	B	-	0.741246	0.2215	0.791637	0.167628	0.00301003	1	23.2	23.2	0.0009	0.963059	0.580907	0.118144	0.99843	0.05409	-2.45166	-0.3101	0.455074	2.83005	0.899333	-10.154	-4.05876	-4.59031	-4.67	0.979	0.792238	0.695654	-0.121371	0.998905	3.95	0.469871	23	0.821992	0.0003	0.918808	1e-06	0.672367	0.263103	0.8425	0.511128	0.6914	0.864168	0.71	0.317825	1.905	0.997383	0.169	0.807	0.968678	0.767115	0.675089	1	0.112	5.718	0.372	0.07	0.88	0.681844	-2.27	0.545	0.0780345	0.1194	10.9629	1	0.825265	17.107	23.9663	17.4093	28.5182	18.3625	31.6738	19.4224	34.0193	20.399	36.1171	21.2754	21.9099	22.6402	23.3362	42	0.050255	0.135862	0.180497	0.272109	0.664
P2390A	2392	B	-	0.850871	0.0975	0.788992	0.0980857	0.0755746	-1	23.2	23.2	0.002	0.842743	0.588093	0.155248	0.995505	0.10053	-2.36673	-0.2126	0.763051	4.6562	0.865545	-9.648	-2.62196	-3.94294	-4.42	0.98986	0.614608	0.695654	-0.463118	1	3.95	0.561312	27	0.918942	0.000367	0.954105	2e-06	0.982835	0.496238	0.9267	0.789035	0.9745	0.640641	0.618	0.299973	2.275	0.999154	0.222	0.705	0.982375	0.744352	0.872138	1	0.772	3.989	0.999	0.991	0.53	0.667454	-6.65	0.679	0.0809853	0.4037	15.8374	-33	0.751547	13.7927	20.59	14.1056	25.2557	14.9138	28.4478	16.0101	30.9721	16.9666	33.1962	17.7847	18.3893	19.1137	19.8998	34	0.115174	0.310176	0.331381	0.364277	0.558
P2390L	2392	B	-	0.852149	0.1505	0.787529	0.280218	0.164738	-3	26.2	26.2	0.004175	0.995118	0.588752	0.163201	0.997374	0.17253	-2.706	-0.2486	0.78114	5.27097	0.913305	-9.297	-2.55337	-4.66323	-4.45	0.99261	0.822267	0.695654	-0.243928	1	3.95	0.661181	98	0.931352	0.000405	0.969436	2e-06	0.643034	0.66393	0.9294	0.893091	1.0022	0.831801	0.482	0.332022	1.93	0.999383	0.265	0.801	0.988505	0.778061	0.411281	1	0.93	6.069	1	0.996	0.827	0.738643	-8.16	0.686	0.209679	0.2428	15.8374	-6	0.977892	13.7927	20.59	14.1056	25.2557	14.9138	28.4478	16.0101	30.9721	16.9666	33.1962	17.7847	18.3893	19.1137	19.8998	34	0.156873	0.31816	0.430834	0.450934	0.68
P2390S	2392	B	-	0.850272	0.1666	0.78474	0.225461	0.0860828	-1	23.6	23.6	0.0066	0.99354	0.589928	0.113115	0.996881	0.16569	-2.73927	-0.2086	0.78114	4.70924	0.887797	-11.431	-3.33409	-4.42729	-4.5	0.98277	0.651078	0.695654	-0.47115	1	3.95	0.732602	74	0.93302	0.000357	0.947705	2e-06	0.867941	0.513859	0.9389	0.864274	1.0174	0.712786	0.608	0.321828	2.275	0.999307	0.263	0.784	0.982793	0.786162	0.767091	1	0.775	3.989	1	0.994	0.749	0.679259	-6.7	0.685	0.0689285	0.3867	15.8374	-46	0.960375	13.7927	20.59	14.1056	25.2557	14.9138	28.4478	16.0101	30.9721	16.9666	33.1962	17.7847	18.3893	19.1137	19.8998	26	0.18905	0.382171	0.392698	0.364277	0.639
A2391S	2393	B	-	0.647039	0.0768	0.77651	0.162155	-0.00485212	1	18.61	18.61	0.0001	0.899972	0.558981	0.0901392	0.993862	0.08224	-0.232154	-0.1307	0.422912	1.61624	0.927425	-7.435	-3.2122	-2.7397	-4.26	0.9707	0.496756	0.695654	-0.110977	0.998905	3.95	0.196139	99	0.873234	0.00026	0.89921	3e-06	0.727697	0.244576	0.7481	0.436436	0.449	0.659281	0.696	0.2849	0.31	0.996556	0.148	0.446	0.927812	0.807189	0.283648	0.999	0.274	3.273	0.462	0.098	0.338	0.560871	-1	0.508	0.0560806	0.7339	10.9629	-91	0.751075	12.5436	20.303	13.1232	24.4267	14.4589	27.3884	15.696	29.6912	16.8522	31.8505	17.7354	18.4512	18.9902	19.6401	19	0.079378	0.0835792	0.104577	0.259566	0.569
A2391V	2393	B	-	0.775343	0.1117	0.780656	0.267786	0.146879	0	23.4	23.4	0.000225	0.919258	0.602685	0.211517	0.996718	0.08709	-2.2051	-0.1587	0.737635	3.30266	0.835966	-8.31	-3.75342	-4.48535	-4.5	0.98526	0.615497	0.695654	-0.389441	0.997647	3.95	0.497177	64	0.946887	0.000431	0.970303	3e-06	0.910381	0.612703	0.8805	0.808399	0.9791	0.741104	0.412	0.318032	1.975	0.999042	NA	0.906	0.962142	0.747011	0.937218	0.999	0.365	4.811	0.921	0.141	0.674	0.632322	-3.21	0.593	0.243469	0.0196	15.8374	-79	0.894613	12.5436	20.303	13.1232	24.4267	14.4589	27.3884	15.696	29.6912	16.8522	31.8505	17.7354	18.4512	18.9902	19.6401	35	0.181265	0.263586	0.32198	0.295626	0.723
D2393A	2395	B	-	0.785812	0.8736	0.840886	0.322528	0.225513	-2	24.1	24.1	0.0664	0.946527	0.58145	0.218895	0.989207	0.14329	-1.89256	-0.3434	0.78022	3.47425	0.845747	-9.91	-2.90666	-2.60375	-4.71	0.99711	0.89162	0.695654	-0.641531	0.999901	3.95	0.775804	126	0.848766	0.000548	0.90391	2e-06	0.583477	0.713678	0.9347	0.935706	1.0636	0.945584	0.378	0.38551	2.415	0.999058	NA	0.953	0.96231	0.730185	0.997185	1	0.955	9.195	0.147	0.056	0.791	0.679161	-7.26	0.772	0.118909	0.1081	12.6924	27	0.954827	17.2515	25.4644	17.9914	28.8602	19.5706	31.2385	21.2985	33.3303	22.4055	35.12	23.3772	24.0959	24.6594	25.1062	56	0.371795	0.405208	0.598339	0.374483	0.78
D2393G	2395	B	-	0.784281	0.8104	0.850764	0.320114	0.222045	-1	24.6	24.6	0.0272	0.99348	0.599608	0.215294	0.99664	0.14843	-1.96349	-0.3545	0.769387	4.21675	0.863651	-7.669	-2.54908	-2.56745	-4.85	0.9967	0.917897	0.695654	-1.06655	0.999901	3.95	0.786388	94	0.943625	0.000555	0.944706	2e-06	0.495436	0.7661	0.951	0.884688	1.0907	0.945157	0.462	0.422166	2.07	0.9993	0.326	0.961	0.978295	0.727881	0.999222	1	0.979	9.195	0.736	0.177	0.838	0.686226	-6.32	0.815	0.314695	0.0126	12.6924	0	0.982679	17.2515	25.4644	17.9914	28.8602	19.5706	31.2385	21.2985	33.3303	22.4055	35.12	23.3772	24.0959	24.6594	25.1062	52	0.343662	0.505924	0.657236	0.33337	0.808
D2393Y	2395	B	-	0.834451	0.9004	0.838489	0.396098	0.331191	-3	27.7	27.7	0.374	0.990692	0.618624	0.261144	0.980322	0.19314	-2.55534	-0.3883	0.808935	4.72061	0.773214	-13.64	-3.97693	-3.96992	-4.88	0.99341	0.913989	0.695654	-2.22686	1	3.95	0.844828	160	0.919418	0.000563	0.952005	2e-06	0.897692	0.677043	0.9601	0.896057	1.1012	0.782592	0.408	0.454367	2.415	0.999497	0.36	0.994	0.984149	0.719005	0.999894	1	0.988	9.862	0.871	0.314	0.886	0.731526	-8.23	0.835	0.743053	0.001	15.8374	42	0.983545	17.2515	25.4644	17.9914	28.8602	19.5706	31.2385	21.2985	33.3303	22.4055	35.12	23.3772	24.0959	24.6594	25.1062	49	0.442468	0.708398	0.915901	0.417481	0.845
G2394D	2396	B	-	0.898631	0.6362	0.831035	0.319383	0.220995	-1	23.4	23.4	0.0116	0.989591	0.580131	0.369613	0.995307	0.17167	-3.62142	-0.4346	0.70206	3.26071	0.871165	-9.303	-3.67071	-3.86599	-4.64	0.98523	0.826175	0.695654	-0.281546	1	3.95	0.628646	94	0.796957	0.00028	0.933807	2e-06	0.685327	0.408964	0.9353	0.774687	1.0224	0.96142	0.458	0.471611	2.22	0.999478	0.284	0.874	0.96913	0.712743	0.998828	1	0.905	5.61	0.003	0.001	0.965	0.754727	-4.53	0.731	0.414356	0.3416	14.985	30	0.975968	7.3822	10.3153	7.51403	13.0469	7.77801	15.8412	8.05121	18.9366	8.50874	23.0159	8.85829	9.17562	9.57929	9.92083	24	0.106565	0.492469	0.503352	0.346173	0.875
G2394S	2396	B	-	0.88516	0.1398	0.823222	0.215293	0.0714764	0	22.8	22.8	0.0036	0.981806	0.595961	0.281351	0.996233	0.17184	-2.35857	-0.3802	0.531625	3.68703	0.891251	-7.583	-3.74771	-3.70806	-4.6	0.98699	0.826175	0.695654	-0.351987	1	3.95	0.4022	56	0.808511	0.000321	0.941606	2e-06	0.756639	0.28458	0.939	0.700112	1.0176	0.919754	0.688	0.334764	1.875	0.999121	0.237	0.835	0.973702	0.734231	0.994601	1	0.453	5.619	0.61	0.19	0.856	0.678591	-3.44	0.641	0.0966256	0.4076	14.985	-24	0.917771	5.58965	8.52934	5.65585	11.0212	5.91737	13.7914	6.22784	17.0021	6.74616	21.1135	7.14142	7.49073	7.86965	8.18958	22	0.105153	0.300154	0.36188	0.306637	0.758
G2394V	2396	B	-	0.893057	0.1789	0.827276	0.296636	0.18832	-3	22.6	22.6	0.0025	0.992738	0.573268	0.244267	0.992859	0.15764	-1.47694	-0.3933	0.675508	3.96183	0.866526	-9.224	-3.47608	-3.53414	-4.64	0.95449	0.764211	0.695654	-0.197203	1	3.95	0.562147	109	0.907012	0.000362	0.90421	2e-06	0.674252	0.430385	0.925	0.832519	1.0118	0.946392	0.49	0.379571	1.875	0.999473	0.243	0.876	0.974239	0.763945	0.980365	1	0.759	5.61	0.92	0.346	0.946	0.68798	-4.85	0.733	0.328081	0.1439	14.985	38	0.976998	4.69337	7.63634	4.72676	10.0083	4.98704	12.7665	5.31616	16.0348	5.86486	20.1623	6.28298	6.64828	7.01484	7.32395	26	0.16783	0.390984	0.614397	0.431428	0.845
P2395A	2397	B	-	0.867568	0.1323	0.798053	0.229285	0.0915749	-1	20.4	20.4	0.0035	0.988291	0.576875	0.158927	0.995014	0.07555	-1.23191	-0.3277	0.784476	3.54462	0.932202	-4.249	-2.88071	-3.01861	-4.53	0.99563	0.896688	0.695654	-0.378485	1	3.95	0.482361	27	0.897608	0.000342	0.880112	2e-06	0.716973	0.239169	0.933	0.458852	1.0222	0.88706	0.702	0.296104	2.025	0.998827	0.273	0.76	0.988898	0.786942	0.569449	1	0.969	7.783	0.006	0.006	0.488	0.607867	-5.98	0.694	0.0732426	0.0736	14.985	-25	0.866166	8.7967	15.8241	10.3976	19.7212	11.3297	22.9549	12.3513	25.937	13.1402	28.9049	13.8066	14.3021	14.8209	15.3415	24	0.090149	0.300164	0.313303	0.348101	0.495
P2395L	2397	B	-	0.879695	0.2002	0.797523	0.254196	0.127359	-3	23.6	23.6	0.003075	0.998604	0.578199	0.217651	0.997289	0.12113	-1.61587	-0.3764	0.785167	4.03873	0.847127	-7.211	-3.12029	-3.06204	-4.57	0.99499	0.891801	0.695654	-0.569817	1	3.95	0.633641	98	0.89545	0.000444	0.960704	2e-06	0.520381	0.249654	0.9386	0.678903	1.0426	0.930715	0.698	0.325237	2.375	0.998931	0.323	0.83	0.917097	0.750252	0.976352	1	0.952	7.445	0.478	0.127	0.808	0.67144	-7.7	0.747	0.282397	0.029	14.985	1	0.864276	6.29872	13.4412	8.54353	16.9539	9.53765	20.2085	10.5218	23.4195	11.227	26.7593	11.8176	12.2585	12.6746	13.0624	31	0.194218	0.321907	0.386376	0.433525	0.674
P2395Q	2397	B	-	0.856551	0.2541	0.788871	0.237869	0.103906	-1	23.2	23.2	0.0454	0.993204	0.609922	0.277893	0.988199	0.11893	-1.37533	-0.3561	0.78181	4.44043	0.889131	-6.075	-3.72862	-4.02717	-4.52	0.99527	0.887633	0.695654	-0.461014	1	3.95	0.570188	76	0.916667	0.000381	0.928457	2e-06	0.695868	0.191509	0.9481	0.538194	1.0703	0.93747	0.694	0.313633	1.825	0.999043	0.272	0.822	0.991051	0.739921	0.982516	1	0.971	7.445	0.478	0.127	0.752	0.615893	-5.03	0.724	0.281413	0.0755	14.985	-43	0.897044	5.04973	12.2497	7.61651	15.5703	8.64163	18.8352	9.6071	22.1608	10.2704	25.6865	10.8231	11.2366	11.6014	11.9229	34	0.167661	0.35178	0.35867	0.348101	0.623
G2396D	2398	B	-	0.817214	0.2209	0.786051	0.271484	0.152192	-1	21.5	21.5	0.0004	0.560412	0.555263	0.211903	0.994053	0.07246	-1.77579	-0.3004	0.474032	2.2582	0.918376	-4.901	-3.99507	-4.35061	-4.41	0.95158	0.552538	0.695654	-0.105686	0.995736	3.95	0.546314	94	0.805099	0.000201	0.931607	0.069709	0.927339	0.279058	0.82	0.308506	0.8284	0.73596	0.488	0.450789	-0.695	0.997684	0.236	0.737	0.976558	0.775107	0.501218	0.997	0.176	3.275	0.03	0.006	0.574	0.67341	-1.8	0.599	0.261567	0.1053	10.3287	21	0.535479	4.24523	7.18984	4.26221	9.50189	4.52188	12.2541	4.86032	15.5511	5.42422	19.6868	5.85376	6.22706	6.58743	6.89114	15	0.051999	0.155883	0.125587	0.337104	0.552
I2397N	2399	B	-	0.777903	0.09	0.756253	0.145825	-0.0283092	-3	22.5	22.5	0.0005	0.346383	0.526125	0.170821	0.914867	0.11802	2.17431	-0.2446	0.404813	1.44843	1.03639	-3.681	-3.20144	-3.14201	-4.41	0.97012	0.692908	0.695654	-0.0223492	0.944394	3.95	0.661193	149	0.281274	0.000215	0.927207	0.04198	0.720638	0.277003	0.7477	0.268273	0.3997	0.739934	0.706	0.548561	0	0.995642	0.225	0.682	0.883707	0.777021	0.181115	1	0.735	3.107	0.011	0.003	0.621	0.505305	-1.6	0.439	0.3152	0.5904	11.9869	9	0.316441	8.64871	17.3892	11.2686	21.1445	12.9474	23.563	13.9487	25.8677	14.6311	28.3722	15.3293	15.8432	16.4227	16.9443	20	0.046928	0.170525	0.316666	0.419979	0.463
I2397V	2399	B	-	0.778501	0.0566	0.759388	0.0711148	-0.135625	3	12.88	12.88	0.0002	0.412723	0.462328	0.00881012	0.941916	0.02822	0.969317	-0.0183	0.278422	0.996242	1.08083	-1.7	-2.7457	-2.6665	-4.38	0.04707	0.070247	0.695654	-0.000305	0.995189	2.91	0.123762	29	0.684642	0.000181	0.717028	0.04198	0.788752	0.221273	0.6407	0.122576	-0.1445	0.401086	0.708	0.254748	-0.345	0.981918	0.139	0.256	0.75914	0.790199	0.00290555	0.998	0.07	2.497	0.001	0	0.205	0.435395	0.34	0.289	0.0319183	0.8389	9.834	-86	0.226278	6.21835	15.3327	9.04066	18.5737	10.9147	20.8097	11.9886	22.993	12.7104	25.5606	13.3274	13.7779	14.3542	14.8886	16	0.001336	0.0305254	0.0289458	0.197328	0.216
R2398C	2400	B	-	0.769568	0.1433	0.767292	0.26892	0.148509	-3	26.4	26.4	0.0087	0.721607	0.570864	0.149733	0.998231	0.09369	0.851367	-0.2597	0.602141	2.7784	0.864618	-7.693	-5.76404	-5.93249	-4.47	0.73246	0.512034	0.695654	-0.29855	0.336033	2.85	0.24063	180	0.647332	0.000269	0.949505	0.001036	0.783224	0.494561	0.8467	0.478816	0.7386	0.804187	0.438	0.626732	1.04	0.998875	0.418	0.814	0.872303	0.768798	0.25538	1	0.778	2.754	0.993	0.619	0.788	0.683021	-3.22	0.764	0.798034	0.0512	8.7265	29	0.607785	10.4144	19.1671	12.5351	23.2107	14.1902	25.7681	15.3892	27.9987	16.3919	30.2013	17.072	17.6929	18.1656	18.6924	23	0.074119	0.123634	0.140212	0.449994	0.596
R2398H	2400	B	-	0.756367	0.1074	0.739604	0.131187	0.0865756	0	23.2	23.2	0.0013	0.444928	0.570349	0.202627	0.998294	0.04967	1.20507	-0.2206	0.395111	3.76148	0.928861	-5.42	-4.81854	-4.78141	-4.45	0.71053	0.349299	0.695654	-0.176027	0.584389	3.95	0.117967	29	0.780591	0.000212	0.959004	0.001036	0.958004	0.250774	0.8318	0.415958	0.6084	0.558635	0.678	0.431103	1.04	0.998836	0.318	0.698	0.99034	0.760976	0.384264	1	0.745	4.679	0.993	0.445	0.606	0.62085	-1.43	0.588	0.522157	0.1359	5.9828	0	0.478831	10.7431	19.4303	12.5452	23.1852	14.3519	25.6617	15.7267	27.7768	16.7022	29.8158	17.3644	17.9709	18.4303	18.958	17	0.048141	0.0457731	0.0619939	0.322835	0.525
R2398L	2400	B	-	0.764011	0.1727	0.802348	0.246589	0.116431	-2	22.9	22.9	0.002475	0.764091	0.54614	0.137539	0.99443	0.09466	-1.94512	-0.1774	0.589363	2.32647	0.925258	-4.737	-3.38958	-2.98331	-4.4	0.95733	0.773006	0.695654	-0.166533	0.584389	3.95	0.22648	102	0.692292	0.00026	0.927207	0.001036	0.751143	0.289699	0.7124	0.482005	0.4368	0.629093	0.496	0.403471	0.345	0.998388	0.373	0.692	0.882934	0.777969	0.424655	1	0.759	4.679	0.699	0.163	0.604	0.634013	-2.65	0.653	0.241989	0.3462	5.9828	26	0.653057	10.9075	19.5619	12.5503	23.1725	14.4327	25.6085	15.8954	27.6659	16.8574	29.6231	17.5106	18.1099	18.5627	19.0908	15	0.086427	0.135489	0.134703	0.405958	0.556
D2400E	2402	B	-	0.827286	0.0746	0.777346	0.118915	-0.0669628	2	15.09	15.09	0.0001	0.236758	0.546596	0.121594	0.901533	0.02383	1.46973	-0.1204	0.348768	1.00635	0.96309	-3.113	-2.52547	-2.52921	-4.16	0.866715	0.319217	0.695654	-0.0145647	0.0233599	0.433	0.336496	45	0.670524	0.000237	0.60384	4e-06	0.945006	0.100905	0.6724	0.114766	-0.2099	0.203472	0.715	0.285163	0.095	0.995338	0.193	0.505	0.886965	0.797823	0.113262	1	0.171	1.187	0.003	0.003	0.445	0.623369	-0.93	0.405	0.0121274	1	4.0117	-48	0.119068	5.65494	13.4088	8.09643	16.2158	9.33974	18.6765	10.1433	21.3876	10.9919	24.5577	11.689	12.2016	12.6698	13.0551	8	0.003484	0.0672562	0.103356	0.24657	0.366
D2400G	2402	B	-	0.80998	0.1147	0.785362	0.366335	0.30871	-1	22.6	22.6	0.0007	0.630255	0.553251	0.136942	0.974676	0.10905	1.06139	-0.1871	0.283649	1.42512	0.94871	-3.575	-1.92559	-2.19359	-4.34	0.90658	0.697345	0.695654	-0.0428501	0.944394	3.95	0.658999	94	0.508532	0.000451	0.714229	4e-06	0.982437	0.263056	0.7476	0.372587	0.1658	0.476211	0.462	0.403896	0.09	0.99817	0.293	0.669	0.935918	0.784116	0.863593	1	0.674	5.13	0.003	0.003	0.665	0.608999	-0.08	0.548	0.240672	0.6149	11.9869	-11	0.70836	5.39289	10.73	6.67652	13.1904	7.33003	15.3891	7.91967	18.1641	8.68182	21.8378	9.26338	9.69656	10.101	10.4264	14	0.079291	0.165427	0.219552	0.359658	0.627
D2400N	2402	B	-	0.828589	0.1318	0.771537	0.145002	-0.029491	1	23	23	0.002	0.824858	0.574013	0.182218	0.99442	0.04819	0.746833	-0.2366	0.417149	2.85273	0.950043	-5.855	-3.61722	-4.29522	-4.49	0.95961	0.728443	0.695654	-0.043081	1	3.95	0.513543	23	0.753785	0.000285	0.860114	4e-06	0.809711	0.311008	0.8727	0.390814	0.8726	0.738259	0.694	0.311342	1.245	0.998199	0.278	0.796	0.97915	0.757247	0.924802	1	0.409	3.672	0.455	0.18	0.601	0.646704	-1.49	0.54	0.0766922	0.3527	14.985	-11	0.74085	5.26187	9.39062	5.96656	11.6777	6.32517	13.7454	6.80788	16.5523	7.52679	20.4779	8.05057	8.44404	8.81656	9.11208	31	0.050816	0.143143	0.195217	0.281517	0.513
R2401G	2403	B	-	0.76789	0.1363	0.81799	0.264314	0.141893	-2	23.9	23.9	0.0014	0.838049	0.57118	0.110257	0.996598	0.07459	0.78481	-0.3689	0.465537	3.80842	0.875803	-4.178	-3.81838	-3.28755	-4.45	0.89693	0.560664	0.695654	-0.208484	0.957128	3.95	0.692318	125	0.838181	0.000213	0.817418	9e-06	0.697647	0.462487	0.9081	0.847435	0.8907	0.714244	0.446	0.405864	1.59	0.999116	0.285	0.797	0.91495	0.770498	0.891214	1	0.766	1.725	0.993	0.982	0.903	0.675912	-1.55	0.679	0.434679	0.2984	14.985	30	0.819178	10.9897	19.6277	12.5528	23.1661	14.4731	25.5819	15.9798	27.6105	16.935	29.5267	17.5837	18.1794	18.6289	19.1572	30	0.102242	0.200782	0.296874	0.404372	0.648
R2401L	2403	B	-	0.826982	0.2159	0.798091	0.286845	0.174257	-2	24.9	24.9	0.001575	0.872813	0.573158	0.110639	0.992885	0.11577	-2.13698	-0.336	0.428162	5.18069	0.916193	-4.876	-3.76014	-3.67889	-4.44	0.99521	0.920016	0.695654	-0.176659	1	3.95	0.625085	102	0.737535	0.000472	0.772923	9e-06	0.721503	0.454467	0.9118	0.870969	0.9069	0.744063	0.448	0.377193	1.04	0.999227	NA	0.878	0.929693	0.767998	0.862411	1	0.861	7.449	0.993	0.982	0.833	0.706027	-2.26	0.793	0.153524	0.2568	14.985	15	0.791853	11.0308	19.6606	12.5541	23.1629	14.4933	25.5686	16.0219	27.5828	16.9737	29.4785	17.6202	18.2142	18.662	19.1904	24	0.224329	0.23919	0.232304	0.404372	0.641
R2401Q	2403	B	-	0.764041	0.1027	0.738683	0.231317	0.0944949	1	25.5	25.5	0.0035	0.879229	0.591922	0.231867	0.998476	0.04758	-0.991671	-0.2353	0.401081	5.26687	0.91974	-5.148	-4.93331	-4.6961	-4.41	0.99466	0.898571	0.695654	-0.143507	1	3.95	0.514001	43	0.823636	0.000455	0.882412	9e-06	0.940728	0.337957	0.9237	0.814814	0.9705	0.762204	0.626	0.364548	1.59	0.999048	NA	0.85	0.994187	0.774464	0.810588	1	0.744	7.449	0.997	0.968	0.909	0.630318	-0.93	0.697	0.132742	0.5926	14.985	-7	0.869928	11.0513	19.6771	12.5547	23.1613	14.5034	25.562	16.043	27.5689	16.9931	29.4544	17.6385	18.2316	18.6785	19.207	20	0.106523	0.113359	0.174036	0.283446	0.568
R2401W	2403	B	-	0.844465	0.1539	0.765059	0.283826	0.16992	-3	24.8	24.8	0.0024	0.984738	0.593611	0.16699	0.997761	0.09648	-2.17586	-0.3513	0.632792	4.75902	0.779892	-6.741	-5.33476	-4.2948	-4.49	0.87706	0.641991	0.695654	-0.863836	0.957128	3.95	0.659602	101	0.794065	0.000447	0.908809	9e-06	0.251097	0.550723	0.9446	0.873052	1.0811	0.776744	0.45	0.501815	1.59	0.999428	0.415	0.919	0.995276	0.749804	0.971773	1	0.895	1.725	1	0.99	0.925	0.758917	-2.89	0.778	0.878538	0.0233	14.985	48	0.971721	11.0616	19.6853	12.5551	23.1605	14.5084	25.5587	16.0536	27.562	17.0028	29.4424	17.6477	18.2403	18.6868	19.2153	32	0.11295	0.203485	0.289984	0.448367	0.614
R2402P	2404	B	-	0.897952	0.2018	0.805342	0.309847	0.207298	-2	27.3	27.3	0.0102	0.984894	0.567353	0.18039	0.992604	0.0518	-1.45063	-0.4656	0.643119	4.34592	0.879938	-4.065	-4.17558	-3.99828	-4.49	0.94944	0.884239	0.695654	-0.398484	1	3.95	0.821066	103	0.795691	0.000315	0.827517	1e-05	0.667441	0.427989	0.9233	0.839367	1.0365	0.846025	0.464	0.511416	1.845	0.999721	0.348	0.889	0.988521	0.663065	0.99781	1	0.477	4.365	0.967	0.671	0.955	0.706337	-3.35	0.779	0.607282	0.2476	14.985	29	0.970307	11.0667	19.6894	12.5552	23.1601	14.511	25.557	16.0589	27.5585	17.0077	29.4364	17.6522	18.2446	18.6909	19.2194	24	0.156855	0.590053	0.653354	0.398495	0.641
R2402Q	2404	B	-	0.847118	0.1026	0.738058	0.19398	0.123728	1	24.3	24.3	0.007	0.595097	0.568041	0.164424	0.998493	0.0324	0.100825	-0.2202	0.390247	4.10715	0.921324	-4.838	-4.75529	-4.68794	-4.43	0.94668	0.756484	0.695654	-0.12812	1	3.95	0.385263	43	0.813164	0.000301	0.887811	1e-05	0.853891	0.475472	0.9084	0.703819	0.9413	0.792823	0.51	0.365713	0.95	0.999319	0.325	0.806	0.987718	0.757284	0.952588	1	0.408	4.365	0.985	0.539	0.909	0.625979	-1.3	0.726	0.194684	0.5506	14.985	-8	0.584329	11.0693	19.6914	12.5553	23.16	14.5122	25.5562	16.0615	27.5568	17.0101	29.4334	17.6545	18.2468	18.693	19.2215	20	0.071219	0.135067	0.189896	0.278507	0.553
R2402W	2404	B	-	0.916704	0.1602	0.765978	0.00148017	0.183798	-3	25.4	25.4	0.0181	0.276457	0.594263	0.158679	0.997218	0.07519	-2.86192	-0.3412	0.70877	3.71893	0.781054	-7.057	-5.09187	-4.28751	-4.52	0.89803	0.549213	0.695654	-0.855178	0.116564	1.6	0.590948	101	0.859299	0.000449	0.912709	1e-05	0.988918	0.618523	0.9377	0.397743	1.0441	0.763999	0.438	0.579092	1.845	0.999635	0.414	0.943	0.990329	0.663065	0.990169	0.994	0.45	1.019	0.999	0.895	0.925	0.747121	-4.76	0.782	0.847751	0.0249	12.1478	50	0.0811568	11.0706	19.6925	12.5553	23.1599	14.5129	25.5558	16.0628	27.5559	17.0113	29.4319	17.6557	18.2479	18.694	19.2226	30	0.199109	0.238985	0.432799	0.442328	0.616
R2403C	2405	B	-	0.907816	0.2023	0.766476	0.276094	0.158813	-3	27.6	27.6	0.0037	0.971528	0.576931	0.137903	0.997369	0.12965	-1.24799	-0.1998	0.616879	3.59497	0.822298	-8.01	-6.76014	-7.13521	-4.56	0.68892	0.283152	0.695654	-0.495477	0.0487668	2.84	0.139586	180	0.58448	0.000417	0.940906	0.01948	0.539317	0.479236	0.9101	0.598569	0.9265	0.647962	0.456	0.498271	1.935	0.998799	0.374	0.856	0.879799	0.720016	0.980182	1	0.874	1.012	0.996	0.855	0.639	0.708655	-3.44	0.736	0.856284	0.0338	10.3101	26	0.870831	11.0712	19.693	12.5554	23.1598	14.5132	25.5555	16.0635	27.5555	17.0119	29.4311	17.6562	18.2484	18.6945	19.2231	30	0.086756	0.149223	0.172047	0.432623	0.496
R2403H	2405	B	-	0.869937	0.1181	0.737271	0.0501865	0.152386	0	24.7	24.7	0.0016	0.17816	0.588138	0.214376	0.997785	0.08994	-2.29771	-0.1556	0.462521	4.54913	0.891091	-4.959	-5.24991	-5.34798	-4.53	0.96587	0.621782	0.695654	-0.595715	0.386141	3.74	0.0771319	29	0.739264	0.000354	0.921208	0.01948	0.983098	0.255182	0.9334	0.500995	1.0775	0.732374	0.532	0.537625	0.9	0.999102	0.312	0.824	0.992854	0.720016	0.967369	1	0.854	6.218	0.996	0.906	0.542	0.657883	-2.39	0.649	0.458468	0.084	14.5272	-19	0.161873	11.0715	19.6932	12.5554	23.1598	14.5133	25.5554	16.0638	27.5552	17.0122	29.4307	17.6565	18.2487	18.6948	19.2233	27	0.124508	0.0890513	0.113248	0.307625	0.506
R2403L	2405	B	-	0.886617	0.1864	0.801623	0.285077	0.171717	-2	22.8	22.8	0.000325	0.932186	0.567013	0.145559	0.990949	0.14146	-1.6971	-0.2612	0.4454	2.20716	0.916597	-3.761	-4.06354	-4.02301	-4.52	0.96987	0.641837	0.695654	-0.134665	0.386141	3.74	0.153597	102	0.605715	0.000349	0.862414	0.01948	0.757924	0.381943	0.838	0.495693	0.9403	0.755421	0.494	0.377193	1.935	0.998204	0.351	0.779	0.870426	0.774526	0.933203	1	0.87	6.218	0.3	0.13	0.526	0.664913	-2.39	0.625	0.18547	0.3135	14.5272	22	0.811267	11.0717	19.6934	12.5554	23.1598	14.5134	25.5554	16.064	27.5551	17.0124	29.4305	17.6567	18.2488	18.6949	19.2235	11	0.137624	0.177018	0.186903	0.389085	0.551
E2404K	2406	B	-	0.906719	0.1946	0.772469	0.25741	0.317248	1	21.7	21.7	0.0004	0.0530606	0.576469	0.120605	0.996787	0.11075	-0.216819	-0.1404	0.433281	2.41811	0.924813	-3.851	-3.43531	-3.95984	-4.52	0.92766	0.396735	0.695654	-0.149105	0.767492	3.74	0.307024	56	0.886181	0.000263	0.875712	0.053278	0.963637	0.246903	0.8366	0.719037	0.854	0.70083	0.456	0.357442	1.4	0.998702	NA	0.658	0.97037	0.753301	0.901892	0.999	0.372	2.97	0.964	0.27	0.411	0.71047	-1.44	0.676	0.0301536	0.3991	14.5272	-8	0.654513	17.8035	24.6478	18.6118	28.278	19.9224	30.7397	20.8051	32.7091	21.8048	34.6441	22.5822	23.2067	23.7471	24.1772	16	0.060293	0.137229	0.184294	0.268413	0.708
G2407D	2409	B	-	0.848053	0.166	0.768793	0.270168	0.150301	-1	22.1	22.1	0.0009	0.544372	0.572746	0.10512	0.983675	0.03585	1.72554	-0.2445	0.380195	2.11119	0.960329	-4.053	-3.36465	-3.51008	-4.41	0.95104	0.724856	0.695654	-0.161026	0.990298	3.99	0.579812	94	0.711243	0.000261	0.650635	2e-06	0.863888	0.241111	0.8156	0.659819	0.6704	0.47613	0.492	0.450789	1.04	0.998924	NA	0.696	0.972172	0.783569	0.941373	1	0.257	4.744	0.808	0.304	0.949	0.717554	-0.51	0.559	0.0803052	0.6677	15.0045	-22	0.792615	4.02117	6.96658	4.02994	9.24867	4.2893	11.9978	4.63239	15.3093	5.2039	19.449	5.63915	6.01645	6.37372	6.67474	16	0.120259	0.208051	0.152804	0.352556	0.669
E2408K	2410	B	-	0.914642	0.1342	0.765904	0.226635	0.184623	1	23.8	23.8	0.0084	0.858907	0.585577	0.170731	0.996933	0.06539	-0.631069	-0.2606	0.623383	3.71562	0.899853	-6.38	-4.52166	-5.65813	-4.93	0.99579	0.929695	0.695654	-0.209895	0.999999	3.99	0.456551	56	0.959263	0.000405	0.842116	2e-06	0.797025	0.295045	0.9414	0.518241	1.05	0.748416	0.526	0.35681	1.005	0.999023	0.399	0.875	0.984485	0.769945	0.948672	1	0.878	9.663	0.435	0.117	0.903	0.703298	-2.76	0.787	0.0469206	0.4959	15.0045	-38	0.68918	18.3787	24.9647	19.0958	28.165	20.4162	30.3566	21.3288	32.1876	22.2489	33.9946	23.0189	23.6274	24.1477	24.5645	19	0.141156	0.316938	0.335539	0.270232	0.588
P2410L	2412	B	-	0.893447	0.0693	0.770532	-0.0329067	-0.00560955	-3	18.88	18.88	7.5e-05	0.061419	0.56765	0.119286	0.992982	0.07475	-1.53374	-0.1777	0.627264	1.69959	0.917412	0.427	-2.43336	-3.48939	-4.42	0.86285	0.484178	0.695654	-0.225562	0.60506	3.99	0.170333	98	0.629301	0.000153	0.934007	0.026225	0.984509	0.461249	0.767	0.186526	0.5313	0.509051	0.606	0.333634	0.345	0.997476	NA	0.731	0.844719	0.780634	0.0405341	0.491	0.046	0.917	0.526	0.064	0.358	0.499118	-3.04	0.479	0.181845	0.0152	8.9241	-26	0.0464347	4.42524	11.654	7.15301	14.8785	8.19361	18.1486	9.14974	21.5314	9.79209	25.1501	10.3258	10.7257	11.0648	11.3531	19	0.069653	0.094697	0.108039	0.436678	0.341
P2410Q	2412	B	-	0.86942	0.0814	0.769187	0.138812	-0.0383823	-1	17.27	17.27	0.0001	0.333189	0.519827	0.0895017	0.974832	0.08092	-0.721583	-0.0497	0.311834	1.12612	0.929293	-3.457	-3.83222	-3.87433	-4.37	0.51223	0.182967	0.695654	0.0533213	0.60506	3.99	0.128491	76	0.683333	0.00012	0.844815	0.026225	0.889624	0.344859	0.7079	0.153846	-0.0584	0.434214	0.68	0.359534	-0.345	0.995896	0.191	0.358	0.909683	0.782944	0.0121576	0.491	0.121	0.917	0.044	0.024	0.359	0.451463	-0.56	0.442	0.167649	0.1587	8.9241	-62	0.202636	4.11299	11.3561	6.92126	14.5326	7.96961	17.8053	8.92106	21.2167	9.55294	24.8819	10.0772	10.4703	10.7965	11.0682	8	0.035181	0.0627798	0.0766076	0.351037	0.29
P2410T	2412	B	-	0.877324	0.0604	0.77022	0.0185716	-0.0295717	-1	15.87	15.87	0	0.0466042	0.523511	0.106929	0.964726	0.09518	0.81326	-0.0598	0.451401	0.813067	0.929194	-4.197	-3.23653	-3.63984	-4.39	0.84119	0.349578	0.695654	-0.100988	0.0192359	0.0775	0.146966	38	0.383816	0.000121	0.849515	0.026225	0.988238	0.254812	0.6949	0.102292	-0.0061	0.349287	0.538	0.361504	-0.69	0.996982	NA	0.46	0.856569	0.796659	0.0532109	0.511	0.09	0.971	0.311	0.095	0.367	0.463486	-2.06	0.471	0.0912165	0.1058	9.4372	-71	0.0613562	3.95687	11.2072	6.80538	14.3596	7.8576	17.6337	8.80672	21.0594	9.43336	24.7478	9.95286	10.3426	10.6624	10.9258	16	0.008245	0.0767105	0.107955	0.351037	0.275
P2411H	2413	B	-	0.852876	0.0899	0.778208	0.168197	0.00382648	-2	20.2	20.2	0.0001	0.770633	0.448948	0.109354	0.988416	0.12237	0.255138	-0.0897	0.309017	1.14058	0.898931	-6.413	-5.18926	-5.97543	-4.43	0.48929	0.244477	0.695654	0.0993534	0.964986	3.99	0.141702	77	0.521349	0.000143	0.79772	0.001382	0.444741	0.403699	0.6318	0.208031	0.205	0.616072	0.656	0.809751	-1.1	0.997588	0.191	0.532	0.91625	0.80042	0.0320278	0.798	0.306	3.104	0.006	0.008	0.364	0.55922	-0.3	0.484	0.500497	0.1701	9.1079	-60	0.558729	3.87881	11.1327	6.74744	14.2731	7.8016	17.5479	8.74955	20.9807	9.37357	24.6808	9.8907	10.2787	10.5953	10.8546	9	0.035924	0.0849356	0.102411	0.412951	0.308
P2411S	2413	B	-	0.864273	0.0761	0.778429	0.170776	0.0075316	-1	20.6	20.6	0.0001	0.348056	0.50638	0.141675	0.994724	0.08684	-0.0285931	-0.1585	0.38845	1.66698	0.924929	-3.161	-2.84311	-4.16388	-4.38	0.97441	0.594103	0.695654	-0.244277	0.763691	3.99	0.148371	74	0.778941	0.000142	0.859314	0.001382	0.917972	0.310258	0.7284	0.242735	0.6593	0.41053	0.688	0.426577	-0.895	0.998466	0.196	0.571	0.945337	0.773538	0.374417	0.798	0.109	2.567	0.478	0.127	0.319	0.50973	-1.2	0.568	0.0302665	0.1092	15.0045	-74	0.28973	3.83978	11.0955	6.71847	14.2299	7.7736	17.5049	8.72096	20.9414	9.34368	24.6473	9.85962	10.2468	10.5617	10.819	15	0.060802	0.102255	0.102568	0.370115	0.329
E2412K	2414	B	-	0.84687	0.1983	0.779027	0.314717	0.214293	1	26.3	26.3	0.0633	0.983788	0.585793	0.232242	0.997731	0.14998	-4.60246	-0.3407	0.696208	4.20313	0.900036	-10.379	-4.3833	-6.18124	-4.84	0.99687	0.920698	0.695654	-1.21546	1	3.99	0.544162	56	0.927397	0.000401	0.962104	2e-06	0.392153	0.500609	0.9474	0.694669	1.0918	0.930429	0.478	0.363894	1.975	0.999668	0.364	0.865	0.983173	0.726426	0.999219	1	0.886	9.982	0.435	0.081	0.653	0.784006	-3.52	0.808	0.0817878	0.0094	15.0045	-61	0.899841	18.9538	25.2816	19.5798	28.0519	20.91	29.9734	21.8526	31.666	22.693	33.345	23.4557	24.0481	24.5483	24.9518	21	0.187472	0.418036	0.496369	0.314656	0.707
E2413K	2415	B	-	0.955532	0.3212	0.782032	0.330685	0.237229	1	25.6	25.6	0.7364	0.983049	0.618372	0.261293	0.998051	0.16281	-4.55417	-0.2784	0.807057	4.78998	0.877049	-12.289	-4.51219	-6.6465	-4.77	0.99687	0.920698	0.695654	-1.26333	1	3.99	0.906769	56	0.909151	0.000521	0.962404	2e-06	0.338785	0.448564	0.9587	0.772212	1.096	0.934634	0.454	0.35681	2.345	0.999753	0.399	0.832	0.99175	0.733574	0.99694	1	0.92	9.982	0.435	0.117	0.86	0.777795	-3.42	0.835	0.0825342	0.009	15.0045	-27	0.930661	16.547	22.7374	17.5831	25.5891	18.3729	27.4486	19.4944	29.1084	20.3753	30.8345	21.0212	21.5097	21.9419	22.3464	36	0.276313	0.494061	0.576776	0.339567	0.73
R2415G	2417	B	-	0.860382	0.224	0.832997	0.190613	0.166477	-2	22	22	0.0003	0.783676	0.575115	0.182309	0.996618	0.15075	-1.69333	-0.363	0.663173	2.47317	0.856896	-6.077	-3.74974	-3.5815	-4.46	0.91167	0.6586	0.695654	-1.77915	0.975487	3.99	0.88466	125	0.888054	0.000166	0.875312	7e-06	0.912985	0.370512	0.8701	0.796875	0.8389	0.681271	0.412	0.407561	1.59	0.999438	NA	0.834	0.967598	0.749314	0.979617	0.965	0.46	1.295	0.009	0.006	0.903	0.748205	-3.1	0.695	0.721416	0.1145	15.0045	30	0.875031	11.0718	19.6935	12.5554	23.1598	14.5135	25.5553	16.0641	27.555	17.0125	29.4303	17.6568	18.2489	18.6951	19.2236	13	0.054312	0.326141	0.385744	0.507181	0.742
R2415Q	2417	B	-	0.897698	0.1009	0.751137	0.0605782	0.108919	1	22.9	22.9	0.0021	0.238593	0.571034	0.191092	0.998698	0.09306	0.529576	-0.3023	0.37884	3.29756	0.90544	-5.273	-4.02978	-2.9202	-4.42	0.96556	0.642733	0.695654	-0.686964	0.973855	3.99	0.715573	43	0.711359	0.000148	0.920908	7e-06	0.977325	0.277145	0.861	0.518689	0.857	0.711704	0.51	0.365713	1.59	0.999199	NA	0.707	0.997333	0.734869	0.955773	0.954	0.229	1.936	0.985	0.44	0.909	0.701376	-1.23	0.622	0.310731	0.0889	15.0045	-4	0.333008	11.0718	19.6935	12.5554	23.1598	14.5135	25.5553	16.0641	27.555	17.0125	29.4303	17.6568	18.2489	18.6951	19.2236	26	0.057451	0.14226	0.195582	0.374873	0.627
R2415W	2417	B	-	0.919995	0.2239	0.779703	0.28779	0.1911	-3	24.8	24.8	0.0029	0.935242	0.576213	0.199795	0.998342	0.19655	-0.740145	-0.3453	0.649732	3.98622	0.862417	-6.343	-4.97532	-5.79901	-4.5	0.95954	0.77296	0.695654	-0.598658	0.975487	3.99	0.815366	101	0.836257	0.00013	0.836416	7e-06	0.282226	0.2148	0.9296	0.810689	1.0269	0.718736	0.406	0.579092	1.59	0.999551	NA	0.847	0.999278	0.765584	0.744051	0.965	0.5	1.295	0.999	0.852	0.925	0.818436	-3	0.711	0.912078	0.0561	15.0045	56	0.930678	11.0718	19.6935	12.5554	23.1598	14.5135	25.5553	16.0641	27.555	17.0125	29.4303	17.6568	18.2489	18.6951	19.2236	35	0.110182	0.177366	0.272184	0.551993	0.764
H2417Q	2419	B	-	0.920969	0.9161	0.829525	0.197938	0.0465479	0	22.6	22.6	0.0043	0.990939	0.609838	0.249225	0.96572	0.41777	-4.17371	-0.1956	0.806829	2.72441	0.886998	-8.569	-2.61477	-3.77873	-4.68	0.50588	0.332939	0.695654	-0.454952	0.0160317	0.427	0.789952	24	0.8395	0.000362	0.822518	1e-06	0.608276	0.504327	0.9333	0.765494	1.017	0.900442	0.505	0.318806	2.025	0.999795	0.505	0.835	0.996653	0.707906	0.999344	0.097	0.4315	-0.021	0.995	0.979	0.793	0.829414	-7.26	0.6125	0.47971	0.0152	7.8852	32	0.960215	7.01067	16.871	10.2584	20.9706	11.8251	23.6766	12.6258	26.0187	13.5982	28.5148	14.3549	15.1533	15.797	16.3064	35	0.267402	0.543785	0.694312	0.506474	0.69
L2418P	2420	B	-	0.784967	0.8079	0.850936	0.379694	0.307627	-3	28.8	28.8	0.376	0.994092	0.591502	0.332077	0.996906	0.36463	-4.19808	-0.4432	0.757943	5.33927	0.776019	-13.469	-4.41612	-7.89233	-4.6	0.97359	0.966181	0.695654	-1.71105	0.999981	3.99	0.93455	98	0.914644	0.000538	0.845515	9.1e-05	0.119976	0.686299	0.9325	0.899055	1.0586	0.872835	0.356	0.626621	1.895	0.999725	0.525	0.98	0.985568	0.709878	0.999812	1	0.982	8.001	0.99	0.797	0.939	0.872438	-4.62	0.903	0.860636	0.0007	12.7085	51	0.990323	5.11376	15.9733	9.65964	19.5383	11.472	22.0605	12.4015	24.2189	13.0546	26.6121	13.7574	14.3779	14.9204	15.4613	35	0.405826	0.828731	0.903263	0.695349	0.884
A2421T	2423	P	RRD	0.748372	0.3199	0.836105	0.255766	0.311141	0	24.1	24.1	0.0041	0.773488	0.616514	0.277892	0.994227	0.30469	-6.455	-0.2953	0.772142	4.90217	0.854732	-9.771	-4.0598	-8.18007	-5.6	0.97115	0.88717	0.695654	-1.89257	0.998058	3.99	0.754224	58	0.967225	0.000492	0.952105	5e-06	0.962431	0.447825	0.9572	0.748782	1.0869	0.730127	0.39	0.317042	2.11	0.99979	0.462	0.985	0.997812	0.735745	0.995289	1	0.413	8.122	0.984	0.424	0.782	0.855746	-3.63	0.827	0.170888	0.0045	15.8569	-53	0.552672	10.4946	14.4544	10.7309	17.3841	11.2272	19.5224	11.6704	21.7579	11.9612	24.8053	12.5112	13.0691	13.5559	14.0364	36	0.328891	0.701868	0.725493	0.498383	0.646
A2421S	2423	B	-	0.739009	0.1131	0.836645	0.121227	0.112204	1	22.4	22.4	0.0006	0.374851	0.5991	0.180734	0.995275	0.15282	-2.07047	-0.2039	0.712108	3.09422	0.8559	-10.716	-3.73345	-4.72848	-5.58	0.97256	0.917294	0.695654	-0.449307	0.998058	3.99	0.522472	99	0.849427	0.000428	0.931307	5e-06	0.968801	0.242612	0.9264	0.29787	1.0889	0.560567	0.592	0.304563	1.305	0.99947	NA	0.878	0.993293	0.789517	0.664626	1	0.809	8.122	0.427	0.108	0.562	0.834446	-2.73	0.723	0.0820827	0.0428	15.8569	-61	0.143256	10.4946	14.4544	10.7309	17.3841	11.2272	19.5224	11.6704	21.7579	11.9612	24.8053	12.5112	13.0691	13.5559	14.0364	22	0.187456	0.373156	0.475651	0.45351	0.417
I2422V	2424	B	-	0.852076	0.1293	0.830274	0.196429	0.127245	3	23.4	23.4	0.1688	0.835082	0.624131	0.175481	0.956675	0.09754	-3.54354	-0.182	0.531254	4.35154	0.891839	-7.741	-2.76821	-2.52535	-5.22	0.98262	0.928291	0.695654	-0.197057	0.999981	3.98	0.51484	29	0.927716	0.000525	0.807619	4e-06	0.920473	0.507629	0.9615	0.486356	1.1041	0.787529	0.608	0.25554	2.46	0.999286	0.242	0.905	0.981513	0.799311	0.703722	1	0.719	9.306	0.228	0.178	0.573	0.787644	-0.94	0.737	0.0231142	0.0225	12.6923	-72	0.510139	3.78798	13.2762	6.81269	16.0028	8.88209	18.0563	10.0285	20.1183	10.7897	22.7491	11.3254	11.7125	12.2857	12.8329	49	0.144372	0.182157	0.257983	0.381709	0.54
M2423T	2425	B	-	0.711288	0.8681	0.84932	0.459093	0.421679	-1	26.2	26.2	0.143	0.987456	0.593238	0.295821	0.828786	0.68305	-5.13115	-0.371	0.807066	5.31966	0.822665	-11.303	-2.5856	-6.47042	-4.74	0.97359	0.917785	0.695654	-2.62657	0.999981	3.99	0.821674	81	0.932828	0.000568	0.978302	0	0.528522	0.698862	0.935	0.903303	1.0666	0.909073	0.37	0.355039	2.08	0.999858	0.48	0.991	0.984426	0.642946	0.999277	1	0.982	8.001	0.932	0.838	0.961	0.923599	-5.35	0.923	0.35008	0.0031	12.7085	10	0.995184	5.39878	11.5804	7.04614	14.2356	7.8524	16.5098	8.5964	18.6853	9.05588	21.5128	9.58835	10.1768	10.726	11.1752	68	0.457722	0.82963	0.854476	0.639138	0.882
M2423V	2425	B	-	0.700964	0.4507	0.845481	0.348667	0.26306	1	25	25	0.0191	0.926411	0.579636	0.26847	0.830612	0.52453	-5.21856	-0.3492	0.695841	4.65635	0.907588	-11.694	-2.25852	-4.47067	-4.66	0.98452	0.92346	0.695654	-0.423493	0.999981	3.99	0.66085	21	0.8737	0.000492	0.952705	0	0.711325	0.339315	0.9272	0.84997	1.0285	0.779135	0.468	0.309918	1.735	0.999693	0.342	0.835	0.982257	0.760647	0.992024	1	0.98	9.306	0.713	0.761	0.84	0.858306	-3.48	0.797	0.107443	0.0073	12.7085	-39	0.95735	5.39878	11.5804	7.04614	14.2356	7.8524	16.5098	8.5964	18.6853	9.05588	21.5128	9.58835	10.1768	10.726	11.1752	56	0.214348	0.513556	0.475821	0.55271	0.789
Y2426C	2428	B	-	0.921194	0.8192	0.849221	0.441211	0.395993	-2	29.4	29.4	0.5808	0.994605	0.640157	0.298981	0.992934	0.83826	-7.72757	-0.4208	0.873226	6.47404	0.815033	-14.006	-3.12501	-10.6954	-5.81	0.98452	0.939355	0.695654	-5.26844	0.999981	3.99	0.929583	194	0.934225	0.000582	0.996219	1.4e-05	0.345578	0.739308	0.9752	0.947033	1.0818	0.83206	0.224	0.575254	2.515	0.999812	0.697	0.996	0.998559	0	0.999996	1	0.956	9.306	0.999	0.994	0.937	0.906078	-8.43	0.94	0.627531	0	12.7085	20	0.996308	5.43178	11.2747	6.91807	13.4204	7.43973	15.0124	8.2044	16.9132	8.72014	19.9812	9.37558	10.0083	10.5049	10.9142	81	0.492323	0.670665	0.740955	0.724779	0.875
Y2426S	2428	B	-	0.92009	0.8894	0.8494	0.481346	0.453644	-2	28.7	28.7	0.2038	0.997966	0.63972	0.351717	0.950996	0.81778	-7.03784	-0.4549	0.873226	6.45292	0.736618	-15.494	-3.01035	-11.1021	-5.79	0.98562	0.92346	0.695654	-5.26844	0.999981	3.99	0.921514	144	0.859568	0.000578	0.991901	1.4e-05	0.632697	0.732395	0.9749	0.935136	1.0821	0.801885	0.252	0.43827	2.515	0.999844	0.668	0.996	0.994611	0	0.999998	1	0.964	9.306	0.998	0.987	0.771	0.875681	-8.44	0.939	0.456524	0	12.7085	42	0.99571	5.43178	11.2747	6.91807	13.4204	7.43973	15.0124	8.2044	16.9132	8.72014	19.9812	9.37558	10.0083	10.5049	10.9142	79	0.596024	0.78043	0.873796	0.724779	0.809
A2427V	2429	B	-	0.887494	0.5511	0.837544	0.209187	0.0627057	0	23.6	23.6	0.0037	0.980522	0.581807	0.252725	0.99731	0.75326	-4.00122	-0.2147	0.698632	2.77638	0.856473	-11.103	-3.97221	-6.21404	-4.98	0.96586	0.763399	0.695654	-2.20989	1	3.99	0.299386	64	0.923385	0.00048	0.833317	0.000404	0.365738	0.332433	0.8818	0.505146	0.9953	0.797028	0.66	0.306511	1.24	0.999038	0.421	0.813	0.994331	0.678519	0.996478	0.998	0.258	6.09	0.455	0.135	0.361	0.817856	-3.17	0.641	0.206664	0.0105	15.8569	-47	0.907407	3.79365	9.41279	4.92596	11.6104	5.78106	13.3462	6.79403	15.6662	7.40386	19.1757	7.95025	8.38115	8.75726	9.09205	41	0.26672	0.240973	0.258423	0.575842	0.565
A2428S	2430	P	CCD	0.747024	0.1493	0.838068	0.240345	0.107462	1	24.6	24.6	0.0019	0.928191	0.577513	0.17511	0.995817	0.30697	-0.60686	-0.3019	0.475097	4.75381	0.872146	-11.067	-3.5284	-4.27135	-4.93	0.98783	0.921764	0.695654	-0.583221	1	3.99	0.26682	99	0.955546	0.000458	0.977902	5e-06	0.841618	0.369662	0.9326	0.76034	0.9951	0.699026	0.554	0.279216	1.22	0.999357	0.56	0.779	0.99727	0.758234	0.912335	1	0.858	9.982	0.997	0.988	0.53	0.829357	-2.37	0.712	0.0759122	0.1475	15.8569	-85	0.922692	5.13084	10.3096	6.89953	12.3718	7.83399	14.0394	8.44125	16.4531	8.81266	20.438	9.09297	9.36755	9.70125	10.0374	27	0.303936	0.223801	0.255555	0.492474	0.602
A2428T	2430	P	MH	0.74562	0.4414	0.837362	0.409378	0.447121	0	25.1	25.1	0.0008	0.6278	0.569264	0.235043	0.991758	0.70143	-0.432147	-0.2349	0.668447	4.52591	0.919384	-10.664	-4.06778	-3.46121	-4.76	0.98581	0.900476	0.695654	-0.60731	1	3.99	0.38407	58	0.966822	0.000486	0.980102	5e-06	0.817377	0.369574	0.9284	0.832586	0.9653	0.739275	0.336	0.306108	0.91	0.999701	NA	0.825	0.99748	0.76135	0.957081	1	0.824	9.982	0.999	0.985	0.77	0.851835	-3.09	0.85	0.129754	0.2644	15.8569	-84	0.737593	5.85749	10.0112	7.26799	12.4722	7.92163	14.8951	8.3297	17.8559	8.61567	21.8347	8.83663	9.0833	9.37081	9.72151	23	0.233379	0.301155	0.311027	0.537411	0.661
L2429W	2431	B	-	0.846235	0.9913	0.841784	0.414519	0.357652	-2	27.8	27.8	0.112825	0.977361	0.634342	0.390599	0.887462	0.85284	-7.4501	-0.4487	0.871036	5.60341	0.738724	-17.382	-6.42251	-13.6267	-5.78	0.97809	0.93684	0.695654	-5.27351	0.999981	3.99	0.934418	61	0.757816	0.000577	0.981802	6.7e-05	0.0962108	0.744656	0.9741	0.911951	1.0896	0.926026	0.404	0.809414	2.37	0.999743	0.482	0.992	0.977106	0.334861	0.99998	1	0.968	8.001	0.999	0.995	0.92	0.884414	-5.54	0.88	0.953267	0.0001	12.7085	43	0.990988	3.80317	9.8354	4.63766	12.3039	5.18472	13.91	6.14402	15.8124	6.94867	19.4383	7.79741	8.48171	9.02111	9.4503	77	0.513354	0.765491	0.783054	0.639865	0.867
I2430M	2432	B	-	0.660967	0.4193	0.840305	0.177194	0.198278	1	0.55	0.55	0.004	0.616996	0.6118	0.303248	0.948937	0.5076	-5.63588	-0.3153	0.781698	1.26467	0.796328	-12.969	-3.51812	-7.48324	-5.13	0.14168	0.274876	0.695654	-1.78092	0.0257267	-2.03	0.707384	10	0.922126	0.000356	0.982735	4e-06	0.451041	0.700578	0.9459	0.851342	0.9797	0.70942	0.416	0.390075	2.305	0.999749	0.347	0.909	0.935779	0.603439	0.99956	0	0.044	-3.643	0.998	0.992	0.765	0.877069	-2.76	0.577	0.182573	0.0003	5.595	-81	0.694941	3.79316	8.15284	4.37763	10.7681	4.7546	12.4952	5.21895	14.7293	5.97508	18.3298	6.5787	7.01421	7.36544	7.79627	62	0.252354	0.453179	0.606492	0.490656	0.747
D2431N	2433	P	MH	0.921391	0.9361	0.845224	0.100533	0.08816	1	28.1	28.1	0.1224	0.957045	0.629002	0.290117	0.99747	0.77972	-5.0627	-0.3154	0.807794	6.03564	0.864945	-15.416	-4.12644	-8.64673	-5.79	0.98581	0.917656	0.695654	-1.19038	1	3.99	0.917092	23	0.970143	0.000561	0.994593	3e-06	0.720044	0.488099	0.9744	0.915591	1.0768	0.749293	0.524	0.2974	2.29	0.999606	NA	0.893	0.999113	0.578487	0.999858	1	0.931	9.982	0.999	0.985	0.878	0.893992	-4.69	0.888	0.0823444	0.003	15.8569	20	0.907115	5.13084	8.05123	5.2566	10.1651	5.32031	12.1018	5.69609	14.9406	6.37177	19.118	6.83775	7.19151	7.53217	7.79773	45	0.292357	0.404636	0.529236	0.527394	0.847
D2431Y	2433	P	MH	0.877973	0.9789	0.845324	0.561077	0.568172	-3	27.9	27.9	0.8397	0.997889	0.646317	0.231486	0.93043	0.938	-7.0035	-0.3937	0.873281	6.62104	0.833034	-18.543	-4.49989	-12.7188	-5.84	0.98783	0.921178	0.695654	-4.89149	1	3.99	0.969687	160	0.94429	0.000579	0.951105	3e-06	0.307226	0.878166	0.9816	0.98798	1.0457	0.933511	0.138	0.515945	2.635	0.99991	0.882	0.997	0.996335	0.578487	0.999993	1	0.99	9.982	1	0.997	0.889	0.895974	-8.44	0.964	0.622879	0.0001	15.8569	62	0.998441	7.08476	11.3098	7.57152	13.7072	7.92152	15.9813	8.39495	18.5794	9.14417	22.5767	9.70478	10.1292	10.6052	10.9827	48	0.600724	0.843486	0.947366	0.696289	0.935
D2431G	2433	B	-	0.861823	0.9713	0.855545	0.502237	0.483652	-1	27.5	27.5	0.509	0.994382	0.645587	0.194912	0.995322	0.90098	-7.11668	-0.3599	0.873701	5.94515	0.843967	-15.747	-3.45231	-8.93496	-5.81	0.98452	0.927289	0.695654	-4.89149	0.999981	3.99	0.956188	94	0.977339	0.000563	0.992126	3e-06	0.156	0.808786	0.9759	0.945544	1.0795	0.875547	0.172	0.406678	2.635	0.999886	0.727	0.969	0.999171	0.578487	0.999868	1	0.977	9.306	0.993	0.984	0.854	0.872364	-6.55	0.958	0.315562	0.0004	12.7085	29	0.996176	5.13084	8.05123	5.2566	10.1651	5.32031	12.1018	5.69609	14.9406	6.37177	19.118	6.83775	7.19151	7.53217	7.79773	51	0.497958	0.672753	0.818853	0.61532	0.817
L2433P	2435	P	RRD	0.856307	0.9976	0.859865	0.554955	0.559378	-3	27.5	27.5	0.5709	0.996633	0.650327	0.502548	0.994257	0.95	-7.31687	-0.503	0.872687	5.61012	0.766248	-16.176	-6.0965	-12.2153	-5.77	0.97346	0.968251	0.695654	-4.76483	0.999981	3.99	0.97685	98	0.978998	0.000582	0.978202	7e-05	0.0636782	0.847431	0.9771	0.9804	1.0763	0.938011	0.148	0.752588	2.65	0.999848	0.852	0.989	0.983062	0.575234	0.999997	0.991	0.981	8.001	0.998	0.995	0.939	0.911112	-6.57	0.951	0.981187	0.0001	12.7085	53	0.998876	3.79824	7.93026	4.58675	10.5397	4.85196	12.7925	5.55398	15.6039	6.17683	19.5752	6.6238	6.99481	7.34263	7.62215	80	0.609499	0.892455	0.957956	0.689878	0.984
G2434R	2436	P	MH	0.910375	0.9977	0.858306	0.495696	0.567207	-2	28.2	28.2	0.7721	0.871385	0.660104	0.363902	0.995639	0.89364	-6.86547	-0.4602	0.866872	6.49145	0.765013	-15.691	-2.86292	-11.3853	-6.36	0.987235	0.935214	0.695654	-4.11278	1	3.99	0.915972	125	0.960627	0.000573	0.998172	2e-06	0.415325	0.886135	0.9873	0.97309	0.9973	0.78121	0.134	0.396787	2.595	0.999928	0.917	0.996	0.990385	0.574155	0.99998	1	0.972	9.982	1	0.999	0.744	0.933723	-7.52	0.963	0.34903	0.0002	15.8569	23	0.94903	3.7971	6.74333	3.79767	8.99546	4.05672	11.7416	4.40447	15.0675	4.98357	19.2112	5.42454	5.80584	6.16002	6.45833	66	0.623167	0.847414	0.902516	0.595589	0.953
R2435C	2437	P	RRD	0.900446	0.8777	0.82885	0.421609	0.367836	-3	28.5	28.5	0.7566	0.997057	0.639901	0.216776	0.998059	0.81869	-5.82007	-0.4188	0.860942	5.70373	0.725815	-12.712	-5.10455	-9.57036	-5.78	0.97584	0.936621	0.695654	-3.97656	1	3.99	0.78594	180	0.956366	0.000571	0.998556	0.000371	0.10507	0.875672	0.977	0.98301	1.07	0.827078	0.132	0.498271	2.57	0.999837	0.881	0.985	0.933248	0.600035	0.999962	1	0.982	7.89	1	0.99	0.912	0.865022	-7.6	0.927	0.673567	0	15.8569	54	0.995157	7.24265	12.8953	9.02862	15.8768	9.92289	18.804	10.4767	21.8979	10.8942	25.4164	11.2329	11.608	12.0693	12.4906	23	0.385656	0.62323	0.807188	0.725994	0.869
R2435H	2437	P	MH	0.897692	0.7904	0.812821	0.520275	0.509562	0	32	32	0.3708	0.996576	0.639722	0.270087	0.996747	0.72816	-6.49399	-0.3797	0.850805	6.27247	0.786373	-12.14	-4.48679	-7.78895	-5.76	0.98581	0.920907	0.695654	-2.26351	1	3.99	0.719461	29	0.969609	0.000564	0.998323	0.000371	0.116407	0.690715	0.9767	0.985344	1.0707	0.881004	0.156	0.375002	2.57	0.99986	0.937	0.981	0.995037	0.600035	0.999906	1	0.983	9.982	0.999	0.987	0.775	0.830446	-4.75	0.944	0.343429	0.0003	15.8569	36	0.997802	5.51988	10.0411	6.8074	12.7333	7.48559	15.6885	7.95449	18.9589	8.30235	22.9334	8.61697	8.95385	9.32434	9.70308	39	0.449693	0.523447	0.627454	0.60694	0.876
R2435L	2437	P	MH	0.908683	0.9541	0.847903	0.552911	0.556442	-2	32	32	0.23355	0.997266	0.639465	0.206085	0.988878	0.88247	-6.27364	-0.4124	0.861362	6.24618	0.774935	-13.05	-3.84402	-10.7177	-5.75	0.98783	0.9265	0.695654	-3.65589	1	3.99	0.823005	102	0.890924	0.00056	0.998048	0.000371	0.199233	0.763751	0.9767	0.986485	1.0707	0.819628	0.138	0.37622	2.57	0.999877	0.931	0.983	0.949779	0.600035	0.99998	1	0.972	9.982	0.993	0.982	0.847	0.829013	-6.59	0.948	0.259476	0.0003	15.8569	58	0.996356	3.7971	7.18694	4.58618	9.5898	5.0483	12.5729	5.43226	16.0199	5.71049	20.4504	6.001	6.29966	6.57941	6.91554	37	0.500593	0.725204	0.679056	0.688786	0.813
C2436R	2438	B	-	0.920331	0.9976	0.836391	0.51993	0.509067	-3	29.5	29.5	0.3937	0.997425	0.657569	0.435051	0.922187	0.91848	-6.75995	-0.5448	0.867929	5.58437	0.754267	-14.291	-2.51255	-12.5519	-6.07	0.97359	0.955884	0.695654	-5.27485	0.999981	3.99	0.89794	180	0.976458	0.00058	0.998659	0	0.10989	0.853502	0.9807	0.983276	1.0607	0.896654	0.138	0.558091	2.65	0.999905	0.841	0.995	0.951644	0.268302	0.999998	1	0.983	8.001	0.995	0.986	0.801	0.912102	-11.35	0.948	0.785453	0.0002	12.7085	8	0.997982	3.78637	6.88234	3.80092	9.95605	4.51996	13.0945	4.94993	16.787	5.34427	21.0193	5.6107	5.94975	6.21226	6.48374	89	0.599131	0.927632	0.97388	0.696083	0.914
C2436Y	2438	B	-	0.913075	0.9957	0.831214	0.408399	0.34886	-2	28.8	28.8	0.5661	0.997944	0.657792	0.366015	0.926705	0.85561	-7.48478	-0.4958	0.867929	6.51194	0.755085	-13.939	-2.76969	-12.2291	-6.08	0.98581	0.951634	0.695654	-5.27485	1	3.99	0.861166	194	0.941469	0.000582	0.999058	0	0.130108	0.860327	0.9821	0.985093	1.042	0.913822	0.14	0.523361	2.65	0.999893	0.869	0.998	0.995755	0.268302	0.999997	1	0.997	9.982	0.995	0.986	0.854	0.915743	-10.41	0.921	0.681666	0.0019	15.8569	26	0.997907	3.78637	6.88234	3.80092	9.95605	4.51996	13.0945	4.94993	16.787	5.34427	21.0193	5.6107	5.94975	6.21226	6.48374	88	0.646258	0.929951	0.966738	0.656741	0.864
A2437V	2439	P	MH	0.93	0.9563	0.840008	0.543284	0.542614	0	26.6	26.6	0.082625	0.992078	0.624166	0.3121	0.996432	0.74729	-7.8586	-0.3064	0.852508	5.53692	0.821717	-13.297	-3.38119	-5.64433	-4.67	0.97584	0.910631	0.695654	-5.27485	1	3.99	0.810358	64	0.990498	0.00052	0.990788	0.001721	0.482284	0.627709	0.9536	0.970318	1.1011	0.919298	0.164	0.317477	2.65	0.999832	0.848	0.936	0.994391	0.683491	0.999898	1	0.955	7.89	0.993	0.978	0.775	0.860255	-3.75	0.917	0.206833	0.0003	15.8569	-40	0.997016	6.58414	9.71272	7.63644	12.5726	8.00927	15.7508	8.21816	19.2587	8.41869	23.2314	8.58029	8.79905	9.04038	9.40561	53	0.41834	0.438546	0.466173	0.557616	0.865
P2438A	2440	B	-	0.795768	0.9663	0.837802	0.331137	0.237879	-1	24.4	24.4	0.2596	0.995146	0.636759	0.255887	0.980225	0.64975	-5.64537	-0.3258	0.866246	5.04885	0.825078	-11.901	-2.79879	-10.0838	-5.33	0.98176	0.829229	0.695654	-5.27518	1	3.99	0.714348	27	0.961608	0.000528	0.999081	0.000104	0.422833	0.569891	0.9734	0.907742	1.0821	0.878953	0.386	0.296104	2.65	0.999826	0.667	0.93	0.995594	0.302375	0.999666	1	0.972	7.89	0.999	0.991	0.45	0.85585	-7.5	0.861	0.0922003	0.0005	15.8569	-24	0.988198	3.80074	11.0582	6.6895	14.1867	7.7456	17.462	8.69238	20.902	9.31379	24.6137	9.82855	10.2148	10.5282	10.7833	42	0.355072	0.639279	0.747544	0.675993	0.649
P2438S	2440	B	-	0.804286	0.991	0.8381	0.350672	0.265939	-1	25.1	25.1	0.3239	0.996628	0.618933	0.2849	0.992136	0.81625	-5.29657	-0.2577	0.866246	4.77713	0.85655	-13.615	-2.9943	-9.83179	-5.34	0.97574	0.864181	0.695654	-5.27518	1	3.99	0.834657	74	0.911914	0.000538	0.999243	0.000104	0.326865	0.535714	0.97	0.932572	1.0917	0.888701	0.286	0.313266	2.65	0.999848	0.716	0.932	0.995258	0.741814	0.999729	1	0.985	7.89	1	0.994	0.715	0.860507	-7.5	0.874	0.0706615	0.0004	15.8569	-31	0.990386	3.80074	11.0582	6.6895	14.1867	7.7456	17.462	8.69238	20.902	9.31379	24.6137	9.82855	10.2148	10.5282	10.7833	45	0.392862	0.720369	0.800574	0.675993	0.823
M2440I	2442	B	-	0.621614	0.7994	0.787201	0.206486	0.0588261	1	23.8	23.8	0.00543333	0.886373	0.555564	0.164029	0.759989	0.29528	-3.47486	-0.3022	0.73112	1.81467	0.894222	-9.276	-3.04837	-3.60252	-4.03	0.9586	0.798439	0.695654	-0.131868	0.650106	1.74	0.268386	10	0.897881	0.000311	0.978002	5.3e-05	0.813701	0.097621	0.747433	0.469964	0.495	0.561316	0.683333	0.336261	2.14	0.99928	0.263	0.813	0.953917	0.755963	0.973759	1	0.761667	6.77	0.067	0.027	0.621	0.779245	-3.23	0.461667	0.379535	0.0254	8.5219	-77	0.757142	6.01306	10.4787	6.06834	13.628	7.18634	17.0577	7.91189	20.9662	8.42879	24.5622	8.9985	9.47802	9.85423	10.1636	34	0.201909	0.256616	0.264416	0.485899	0.625
H2441D	2443	B	-	0.576123	0.885	0.787275	0.338673	0.26419	-1	27.5	27.5	0.0411	0.929633	0.582195	0.225314	0.967239	0.76208	-3.60493	-0.3409	0.792609	5.00739	0.877692	-17.044	-2.26649	-4.49676	-4.03	0.98184	0.933623	0.695654	-0.479614	1	3.99	0.791595	81	0.97853	0.00048	0.967503	0.000389	0.962263	0.531748	0.9197	0.857213	1.0049	0.741633	0.338	0.427374	2.195	0.999852	NA	0.766	0.99945	0.728272	0.999156	1	0.985	7.89	0.981	0.966	0.907	0.885261	-7.63	0.752	0.562692	0.0196	15.8569	17	0.944002	6.47444	10.7911	6.54019	13.9365	7.3213	17.3612	7.90793	21.148	8.58312	24.8533	9.14633	9.56159	9.9687	10.4108	21	0.310713	0.663221	0.526123	0.563741	0.84
H2441P	2443	B	-	0.568377	0.5888	0.798109	0.36792	0.290715	-2	33	33	0.1587	0.859071	0.582972	0.234653	0.707349	0.80695	-2.80048	-0.4569	0.822502	5.09071	0.860491	-15.801	-2.2545	-4.474	-4.07	0.98562	0.973997	0.695654	-1.09287	0.999981	3.99	0.795636	77	0.967901	0.000536	0.811219	0.000389	0.254272	0.539649	0.9145	0.912959	0.9745	0.933112	0.306	0.491609	2.195	0.999886	0.612	0.86	0.99953	0.738148	0.999799	1	0.99	9.306	0.995	0.986	0.878	0.859289	-8.51	0.809	0.584813	0.0103	12.7085	25	0.977536	6.47444	10.7911	6.54019	13.9365	7.3213	17.3612	7.90793	21.148	8.58312	24.8533	9.14633	9.56159	9.9687	10.4108	28	0.389916	0.791562	0.835715	0.607391	0.878
I2443L	2445	B	-	0.817626	0.573	0.815895	0.24339	0.111836	2	26.2	26.2	0.0115	0.924189	0.576904	0.205071	0.898541	0.23236	-2.01752	-0.2996	0.474978	4.79442	0.885157	-8.852	-2.01047	-2.08504	-4.53	0.98197	0.911178	0.695654	-1.04949	0.999981	3.99	0.535103	5	0.916248	0.000382	0.913409	0.001648	0.756788	0.25319	0.931	0.7771	1.057	0.753667	0.692	0.303709	1.765	0.999742	0.336	0.752	0.991299	0.753357	0.992367	1	0.78	9.315	0.904	0.847	0.663	0.875854	-1.95	0.723	0.203191	0.0076	12.7067	-89	0.92153	8.96268	14.3209	9.63672	17.2412	10.9019	20.7596	11.6317	24.3929	12.1807	27.4424	12.7119	13.2357	13.6389	14.0059	39	0.110981	0.192154	0.234834	0.383541	0.641
I2443V	2445	B	-	0.825432	0.6982	0.813387	0.244657	0.113656	3	26.9	26.9	0.0085	0.794885	0.586634	0.179188	0.816036	0.11285	-3.24427	-0.1757	0.486936	4.50859	0.863891	-9.564	-2.73779	-3.29251	-4.49	0.9802	0.911178	0.695654	-0.62194	0.999981	3.99	0.287464	29	0.940563	0.000405	0.927007	0.001648	0.75293	0.173247	0.9357	0.568263	1.0305	0.801623	0.688	0.258549	2.02	0.999686	0.265	0.699	0.984237	0.742513	0.988914	1	0.755	9.315	0.803	0.847	0.569	0.835741	-0.97	0.602	0.101604	0.0103	12.7067	-88	0.690707	8.96268	14.3209	9.63672	17.2412	10.9019	20.7596	11.6317	24.3929	12.1807	27.4424	12.7119	13.2357	13.6389	14.0059	38	0.070252	0.0939145	0.0990982	0.341964	0.542
A2445D	2447	B	-	0.811914	0.8088	0.785556	0.288239	0.176259	-2	23.6	23.6	0.0037	0.528709	0.587851	0.255618	0.983554	0.57268	-3.72134	-0.4224	0.721278	3.05262	0.839375	-17.541	-3.64665	-4.44106	-4.05	0.90731	0.542195	0.695654	-0.867137	0.819974	3.83	0.755164	126	0.83216	0.000311	0.935506	5e-06	0.903348	0.2275	0.8357	0.697755	0.8714	0.741953	0.48	0.632648	2.16	0.999763	0.294	0.889	0.983913	0.725716	0.999272	0.957	0.369	2.722	0.675	0.173	0.929	0.845439	-3.79	0.667	0.697434	0.0455	12.6015	-3	0.756315	5.42842	12.2375	8.19318	15.4216	9.21349	18.6194	9.83633	22.2338	10.3654	25.7063	10.8058	11.2026	11.6083	11.9267	25	0.184821	0.55239	0.564362	0.520947	0.838
G2446S	2448	B	-	0.817874	0.7741	0.781112	0.0875036	0.124585	0	24.1	24.1	0.0008	0.378388	0.634506	0.327763	0.956123	0.58236	-6.49478	-0.3646	0.80156	1.47855	0.879959	-5.614	-3.50409	-3.07044	-5.44	0.95676	0.899698	0.695654	-1.35096	0.253447	1.78	0.639069	56	0.795232	0.000542	0.920408	3e-06	0.916504	0.532608	0.9506	0.680751	0.9978	0.792569	0.46	0.319287	2.595	0.999751	NA	0.936	0.925871	0.765806	0.951775	1	0.785	8.14	0.94	0.413	0.871	0.824315	-5.06	0.689	0.106024	0.0074	12.3244	-34	0.191381	5.46071	12.197	7.76411	15.2253	8.72375	18.3423	9.61128	21.7604	10.2387	25.2615	10.7746	11.1633	11.521	11.8572	60	0.177384	0.483306	0.599662	0.434795	0.566
K2447N	2449	B	-	0.952557	0.9937	0.787322	0.211383	0.0658602	0	24.1	24.1	0.0253	0.996793	0.62637	0.212602	0.994349	0.85623	-6.40941	-0.3408	0.851087	3.29594	0.766724	-14.852	-3.84923	-3.97746	-4.86	0.714795	0.380717	0.695654	-4.82775	0.0156965	0.321	0.861224	94	0.776634	0.000344	0.994101	2e-06	0.593212	0.54766	0.9483	0.748744	1.0586	0.839758	0.594	0.376719	2.595	0.999534	0.293	0.971	0.985324	0.592894	0.999994	0.895	0.2865	-0.003	0.998	0.987	0.695	0.852245	-4.7	0.599	0.335718	0.0003	7.7355	-10	0.923201	3.80086	9.92202	6.19209	12.6956	7.38207	15.8272	7.99451	19.4785	8.48062	23.0219	8.85313	9.16532	9.41457	9.66387	48	0.228854	0.526931	0.751795	0.471437	0.6
G2448D	2450	P	RRD	0.948759	0.9873	0.789456	0.477015	0.447423	-1	28.3	28.3	0.5519	0.994055	0.602323	0.252101	0.994857	0.84822	-5.03538	-0.444	0.806791	5.66561	0.777218	-13.281	-3.16301	-3.65447	-4.14	0.98334	0.94274	0.695654	-2.01776	1	3.99	0.700678	94	0.932117	0.000565	0.928407	4e-06	0.500401	0.482375	0.8964	0.868159	1.0053	0.917003	0.398	0.393509	2.435	0.999897	0.349	0.946	0.996485	0.633606	0.999936	1	0.986	9.992	0.935	0.457	0.944	0.910306	-5.88	0.846	0.127373	0.0013	15.8535	11	0.993213	6.22507	9.2639	7.15836	12.1746	7.60749	15.4059	7.85552	19.3178	8.0354	23.2489	8.34304	8.57384	8.75011	8.97153	24	0.520952	0.809716	0.764679	0.495351	0.945
E2449K	2451	B	-	0.967616	0.9889	0.797716	0.238086	0.286364	1	32	32	0.4668	0.98949	0.61704	0.284644	0.998501	0.73005	-5.61931	-0.3427	0.840863	7.43152	0.812065	-14.563	-3.99072	-6.69205	-4.56	0.98334	0.933102	0.695654	-4.13024	1	3.99	0.890598	56	0.979685	0.000508	0.979102	4e-06	0.459498	0.627125	0.9517	0.889683	1.1004	0.610711	0.452	0.35681	2.54	0.999788	0.376	0.986	0.995188	0.62927	0.999962	1	0.906	9.992	0.993	0.971	0.894	0.857104	-3.76	0.866	0.794046	0.0009	15.8535	-13	0.969619	3.79395	9.27257	4.43904	12.4625	4.97731	15.7233	5.86159	19.5755	6.57008	23.5763	7.25381	7.93454	8.45882	8.86951	36	0.357132	0.728761	0.771116	0.483768	0.725
A2450D	2452	B	-	0.933943	0.9945	0.830961	0.354079	0.270833	-2	25.4	25.4	0.077	0.995991	0.602293	0.433683	0.994952	0.86186	-5.77473	-0.4224	0.803373	4.48712	0.768279	-17.042	-3.88694	-4.88441	-4.45	0.96125	0.838015	0.695654	-2.76776	0.998293	2.96	0.885825	126	0.899259	0.000505	0.989181	5e-06	0.616323	0.335391	0.9145	0.867282	0.934	0.883537	0.446	0.518063	2.375	0.999746	0.407	0.985	0.998639	0.627138	0.999988	1	0.766	6.155	0.948	0.694	0.924	0.833143	-5.35	0.803	0.978895	0.0004	11.2115	-27	0.989003	5.13312	9.47156	5.25769	12.152	5.3236	15.1457	5.53244	18.8956	6.49603	22.73	7.42718	8.11521	8.64845	9.08565	50	0.336811	0.830743	0.892992	0.58202	0.815
A2450T	2452	B	-	0.93184	0.9537	0.820122	0.355069	0.272256	0	24.8	24.8	0.2539	0.984332	0.572061	0.379865	0.994814	0.55932	-5.08214	-0.3113	0.747646	3.71837	0.808384	-9.52	-4.08464	-4.22981	-4.39	0.98334	0.923863	0.695654	-1.79276	1	3.99	0.430917	58	0.957838	0.000525	0.992884	5e-06	0.512743	0.26494	0.8513	0.737226	0.9108	0.745866	0.49	0.315881	2.375	0.999487	0.228	0.918	0.996754	0.627138	0.999806	1	0.786	9.992	0.455	0.142	0.776	0.770786	-3.53	0.697	0.361616	0.001	15.8535	-76	0.961853	5.13312	9.47156	5.25769	12.152	5.3236	15.1457	5.53244	18.8956	6.49603	22.73	7.42718	8.11521	8.64845	9.08565	40	0.370874	0.624998	0.627519	0.492758	0.687
A2450V	2452	B	-	0.936754	0.9674	0.822365	0.088394	0.125864	0	23.4	23.4	0.00535	0.561267	0.601989	0.277604	0.998028	0.68392	-5.33439	-0.3083	0.772576	2.30604	0.832173	-10.731	-3.55614	-3.95425	-4.43	0.94574	0.74387	0.695654	-2.76776	0.998293	2.96	0.635198	64	0.884645	0.000369	0.993801	5e-06	0.92891	0.254246	0.8585	0.476004	0.6897	0.582374	0.536	0.314399	2.375	0.9991	NA	0.966	0.990816	0.627138	0.999775	1	0.636	6.155	0.003	0.005	0.788	0.781816	-3.7	0.568	0.1149	0.0009	11.2115	-51	0.42005	5.13312	9.47156	5.25769	12.152	5.3236	15.1457	5.53244	18.8956	6.49603	22.73	7.42718	8.11521	8.64845	9.08565	46	0.20206	0.451262	0.525748	0.492758	0.547
R2452W	2454	P	MH	0.936452	0.9916	0.769746	0.464756	0.429813	-3	24.7	24.7	0.0403	0.996369	0.632385	0.306423	0.99618	0.86402	-8.15928	-0.4277	0.874317	2.53487	0.747835	-15.242	-5.78913	-10.2703	-5.09	0.15434	0.412724	0.695654	-5.27451	0.0396148	-2.72	0.897786	101	0.949002	0.000527	0.999708	2e-06	0.024321	0.573748	0.9605	0.963549	1.0672	0.922685	0.136	0.654377	2.635	0.999918	0.828	0.981	0.998779	0	0.999994	0	0.89	-0.811	1	0.99	0.925	0.908266	-7.52	0.828	0.882945	0	14.4549	62	0.997844	3.78837	7.94798	4.56102	10.7655	5.03152	13.8049	5.32991	17.6877	5.99179	22.1241	6.48181	6.93919	7.31138	7.62252	55	0.377281	0.587824	0.822713	0.629094	0.902
R2452Q	2454	B	-	0.93456	0.9783	0.736953	0.554182	0.558267	1	32	32	0.5477	0.993191	0.631481	0.293856	0.999025	0.8614	-7.73519	-0.3847	0.861767	8.60067	0.784207	-13.339	-4.18922	-4.90193	-5.04	0.98315	0.89055	0.695654	-3.60292	1	3.99	0.863042	43	0.966794	0.000569	0.999654	2e-06	0.392022	0.612202	0.9677	0.973052	1.1013	0.828907	0.16	0.404453	2.635	0.999912	0.879	0.988	0.999619	0	0.999992	1	0.446	9.992	0.997	0.968	0.909	0.849628	-3.76	0.928	0.309249	0	15.8535	4	0.994483	3.78837	7.94798	4.56102	10.7655	5.03152	13.8049	5.32991	17.6877	5.99179	22.1241	6.48181	6.93919	7.31138	7.62252	46	0.465053	0.700297	0.80068	0.452208	0.751
I2453T	2455	P	MH	0.949657	0.9864	0.828076	0.505175	0.487873	-1	24.6	24.6	0.0526	0.990958	0.572061	0.218716	0.992041	0.63773	-2.77107	-0.3837	0.793144	3.32911	0.841164	-9.564	-3.60125	-6.06313	-4.39	0.96772	0.937107	0.695654	-0.713616	0.999981	3.99	0.514936	89	0.93822	0.000531	0.990081	4e-06	0.613989	0.260482	0.8305	0.914983	0.7902	0.816284	0.188	0.381747	2.375	0.999677	0.84	0.945	0.985389	0.698754	0.999302	1	0.979	8.009	0.455	0.111	0.889	0.902289	-4.35	0.891	0.601189	0.0281	12.7067	-50	0.996218	3.78837	9.57714	3.79286	12.5483	5.35626	15.1292	6.1671	19.2239	6.85459	23.4229	7.34332	8.00114	8.51666	9.09424	67	0.411358	0.408688	0.464242	0.552579	0.929
I2453V	2455	B	-	0.947419	0.6107	0.825638	0.0784943	0.100677	3	23	23	0.0013	0.426767	0.568864	0.147043	0.970518	0.09133	-2.78979	-0.2717	0.409681	2.7582	0.925418	-4.631	-3.02257	-3.28866	-4.23	0.98024	0.941105	0.695654	-0.283628	0.999981	3.99	0.156259	29	0.950241	0.00039	0.952405	4e-06	0.978449	0.091655	0.8395	0.443859	0.7087	0.513972	0.75	0.25708	1.68	0.998996	0.317	0.745	0.986125	0.773397	0.964373	1	0.953	9.315	0.07	0.023	0.57	0.818936	-0.82	0.586	0.0070543	0.1042	12.7067	-88	0.235301	3.78837	9.57714	3.79286	12.5483	5.35626	15.1292	6.1671	19.2239	6.85459	23.4229	7.34332	8.00114	8.51666	9.09424	58	0.048969	0.131705	0.156332	0.375423	0.489
R2454C	2456	P	MH	0.931304	0.8812	0.821645	0.384461	0.496003	-3	28	28	0.5647	0.983223	0.628883	0.203374	0.998514	0.78078	-7.59197	-0.4188	0.87537	5.54469	0.727593	-14.273	-3.66993	-8.36302	-4.65	0.79864	0.426799	0.695654	-4.89366	0.559224	3.99	0.887362	180	0.940862	0.000508	0.998172	0.010172	0.52979	0.527191	0.9507	0.988439	1.0805	0.732665	0.146	0.410637	2.635	0.999869	0.952	0.954	0.995439	0.601534	0.99998	1	0.909	0.831	1	0.99	0.932	0.853468	-7.52	0.913	0.699344	0	11.1988	46	0.993955	3.79735	9.17141	4.5655	11.3472	5.0859	13.828	6.26029	17.8465	6.98447	21.9773	7.5561	8.04118	8.43392	8.81944	69	0.325096	0.431816	0.59785	0.681816	0.877
R2454H	2456	P	MH	0.920811	0.8528	0.804349	0.429204	0.560273	0	32	32	0.4814	0.98539	0.628462	0.307619	0.998556	0.7466	-6.78447	-0.3797	0.861876	8.71887	0.786712	-13.309	-4.31879	-6.28792	-4.62	0.98334	0.929391	0.695654	-4.71569	1	3.99	0.848514	29	0.972513	0.000565	0.997542	0.010172	0.42248	0.612041	0.9556	0.986554	1.1026	0.691016	0.14	0.456699	2.635	0.999864	0.928	0.98	0.999171	0.601534	0.999969	1	0.952	9.992	0.999	0.987	0.821	0.811165	-4.5	0.923	0.438132	0.0003	15.8535	24	0.994294	4.96202	9.37529	5.93519	11.4021	6.53026	13.8159	7.2894	17.7916	7.78799	21.9705	8.1813	8.5121	8.79067	9.06474	46	0.506259	0.472951	0.62348	0.555307	0.864
R2454S	2456	P	RRD	0.919134	0.9921	0.824011	0.506915	0.490372	-1	25.7	25.7	0.0097	0.996879	0.628	0.250437	0.994304	0.78165	-8.10898	-0.4105	0.873215	5.5141	0.807222	-15.29	-3.19358	-7.19976	-4.59	0.69958	0.306333	0.695654	-4.89366	0.559224	3.99	0.9345	110	0.945005	0.000394	0.9954	0.010172	0.155567	0.550842	0.9501	0.954252	1.0875	0.884086	0.17	0.349278	2.635	0.999889	0.79	0.952	0.997159	0.762845	0.999877	1	0.692	0.831	0.993	0.982	0.854	0.803486	-5.64	0.863	0.223735	0.0002	11.1988	10	0.997748	5.54435	9.47724	6.62004	11.4296	7.25243	13.8099	7.80396	17.7641	8.18975	21.9671	8.4939	8.74756	8.96905	9.18739	64	0.354779	0.700886	0.761621	0.599206	0.857
A2455T	2457	B	-	0.942183	0.7623	0.784577	0.209668	0.266051	0	24.4	24.4	0.0062	0.821765	0.616547	0.25674	0.994421	0.55333	-5.89308	-0.2763	0.843846	4.76195	0.814296	-9.111	-3.94334	-3.25145	-4.53	0.89817	0.487931	0.695654	-1.45178	0.856248	3.99	0.473966	58	0.958624	0.000367	0.967203	0.001858	0.964191	0.369927	0.9191	0.829298	1.0271	0.79298	0.36	0.341828	2.52	0.999694	NA	0.879	0.996596	0.747124	0.992575	1	0.334	3.239	0.984	0.424	0.77	0.795462	-2.12	0.77	0.052725	0.0005	12.2135	-70	0.897235	3.79528	7.31793	4.29718	9.83778	4.58036	12.0675	4.7932	15.7226	5.27002	20.2504	5.66357	6.11731	6.54574	6.93997	40	0.246532	0.32159	0.204253	0.453737	0.786
I2456V	2458	B	-	0.821371	0.8114	0.800404	0.266817	0.145488	3	26	26	0.0589	0.947972	0.624473	0.209056	0.971058	0.15533	-8.08943	-0.2717	0.559871	6.60931	0.875997	-9.094	-2.9847	-3.7627	-4.63	0.98024	0.934045	0.695654	-3.41429	0.999981	3.99	0.332656	29	0.929799	0.000516	0.998976	0.000116	0.737348	0.483227	0.9493	0.626012	1.1036	0.744757	0.616	0.25708	2.635	0.999515	0.278	0.893	0.991847	0.342282	0.998293	1	0.925	9.315	0.803	0.847	0.57	0.76574	-0.94	0.781	0.00208226	0.0037	12.7067	-77	0.889467	4.86298	8.4471	5.13154	11.5633	5.23553	13.8062	5.44159	17.5896	5.81644	22.1476	6.46071	6.9642	7.54925	8.02636	62	0.144324	0.209402	0.248201	0.352102	0.547
L2457P	2459	B	-	0.930037	0.9994	0.853797	0.559986	0.566604	-3	32	32	0.1532	0.984074	0.633878	0.465167	0.997516	0.85834	-7.32197	-0.503	0.872671	7.21366	0.760169	-17.214	-5.6362	-12.8214	-5.13	0.96772	0.973161	0.695654	-5.27584	0.999981	3.99	0.95987	98	0.981415	0.000578	0.998712	0.016426	0.0749751	0.792888	0.9658	0.955879	1.0972	0.790998	0.174	0.550379	2.65	0.999919	0.763	0.996	0.984928	0	0.999999	1	0.951	8.009	0.998	0.995	0.939	0.881869	-6.58	0.955	0.954914	0.0002	12.7067	42	0.997313	3.80629	9.78983	4.51316	12.2882	5.06527	14.5774	5.95477	18.4933	6.93199	22.864	7.74688	8.44544	8.97651	9.42193	83	0.606161	0.886597	0.929083	0.664015	0.963
R2458C	2460	P	MH	0.90705	0.5688	0.79108	0.506049	0.489128	-3	26.7	26.7	0.2667	0.995474	0.619393	0.225182	0.998692	0.59125	-4.55673	-0.4188	0.872683	5.29254	0.726543	-13.411	-4.94967	-8.40373	-4.64	0.80406	0.662757	0.695654	-2.29813	0.995978	3.99	0.777409	180	0.96547	0.00048	0.997573	3e-06	0.474545	0.736962	0.9523	0.979869	1.1011	0.787974	0.14	0.498271	2.585	0.999886	0.9	0.975	0.995847	0.59257	0.999914	0.437	0.989	1.061	1	0.99	0.904	0.862591	-7.22	0.922	0.641398	0.0028	15.8535	49	0.996612	5.83552	9.52821	6.96246	11.4433	7.61352	13.8069	8.06124	17.7504	8.39063	21.9654	8.6502	8.86529	9.05824	9.24872	54	0.299134	0.656854	0.811241	0.631461	0.889
R2458H	2460	P	MH	0.907611	0.5247	0.76724	0.43215	0.552106	0	32	32	0.556	0.982606	0.618917	0.334661	0.998593	0.51691	-7.67629	-0.3797	0.857188	8.6464	0.779379	-12.061	-4.50743	-4.63772	-4.61	0.98334	0.929391	0.695654	-3.93286	1	3.99	0.688434	29	0.968103	0.000557	0.996578	3e-06	0.484692	0.680252	0.9517	0.968691	1.1004	0.81333	0.164	0.375499	2.585	0.999852	0.881	0.994	0.998994	0.59257	0.999893	1	0.958	9.992	0.999	0.987	0.821	0.825283	-4.56	0.959	0.224355	0.0003	15.8535	16	0.992208	6.12669	9.57918	7.30488	11.4571	7.97461	13.8039	8.31852	17.7367	8.59151	21.9637	8.8065	8.98302	9.14742	9.31004	36	0.412044	0.510133	0.666108	0.499611	0.805
R2458L	2460	P	MH	0.904067	0.8868	0.822631	0.550521	0.553009	-2	32	32	0.030125	0.997047	0.618731	0.259924	0.994333	0.74003	-6.81868	-0.4124	0.872683	8.60145	0.837461	-16.479	-3.75826	-8.25353	-4.6	0.98545	0.934428	0.695654	-4.88002	1	3.99	0.835002	102	0.939056	0.000559	0.995367	3e-06	0.35762	0.715934	0.9517	0.967649	1.1004	0.92545	0.154	0.378318	2.585	0.999882	0.815	1	0.997607	0.59257	0.999965	1	0.968	9.992	0.993	0.982	0.833	0.825445	-6.44	0.968	0.213275	0.0003	15.8535	48	0.997511	6.51382	10.2617	7.61066	12.904	8.25728	15.3888	8.59736	18.8824	9.0366	23.2637	9.35408	9.60073	9.81475	10.0226	51	0.501835	0.731003	0.708891	0.588676	0.9
P2462L	2464	B	-	0.853252	0.8875	0.80078	0.419301	0.461375	-3	24.5	24.5	0.001075	0.767199	0.615246	0.212292	0.995948	0.80931	-6.7669	-0.3746	0.857066	4.46483	0.764875	-12.037	-3.12076	-9.79774	-4.51	0.96131	0.918205	0.695654	-2.80327	0.997947	2.93	0.824985	98	0.956951	0.000562	0.99695	9.4e-05	0.773069	0.638301	0.9154	0.890405	0.9676	0.809333	0.284	0.325237	2.555	0.999867	0.648	0.986	0.987287	0.620317	0.999891	1	0.972	7.897	0.839	0.351	0.869	0.836697	-9.43	0.883	0.302738	0.0059	13.1664	3	0.853382	7.92428	14.2439	9.59807	16.9733	10.6094	19.8247	11.4828	22.7688	12.0188	26.9589	12.5692	13.1014	13.5552	13.9125	61	0.469114	0.646137	0.733628	0.646298	0.853
P2462T	2464	B	-	0.854756	0.7987	0.79669	0.409549	0.350512	-1	23.7	23.7	0.1178	0.963017	0.615246	0.226747	0.99618	0.73456	-5.66976	-0.3377	0.857298	5.53061	0.779434	-12.092	-3.10929	-7.36413	-4.51	0.97648	0.920912	0.695654	-2.18251	1	3.99	0.715117	38	0.966667	0.000554	0.995	9.4e-05	0.420509	0.442137	0.9289	0.899738	1.0778	0.910041	0.314	0.354328	2.555	0.999865	0.644	0.947	0.991265	0.620317	0.999606	1	0.955	7.897	0.839	0.425	0.789	0.814115	-7.45	0.899	0.157492	0.0006	15.8535	-50	0.985053	7.92428	14.2439	9.59807	16.9733	10.6094	19.8247	11.4828	22.7688	12.0188	26.9589	12.5692	13.1014	13.5552	13.9125	49	0.447063	0.698158	0.819171	0.560409	0.819
L2463S	2465	B	-	0.856231	0.4095	0.797062	0.354157	0.270946	-2	24.3	24.3	0.0018	0.983392	0.5908	0.256026	0.995676	0.17032	-5.00549	-0.3528	0.749374	3.19686	0.78375	-9.502	-3.92125	-9.10138	-4.22	0.90074	0.629323	0.695654	-0.545156	0.956298	3.99	0.457865	145	0.749875	0.00049	0.90161	0.013459	0.262493	0.285484	0.8404	0.791882	0.7122	0.915504	0.46	0.481479	2.07	0.999571	0.415	0.91	0.986485	0.744839	0.984146	0.992	0.21	2.844	0.421	0.086	0.716	0.57074	-3.2	0.656	0.577759	0.0011	8.6226	-13	0.980417	4.49713	12.7412	7.99418	15.5823	9.21783	18.3852	10.0142	21.2853	10.6833	25.4799	11.2119	11.7314	12.1371	12.4695	62	0.303921	0.342132	0.31354	0.631491	0.808
D2465N	2467	B	-	0.812151	0.9298	0.835901	0.259427	0.134873	1	32	32	0.2963	0.991417	0.62482	0.354242	0.998706	0.52587	-7.63824	-0.3155	0.85456	8.81878	0.788965	-11.864	-4.09323	-6.9469	-4.65	0.98334	0.929635	0.695654	-3.41429	1	3.99	0.874076	23	0.968916	0.000549	0.9995	0.000199	0.2438	0.700515	0.9536	0.872787	1.1011	0.66066	0.548	0.317825	2.65	0.999752	0.502	0.986	0.999571	0.551612	0.999944	1	0.946	9.992	0.993	0.984	0.875	0.747254	-4.7	0.918	0.283669	0.0005	15.8535	-5	0.970639	9.03868	14.5685	9.88644	17.2493	10.5227	19.8608	11.0938	22.2183	11.9166	26.0355	12.5718	13.067	13.6782	14.1677	64	0.420388	0.731174	0.842601	0.422073	0.788
L2466F	2468	B	-	0.904674	0.9525	0.839966	0.256592	0.213665	0	25	25	0.0095	0.813576	0.628288	0.317955	0.996627	0.4424	-7.53894	-0.353	0.853011	3.99481	0.792588	-12.252	-4.47094	-7.49667	-4.85	0.78031	0.319892	0.695654	-5.27584	0.328429	2.93	0.350256	22	0.972255	0.000486	0.986151	0.012525	0.73502	0.511507	0.9306	0.824048	0.9969	0.805248	0.428	0.375623	2.635	0.999693	0.367	0.966	0.989394	0.596277	0.999835	1	0.207	2.22	0.935	0.466	0.619	0.684162	-3.76	0.751	0.191184	0.0006	7.6622	-32	0.896413	6.42778	15.2661	10.0757	18.1619	11.4206	20.8066	12.1333	23.3295	12.8202	27.1025	13.3701	13.9375	14.4023	14.8564	72	0.315613	0.42036	0.449196	0.548241	0.741
L2466V	2468	B	-	0.900964	0.3353	0.838459	0.252291	0.124622	1	22.9	22.9	0.0015	0.711027	0.626917	0.205966	0.992434	0.35802	-6.6599	-0.33	0.846808	2.58793	0.856974	-6.276	-3.9578	-5.54756	-4.77	0.89327	0.629847	0.695654	-3.41429	0.328429	2.93	0.308677	32	0.939482	0.000417	0.985761	0.012525	0.830486	0.515229	0.9074	0.72975	1.0146	0.895171	0.592	0.328226	2.635	0.999516	0.398	0.949	0.97522	0.710488	0.99847	1	0.345	2.22	0.226	0.094	0.803	0.645937	-2.82	0.679	0.0455253	0.0006	7.6622	-61	0.77811	6.42778	15.2661	10.0757	18.1619	11.4206	20.8066	12.1333	23.3295	12.8202	27.1025	13.3701	13.9375	14.4023	14.8564	65	0.203625	0.354154	0.350295	0.503384	0.645
V2467M	2469	B	-	0.756079	0.311	0.801723	0.283291	0.169152	1	27.8	27.8	0.0136	0.966518	0.592102	0.288837	0.996602	0.2302	-4.27668	-0.3349	0.547207	6.91946	0.792051	-10.087	-4.16795	-3.26419	-4.06	0.98334	0.929635	0.695654	-1.3062	1	3.99	0.293294	21	0.984006	0.000496	0.990501	2.6e-05	0.58602	0.100305	0.9151	0.715297	0.9925	0.846327	0.72	0.376332	2.22	0.99959	0.286	0.857	0.997748	0.709305	0.986393	1	0.851	9.992	0.99	0.797	0.792	0.717801	-2.16	0.686	0.404564	0.1943	15.8535	-71	0.927962	6.08753	14.2926	8.44971	17.0972	9.40811	19.6145	10.7525	21.9738	11.7717	25.6843	12.4702	13.0708	13.5555	13.9565	55	0.269004	0.220955	0.18476	0.40117	0.725
G2468D	2470	B	-	0.81666	0.9105	0.819453	0.419262	0.364465	-1	28.7	28.7	0.5838	0.997207	0.630343	0.401115	0.996135	0.81428	-6.55735	-0.444	0.871674	8.7303	0.785053	-14.902	-3.17999	-3.77668	-5.24	0.98334	0.941535	0.695654	-3.24025	1	3.99	0.719921	94	0.990157	0.000562	0.9971	4e-06	0.59863	0.718179	0.9668	0.945315	1.0963	0.594708	0.286	0.471611	2.57	0.999904	NA	0.996	0.999128	0.599773	0.999935	1	0.989	9.992	1	0.998	0.971	0.862647	-6.58	0.945	0.810029	0.0008	15.8535	25	0.986438	9.6732	15.0252	11.1376	17.9812	11.8715	20.3506	12.3761	22.5216	12.7629	26.0222	13.2909	13.7782	14.2714	14.6677	45	0.522513	0.893344	0.886359	0.398137	0.862
I2469T	2471	B	-	0.646711	0.8392	0.843618	0.364921	0.286407	-1	24.3	24.3	0.023	0.968984	0.566139	0.2739	0.99211	0.25984	-5.4829	-0.3063	0.781604	3.22735	0.831457	-9.894	-3.42456	-5.00708	-4.15	0.96772	0.933147	0.695654	-0.81829	1	3.99	0.305939	89	0.866421	0.000539	0.974203	0.000795	0.490525	0.377177	0.7846	0.797488	0.7533	0.413546	0.41	0.464365	1.355	0.999664	0.452	0.964	0.914377	0.746523	0.989065	1	0.842	8.009	0.421	0.058	0.804	0.845609	-3.85	0.696	0.333025	0.0006	12.7067	0	0.922574	9.9627	17.2057	12.4093	20.1492	13.5726	22.6614	14.3319	24.9812	14.8122	28.355	15.3513	15.7499	16.3026	16.7404	67	0.400956	0.491585	0.563759	0.478508	0.849
S2471N	2473	B	-	0.766736	0.6872	0.795058	0.231327	0.0945092	1	27.6	27.6	0.0196	0.939642	0.586791	0.356035	0.990851	0.23104	-2.92495	-0.3009	0.727859	7.55914	0.863235	-10.482	-4.08078	-4.94011	-4.32	0.98334	0.929635	0.695654	-0.782052	1	3.99	0.648301	46	0.998219	0.000404	0.877512	0	0.583647	0.232389	0.9314	0.854396	1.0668	0.678842	0.668	0.304965	1.81	0.999664	0.369	0.893	0.996638	0.751594	0.985162	1	0.986	9.992	0.981	0.954	0.74	0.742503	-2.24	0.756	0.757961	0.0313	15.8535	-51	0.942761	12.9105	19.2232	13.5929	22.6383	14.0291	25.4842	14.9617	27.8154	15.8106	30.786	16.7545	17.615	18.2735	18.7937	47	0.146299	0.400938	0.476836	0.380196	0.841
L2472F	2474	B	-	0.746765	0.3995	0.829533	0.28475	0.171247	0	24.8	24.8	0.0038	0.857606	0.617082	0.300379	0.996876	0.21397	-6.56141	-0.2993	0.77666	4.45594	0.791167	-9.3	-4.51316	-5.6658	-4.62	0.69223	0.23208	0.718356	-2.36305	0.980087	3.99	0.373335	22	0.917158	0.000316	0.961304	0.00021	0.169309	0.317496	0.9188	0.681066	1.0651	0.872546	0.496	0.375623	2.435	0.999648	0.295	0.864	0.985532	0.676408	0.987067	0.98	0.223	0.437	0.94	0.561	0.667	0.635944	-2.5	0.695	0.317155	0.0028	6.2626	-22	0.897068	11.3667	18.5654	12.4544	22.5046	13.2671	25.3252	13.7025	27.5752	14.7839	30.3561	15.6539	16.2868	17.2288	17.9617	46	0.187113	0.180159	0.175355	0.446458	0.698
P2473S	2475	B	-	0.578916	0.1183	0.77878	0.277203	0.160407	-1	23.8	23.8	0.0013	0.981029	0.561919	0.175632	0.997107	0.25007	-1.5747	-0.1566	0.758525	5.6557	0.911955	-11.11	-2.96072	-4.18078	-3.94	0.95903	0.836624	0.718356	-0.137143	1	3.99	0.327458	74	0.947988	0.000341	0.90371	0.00026	0.528723	0.272154	0.8934	0.86141	0.9071	0.715471	0.524	0.317891	1.445	0.999681	0.418	0.688	0.995697	0.813034	0.363597	1	0.89	4.999	1	0.994	0.739	0.740675	-4.82	0.77	0.31012	0.3405	15.8535	-10	0.972425	11.1812	20.4324	13.1845	24.7589	14.3217	27.6718	15.1856	30.0106	16.3098	32.5755	17.1007	17.8195	18.7947	19.6913	24	0.195729	0.2858	0.239908	0.570861	0.695
P2473T	2475	B	-	0.574418	0.1498	0.77865	0.332493	0.239827	-1	23.6	23.6	0.0014	0.986969	0.586403	0.242424	0.996171	0.2818	-3.63298	-0.1975	0.783727	6.23633	0.914537	-11.96	-3.23227	-5.16405	-3.96	0.96786	0.830993	0.718356	-0.201514	1	3.99	0.328193	38	0.966667	0.000365	0.924208	0.00026	0.57432	0.29253	0.9215	0.873761	1.0167	0.895293	0.462	0.354328	2.25	0.999763	0.403	0.671	0.995622	0.765557	0.749121	1	0.471	4.999	1	0.994	0.767	0.770666	-4.74	0.788	0.524456	0.035	15.8535	-16	0.978871	11.1812	20.4324	13.1845	24.7589	14.3217	27.6718	15.1856	30.0106	16.3098	32.5755	17.1007	17.8195	18.7947	19.6913	21	0.196899	0.287596	0.374502	0.570861	0.755
L2474V	2476	B	-	0.730596	0.1154	0.827517	0.221776	0.0807896	1	17.12	17.12	0.0002	0.112294	0.556539	0.11309	0.993137	0.06547	-3.10899	-0.0797	0.487394	1.64851	0.907389	-10.477	-4.04447	-4.31495	-4.04	0.37782	0.131527	0.718356	-0.114553	0.990282	3.99	0.0654494	32	0.755332	0.000226	0.848715	0.049396	0.752839	0.060253	0.7573	0.251956	0.5408	0.384639	0.558	0.324208	0.6	0.998912	NA	0.664	0.929738	0.772227	0.318617	0.029	0.334	0.208	0.005	0.005	0.451	0.489996	-1.91	0.525	0.211485	0.094	7.4164	-79	0.210182	8.32218	20.5661	11.6755	25.501	13.7352	28.6044	14.7675	30.8611	15.4119	33.4091	16.3118	17.4085	18.6994	19.7357	13	0.042594	0.110838	0.123999	0.374745	0.301
Q2475K	2477	B	-	0.792412	0.1429	0.79653	0.231952	0.0954071	1	18.05	18.05	0.0001	0.250907	0.546771	0.0730052	0.939919	0.05407	-0.230253	-0.2697	0.308941	1.44476	0.921472	-7.845	-3.52574	-4.1521	-3.92	0.81979	0.307949	0.718356	-0.204203	0.987047	3.99	0.305622	53	0.939764	0.000218	0.777722	7e-06	0.57526	0.055543	0.6566	0.329106	-0.1935	0.834021	0.51	0.38523	0.865	0.998629	0.388	0.598	0.920645	0.781675	0.469329	0.809	0.571	1.612	0.001	0.001	0.556	0.565041	-1.27	0.506	0.268799	0.586	8.8104	-61	0.512607	7.99917	22.0235	11.9984	27.3758	13.8731	30.4747	15.1624	32.8067	16.0965	35.1761	17.427	18.7342	19.8936	21.0047	13	0.030328	0.101333	0.136241	0.4123	0.62
I2476F	2478	B	-	0.899923	0.292	0.788719	0.211758	0.0663999	0	24.2	24.2	0.0035	0.847398	0.564879	0.215784	0.92972	0.19494	-2.74608	-0.3152	0.504787	3.15192	0.903825	-12.777	-3.71782	-4.33839	-4.07	0.93452	0.821756	0.718356	-0.782903	0.999869	3.99	0.274713	21	0.784761	0.000539	0.925707	4e-06	0.39547	0.167794	0.7966	0.515368	0.6596	0.83964	0.686	0.507102	2.045	0.998979	0.251	0.915	0.96103	0.744839	0.887321	1	0.458	4.429	0.421	0.08	0.787	0.65535	-2.29	0.65	0.5118	0.0216	9.9015	-40	0.779536	11.5035	24.1638	15.5482	29.5675	17.1975	32.7503	18.0688	35.1819	18.8899	37.6009	19.992	21.2745	22.2854	23.1921	55	0.186474	0.23783	0.214848	0.389174	0.616
I2476S	2478	B	-	0.873354	0.8213	0.786608	0.36004	0.279396	-2	25.2	25.2	0.0137	0.986109	0.58396	0.217241	0.972787	0.34644	-4.03945	-0.3948	0.709999	3.63628	0.811125	-13.157	-3.15731	-3.51523	-4.1	0.97319	0.937127	0.718356	-1.69719	1	3.99	0.648337	142	0.870722	0.000545	0.928507	4e-06	0.341844	0.457893	0.8236	0.845169	0.7865	0.906898	0.38	0.44292	2.045	0.999627	0.556	0.982	0.962569	0.733158	0.98613	1	0.875	8.009	0.596	0.107	0.948	0.660459	-3.6	0.837	0.419773	0.0005	12.7067	-14	0.978987	11.5035	24.1638	15.5482	29.5675	17.1975	32.7503	18.0688	35.1819	18.8899	37.6009	19.992	21.2745	22.2854	23.1921	53	0.385044	0.570287	0.668998	0.47734	0.77
P2477S	2479	B	-	0.758829	0.8432	0.836367	0.260635	0.136608	-1	23.1	23.1	0.001	0.776757	0.571781	0.106145	0.997225	0.32538	-3.40086	-0.3274	0.85693	3.09003	0.869455	-8.926	-3.28318	-4.14445	-3.94	0.92788	0.715327	0.718356	-0.662435	0.999998	3.99	0.649328	74	0.898492	0.000301	0.90471	4e-06	0.35785	0.212218	0.7874	0.781491	0.6089	0.863216	0.45	0.307828	2.19	0.999501	NA	0.852	0.960921	0.757669	0.984528	0.996	0.778	3.396	0.384	0.113	0.847	0.681602	-7.21	0.69	0.164354	0.0234	10.973	-4	0.88766	12.6178	25.1267	16.2019	31.2632	17.6749	34.5807	18.5332	37.2593	19.9807	39.8213	21.182	22.3026	23.2273	24.2685	59	0.132477	0.350601	0.368534	0.517677	0.623
P2477T	2479	B	-	0.761277	0.8483	0.83614	0.308228	0.204972	-1	24.3	24.3	0.0013	0.89361	0.583412	0.240938	0.995817	0.31112	-3.14932	-0.3396	0.787201	4.7459	0.862813	-9.135	-3.56737	-4.65923	-3.95	0.95458	0.823021	0.718356	-0.992755	0.999998	3.99	0.612834	38	1	0.000492	0.952105	4e-06	0.480758	0.337055	0.8813	0.814561	0.8768	0.940558	0.416	0.349957	2.19	0.999741	0.52	0.866	0.972984	0.596912	0.999249	0.996	0.425	3.396	0.941	0.527	0.797	0.707	-7.03	0.797	0.39012	0.0401	10.973	-10	0.947326	12.6178	25.1267	16.2019	31.2632	17.6749	34.5807	18.5332	37.2593	19.9807	39.8213	21.182	22.3026	23.2273	24.2685	55	0.236295	0.375073	0.465219	0.517677	0.676
T2478I	2480	B	-	0.792779	0.1527	0.78483	0.315587	0.215543	-1	22	22	0.000275	0.561591	0.551623	0.155947	0.996803	0.1343	-1.42324	-0.1653	0.668039	2.32194	0.88476	-8.346	-3.4774	-3.81333	-4.05	0.8698	0.670601	0.718356	-0.0764485	0.999998	3.99	0.0701699	89	0.951041	0.000239	0.765423	0.028168	0.767476	0.067903	0.7654	0.413417	0.8107	0.628768	0.508	0.344529	0.895	0.999442	0.26	0.756	0.95078	0.786317	0.587341	0.715	0.757	6.143	0.267	0.023	0.511	0.546381	-3.55	0.554	0.317962	0.1276	15.8535	-22	0.615998	16.1693	27.8261	19.4567	33.9733	20.9119	37.3956	21.8688	40.2067	23.2269	42.7759	24.2332	25.3303	26.1773	26.9184	23	0.16103	0.202777	0.242772	0.396567	0.505
T2478N	2480	B	-	0.639741	0.1044	0.782176	0.0003	0.0109633	0	18.92	18.92	0.0002	0.062586	0.512591	0.265198	0.984388	0.076	0.590664	-0.1078	0.61304	1.954	0.929754	-9.505	-4.21539	-4.30273	-3.96	0.91229	0.813495	0.718356	-0.0556076	0.999998	3.99	0.0325051	65	0.678621	0.000295	0.754824	0.028168	0.995379	0.059909	0.6868	0.290941	0.436	0.597548	0.776	0.555995	0.04	0.999013	NA	0.642	0.935497	0.778834	0.340457	0.715	0.846	6.143	0.421	0.058	0.543	0.486676	-2.48	0.462	0.38788	0.8186	15.8535	-60	0.186184	16.1693	27.8261	19.4567	33.9733	20.9119	37.3956	21.8688	40.2067	23.2269	42.7759	24.2332	25.3303	26.1773	26.9184	21	0.121359	0.148248	0.187792	0.354383	0.362
L2479M	2481	B	-	0.820255	0.0929	0.76554	0.0839355	-0.0203548	2	20.8	20.8	0.0009	0.204881	0.561679	0.232632	0.987055	0.05673	-3.35683	-0.1505	0.415761	2.53876	0.861791	-5.338	-4.7455	-4.61769	-4.04	0.28445	0.192666	0.718356	-0.110514	0.981318	3.99	0.0398016	15	0.662474	0.000102	0.880912	0.05109	0.911344	0.074015	0.7843	0.202213	0.244	0.533191	0.774	0.364172	1.15	0.999125	0.211	0.416	0.915734	0.770036	0.261335	0.001	0.154	-0.04	0.838	0.293	0.514	0.524305	-1.15	0.467	0.273145	0.0991	4.1528	-83	0.165105	17.8479	29.5525	21.8925	35.0368	23.3558	38.2112	24.0963	40.8152	24.8323	43.1749	25.9122	26.9141	27.9582	28.8438	32	0.049701	0.062954	0.0913022	0.291551	0.34
L2479P	2481	B	-	0.785255	0.1626	0.788707	0.301864	0.19583	-3	24.6	24.6	0.0007	0.929778	0.520975	0.273645	0.992978	0.1508	0.510113	-0.3365	0.695485	3.06381	0.864028	-9.797	-3.62603	-2.71175	-3.94	0.92698	0.893745	0.718356	-0.202788	0.999812	3.99	0.322945	98	0.748897	0.000412	0.890111	0.05109	0.19081	0.223316	0.7455	0.533159	0.3747	0.677148	0.486	0.489681	0.11	0.999693	0.456	0.833	0.8875	0.774326	0.973893	1	0.939	6.321	0.94	0.459	0.856	0.642347	-4.95	0.722	0.731176	0.4483	12.7067	21	0.894062	17.8479	29.5525	21.8925	35.0368	23.3558	38.2112	24.0963	40.8152	24.8323	43.1749	25.9122	26.9141	27.9582	28.8438	29	0.183085	0.528559	0.619346	0.503065	0.523
L2479V	2481	B	-	0.818239	0.0762	0.779875	0.199529	0.0488327	1	13.27	13.27	0.0001	0.182968	0.529079	0.084529	0.990404	0.05018	0.297934	-0.0825	0.329327	0.995658	0.93331	-3.997	-3.56613	-3.04825	-3.97	0.30583	0.18299	0.718356	-0.0659493	0.981318	3.99	0.0472593	32	0.680862	0.000157	0.852015	0.05109	0.721751	0.070413	0.6474	0.0809047	-0.3611	0.356231	0.504	0.307498	-0.05	0.997907	0.221	0.354	0.80221	0.80835	0.307053	0.001	0.21	-0.04	0.004	0.003	0.543	0.48768	-1.02	0.517	0.18745	0.8211	4.1528	-61	0.151322	17.8479	29.5525	21.8925	35.0368	23.3558	38.2112	24.0963	40.8152	24.8323	43.1749	25.9122	26.9141	27.9582	28.8438	18	0.013085	0.0411164	0.0553032	0.330077	0.291
G2480S	2482	B	-	0.821896	0.1062	0.787013	0.253018	0.125666	0	22.6	22.6	0.0002	0.657837	0.572826	0.253486	0.994707	0.09475	1.05633	-0.2571	0.465406	3.3251	0.928069	-4.177	-3.56059	-4.03692	-3.92	0.9348	0.740929	0.718356	-0.139805	0.999793	3.99	0.291476	56	0.785174	0.000379	0.89841	3e-06	0.794721	0.129785	0.7693	0.546145	0.5092	0.546358	0.55	0.317031	0.975	0.999302	0.285	0.779	0.961843	0.78583	0.773434	1	0.211	4.231	0.816	0.223	0.87	0.607852	-1.59	0.619	0.118382	0.763	10.973	-37	0.785555	20.5033	31.9159	24.2538	37.6354	25.5935	40.9476	26.4631	43.7439	27.4262	46.0418	28.5271	29.4672	30.2965	31.0708	13	0.086235	0.130456	0.106694	0.357717	0.646
K2481R	2483	B	-	0.795008	0.0917	0.772721	0.29504	0.186028	2	25.7	25.7	0.0008	0.948448	0.595873	0.15025	0.996594	0.23775	-0.790193	-0.2562	0.741656	6.06543	0.884159	-4.56	-3.37935	-3.48126	-4.05	0.98024	0.941554	0.718356	-0.276596	1	3.99	0.0776177	26	0.880842	0.000391	0.853215	2e-06	0.503734	0.235979	0.9167	0.522667	0.9669	0.639048	0.546	0.26319	1.8	0.999726	0.248	0.869	0.984821	0.758227	0.951209	1	0.972	9.315	0.993	0.971	0.574	0.652404	-2.5	0.695	0.107846	0.0255	12.7067	-42	0.879958	18.1158	30.1037	21.6144	36.2111	22.82	39.7026	23.7969	42.6016	25.2135	44.9564	26.1979	27.4138	28.3698	29.1412	15	0.097702	0.212111	0.22789	0.303215	0.462
D2482G	2484	B	-	0.826116	0.2214	0.781755	0.230765	0.176567	-1	24.4	24.4	0.0039	0.853802	0.556367	0.157892	0.99338	0.42104	-1.05934	-0.3487	0.749662	4.75757	0.863999	-7.323	-3.82688	-4.09286	-3.94	0.99606	0.951788	0.631981	-0.423801	1	4.17	0.461902	94	0.80957	0.000474	0.862614	3e-06	0.793239	0.461146	0.8583	0.647637	0.7824	0.578753	0.434	0.474755	1.42	0.999716	0.355	0.797	0.984426	0.764528	0.981424	1	0.987	9.315	0.996	0.877	0.814	0.617965	-6.1	0.785	0.444924	0.2703	12.3292	16	0.782999	16.3237	29.5535	20.0257	35.3136	21.6045	38.443	22.5987	41.0706	23.8158	43.1144	25.1594	26.4061	27.6453	28.6382	20	0.23175	0.354067	0.41851	0.358005	0.455
D2482Y	2484	B	-	0.910289	0.4712	0.768861	0.38426	0.314187	-3	36	36	0.8096	0.994627	0.594889	0.250589	0.97413	0.66232	-3.17498	-0.3826	0.807015	6.81819	0.837685	-15.773	-5.18667	-5.88812	-4.11	0.98545	0.946154	0.718356	-0.961603	1	3.99	0.648927	160	0.819558	0.000576	0.877312	3e-06	0.592061	0.521613	0.9231	0.816339	1.0273	0.786222	0.432	0.661884	2.395	0.999839	0.439	0.916	0.910159	0.715768	0.99968	1	0.992	9.992	1	0.96	0.885	0.667645	-7.58	0.827	0.783009	0.0102	15.8535	45	0.98609	16.3237	29.5535	20.0257	35.3136	21.6045	38.443	22.5987	41.0706	23.8158	43.1144	25.1594	26.4061	27.6453	28.6382	14	0.441468	0.622075	0.733481	0.444227	0.599
G2483E	2485	B	-	0.776459	0.3437	0.781219	0.301635	0.195501	-2	23.8	23.8	0.0063	0.961346	0.552905	0.341745	0.993367	0.42141	-0.709564	-0.2604	0.737009	3.68619	0.868304	-14.765	-4.17003	-4.84187	-3.79	0.98948	0.942547	0.631981	-0.131187	1	4.17	0.175781	98	0.714166	0.000462	0.812719	0.174411	0.291866	0.197719	0.8336	0.552748	0.5853	0.632733	0.48	0.405105	1.375	0.999567	0.306	0.772	0.961171	0.75309	0.988749	1	0.686	8.07	0.964	0.652	0.95	0.661627	-5.77	0.649	0.368846	0.2755	15.4028	10	0.823484	12.6931	26.6987	16.6598	32.4213	18.1284	35.5465	19.3896	38.0534	20.5908	40.0601	22.2079	23.4416	24.6329	25.7198	19	0.213009	0.405104	0.338063	0.503781	0.4
A2484V	2486	B	-	0.859802	0.0702	0.775889	0.163547	-0.00285195	0	18.91	18.91	2.5e-05	0.280286	0.549589	0.160476	0.996881	0.05915	-0.998558	-0.0209	0.456881	1.27913	0.92183	-5.183	-3.33085	-3.62547	-4.05	0.43321	0.249741	0.631981	-0.0369588	0.999332	4.17	0.0301826	64	0.684088	0.000132	0.435056	0.614561	0.49326	0.222589	0.7931	0.16909	0.1049	0.648627	0.692	0.303625	0.55	0.998697	0.267	0.553	0.865484	0.783597	0.229187	0.051	0.123	1.172	0.063	0.039	0.333	0.44028	-1.71	0.534	0.268412	0.3454	9.4	-67	0.188509	12.9262	25.9615	16.8986	31.1888	18.5935	34.2959	19.5509	36.6971	20.5711	38.6419	21.8086	23.073	24.2012	25.1417	19	0.04038	0.0937488	0.0743376	0.375794	0.233
Q2487H	2489	B	-	0.932932	0.3415	0.786312	0.135827	0.0418943	0	23.25	23.25	0.0123	0.843567	0.555467	0.17771	0.94793	0.3098	-1.59644	-0.2239	0.630549	2.64632	0.826319	-5.925	-3.57961	-4.10724	-4.02	0.97071	0.703956	0.631981	-0.604056	0.99945	2.04	0.106928	24	0.968615	0.000356	0.909209	0.00022	0.909482	0.426989	0.7994	0.375336	0.6633	0.59174	0.626	0.377667	0.895	0.999301	0.212	0.885	0.977332	0.709658	0.72107	1	0.429	2.034	0.838	0.364	0.575	0.461642	-2.76	0.5895	0.394619	0.0006	7.0113	-65	0.64465	12.191	21.2066	13.2896	25.5894	14.5147	28.3832	16.2145	30.5383	17.4411	32.3485	18.3797	19.1458	19.957	20.6133	25	0.0685355	0.23261	0.260817	0.466072	0.244
Q2487K	2489	B	-	0.916879	0.2054	0.795721	0.166033	0.000718	1	22.2	22.2	0.0014	0.501031	0.511984	0.151885	0.964758	0.38433	1.91226	-0.2559	0.403181	1.99104	0.937944	-12.833	-2.93848	-3.757	-3.79	0.97519	0.876981	0.631981	-0.386118	1	4.17	0.0683019	53	0.79273	0.000348	0.917608	0.00022	0.52962	0.198422	0.6524	0.227103	0.2077	0.29088	0.69	0.392835	-0.305	0.998052	0.435	0.689	0.962961	0.757898	0.580154	1	0.885	7.106	0.131	0.039	0.515	0.474224	-1.67	0.516	0.0987132	0.2694	10.6314	-60	0.475134	12.191	21.2066	13.2896	25.5894	14.5147	28.3832	16.2145	30.5383	17.4411	32.3485	18.3797	19.1458	19.957	20.6133	20	0.058993	0.08883	0.192473	0.421661	0.309
P2488R	2490	B	-	0.967526	0.9184	0.821422	0.276372	0.159213	-2	26.8	26.8	0.2176	0.993384	0.56199	0.250044	0.995381	0.71727	-2.6735	-0.3976	0.812266	5.9021	0.85178	-12.513	-2.89748	-3.71434	-3.94	0.99504	0.922023	0.631981	-1.17673	1	4.17	0.397484	103	0.946825	0.00056	0.914809	2e-06	0.227914	0.467888	0.8889	0.841957	0.9485	0.875406	0.544	0.354447	2.435	0.999773	0.432	0.895	0.991525	0.72086	0.99794	1	0.987	7.897	0.991	0.881	0.843	0.741821	-8.27	0.766	0.442374	0.0086	15.4029	-2	0.96464	10.7495	18.9013	11.2664	22.9373	12.1451	25.5269	13.9557	27.7175	15.0886	29.6654	15.9129	16.8346	17.6491	18.3174	32	0.302736	0.494676	0.53026	0.560698	0.655
P2488S	2490	B	-	0.962714	0.8059	0.816725	0.199809	0.0492352	-1	22.8	22.8	0.0008	0.80515	0.555287	0.228096	0.997718	0.59472	-0.856923	-0.3274	0.754373	2.52409	0.879596	-7.631	-3.19572	-3.20028	-3.8	0.99266	0.920656	0.631981	-0.511264	1	3.14	0.303189	74	0.84456	0.000395	0.932807	2e-06	0.631668	0.179343	0.7377	0.36792	0.2819	0.660197	0.684	0.307828	1.285	0.999444	0.368	0.818	0.975251	0.73236	0.992502	1	0.982	7.897	0.384	0.113	0.727	0.693346	-7.13	0.62	0.12378	0.3549	10.7415	-27	0.663836	10.7495	18.9013	11.2664	22.9373	12.1451	25.5269	13.9557	27.7175	15.0886	29.6654	15.9129	16.8346	17.6491	18.3174	35	0.084914	0.375654	0.414948	0.515989	0.498
A2492S	2494	B	-	0.947741	0.0991	0.817209	0.209387	0.0629934	1	24.5	24.5	0.0023	0.750215	0.55388	0.209988	0.995432	0.16079	-0.689708	-0.2027	0.442193	5.02279	0.903003	-7.9	-3.19174	-2.83893	-3.88	0.99694	0.917542	0.631981	-0.0913943	1	4.17	0.0823866	99	0.863422	0.000466	0.949505	3e-06	0.600957	0.300541	0.8607	0.553599	0.7064	0.63397	0.632	0.280153	1.1	0.999236	0.258	0.734	0.985913	0.777545	0.44419	1	0.989	9.992	0.993	0.978	0.52	0.6487	-1.92	0.548	0.0607101	0.3978	15.4028	-80	0.467923	7.28736	16.563	10.3972	20.3284	11.4508	22.733	12.3691	24.9855	12.9718	27.649	13.9436	14.7371	15.4026	15.9564	15	0.240479	0.132055	0.156726	0.424605	0.46
A2492T	2494	B	-	0.94029	0.1596	0.816366	0.226816	0.0880296	0	25.4	25.4	0.0037	0.979246	0.594848	0.273332	0.995295	0.17332	-0.331191	-0.2935	0.724996	7.23242	0.870809	-8.817	-3.75796	-3.94568	-4.02	0.99653	0.902452	0.631981	-0.250286	1	4.17	0.134807	58	0.927222	0.000383	0.958204	3e-06	0.57477	0.40757	0.9242	0.658034	1.0411	0.810474	0.65	0.315881	1.555	0.999553	0.18	0.856	0.994685	0.74933	0.893183	1	0.983	9.992	0.993	0.984	0.845	0.678748	-2.88	0.694	0.130664	0.4377	15.4028	-76	0.910486	7.28736	16.563	10.3972	20.3284	11.4508	22.733	12.3691	24.9855	12.9718	27.649	13.9436	14.7371	15.4026	15.9564	16	0.200366	0.231738	0.20222	0.469075	0.508
A2492V	2494	B	-	0.946485	0.2937	0.81861	0.294221	0.184851	0	27.6	27.6	0.085475	0.982256	0.595048	0.308103	0.997542	0.19248	-3.67047	-0.2905	0.760269	6.70815	0.838105	-10.108	-3.68397	-5.05787	-4.04	0.99431	0.924075	0.631981	-1.62556	1	4.17	0.185058	64	0.968081	0.000474	0.987901	3e-06	0.462465	0.463623	0.9245	0.785566	1.0498	0.724583	0.46	0.304099	2.25	0.999642	0.213	0.951	0.990576	0.725637	0.973536	1	0.832	7.897	0.993	0.978	0.775	0.704264	-3.46	0.747	0.209717	0.0125	15.4029	-57	0.938521	7.28736	16.563	10.3972	20.3284	11.4508	22.733	12.3691	24.9855	12.9718	27.649	13.9436	14.7371	15.4026	15.9564	20	0.258094	0.264842	0.362166	0.469075	0.59
F2494I	2496	B	-	0.9858	0.9437	0.826268	0.158339	0.158795	0	28.2	28.2	0.2357	0.97248	0.600634	0.320474	0.97894	0.81525	-4.07628	-0.3933	0.795943	6.68694	0.806047	-12.51	-3.42561	-4.16731	-3.98	0.97401	0.930482	0.631981	-1.26167	1	4.17	0.501111	21	0.906448	0.000534	0.9958	1e-06	0.878211	0.629573	0.9221	0.889822	1.0388	0.581422	0.558	0.421253	2.395	0.999629	0.273	0.969	0.985075	0.592788	0.999572	1	0.908	8.009	0.981	0.966	0.791	0.798995	-5.17	0.862	0.318962	0.0104	12.3292	-43	0.923379	9.57533	15.5445	9.85437	19.2861	10.0721	21.5755	11.0975	23.5788	11.8909	26.4073	12.7375	13.5898	14.29	14.9657	66	0.367913	0.375953	0.557686	0.504448	0.728
F2494L	2496	B	-	0.985732	0.9877	0.833256	0.102839	0.00137773	0	13.6257	13.6257	0.002	0.87098	0.540033	0.156536	0.975453	0.67948	0.602381	-0.3554	0.724694	1.92907	0.915979	-9.211	-2.19828	-0.233466	-3.53	0.44169	0.591203	0.631981	-0.641729	0.999661	-2.10333	0.263859	22	0.760798	0.00023	0.986901	1e-06	0.591914	0.329023	0.778	0.763458	0.4315	0.602889	0.501333	0.354316	0.975	0.99917	0.199	0.776	0.857524	0.727624	0.998506	0.334	0.346333	1.601	0.973333	0.951667	0.634	0.819785	-5.05	0.583333	0.156708	0.5134	12.9371	-43	0.784197	9.57533	15.5445	9.85437	19.2861	10.0721	21.5755	11.0975	23.5788	11.8909	26.4073	12.7375	13.5898	14.29	14.9657	47	0.0423373	0.344755	0.491919	0.504448	0.737
V2495L	2497	B	-	0.971629	0.3948	0.830912	0.227789	0.0894264	1	21.5	21.5	0.0004	0.760526	0.545983	0.18728	0.957911	0.37165	1.7984	-0.2872	0.376643	2.11944	0.944705	-8.316	-2.50302	-2.5897	-3.99	0.86452	0.525859	0.631981	-0.37087	0.99996	4.17	0.230907	32	0.894347	0.000144	0.941706	1.4e-05	0.540635	0.134074	0.7175	0.40442	0.4935	0.574482	0.45	0.314107	0.74	0.998815	0.2	0.564	0.914982	0.743254	0.942568	0.979	0.237	2.151	0.685	0.11	0.702	0.707721	-1.29	0.5215	0.04059	0.2775	15.4028	-76	0.56462	8.46145	14.6857	9.30349	17.9041	10.1264	19.9077	10.6119	21.8196	11.6956	24.5492	12.4332	12.9641	13.4501	14.1258	38	0.031175	0.124802	0.136644	0.446365	0.632
V2495M	2497	B	-	0.973299	0.3642	0.818827	0.0576057	0.0419416	1	25.2	25.2	0.0037	0.698897	0.581938	0.202433	0.995676	0.35883	-0.935672	-0.2963	0.399356	4.69453	0.803674	-10.899	-4.42872	-3.8081	-4.17	0.88054	0.553147	0.631981	-0.432082	0.99996	4.17	0.180329	21	0.942023	0.000302	0.974003	1.4e-05	0.952269	0.090788	0.9039	0.360185	1.1423	0.846531	0.636	0.375648	1.78	0.99948	0.224	0.796	0.975694	0.717954	0.948604	0.979	0.089	2.151	0.996	0.707	0.789	0.735232	-1.35	0.541	0.343297	0.0091	15.4028	-63	0.43443	8.46145	14.6857	9.30349	17.9041	10.1264	19.9077	10.6119	21.8196	11.6956	24.5492	12.4332	12.9641	13.4501	14.1258	48	0.092985	0.151139	0.11477	0.446365	0.626
P2496L	2498	B	-	0.989752	0.9347	0.84946	0.240175	0.477132	-3	26.8	26.8	0.151975	0.890507	0.619577	0.246784	0.997483	0.84314	-7.72697	-0.3765	0.863026	8.06841	0.762331	-12.362	-2.51132	-8.90563	-3.26	0.97228	0.920782	0.631981	-5.27518	1	4.17	0.76449	98	0.972788	0.000554	0.999601	2e-06	0.937846	0.82344	0.8938	0.935196	1.0072	0.768538	0.15	0.325746	2.65	0.999896	NA	0.989	0.985724	0	0.999973	1	0.97	7.897	1	0.997	0.866	0.807342	-9.4	0.96	0.342191	0	15.4029	3	0.875985	6.86602	13.7762	8.1322	16.8725	9.47986	18.685	10.2622	20.569	11.026	23.5873	11.6621	12.1772	12.7216	13.2799	66	0.452615	0.600259	0.7243	0.636608	0.923
D2497E	2499	B	-	0.981645	0.2061	0.804398	0.126882	-0.0555197	2	21.4	21.4	0.0021	0.951608	0.538611	0.0943901	0.994352	0.42135	-1.79114	-0.224	0.621565	2.17329	0.877011	-7.797	-2.56693	-8.7918	-1.94	0.85285	0.54889	0.631981	-0.208283	0.999977	4.17	0.104796	45	0.797081	0.000157	0.912709	1e-06	0.346816	0.031043	0.4084	0.33675	-0.3401	0.397971	0.642	0.305716	1.5	0.998785	0.265	0.839	0.938696	0.779939	0.720642	1	0.5025	1.733	0.227	0.034	0.7	0.770768	-3.38	0.53	0.0315002	0.0629	9.2472	-40	0.773805	9.5888	13.739	9.60513	16.8632	10.2588	18.8064	10.7031	20.6995	11.3861	24.0119	11.9912	12.4388	12.8331	13.2941	19	0.070634	0.296749	0.374656	0.401513	0.63
D2497N	2499	B	-	0.98855	0.2834	0.796979	0.0118456	-0.123907	1	25.6	25.6	0.0083	0.811485	0.536595	0.202073	0.998643	0.44361	0.159831	-0.3135	0.674243	4.98202	0.916908	-9.695	-3.88732	-8.26029	-1.99	0.9847	0.938142	0.631981	-0.498746	1	4.17	0.194919	23	0.721839	0.000441	0.986001	1e-06	0.855342	0.084155	0.5826	0.552261	-0.0103	0.633862	0.844	0.317825	1.405	0.999067	0.257	0.827	0.979091	0.75346	0.987991	1	0.953	9.992	0.978	0.651	0.88	0.78776	-4.28	0.529	0.051436	0.1726	15.4028	-1	0.555315	9.5888	13.739	9.60513	16.8632	10.2588	18.8064	10.7031	20.6995	11.3861	24.0119	11.9912	12.4388	12.8331	13.2941	30	0.182201	0.333799	0.425682	0.445436	0.628
H2498R	2500	B	-	0.993112	0.9437	0.847693	0.340877	0.25187	0	26.3	26.3	0.2428	0.997734	0.620613	0.302931	0.991509	0.76958	-7.62281	-0.3335	0.861715	7.77002	0.801164	-16.015	-2.75516	-12.3507	-2.8	0.98188	0.937481	0.631981	-5.05713	1	4.17	0.904244	29	0.99939	0.000567	0.988301	1e-06	0.132611	0.648614	0.8343	0.897124	0.8425	0.855661	0.408	0.372007	2.635	0.999846	0.463	0.993	0.9928	0.577643	0.999913	1	0.958	9.315	0.981	0.966	0.925	0.829023	-7.65	0.897	0.206564	0.0002	12.3292	-13	0.989412	9.68871	13.4344	9.72926	16.3717	10.4921	18.2548	11.0915	20.0504	11.5186	23.2413	12.0647	12.4686	12.7849	13.1396	87	0.515047	0.779726	0.863075	0.578266	0.808
K2499N	2501	B	-	0.987929	0.9989	0.853401	0.267375	0.146289	0	26.85	26.85	0.41825	0.992717	0.622897	0.363034	0.997079	0.92225	-7.90888	-0.3408	0.853235	6.42858	0.764558	-16.928	-4.15213	-13.2582	-2.76	0.944605	0.716521	0.631981	-5.27485	0.999985	4.17	0.874266	94	0.965781	0.000493	0.987501	1e-06	0.25838	0.606421	0.8291	0.888446	0.7869	0.872096	0.44	0.378255	2.65	0.999678	0.302	0.97	0.990391	0.266013	0.999998	1	0.499	4.066	0.998	0.987	0.697	0.767642	-4.66	0.719	0.256232	0.0002	9.2472	-13	0.984992	6.02737	11.7906	7.77036	14.5059	8.46041	16.2331	9.07825	17.9196	9.85079	21.3812	10.3702	10.7659	11.0959	11.3857	80	0.434968	0.537934	0.773466	0.668436	0.868
K2499R	2501	B	-	0.990412	0.6608	0.856835	0.285981	0.173016	2	32	32	0.2821	0.976868	0.623511	0.259097	0.997587	0.76746	-5.67075	-0.2562	0.839947	7.80758	0.796426	-12.179	-2.49457	-7.43607	-2.69	0.98188	0.93885	0.631981	-3.06037	1	4.17	0.716031	26	0.972815	0.000555	0.927907	1e-06	0.248221	0.516594	0.8411	0.882132	0.8621	0.844625	0.466	0.279325	2.65	0.999595	0.274	0.961	0.994916	0.717518	0.999898	1	0.97	9.315	0.993	0.971	0.669	0.691929	-2.82	0.771	0.0948903	0.0006	12.3292	-37	0.974824	6.02737	11.7906	7.77036	14.5059	8.46041	16.2331	9.07825	17.9196	9.85079	21.3812	10.3702	10.7659	11.0959	11.3857	74	0.4052	0.468473	0.540048	0.584444	0.834
A2500E	2502	B	-	0.980277	0.8161	0.832649	0.282441	0.16793	-1	24.2	24.2	0.013	0.989155	0.569185	0.289355	0.983921	0.8833	-1.68053	-0.3999	0.732308	3.7721	0.796858	-13.047	-3.51116	-8.20743	-2.02	0.96399	0.777984	0.631981	-0.676361	1	3.11	0.695404	107	0.901622	0.000263	0.965403	3e-06	0.83181	0.230464	0.6921	0.856894	0.4448	0.691561	0.52	0.375561	1.865	0.999774	0.405	0.783	0.956247	0.725028	0.999813	1	0.95	6.153	0.999	0.931	0.714	0.685494	-4.16	0.703	0.323873	0.0065	12.7311	-34	0.971022	6.23654	11.4952	8.07638	14.2875	8.9875	16.2854	9.50363	18.2969	9.85727	22.0878	10.1517	10.571	10.9436	11.2421	35	0.163089	0.457048	0.395	0.538234	0.821
A2500T	2502	B	-	0.992733	0.2939	0.82326	0.247773	0.118133	0	28	28	0.5603	0.981767	0.604344	0.306558	0.996183	0.6653	-2.96423	-0.3032	0.722869	7.58473	0.806597	-6.115	-4.08192	-5.86764	-2.11	0.9847	0.92369	0.631981	-0.374339	1	4.17	0.263833	58	0.915545	0.000516	0.987835	3e-06	0.510984	0.169493	0.7568	0.717433	0.6752	0.47064	0.522	0.295618	2.415	0.999747	0.293	0.882	0.98818	0.731867	0.998566	1	0.857	9.992	0.99	0.815	0.725	0.625362	-3.45	0.694	0.103752	0.0159	15.4028	-71	0.922504	6.23654	11.4952	8.07638	14.2875	8.9875	16.2854	9.50363	18.2969	9.85727	22.0878	10.1517	10.571	10.9436	11.2421	43	0.375032	0.349397	0.337059	0.493302	0.581
A2500V	2502	B	-	0.992694	0.4582	0.824174	0.264521	0.14219	0	24.6	24.6	0.02175	0.954789	0.604159	0.306032	0.996248	0.7275	-4.7785	-0.3003	0.770265	3.82776	0.7838	-8.403	-3.93142	-9.23432	-2.13	0.95436	0.730665	0.631981	-2.17925	1	3.11	0.383583	64	0.955165	0.000533	0.989301	3e-06	0.97053	0.201601	0.7424	0.838452	0.5716	0.652408	0.546	0.326157	2.415	0.999688	0.34	0.893	0.951391	0.705384	0.998978	1	0.816	6.153	0.998	0.825	0.653	0.653216	-3.58	0.663	0.192835	0.0037	12.7311	-51	0.884626	6.23654	11.4952	8.07638	14.2875	8.9875	16.2854	9.50363	18.2969	9.85727	22.0878	10.1517	10.571	10.9436	11.2421	46	0.30301	0.247937	0.258011	0.493302	0.7
M2502T	2504	B	-	0.978982	0.5558	0.847422	0.257972	0.132782	-1	23.5	23.5	0.0138	0.965901	0.603943	0.166486	0.867211	0.7417	-2.93589	-0.3694	0.817727	3.95858	0.867487	-10.984	-3.78184	-8.95092	-2.16	0.95715	0.783782	0.631981	-0.888274	1	4.17	0.383879	81	0.843418	0.000559	0.89751	0	0.209691	0.434487	0.5654	0.58146	0.2434	0.639946	0.494	0.352049	2.415	0.999696	0.415	0.958	0.962617	0.754554	0.992134	1	0.829	6.265	0.808	0.121	0.961	0.830353	-5.33	0.753	0.360987	0.0149	12.3292	-18	0.862658	8.40721	11.1007	8.46865	13.8799	8.88991	15.9789	9.13345	17.94	9.38046	21.6911	9.72538	10.0023	10.3304	10.752	80	0.409523	0.759901	0.799737	0.581617	0.574
V2503A	2505	B	-	0.94919	0.7685	0.8361	0.160987	0.169317	0	27.1	27.1	0.059	0.880312	0.615724	0.284204	0.960199	0.74945	-2.64461	-0.351	0.844488	6.68493	0.862877	-10.57	-3.37381	-7.41557	-2.41	0.97051	0.914091	0.631981	-1.36807	1	4.17	0.481922	64	0.784648	0.000541	0.994251	1.4e-05	0.874635	0.64631	0.8067	0.858209	0.7772	0.591881	0.466	0.400801	2.52	0.999715	0.303	0.98	0.98156	0.74955	0.999658	1	0.988	8.009	0.984	0.956	0.675	0.829793	-3.63	0.817	0.322448	0.0127	12.3292	-34	0.786358	6.77358	9.34703	7.00342	12.2253	7.12523	14.4233	7.28486	16.8092	7.48159	20.9508	7.86306	8.32245	8.68065	9.04306	64	0.396555	0.472464	0.573261	0.509956	0.76
V2503M	2505	B	-	0.953289	0.7648	0.827922	0.225621	0.0863122	1	27.7	27.7	0.6723	0.981575	0.615166	0.351644	0.996323	0.78003	-3.09825	-0.3607	0.763616	8.44089	0.796095	-12.625	-4.06462	-6.01941	-2.42	0.9847	0.935588	0.631981	-0.690353	1	4.17	0.447031	21	0.982478	0.000566	0.99823	1.4e-05	0.161115	0.591781	0.821	0.830897	0.843	0.668873	0.532	0.513205	2.52	0.999632	0.266	0.962	0.988456	0.601579	0.999568	1	0.985	9.992	0.998	0.991	0.79	0.837391	-2.63	0.674	0.544155	0.0173	15.4028	-46	0.949454	6.77358	9.34703	7.00342	12.2253	7.12523	14.4233	7.28486	16.8092	7.48159	20.9508	7.86306	8.32245	8.68065	9.04306	55	0.418494	0.46077	0.464591	0.465007	0.671
D2507Y	2509	B	-	0.975594	0.8402	0.829933	0.330095	0.333236	-3	27.9	27.9	0.7902	0.988533	0.608387	0.219666	0.958769	0.91279	-5.45214	-0.3937	0.820858	7.20707	0.762912	-14.412	-3.64559	-11.7959	-2.36	0.98662	0.935588	0.631981	-2.51522	1	4.17	0.672863	160	0.920858	0.000574	0.993301	1e-06	0.300673	0.607602	0.8089	0.934686	0.8119	0.604278	0.408	0.454367	2.395	0.999834	0.523	0.988	0.99186	0.710228	0.999929	1	0.98	9.992	0.999	0.927	0.882	0.82002	-8.16	0.827	0.90044	0.0031	15.4028	52	0.987818	3.79483	8.23029	4.95849	11.3738	5.51772	14.259	6.33963	17.2814	6.89865	21.7979	7.29545	7.58712	7.81354	7.99657	58	0.580673	0.845656	0.953072	0.665869	0.833
R2508C	2510	P	MH	0.968265	0.9631	0.820314	0.40018	0.337054	-3	25.7	25.7	0.9791	0.990395	0.621349	0.214508	0.998206	0.8892	-7.29341	-0.4188	0.872613	4.82031	0.809331	-14.449	-4.53297	-11.2647	-2.93	0.83481	0.622633	0.631981	-4.97079	0.999963	4.17	0.756911	180	0.925454	0.000452	0.997875	3e-06	0.0538721	0.685274	0.8743	0.987618	0.96	0.822408	0.17	0.721552	2.65	0.999796	0.948	0.935	0.989487	0	0.999994	0.992	0.959	0.388	1	0.99	0.941	0.865977	-7.55	0.861	0.683636	0	15.4029	51	0.996723	6.70739	10.603	7.76355	13.6275	8.39862	16.1812	8.73679	19.4553	9.25915	23.9137	9.62787	9.90959	10.1484	10.3789	66	0.305898	0.449723	0.571671	0.66357	0.792
R2508G	2510	P	MH	0.941649	0.9834	0.853337	0.394987	0.329595	-2	24.6	24.6	0.8685	0.974344	0.621486	0.288517	0.993783	0.90711	-7.52084	-0.4453	0.872613	4.8118	0.748643	-15.129	-4.27825	-11.8403	-2.9	0.86844	0.707409	0.631981	-5.27485	0.999963	4.17	0.822748	125	0.925232	0.000334	0.994801	3e-06	0.0562664	0.732723	0.8731	0.986387	0.9762	0.831134	0.178	0.458802	2.65	0.999831	0.915	0.97	0.991438	0	0.999998	0.992	0.98	0.388	0.993	0.982	0.882	0.819079	-6.31	0.844	0.637798	0	15.4029	46	0.995108	6.80417	10.7737	7.83999	13.9893	8.46928	16.5775	8.8065	19.7418	9.37043	24.2387	9.76476	10.064	10.3152	10.557	58	0.353478	0.595467	0.72134	0.622288	0.829
R2508H	2510	P	MH	0.94605	0.8718	0.802831	0.457917	0.41999	0	27.7	27.7	0.8079	0.993579	0.621424	0.298844	0.998259	0.85942	-8.27554	-0.3797	0.861906	7.41151	0.791651	-12.814	-4.21439	-9.07747	-2.91	0.9847	0.937885	0.631981	-5.27485	1	4.17	0.689669	29	0.977312	0.000556	0.997182	3e-06	0.0711635	0.615881	0.8731	0.985825	0.9638	0.887126	0.172	0.62	2.65	0.999806	0.946	0.991	0.998275	0	0.999987	1	0.951	9.992	0.999	0.987	0.815	0.833943	-4.7	0.898	0.387824	0	15.4028	7	0.996556	6.90095	10.9443	7.91643	14.351	8.53995	16.9737	8.87621	20.0282	9.4817	24.5637	9.90165	10.2184	10.4821	10.7351	37	0.470572	0.457767	0.635014	0.534755	0.8
V2509A	2511	B	-	0.979078	0.938	0.838737	0.263552	0.140798	0	25.7	25.7	0.1964	0.901559	0.623072	0.343533	0.723492	0.70232	-6.86063	-0.351	0.856694	5.70711	0.808868	-10.417	-4.05585	-8.49831	-2.72	0.96942	0.922603	0.631981	-5.27518	1	4.41	0.620367	64	0.784648	0.000522	0.998667	1.4e-05	0.23286	0.641978	0.8435	0.898851	0.8743	0.751667	0.432	0.364633	2.65	0.999613	0.361	0.935	0.994264	0.297491	0.999981	1	0.987	8.009	0.994	0.97	0.682	0.840879	-3.66	0.823	0.173602	0.0006	12.7572	-38	0.928178	3.78847	11.2173	3.79403	15.0209	6.26668	18.0208	7.55868	20.5909	8.38266	24.6045	9.13043	9.78062	10.3466	10.8177	72	0.352182	0.262442	0.377588	0.466538	0.817
Y2510H	2512	P	MH	0.969228	0.9029	0.816661	0.470582	0.438182	2	26	26	0.2976	0.994311	0.6213	0.408231	0.991127	0.73076	-8.45826	-0.3598	0.865738	5.78034	0.766594	-13.049	-3.81466	-8.44808	-2.94	0.96938	0.921914	0.631981	-5.27485	1	4.41	0.791167	83	0.78986	0.000584	0.999084	8e-06	0.161374	0.55967	0.8682	0.966043	0.9316	0.700142	0.208	0.445513	2.65	0.999861	0.862	0.976	0.995375	0.279409	0.999989	1	0.99	8.009	0.999	0.994	0.739	0.828788	-4.63	0.922	0.408801	0.0002	12.7572	-7	0.996607	6.90095	15.702	10.7972	19.0039	12.1795	21.6042	12.8927	23.8553	13.5335	27.617	14.1225	14.6263	15.0212	15.3817	74	0.585592	0.532961	0.775814	0.41922	0.777
Y2510C	2512	B	-	0.971573	0.771	0.821064	0.321035	0.392496	-2	26.4	26.4	0.3664	0.97925	0.621234	0.288071	0.988392	0.83983	-7.09836	-0.4228	0.874815	6.14131	0.715969	-12.974	-2.54037	-10.2538	-2.96	0.98099	0.942578	0.631981	-5.27485	1	4.41	0.822872	194	0.866283	0.000586	0.9995	8e-06	0.535693	0.812301	0.8682	0.960634	0.9316	0.701962	0.166	0.455367	2.65	0.99979	0.782	0.995	0.99802	0.279409	0.999988	1	0.991	9.315	1	0.996	0.938	0.828163	-8.42	0.904	0.55523	0.0001	12.7572	25	0.989057	6.90095	15.702	10.7972	19.0039	12.1795	21.6042	12.8927	23.8553	13.5335	27.617	14.1225	14.6263	15.0212	15.3817	87	0.50802	0.644185	0.749139	0.59728	0.84
Y2510N	2512	B	-	0.953081	0.9286	0.821309	0.420225	0.365848	-2	26.1	26.1	0.3998	0.992458	0.6213	0.468875	0.943965	0.85729	-7.91938	-0.4453	0.874815	5.78034	0.719195	-16.706	-3.7362	-12.1798	-2.94	0.973	0.933731	0.631981	-5.27485	1	4.41	0.862615	143	0.852276	0.000585	0.999624	8e-06	0.157077	0.815741	0.8682	0.963045	0.9316	0.728709	0.174	0.50977	2.65	0.999881	0.765	0.99	0.996177	0.279409	0.999998	1	0.986	8.009	0.999	0.994	0.933	0.826388	-8.36	0.896	0.614425	0.0003	12.7572	48	0.997685	6.90095	15.702	10.7972	19.0039	12.1795	21.6042	12.8927	23.8553	13.5335	27.617	14.1225	14.6263	15.0212	15.3817	87	0.60672	0.64613	0.84019	0.59728	0.899
Y2510S	2512	B	-	0.943683	0.9335	0.821935	0.465091	0.430295	-2	25.9	25.9	0.1254	0.994603	0.6213	0.365361	0.923799	0.81	-6.95505	-0.4568	0.874815	6.12851	0.71654	-16.149	-2.41361	-12.8106	-2.94	0.98276	0.927462	0.631981	-5.27485	1	4.41	0.832802	144	0.895508	0.000585	0.999009	8e-06	0.274471	0.80027	0.8682	0.964781	0.9316	0.915924	0.194	0.432107	2.65	0.999893	0.765	0.995	0.994491	0.279409	0.999996	1	0.99	9.315	0.999	0.991	0.783	0.779469	-8.26	0.906	0.359262	0.0003	12.7572	51	0.997808	6.90095	15.702	10.7972	19.0039	12.1795	21.6042	12.8927	23.8553	13.5335	27.617	14.1225	14.6263	15.0212	15.3817	85	0.641539	0.742476	0.843608	0.59728	0.912
I2512M	2514	B	-	0.949503	0.2183	0.79928	0.171243	0.00820239	1	0.403	0.403	0.0006	0.970906	0.615926	0.291689	0.94304	0.29282	-3.85071	-0.3137	0.840868	0.805076	0.779797	-11.884	-3.60927	-5.75613	-2.53	0.08961	0.236015	0.631981	-0.707217	0.999849	-5.81	0.265958	10	0.863701	0.000137	0.985401	2e-06	0.438847	0.367268	0.7346	0.794472	0.4235	0.80775	0.34	0.435806	2.43	0.999577	NA	0.886	0.726641	0.726574	0.987773	0	0.058	-2.932	0.995	0.88	0.7	0.604159	-2.58	0.516	0.465058	0.0095	9.3308	-78	0.878369	5.98791	18.2797	8.56035	21.9154	11.9366	24.8552	13.6594	27.1627	14.802	30.4283	15.6611	16.5516	17.2308	17.7834	60	0.223465	0.416579	0.525173	0.357543	0.656
I2512T	2514	B	-	0.959128	0.6301	0.808659	0.306389	0.20233	-1	23.4	23.4	0.0929	0.989432	0.616091	0.267597	0.974766	0.45861	-3.72166	-0.3803	0.852519	4.79313	0.782294	-13.381	-3.02978	-8.62358	-2.54	0.96938	0.925573	0.631981	-1.75015	1	4.41	0.45903	89	0.83825	0.000532	0.988576	2e-06	0.188703	0.616268	0.7219	0.879969	0.5963	0.868575	0.442	0.39782	2.43	0.999625	0.497	0.965	0.958252	0.723964	0.993186	1	0.783	8.009	0.919	0.375	0.815	0.732847	-4.39	0.824	0.0686606	0.0002	12.7572	-33	0.974545	5.98791	18.2797	8.56035	21.9154	11.9366	24.8552	13.6594	27.1627	14.802	30.4283	15.6611	16.5516	17.2308	17.7834	57	0.441255	0.40943	0.528029	0.443747	0.818
I2512V	2514	B	-	0.965174	0.0843	0.808496	0.083641	-0.117632	3	18.45	18.45	0.0012	0.66839	0.54123	0.0852103	0.894646	0.05645	-1.23381	-0.1953	0.431424	2.04469	0.925885	-10.411	-3.02127	-4.37576	-2.28	0.91947	0.72028	0.631981	-0.219623	0.999996	4.41	0.100074	29	0.896805	0.000181	0.90401	2e-06	0.525876	0.057328	0.5301	0.240428	0.0045	0.679405	0.83	0.255078	1.04	0.997721	0.317	0.519	0.897071	0.810543	0.185044	1	0.206	5.331	0.06	0.021	0.34	0.555863	-0.7	0.411	0.0618359	0.1736	12.7572	-85	0.469647	5.98791	18.2797	8.56035	21.9154	11.9366	24.8552	13.6594	27.1627	14.802	30.4283	15.6611	16.5516	17.2308	17.7834	33	0.022723	0.0699654	0.105114	0.279676	0.494
E2513D	2515	B	-	0.951568	0.0687	0.779362	0.0872367	-0.112467	2	14.605	14.605	5e-05	0.258881	0.470794	0.0695594	0.842014	0.09441	-0.95152	-0.0845	0.396417	0.68547	0.922426	-7.323	-3.78432	-5.38669	-4.28	0.727495	0.233496	0.631981	-0.0142568	0.989951	0.663	0.0787539	45	0.725924	0.000133	0.79802	0.000103	0.742215	0.228013	0.5826	0.250581	-0.24095	0.368856	0.69	0.276495	0.325	0.996371	0.414	0.338	0.868	0.810506	0.0661412	0.99	0.3265	0.215	0.001	0.002	0.329	0.556011	-1.34	0.412	0.0378722	0.2806	2.3413	-43	0.275523	7.54787	20.4025	10.6226	23.4937	14.2938	26.2482	16.1765	28.4559	17.3523	31.5014	18.1567	18.7664	19.4104	19.9594	9	0.018906	0.0523094	0.0780035	0.35668	0.174
E2513K	2515	B	-	0.94799	0.1389	0.777361	0.1896	0.034571	1	22.5	22.5	0.0014	0.928976	0.557098	0.108134	0.99285	0.17622	-3.93059	-0.249	0.482621	3.27263	0.881759	-12.939	-3.88887	-8.02275	-4.27	0.9682	0.844562	0.631981	-0.426825	1	4.41	0.214063	56	0.776929	0.000273	0.822818	0.000103	0.264758	0.191026	0.7848	0.467549	0.6412	0.863749	0.652	0.348074	1.525	0.998863	0.489	0.732	0.982352	0.767379	0.64647	1	0.433	5.736	0.923	0.114	0.611	0.653382	-1.97	0.579	0.0861155	0.042	15.9284	4	0.840013	7.54787	20.4025	10.6226	23.4937	14.2938	26.2482	16.1765	28.4559	17.3523	31.5014	18.1567	18.7664	19.4104	19.9594	30	0.136239	0.18393	0.169577	0.398967	0.418
N2514T	2516	B	-	0.95889	0.0832	0.781692	-0.0178328	-0.263392	0	16.93	16.93	0.0001	0.187704	0.484056	0.107886	0.899701	0.12182	-0.380139	-0.1924	0.451933	0.652018	0.934602	-4.564	-3.71905	-5.59727	-1.94	0.8083	0.309617	0.631981	-0.0240228	0.98958	-0.35	0.101031	65	0.15391	0.00017	0.869413	1e-06	0.559494	0.049726	0.2708	0.142641	-0.7725	0.36555	0.852	0.311321	0	0.990679	0.315	0.51	0.819262	0.766678	0.592333	0.998	0.178	1.591	0.003	0.003	0.5	0.564293	-1.68	0.264	0.152093	0.3766	9.5051	-62	0.105131	9.20955	20.8677	11.6592	24.0009	15.1034	26.6966	16.906	29.0008	18.0217	32.1891	18.8322	19.512	20.0454	20.4922	27	0.01668	0.104485	0.167179	0.57575	0.49
D2516E	2518	B	-	0.894376	0.0947	0.792607	0.0787503	-0.124657	2	15.44	15.44	0.0003	0.521631	0.53301	0.0882758	0.993083	0.02121	1.35623	-0.143	0.386778	0.956636	0.926314	-8.959	-3.36846	-3.96435	-3.87	0.82679	0.435584	0.631981	-0.0516605	0.99955	2.21	0.0953571	45	0.584666	0.000146	0.749925	1e-06	0.717258	0.062597	0.6092	0.113566	-0.3004	0.254516	0.763	0.316564	0.415	0.997216	0.367	0.488	0.974047	0.802297	0.047026	0.995	0.1985	0.495	0.004	0.005	0.721	0.654772	-1.58	0.3515	0.0367898	1	4.571	-53	0.361596	6.46952	18.5246	9.18255	21.1179	12.675	23.8605	14.6366	26.1873	15.8308	29.4447	16.6479	17.247	17.7539	18.1759	15	0.014253	0.0947019	0.150797	0.30715	0.072
D2516G	2518	B	-	0.878296	0.1741	0.808462	0.330884	0.237515	-1	24.2	24.2	0.0164	0.98759	0.579719	0.176226	0.997297	0.12591	-3.03015	-0.2984	0.712201	3.45062	0.825799	-13.712	-4.29343	-5.15152	-4.14	0.94142	0.801785	0.631981	-0.335484	0.999996	4.41	0.342883	94	0.885844	0.000449	0.90281	1e-06	0.319177	0.313667	0.8327	0.511812	0.8288	0.908653	0.446	0.511807	1.735	0.999739	0.377	0.927	0.997433	0.770791	0.922643	1	0.574	5.272	0.546	0.141	0.865	0.638634	-4.27	0.758	0.29899	0.11	12.7572	-13	0.928228	6.46952	18.5246	9.18255	21.1179	12.675	23.8605	14.6366	26.1873	15.8308	29.4447	16.6479	17.247	17.7539	18.1759	29	0.251374	0.424491	0.570654	0.432088	0.626
H2520Q	2522	B	-	0.913778	0.2026	0.783087	0.145469	0.012612	0	0.1105	0.1105	0.00025	0.459185	0.554666	0.132823	0.949699	0.04762	-3.38367	-0.1336	0.820486	0.279209	0.876964	-11.075	-2.57977	-4.05159	-3.94	0.105215	0.195463	0.631981	-0.0620889	0.999911	-6.26	0.170975	24	0.730452	0.0001	0.907309	6.5e-05	0.641945	0.117194	0.6687	0.433626	-0.2851	0.528163	0.485	0.330058	1.78	0.99816	0.399	0.679	0.722364	0.784078	0.663023	0	0.2865	-1.867	0.06	0.018	0.523	0.740972	-5.63	0.539	0.252124	0.0823	9.8294	2	0.508908	11.5293	18.7396	13.6115	21.7664	14.7963	24.6054	15.6779	26.958	16.2744	30.105	16.7495	17.2755	17.7031	18.2544	37	0.0016025	0.381853	0.267288	0.369559	0.654
H2520R	2522	B	-	0.923439	0.1994	0.79423	0.242047	0.109908	0	20.7	20.7	0.0005	0.925396	0.544267	0.101048	0.988895	0.05286	0.999306	-0.2238	0.759087	2.32398	0.9322	-7.914	-2.00635	-2.50835	-3.74	0.96168	0.79447	0.631981	-0.244848	1	4.41	0.305197	29	0.896147	0.000401	0.940106	6.5e-05	0.226433	0.063904	0.7165	0.618189	0.319	0.635908	0.546	0.383504	1.045	0.998979	0.419	0.77	0.994826	0.764674	0.880522	1	0.861	7.495	0.483	0.162	0.851	0.765799	-5.18	0.672	0.361072	0.478	12.7572	-26	0.915562	11.5293	18.7396	13.6115	21.7664	14.7963	24.6054	15.6779	26.958	16.2744	30.105	16.7495	17.2755	17.7031	18.2544	25	0.076226	0.414237	0.479493	0.369559	0.627
V2521M	2523	B	-	0.905992	0.2499	0.823185	-0.0827609	-0.0563328	1	23.3	23.3	0.0012	0.101411	0.541481	0.141144	0.995745	0.11012	0.689797	-0.3011	0.344105	2.68341	0.905596	-7.604	-4.00003	-3.15381	-2.01	0.80761	0.350963	0.631981	-0.165926	0.999987	4.41	0.152522	21	0.648211	0.000235	0.954405	1.4e-05	0.97365	0.151679	0.4462	0.258945	0.0726	0.560948	0.59	0.416336	1.155	0.998483	0.329	0.654	0.951917	0.761991	0.884354	0.918	0.229	1.331	0.539	0.04	0.723	0.688637	-0.67	0.496	0.384737	0.0424	15.9284	-65	0.0592796	14.6223	20.0045	16.2409	23.4956	16.845	26.2319	17.1671	28.5806	17.6302	31.7712	18.1351	18.5414	19.0196	19.5097	21	0.046659	0.126663	0.122435	0.361527	0.546
D2523E	2525	B	-	0.947562	0.1536	0.800654	-0.000415	-0.238373	2	0.14	0.14	0.0001	0.207995	0.296186	0.045104	0.989892	0.02011	3.48527	-0.1053	0.29037	0.125289	0.960553	0.129	-2.90813	1.23161	-1.38	0.08793	0.133654	0.631981	-0.0671108	0.987442	-4.2	0.0520636	45	0.312221	7.73e-05	0.808919	0.000111	0.771595	0.0403615	0.0801	0.0190467	-0.8111	0.0395966	0.786	0.322191	-2.635	0.983323	0.414	0.287	0.374077	0.750307	0.071086	0.015	0.6595	-1.288	0.013	0.005	0.41	0.619527	1.02	0.444	0.144183	1	4.2959	6	0.0568645	13.3144	17.4727	13.822	20.6336	14.5405	23.174	15.1216	25.4531	15.5467	28.6862	15.8889	16.1419	16.4894	16.9916	8	0.005599	0.0423118	0.0474836	0.329545	0.118
D2523H	2525	B	-	0.967857	0.6724	0.791232	0.191455	0.1201	-1	29.3	29.3	0.455	0.950846	0.506248	0.176026	0.978525	0.16881	-3.91429	-0.2809	0.707271	5.40765	0.787737	-10.045	-4.13746	-6.94057	-2.04	0.98749	0.937849	0.631981	-1.79523	1	4.41	0.226682	81	0.464014	0.000529	0.966503	0.000111	0.656095	0.277122	0.5665	0.511631	0.2703	0.22781	0.524	0.472791	0	0.999659	0.452	0.961	0.997549	0.686807	0.97873	1	0.961	9.992	0.966	0.707	0.727	0.664987	-2.99	0.713	0.502576	0.0002	15.9284	55	0.729495	13.3144	17.4727	13.822	20.6336	14.5405	23.174	15.1216	25.4531	15.5467	28.6862	15.8889	16.1419	16.4894	16.9916	44	0.369185	0.63662	0.707794	0.457573	0.487
V2524A	2526	B	-	0.962039	0.2721	0.790103	0.307883	0.204476	0	25.3	25.3	0.0035	0.918172	0.598522	0.242137	0.964286	0.11001	-4.95768	-0.351	0.749417	5.56139	0.875037	-10.787	-2.67663	-3.52567	-3.98	0.96942	0.922603	0.631981	-0.886314	1	4.41	0.148931	64	0.784648	0.000359	0.973103	1.4e-05	0.688112	0.543888	0.9131	0.67764	0.9403	0.815766	0.416	0.364633	2.35	0.999558	0.369	0.886	0.998751	0.750009	0.990056	1	0.772	8.009	0.994	0.97	0.671	0.770108	-3.1	0.802	0.196985	0.2976	12.7572	-31	0.915944	13.6513	17.0608	14.0988	20.6082	14.6159	23.4141	14.9495	25.6519	15.2559	28.729	15.4694	15.8731	16.2938	16.6359	27	0.204611	0.235966	0.275379	0.349024	0.656
V2524M	2526	B	-	0.962372	0.2623	0.771224	0.176972	0.213403	1	29.4	29.4	0.0757	0.65827	0.599358	0.309609	0.996685	0.15449	-4.45799	-0.3607	0.557228	7.85626	0.78904	-11.585	-3.78901	-4.14593	-4.06	0.98439	0.937849	0.631981	-1.04319	1	4.41	0.134722	21	0.984639	0.000534	0.991734	1.4e-05	0.9775	0.40342	0.9262	0.625934	0.9949	0.802405	0.478	0.357561	2.35	0.999561	0.341	0.902	0.998445	0.705789	0.993079	1	0.977	9.992	1	0.994	0.788	0.781541	-2.28	0.698	0.355433	0.0955	15.9284	-43	0.337025	13.6513	17.0608	14.0988	20.6082	14.6159	23.4141	14.9495	25.6519	15.2559	28.729	15.4694	15.8731	16.2938	16.6359	30	0.272734	0.239875	0.247175	0.309304	0.565
D2529H	2531	B	-	0.975817	0.9969	0.840369	0.305079	0.200448	-1	29.6	29.6	0.4616	0.997789	0.622231	0.248283	0.978127	0.87199	-7.98688	-0.3562	0.861701	9.17586	0.764351	-13.85	-3.81478	-9.36774	-3.05	0.98749	0.940721	0.719381	-3.41429	1	4.41	0.724749	81	0.866911	0.000573	0.999303	1e-06	0.182492	0.77966	0.8767	0.920586	0.9701	0.861162	0.48	0.551553	2.65	0.999821	0.475	0.981	0.996683	0.345342	0.999908	1	0.981	9.992	1	0.998	0.913	0.789251	-6.61	0.826	0.384628	0.0003	15.9284	33	0.992338	8.82744	18.107	10.1961	23.8538	11.5979	27.5731	12.4672	30.1518	13.4297	33	14.387	15.4855	16.4764	17.2861	74	0.556679	0.713498	0.833593	0.421737	0.772
D2529N	2531	B	-	0.98705	0.9673	0.842299	0.128859	-0.0526798	1	30	30	0.3501	0.981506	0.622365	0.341637	0.998727	0.70893	-7.93138	-0.3135	0.854343	9.14192	0.788965	-12.184	-3.94518	-8.20878	-3	0.98439	0.937849	0.719381	-2.82736	1	4.41	0.623048	23	0.968916	0.000548	0.9995	1e-06	0.553574	0.631701	0.8767	0.905763	0.9701	0.795056	0.58	0.319527	2.65	0.999539	NA	0.958	0.995565	0.345342	0.999891	1	0.965	9.992	1	0.99	0.875	0.771152	-4.66	0.767	0.120218	0.0075	15.9284	13	0.95096	8.82744	18.107	10.1961	23.8538	11.5979	27.5731	12.4672	30.1518	13.4297	33	14.387	15.4855	16.4764	17.2861	71	0.449015	0.577786	0.727649	0.337216	0.665
M2530I	2532	B	-	0.933995	0.9213	0.833539	0.00898227	-0.168498	1	22.2333	22.2333	0.0072	0.639783	0.541541	0.171602	0.974057	0.1628	-1.67482	-0.2575	0.416582	2.32356	0.936857	-10.228	-2.75275	-2.10453	-1.87	0.914757	0.520907	0.719381	-0.462003	1	4.41	0.443942	10	0.95619	0.000152	0.894511	0	0.749035	0.120282	0.4806	0.529403	-0.0839	0.620496	0.840667	0.335773	1.23	0.998517	0.321	0.597	0.901989	0.732811	0.989586	0.987	0.485667	1.131	0.176	0.028	0.791	0.613213	-1.36	0.409	0.229131	0.0384	15.9284	-76	0.635875	9.10396	18.2727	10.3735	24.2412	11.3962	27.4454	12.3273	29.8209	14.0592	32.6412	15.2302	16.1611	16.8841	17.617	39	0.0519607	0.230151	0.338785	0.344194	0.833
M2530L	2532	B	-	0.916393	0.2204	0.838717	-0.00595194	-0.246326	2	16.475	16.475	0.00025	0.266849	0.480228	0.0529891	0.905571	0.1029	2.68012	-0.1242	0.288238	1.07227	0.962666	-5.932	-1.78445	-3.5893	-1.23	0.7264	0.331819	0.719381	-0.253977	0.889674	4.41	0.294889	15	0.837344	0.00018	0.777622	0	0.566125	0.039904	0.2035	0.292051	-0.7974	0.173346	0.874	0.286022	0.06	0.995259	0.295	0.346	0.728772	0.771538	0.176071	0.657	0.444	0.976	0.001	0.001	0.593	0.607043	0.09	0.3495	0.0614243	1	12.7572	-77	0.278795	9.10396	18.2727	10.3735	24.2412	11.3962	27.4454	12.3273	29.8209	14.0592	32.6412	15.2302	16.1611	16.8841	17.617	54	0.009683	0.123566	0.251786	0.304767	0.656
M2530V	2532	B	-	0.918156	0.5624	0.83654	0.0862558	-0.113876	1	22.5	22.5	0.0063	0.515168	0.536002	0.197852	0.83292	0.24139	-4.65288	-0.2896	0.479263	2.12252	0.881975	-10.549	-2.52607	-3.53251	-1.92	0.78276	0.499064	0.719381	-1.99952	0.889674	4.41	0.427889	21	0.921073	0.000289	0.948405	0	0.739897	0.286386	0.5132	0.548524	0.1629	0.634656	0.784	0.309918	1.78	0.999214	0.315	0.853	0.895778	0.744015	0.97583	0.657	0.11	0.976	0.085	0.028	0.84	0.558228	-1.97	0.505	0.20893	0.0009	12.7572	-69	0.566489	9.10396	18.2727	10.3735	24.2412	11.3962	27.4454	12.3273	29.8209	14.0592	32.6412	15.2302	16.1611	16.8841	17.617	73	0.047842	0.550796	0.602939	0.344194	0.757
A2533V	2535	B	-	0.927966	0.5983	0.841432	0.175941	0.0149508	0	26.4	26.4	0.031225	0.990303	0.610823	0.301081	0.99806	0.28578	-4.28296	-0.2929	0.789679	5.51031	0.784239	-10.544	-3.75534	-7.47243	-2.5	0.97076	0.887153	0.719381	-1.93567	1	4.41	0.360178	64	0.948324	0.000496	0.916008	3e-06	0.414621	0.399555	0.7574	0.695894	0.707	0.774285	0.736	0.317477	2.43	0.99945	0.365	0.942	0.993226	0.700105	0.997704	1	0.742	7.897	0.877	0.494	0.791	0.686159	-3.67	0.694	0.151115	0.004	15.9284	-43	0.896927	9.37212	19.4441	9.53179	26.0696	11.0614	30.0262	12.1761	32.7577	13.4208	35.5603	14.4757	16.0675	17.4324	18.5356	59	0.353558	0.469179	0.573639	0.390653	0.576
A2534T	2536	B	-	0.809551	0.5193	0.834257	0.0194792	-0.0406677	0	24.6	24.6	0.0004	0.59083	0.51705	0.199319	0.997197	0.13492	1.67061	-0.2367	0.464776	4.38244	0.924932	-4.906	-3.94548	-4.0596	-2.02	0.97714	0.92299	0.719381	-0.21286	1	4.41	0.166437	58	0.831925	0.000446	0.957954	0.000151	0.946783	0.119686	0.5833	0.542173	-0.1094	0.349981	0.83	0.317042	0.26	0.998369	0.254	0.705	0.989509	0.780251	0.635953	1	0.51	8.119	1	0.99	0.506	0.670058	-2.95	0.38	0.120871	0.8316	15.9284	-79	0.276071	6.25821	19.2589	8.72753	25.9554	9.82591	29.4934	10.6861	32.1638	12.5728	34.7503	14.2908	15.6562	17.0423	18.2386	37	0.12991	0.161016	0.18403	0.387257	0.645
S2535L	2537	B	-	0.921043	0.5175	0.797995	0.0927439	0.0769717	-2	24.9	24.9	0.001575	0.920377	0.575731	0.221356	0.99865	0.3014	-1.92437	-0.358	0.732691	3.98113	0.839595	-2.524	-3.24505	-3.83649	-3.93	0.97117	0.921649	0.719381	-0.291798	1	4.41	0.161247	145	0.745336	0.000411	0.989001	3e-06	0.895015	0.292543	0.8176	0.801139	0.6513	0.649967	0.668	0.270645	1.955	0.999469	NA	0.882	0.981369	0.756011	0.990549	1	0.938	7.897	0.985	0.39	0.94	0.793844	-5.03	0.689	0.161973	0.0861	15.9284	13	0.768718	7.73044	18.8857	8.29981	25.8894	8.71921	29.9273	9.84319	32.7949	11.2637	35.3154	12.9542	14.8945	16.365	17.7619	41	0.309853	0.260858	0.370037	0.433843	0.705
L2536P	2538	B	-	0.895502	0.9946	0.850664	0.323842	0.2274	-3	31	31	0.2206	0.999085	0.619068	0.412255	0.99534	0.57212	-6.64447	-0.503	0.84978	7.64557	0.769873	-13.931	-3.52265	-10.0183	-2.69	0.96942	0.969302	0.719381	-1.78902	1	4.41	0.693374	98	0.908712	0.000559	0.990615	0.000138	0.0318298	0.870022	0.8396	0.925294	0.8609	0.90647	0.36	1.03116	2.555	0.999847	0.578	0.988	0.970845	0.741841	0.999869	1	0.975	8.009	0.999	0.997	0.939	0.832743	-6.61	0.887	0.571508	0.0075	12.7572	29	0.996151	9.89655	20.5928	10.5598	28.1879	11.1368	32.3591	12.4922	35.3632	13.4944	37.9542	15.0744	16.8497	18.3484	19.5834	64	0.474867	0.781438	0.902551	0.517107	0.929
T2538A	2540	B	-	0.881714	0.4393	0.820868	0.219362	0.0773217	0	24.9	24.9	0.0018	0.988483	0.598522	0.189828	0.985605	0.16991	-3.1305	-0.3109	0.757561	5.1232	0.886857	-4.291	-2.87391	-3.02365	-3.98	0.97336	0.930328	0.719381	-0.185264	0.99921	4.41	0.185248	58	0.966079	0.000524	0.979902	1e-06	0.502477	0.571796	0.8711	0.58452	0.914	0.688843	0.588	0.303203	2.395	0.999558	0.224	0.865	0.988652	0.758237	0.969317	1	0.979	9.315	0.807	0.294	0.706	0.660847	-4.57	0.729	0.0782613	0.0571	12.7572	-26	0.925733	10.5238	23.9722	12.5306	30.7168	13.9523	34.4394	15.0252	37.3421	16.5068	39.6484	18.5336	20.0004	21.5746	22.9018	29	0.270044	0.247	0.426901	0.34257	0.494
T2538K	2540	B	-	0.926802	0.8435	0.823678	0.231606	0.0949089	-1	29.7	29.7	0.0184	0.989484	0.558766	0.313986	0.988934	0.45855	-1.3729	-0.394	0.737925	5.39246	0.878152	-12.428	-3.55189	-6.31238	-3.8	0.97765	0.947687	0.719381	-0.481091	1	4.41	0.364047	78	0.889117	0.00045	0.986201	1e-06	0.481796	0.493842	0.8699	0.839451	0.7832	0.638125	0.632	0.394443	2.045	0.99978	0.3	0.863	0.985561	0.749732	0.993385	1	0.987	7.897	0.981	0.7	0.813	0.75305	-5.31	0.765	0.171118	0.1049	15.9284	-40	0.966902	10.5238	23.9722	12.5306	30.7168	13.9523	34.4394	15.0252	37.3421	16.5068	39.6484	18.5336	20.0004	21.5746	22.9018	32	0.237004	0.557606	0.689508	0.384185	0.662
T2538M	2540	B	-	0.92402	0.4306	0.770077	0.0960204	0.125852	-1	32	32	0.31195	0.787842	0.599318	0.316252	0.993626	0.37344	-3.15906	-0.3556	0.805294	7.61877	0.786474	-7.54	-4.27139	-5.31572	-4.05	0.97117	0.935309	0.719381	-0.638929	1	4.41	0.227809	81	0.92696	0.000544	0.974702	1e-06	0.924392	0.609536	0.9274	0.805219	1.0639	0.797319	0.588	0.391505	2.395	0.999759	0.371	0.903	0.992666	0.72726	0.99003	1	0.961	7.897	1	0.926	0.759	0.716816	-5.49	0.839	0.603554	0.0624	15.9284	-11	0.665684	10.5238	23.9722	12.5306	30.7168	13.9523	34.4394	15.0252	37.3421	16.5068	39.6484	18.5336	20.0004	21.5746	22.9018	37	0.392408	0.362921	0.479266	0.384185	0.67
A2539G	2541	B	-	0.942619	0.1528	0.79844	0.0620054	-0.14871	0	21.2	21.2	0.0001	0.466891	0.564299	0.178732	0.989627	0.0787	-2.67432	-0.226	0.674128	2.53255	0.849572	-6.323	-3.46332	-4.64056	-4.05	0.8585	0.581228	0.650006	-0.442715	0.844654	2.98	0.0462076	60	0.735712	0.000173	0.956104	0.020407	0.970158	0.226443	0.8148	0.516062	0.5842	0.342474	0.706	0.327001	1.795	0.998327	0.154	0.472	0.96473	0.762523	0.90876	0.51	0.533	0.828	0.963	0.444	0.427	0.634631	-3.16	0.352	0.120311	0.0947	10.5005	-53	0.408645	6.90549	21.8381	9.85272	28.3905	11.5871	31.8478	12.5267	34.543	14.549	36.8665	16.3283	17.926	19.4222	20.6383	22	0.073994	0.172436	0.159042	0.360072	0.606
A2539S	2541	B	-	0.920369	0.0906	0.775892	0.0917618	-0.105967	1	25.2	25.2	0.0029	0.362421	0.54447	0.165005	0.994276	0.1158	-0.524632	-0.1972	0.390213	2.93484	0.913249	-4.429	-3.0951	-3.15636	-3.92	0.98193	0.924838	0.650006	-0.142724	0.999092	2.98	0.053798	99	0.848365	0.000492	0.957004	0.020407	0.869146	0.197599	0.6985	0.486097	0.2403	0.398828	0.708	0.298815	0.99	0.997062	0.23	0.633	0.965435	0.776053	0.58028	1	0.972	9.53	0.963	0.344	0.422	0.613568	-1.98	0.355	0.0171092	0.3028	10.5005	-69	0.401273	6.90549	21.8381	9.85272	28.3905	11.5871	31.8478	12.5267	34.543	14.549	36.8665	16.3283	17.926	19.4222	20.6383	22	0.185398	0.0833975	0.0947879	0.319713	0.593
A2539T	2541	B	-	0.905622	0.0809	0.774627	0.105525	-0.0861967	0	24.2	24.2	0.0002	0.587333	0.554596	0.188106	0.996086	0.09716	-0.908928	-0.2032	0.386337	3.0645	0.910141	-4.708	-3.62444	-3.43756	-4	0.97809	0.908336	0.650006	-0.122092	0.999092	2.98	0.0680387	58	0.896185	0.000452	0.911809	0.020407	0.897807	0.234824	0.7392	0.608894	0.3397	0.508576	0.692	0.309202	1.445	0.997176	0.162	0.609	0.972391	0.77828	0.632154	1	0.967	9.53	0.895	0.262	0.779	0.647161	-1.91	0.364	0.0546506	0.2752	10.5005	-66	0.599683	6.90549	21.8381	9.85272	28.3905	11.5871	31.8478	12.5267	34.543	14.549	36.8665	16.3283	17.926	19.4222	20.6383	20	0.104144	0.0901088	0.0823038	0.360072	0.628
A2539V	2541	B	-	0.950986	0.0762	0.781698	-0.0923097	-0.186982	0	17.84	17.84	0	0.0719583	0.50761	0.0853901	0.997311	0.06619	-0.0541511	-0.0942	0.32177	0.931876	0.930028	-7.684	-3.86705	-3.66263	-4	0.58495	0.182244	0.650006	-0.109863	0.844654	2.98	0.0561438	64	0.415316	0.000149	0.921108	0.020407	0.984147	0.144068	0.6522	0.164637	0.0278	0.279826	0.714	0.303625	0.345	0.995008	0.218	0.291	0.835193	0.828775	0.0664109	0.51	0.241	0.828	0.064	0.019	0.541	0.673482	-1.03	0.278	0.219143	0.3529	10.5005	-42	0.0370677	6.90549	21.8381	9.85272	28.3905	11.5871	31.8478	12.5267	34.543	14.549	36.8665	16.3283	17.926	19.4222	20.6383	9	0.022287	0.0572563	0.0653271	0.360072	0.487
T2540I	2542	B	-	0.936444	0.19	0.792592	0.157524	-0.0115047	-1	22.1	22.1	5e-05	0.570018	0.527494	0.187136	0.94795	0.13656	-1.6574	-0.2435	0.631683	2.20744	0.871874	-7.268	-4.08837	-4.33764	-4.01	0.93312	0.675341	0.650006	-0.493513	0.999915	3.69	0.0478525	89	0.657283	0.000271	0.950705	0.00178	0.885346	0.229984	0.7246	0.482975	0.4996	0.488829	0.692	0.333544	0.695	0.998826	0.235	0.576	0.9423	0.74471	0.645177	0.996	0.61	6.1	0.61	0.19	0.313	0.627817	-2.86	0.442	0.301253	0.1077	14.7335	12	0.564567	6.24052	20.585	7.69744	27.1536	9.40381	30.756	10.4645	33.5566	12.5068	35.774	14.7165	16.3933	18.0662	19.4643	26	0.11809	0.148972	0.15615	0.407087	0.576
T2540P	2542	B	-	0.911539	0.111	0.802459	0.160228	-0.0076203	-1	22.5	22.5	0.0001	0.525269	0.508774	0.215162	0.938458	0.20742	-1.02396	-0.3819	0.468273	1.69201	0.929077	-5.431	-3.22227	-3.87008	-4.01	0.83301	0.66768	0.650006	-0.52877	0.555036	1.77	0.136372	38	0.753917	0.000197	0.90161	0.00178	0.62483	0.217958	0.6111	0.472924	-0.0034	0.539523	0.668	0.416377	0.695	0.998855	0.153	0.419	0.915279	0.765414	0.932334	0.989	0.209	2.267	0.92	0.346	0.461	0.519856	-2.29	0.532	0.321031	0.1625	0.5456	4	0.531891	6.24052	20.585	7.69744	27.1536	9.40381	30.756	10.4645	33.5566	12.5068	35.774	14.7165	16.3933	18.0662	19.4643	20	0.009585	0.212737	0.187381	0.407087	0.519
F2541C	2543	B	-	0.819363	0.7202	0.830253	0.100518	-0.093389	-2	26.3	26.3	0.001775	0.902938	0.539339	0.189196	0.955236	0.39193	-2.11531	-0.2833	0.625589	4.38302	0.737998	-11.143	-4.16891	-4.25808	-1.95	0.96253	0.831131	0.650006	-1.08155	0.999998	3.69	0.228681	205	0.598246	0.000378	0.835616	1e-06	0.628106	0.221745	0.6195	0.732035	0.2189	0.414816	0.692	0.436778	1.61	0.999081	0.214	0.825	0.956856	0.760569	0.897318	1	0.621	6.224	0.976	0.711	0.658	0.710685	-3.46	0.531	0.677912	0.0891	11.7744	11	0.854963	6.33236	21.4115	8.10274	27.4513	9.52946	30.8	11.4022	33.3373	13.9231	35.3399	15.6855	17.5859	19.133	20.3837	31	0.066086	0.275013	0.367074	0.487624	0.658
F2541L	2543	B	-	0.809762	0.9346	0.83128	0.0178223	-0.212176	0	17.7233	17.7233	0.0001	0.282451	0.49886	0.06832	0.972355	0.20135	2.00559	-0.1887	0.280175	1.10742	0.967013	-7.549	-2.16962	-2.4294	-1.68	0.83275	0.392677	0.650006	-0.0562738	0.936597	2.64	0.114999	22	0.322127	0.00015	0.880112	1e-06	0.808392	0.035159	0.260433	0.318843	-0.654067	0.218761	0.858	0.35363	0.135	0.993901	0.214	0.432667	0.780711	0.757927	0.271688	0.973333	0.360333	0.985333	0.61	0.19	0.339	0.711216	-0.04	0.394	0.188468	1	10.9648	-2	0.335739	6.33236	21.4115	8.10274	27.4513	9.52946	30.8	11.4022	33.3373	13.9231	35.3399	15.6855	17.5859	19.133	20.3837	20	0.00308067	0.0945441	0.135152	0.399012	0.618
S2542N	2544	B	-	0.886273	0.4427	0.816741	0.0131099	-0.218945	1	22.8	22.8	0.0003	0.892473	0.593701	0.235949	0.937704	0.27786	-1.59785	-0.2059	0.541912	4.69093	0.897075	-9.798	-4.42348	-4.22236	-2	0.96802	0.910663	0.650006	-0.400974	0.999837	3.69	0.109011	46	0.950048	0.000361	0.963204	0	0.839562	0.224139	0.5884	0.645817	0.4494	0.51318	0.64	0.305462	1.875	0.998782	0.191	0.859	0.955279	0.755071	0.9076	1	0.935	7.933	0.92	0.444	0.502	0.807541	-2.39	0.429	0.30883	0.058	14.7335	-64	0.751332	5.28536	21.2841	8.938	27.0067	10.2009	30.2626	12.2769	32.6587	14.1669	34.6243	16.215	17.7961	19.0761	20.2422	20	0.115123	0.306434	0.420428	0.39645	0.618
S2542T	2544	B	-	0.862769	0.2398	0.816589	0.00879155	-0.124518	1	22.7	22.7	0.0003	0.372827	0.593896	0.204122	0.865227	0.22413	-2.2961	-0.2421	0.483687	4.1813	0.861777	-7.26	-3.75295	-3.98726	-1.99	0.95528	0.890091	0.650006	-0.320352	0.999837	3.69	0.112093	58	0.853587	0.000405	0.976502	0	0.991726	0.21507	0.5809	0.445474	0.4353	0.299411	0.766	0.279066	2.22	0.999047	0.195	0.782	0.946709	0.735206	0.95783	1	0.839	7.933	0.61	0.262	0.321	0.770669	-2.67	0.453	0.106232	0.0536	14.7335	-60	0.206735	5.28536	21.2841	8.938	27.0067	10.2009	30.2626	12.2769	32.6587	14.1669	34.6243	16.215	17.7961	19.0761	20.2422	26	0.170386	0.333404	0.496741	0.39645	0.526
T2543I	2545	B	-	0.900819	0.5327	0.779689	0.204845	0.0564685	-1	23.3	23.3	0.001825	0.975537	0.580004	0.232542	0.969321	0.31153	-3.47814	-0.2864	0.746162	3.84233	0.890098	-7.644	-4.48763	-7.58749	-4.01	0.97916	0.911939	0.650006	-0.551967	1	3.69	0.13097	89	0.988896	0.000362	0.835616	2e-06	0.738399	0.401722	0.8655	0.807867	0.876	0.760938	0.644	0.52968	2.085	0.999236	0.295	0.806	0.995136	0.761666	0.929901	1	0.907	7.852	0.634	0.117	0.337	0.749493	-3.9	0.697	0.268048	0.0657	14.7335	-2	0.958783	5.32838	19.8304	7.97143	24.9468	9.55647	27.9653	11.8426	30.2996	13.4648	32.1795	15.2388	16.7542	17.8934	18.9523	28	0.166496	0.297996	0.362682	0.510449	0.784
T2544A	2546	B	-	0.84126	0.5108	0.835332	0.110925	-0.0784401	0	22.8	22.8	0.0007	0.700621	0.597368	0.246092	0.832244	0.19302	-6.07666	-0.3145	0.780997	2.13119	1.02167	-9.345	-2.85285	-3.21407	-3.9	0.95714	0.771538	0.650006	-1.96202	0.994985	2.65	0.232299	58	0.959017	0.000425	0.805919	0.000171	0.871954	0.233397	0.8168	0.555115	0.522	0.641501	0.708	0.298534	2.395	0.998302	0.255	0.76	0.986642	0.752997	0.98401	1	0.388	6.089	0.01	0.006	0.353	0.738383	-4.54	0.501	0.224085	0.0011	9.5407	-29	0.671072	3.7933	18.6329	6.84966	23.7559	8.99569	26.6137	10.9262	28.9851	12.4151	31.1541	14.0331	15.2732	16.63	17.7154	32	0.113698	0.21899	0.265936	0.456818	0.652
T2544S	2546	B	-	0.817452	0.2314	0.835734	-0.0147278	-0.167548	1	18.57	18.57	0.0002	0.498978	0.542116	0.145978	0.926271	0.13452	0.473916	-0.2782	0.653816	1.87195	1.03967	-7.382	-2.98833	-2.0275	-3.69	0.95902	0.84138	0.650006	-0.290884	0.997493	3.17	0.100488	58	0.881521	0.00042	0.908709	0.000171	0.937168	0.078778	0.6702	0.367497	0.1578	0.477433	0.706	0.275082	1.04	0.997421	0.285	0.5655	0.979898	0.765584	0.915442	1	0.7225	6.9705	0.435	0.081	0.309	0.746067	-3.46	0.359	0.174773	0.5711	12.1371	-57	0.429382	3.7933	18.6329	6.84966	23.7559	8.99569	26.6137	10.9262	28.9851	12.4151	31.1541	14.0331	15.2732	16.63	17.7154	24	0.067113	0.164605	0.231818	0.412607	0.603
E2545D	2547	P	CCD	0.765129	0.2947	0.799062	0.059608	-0.0675898	2	9.128	9.128	0	0.126814	0.502446	0.062788	0.916167	0.15657	1.32843	-0.12	0.330622	0.965247	1.07193	-2.735	-3.63366	-3.7713	-1.75	0.828585	0.446053	0.650006	-0.23733	0.890297	2.91	0.121837	45	0.77354	0.000148	0.910809	0.001298	0.915838	0.031828	0.2938	0.760266	-0.68175	0.224001	0.275	0.280532	0.385	0.99605	0.815	0.2645	0.887404	0.739058	0.903574	0.998	0.254	0.474	0.024	0.012	0.26	0.741058	-0.16	0.487	0.393783	1	12.815	-19	0.847317	8.62813	20.7062	9.33339	25.3801	11.1786	28.2059	13.2942	30.4417	15.3791	32.6251	16.8237	17.9431	19.0574	19.9601	16	0.0075275	0.0557875	0.0698367	0.372385	0.777
E2545K	2547	B	-	0.72065	0.7211	0.79607	0.124498	-0.0589434	1	26.7	26.7	0.0078	0.968664	0.537434	0.269356	0.99354	0.53876	-5.60691	-0.2087	0.749314	4.95371	1.02661	-13.853	-4.43375	-8.66475	-2.12	0.98513	0.922399	0.650006	-0.902266	1	3.97	0.368571	56	0.913345	0.000522	0.942106	0.001298	0.779595	0.139605	0.6074	0.835657	0.3177	0.680331	0.688	0.343015	1.32	0.99913	0.596	0.855	0.989234	0.724224	0.999086	1	0.969	9.931	0.978	0.469	0.29	0.798272	-3.35	0.638	0.818715	0.0095	15.3225	24	0.947174	8.62813	20.7062	9.33339	25.3801	11.1786	28.2059	13.2942	30.4417	15.3791	32.6251	16.8237	17.9431	19.0574	19.9601	34	0.25016	0.301082	0.292309	0.415331	0.825
M2546I	2548	B	-	0.681162	0.8566	0.831324	0.191669	0.0375424	1	22.8667	22.8667	0.000567	0.94782	0.602772	0.220194	0.956783	0.33768	-4.07447	-0.3141	0.755357	3.68705	1.03406	-8.698	-3.58128	-4.60216	-4.17	0.965223	0.90621	0.650006	-0.299604	0.999963	3.97	0.4109	10	0.980748	0.000489	0.877812	4.9e-05	0.798952	0.278485	0.8474	0.689098	0.9149	0.781786	0.699333	0.337729	2.105	0.999481	0.33	0.889	0.989207	0.747959	0.994059	1	0.213333	5.803	0.462	0.091	0.209	0.769194	-3.03	0.694	0.0639487	0.0208	15.3225	-71	0.944891	3.80582	17.854	5.02018	22.9945	6.11187	26.1677	8.65576	28.5563	10.8441	30.6157	12.8398	14.5748	15.8774	16.9592	55	0.288374	0.438696	0.407429	0.42409	0.764
M2546T	2548	B	-	0.614693	0.4703	0.83722	0.200031	0.0495549	-1	18.7	18.7	0.0001	0.640721	0.564352	0.10987	0.80384	0.35208	-1.67965	-0.3679	0.710041	1.86699	1.04114	-4.538	-2.41695	-4.10122	-4.26	0.89736	0.570184	0.650006	-0.538697	0.998831	3.97	0.435206	81	0.800944	0.000233	0.806819	4.9e-05	0.829248	0.206671	0.81	0.636955	0.565	0.840598	0.672	0.349114	1.3	0.999493	0.388	0.722	0.965143	0.761059	0.978368	1	0.084	2.816	0.012	0.006	0.586	0.833136	-4.31	0.553	0.294689	0.196	12.2527	-24	0.901473	3.80582	17.854	5.02018	22.9945	6.11187	26.1677	8.65576	28.5563	10.8441	30.6157	12.8398	14.5748	15.8774	16.9592	39	0.082522	0.347238	0.401041	0.513511	0.858
A2547T	2549	B	-	0.728077	0.8406	0.843991	0.187074	0.0309417	0	25.8	25.8	0.0391	0.987217	0.613452	0.300597	0.98561	0.57647	-4.10911	-0.3064	0.793494	7.75057	0.800117	-12.541	-3.72034	-5.96708	-2.77	0.98513	0.900904	0.650006	-1.02808	1	3.97	0.320779	58	0.974019	0.00055	0.98969	3e-06	0.794296	0.59769	0.844	0.9049	0.8917	0.685223	0.612	0.364669	2.635	0.999728	0.439	0.914	0.996508	0.744925	0.987539	1	0.982	9.931	0.993	0.984	0.579	0.818718	-3.88	0.8	0.224374	0.0142	15.3225	-70	0.981226	5.19364	16.527	5.33877	21.2206	7.24063	23.9727	9.41956	26.1701	11.1328	28.4025	12.4653	13.8088	14.8499	15.7391	48	0.440128	0.457759	0.503924	0.540906	0.773
A2547V	2549	B	-	0.7524	0.9103	0.843139	0.188433	0.0328949	0	24.8	24.8	0.001	0.975252	0.613168	0.303396	0.983116	0.65569	-3.51897	-0.3034	0.858157	6.88483	0.88073	-13.527	-3.84141	-7.91605	-2.78	0.97944	0.90974	0.650006	-2.4911	1	3.97	0.395888	64	0.991154	0.000526	0.944506	3e-06	0.743585	0.575819	0.844	0.898927	0.8917	0.612416	0.654	0.321521	2.635	0.999751	0.36	0.95	0.996268	0.757113	0.976735	1	0.984	7.852	0.999	0.98	0.421	0.831066	-3.89	0.797	0.16906	0.0059	15.3225	-38	0.919852	5.19364	16.527	5.33877	21.2206	7.24063	23.9727	9.41956	26.1701	11.1328	28.4025	12.4653	13.8088	14.8499	15.7391	48	0.398262	0.624228	0.601572	0.540906	0.796
L2548M	2550	B	-	0.675668	0.6715	0.780688	0.107547	-0.0832923	2	21.7	21.7	0.002	0.779597	0.612386	0.342389	0.989332	0.56572	-7.37114	-0.3169	0.61727	3.66536	0.776742	-13.668	-4.56535	-4.54934	-2.92	0.61651	0.446395	0.650006	-3.75972	0.857135	2.93	0.150125	15	0.835282	0.000377	0.998664	7.7e-05	0.85953	0.342178	0.8517	0.675129	0.9525	0.701034	0.69	0.439507	2.65	0.999378	0.451	0.582	0.988986	0.551047	0.999774	0.013	0.219	0.261	0.998	0.994	0.543	0.791425	-1.95	0.549	0.158239	0	11.2766	-91	0.617619	5.09772	16.0916	5.26193	21.1122	7.10237	23.9344	9.08823	26.1649	10.6116	28.6347	12.0378	13.3105	14.414	15.3234	40	0.199921	0.357617	0.483141	0.37874	0.602
A2549P	2551	B	-	0.821036	0.9824	0.847283	0.320502	0.222603	-1	26	26	0.0832	0.987048	0.618802	0.421719	0.974781	0.76395	-7.36932	-0.4601	0.860298	7.92047	0.785635	-16.584	-3.86631	-10.0841	-2.81	0.9868	0.96489	0.650006	-4.11802	1	3.97	0.719183	27	0.955296	0.00054	0.989601	3e-06	0.334085	0.725497	0.8457	0.92116	0.8949	0.798733	0.388	0.515258	2.585	0.999885	0.529	0.875	0.998497	0.751469	0.99997	1	0.943	9.931	0.998	0.994	0.59	0.83048	-4.73	0.858	0.927093	0.0006	15.3225	-46	0.99561	3.7981	16.3296	4.94588	21.2534	5.71428	24.4637	7.54337	26.8282	10.0247	29.24	11.879	13.3868	14.5539	15.4703	56	0.441676	0.83599	0.899355	0.496719	0.923
A2549V	2551	B	-	0.87268	0.7775	0.829059	0.25549	0.129217	0	24.8	24.8	0.00475	0.970329	0.619096	0.336265	0.972396	0.68134	-7.45878	-0.3064	0.856492	7.23468	0.82714	-7.874	-3.96429	-6.51667	-2.78	0.97961	0.915721	0.650006	-4.11802	1	4.14	0.361366	64	0.989892	0.00049	0.992301	3e-06	0.912471	0.62514	0.8459	0.902936	0.895	0.603787	0.486	0.311535	2.585	0.999789	0.4	0.954	0.997995	0.66078	0.999824	1	0.949	7.852	0.999	0.98	0.333	0.807256	-3.85	0.811	0.17933	0.0004	15.6896	-56	0.948931	3.7981	16.3296	4.94588	21.2534	5.71428	24.4637	7.54337	26.8282	10.0247	29.24	11.879	13.3868	14.5539	15.4703	49	0.397168	0.61658	0.59767	0.451862	0.77
L2550V	2552	P	MH	0.958885	0.2789	0.842385	0.0968045	-0.0987235	1	18.91	18.91	0.0007	0.922699	0.589335	0.329748	0.915294	0.36036	-4.29265	-0.3048	0.624333	3.54438	0.850939	-14.874	-3.73204	-5.52816	-2.67	0.90982	0.368778	0.650006	-0.346848	0.921719	3.1	0.19043	32	0.875884	0.000436	0.956104	6.3e-05	0.885886	0.260136	0.6953	0.605813	0.6147	0.636535	0.62	0.339419	2.47	0.999453	0.121	0.863	0.916282	0.739533	0.984729	0.772	0.428	1.551	0.819	0.312	0.221	0.784239	-2.45	0.509	0.0210783	0.0135	8.1415	-64	0.793295	8.62813	17.9686	8.66958	21.2103	11.2064	23.832	13.0396	25.8311	14.195	28.1821	15.1039	16.0449	16.7893	17.3795	67	0.155357	0.313836	0.368026	0.487974	0.684
L2550P	2552	B	-	0.899509	0.997	0.858656	0.321167	0.223558	-3	25.5	25.5	0.0267	0.995146	0.54327	0.423867	0.995539	0.86118	-6.78085	-0.4778	0.847621	5.05115	0.751971	-17.826	-4.27872	-12.9462	-2.8	0.96376	0.917655	0.650006	-2.36916	1	4.14	0.790867	98	0.91684	0.00057	0.980102	6.3e-05	0.0723549	0.550372	0.7776	0.940589	0.6882	0.815085	0.234	0.626621	2.47	0.999902	0.726	0.988	0.966991	0.69545	0.999982	1	0.915	6.223	0.998	0.905	0.655	0.877409	-6.38	0.867	0.977857	0.0001	12.553	30	0.996085	8.62813	17.9686	8.66958	21.2103	11.2064	23.832	13.0396	25.8311	14.195	28.1821	15.1039	16.0449	16.7893	17.3795	70	0.481859	0.90033	0.957012	0.661912	0.97
R2552C	2554	B	-	0.827494	0.9241	0.781876	0.181633	0.204655	-3	26.4	26.4	0.0103	0.986151	0.61438	0.267228	0.997422	0.73999	-8.05264	-0.4134	0.875583	4.9931	0.726882	-12.329	-5.47063	-9.02772	-2.91	0.95205	0.76017	0.650006	-5.17072	0.999955	3.08	0.673952	180	0.953142	0.000545	0.994213	2e-06	0.636132	0.883174	0.8585	0.971099	0.8738	0.811125	0.146	0.581083	2.65	0.999794	0.81	0.957	0.956781	0	0.999985	1	0.946	2.669	1	0.99	0.904	0.791053	-7.77	0.848	0.67715	0	12.3806	51	0.979456	5.566	15.5273	8.04702	19.6651	9.0492	22.3939	10.207	24.6151	11.674	27.3209	12.7301	13.623	14.3268	14.9248	62	0.286956	0.658928	0.869919	0.760102	0.867
R2552H	2554	B	-	0.838117	0.7155	0.757167	0.290742	0.179855	0	31	31	0.0267	0.996907	0.614249	0.305124	0.99805	0.7005	-8.25567	-0.3742	0.864629	8.3472	0.784535	-12.988	-4.44878	-7.72856	-2.89	0.95701	0.913769	0.650006	-4.9826	1	4.14	0.612522	29	0.967362	0.00056	0.991541	2e-06	0.129117	0.767123	0.8688	0.947571	0.9463	0.929142	0.194	0.436034	2.65	0.999692	0.771	0.986	0.976288	0	0.999972	1	0.968	9.839	0.999	0.987	0.759	0.737259	-4.86	0.865	0.56197	0	15.6896	21	0.992956	5.566	15.5273	8.04702	19.6651	9.0492	22.3939	10.207	24.6151	11.674	27.3209	12.7301	13.623	14.3268	14.9248	44	0.500685	0.57511	0.807879	0.648686	0.809
Y2553H	2555	B	-	0.903409	0.9885	0.838331	0.194407	0.0414764	2	28.8	28.8	0.0273	0.98871	0.614974	0.340855	0.962839	0.7758	-8.16173	-0.3598	0.866097	6.95495	0.779307	-12.414	-2.80576	-8.21712	-2.78	0.93578	0.915277	0.650006	-5.17105	1	4.14	0.657539	83	0.823301	0.000557	0.988984	7e-06	0.261485	0.666543	0.8376	0.934321	0.8526	0.863919	0.326	0.564306	2.65	0.999757	0.73	0.98	0.921374	0.59009	0.999933	1	0.985	7.963	0.998	0.991	0.411	0.817033	-4.86	0.869	0.616504	0	12.553	14	0.964444	5.24601	16.1731	7.40526	19.8516	9.01941	22.5769	10.3371	24.8095	11.952	27.4253	13.12	14.012	14.8572	15.5766	83	0.465345	0.689025	0.822594	0.347534	0.825
L2554M	2556	B	-	0.872388	0.3047	0.839316	0.0705801	-0.136393	2	23.1	23.1	0.002	0.879763	0.534272	0.266539	0.991034	0.32623	-2.15066	-0.3169	0.452673	3.54125	0.857135	-12.964	-4.85442	-6.23152	-2.41	0.80349	0.464262	0.650006	-0.223873	0.994431	3.07	0.130627	15	0.784074	0.000139	0.720928	5.6e-05	0.542011	0.097325	0.6834	0.618818	0.4524	0.741556	0.826	0.5509	1.61	0.999159	0.253	0.465	0.886179	0.757468	0.902163	1	0.299	1.303	0.994	0.823	0.584	0.705969	-1.72	0.523	0.131324	0.0117	11.5208	-74	0.746112	6.00356	15.423	9.28438	18.1617	10.9013	20.5973	11.9877	22.6325	12.825	25.3343	13.5499	14.1814	14.6635	15.0851	30	0.047703	0.199832	0.288048	0.434811	0.629
L2554P	2556	B	-	0.873072	0.996	0.860524	0.279443	0.163624	-3	31	31	0.0386	0.986549	0.58791	0.418598	0.997024	0.90169	-6.28034	-0.5029	0.819778	6.3785	0.751971	-17.545	-4.53234	-14.5939	-2.49	0.93578	0.965645	0.650006	-1.9555	1	4.14	0.786684	98	0.92584	0.000568	0.931607	5.6e-05	0.0659755	0.760404	0.7837	0.937098	0.7143	0.710661	0.324	0.816735	2.305	0.999847	0.61	0.986	0.956331	0.710901	0.999954	1	0.959	7.963	0.998	0.927	0.903	0.79899	-6.35	0.858	0.968775	0.0002	12.553	46	0.988872	6.00356	15.423	9.28438	18.1617	10.9013	20.5973	11.9877	22.6325	12.825	25.3343	13.5499	14.1814	14.6635	15.0851	70	0.516188	0.89878	0.936604	0.654237	0.914
L2554V	2556	B	-	0.874536	0.2308	0.844639	0.0577393	-0.154838	1	22.5	22.5	0.0019	0.884809	0.557403	0.223359	0.992266	0.34293	-3.42603	-0.3299	0.426887	2.90711	0.874553	-9.478	-3.85983	-5.50497	-2.29	0.83931	0.534837	0.650006	-0.275844	0.994431	3.07	0.151001	32	0.783517	0.000214	0.816718	5.6e-05	0.753738	0.156508	0.5498	0.648171	0.1024	0.706656	0.77	0.351872	1.955	0.998347	0.218	0.447	0.857231	0.759641	0.903013	1	0.439	1.303	0.819	0.211	0.692	0.678789	-2.12	0.466	0.053966	0.023	11.5208	-53	0.737467	6.00356	15.423	9.28438	18.1617	10.9013	20.5973	11.9877	22.6325	12.825	25.3343	13.5499	14.1814	14.6635	15.0851	23	0.072371	0.175298	0.228638	0.479459	0.656
C2555R	2557	B	-	0.925365	0.9842	0.829072	0.24634	0.116074	-3	27.1	27.1	0.032	0.998845	0.595942	0.397846	0.991234	0.86008	-6.30826	-0.5297	0.829451	5.21897	0.740016	-16.096	-2.35754	-12.2874	-2.49	0.87142	0.781179	0.650006	-2.56375	0.998733	4.14	0.521256	180	0.906409	0.000532	0.981402	0	0.0750248	0.62055	0.7715	0.977088	0.6858	0.934341	0.202	0.602165	2.345	0.999858	0.816	0.879	0.930195	0.638687	0.99993	1	0.607	5.033	0.978	0.758	0.92	0.862128	-10.85	0.721	0.92502	0.007	12.553	29	0.987104	8.45026	14.5556	11.1646	17.2774	12.0759	19.5467	12.5376	21.566	13.0411	24.5926	13.4221	13.7034	13.9913	14.2757	84	0.407765	0.883658	0.927112	0.674199	0.918
C2555W	2557	B	-	0.929601	0.9774	0.823314	0.143746	-0.0312954	-2	24.4	24.4	0.0252	0.997624	0.596028	0.400023	0.985401	0.69331	-7.00687	-0.4745	0.829451	3.08954	0.740259	-18.188	-4.3024	-12.3567	-2.51	0.39375	0.785715	0.650006	-2.46857	0.854677	1.94	0.448454	215	0.695003	0.000476	0.987701	0	0.0713578	0.649107	0.7415	0.9468	0.4246	0.885605	0.3	0.696006	2.345	0.999776	0.773	0.84	0.884858	0.638687	0.999832	0.035	0.588	0.431	0.994	0.903	0.802	0.845142	-9.94	0.536	0.958176	0.0015	5.2654	70	0.984201	8.45026	14.5556	11.1646	17.2774	12.0759	19.5467	12.5376	21.566	13.0411	24.5926	13.4221	13.7034	13.9913	14.2757	84	0.289245	0.718417	0.836397	0.633506	0.799
L2556V	2558	B	-	0.884172	0.072	0.785447	0.0315326	-0.192482	1	15.09	15.09	0.0001	0.214976	0.496449	0.13055	0.890034	0.19135	2.03497	-0.0933	0.320764	0.569047	0.965362	-3.389	-3.94831	-3.06441	-3.97	0.24225	0.286946	0.650006	-0.0813075	0.469632	-1.02	0.0650085	32	0.481515	0.000115	0.70423	0.002829	0.675786	0.138852	0.5858	0.100649	-0.2893	0.672673	0.562	0.312868	-0.205	0.992925	0.287	0.106	0.645151	0.774774	0.210518	0.002	0.179	-0.14	0.001	0.001	0.134	0.468836	-0.26	0.334	0.446945	0.2177	1.7853	-58	0.0654748	10.0244	15.4432	11.2238	18.6323	12.4956	21.0388	13.2113	23.1862	13.6858	26.1733	14.0732	14.3618	14.6698	15.0898	41	0.004134	0.0354218	0.0413396	0.348584	0.548
A2557T	2559	B	-	0.826111	0.4259	0.82412	0.12429	-0.059243	0	29.1	29.1	0.0554	0.976507	0.57617	0.265636	0.986036	0.36299	-3.77587	-0.3094	0.763759	6.79229	0.856584	-9.306	-3.71126	-6.06774	-2.23	0.94182	0.904901	0.650006	-0.260718	1	4.14	0.184051	58	0.967824	0.000481	0.957004	3e-06	0.482778	0.548141	0.7609	0.88109	0.6818	0.769767	0.636	0.327246	2.11	0.999063	0.418	0.909	0.930308	0.761052	0.976707	1	0.75	8.064	0.993	0.984	0.254	0.712737	-3.31	0.64	0.202221	0.0525	15.6896	-76	0.90096	10.4449	16.4629	12.0807	19.9301	12.6797	22.5272	12.9937	24.7886	13.5898	27.6779	14.2347	14.9245	15.4966	15.9849	43	0.315361	0.581159	0.425675	0.479663	0.673
V2558A	2560	B	-	0.646408	0.7327	0.832931	-0.0286913	-0.0532877	0	26.1	26.1	0.0065	0.912427	0.604963	0.303674	0.935236	0.2567	-4.90758	-0.3476	0.835085	4.99193	0.883929	-11.351	-3.43542	-7.79567	-2.49	0.90189	0.725039	0.650006	-1.3079	0.999999	3.99	0.310062	64	0.784648	0.000452	0.928207	1.4e-05	0.955909	0.460843	0.7524	0.830075	0.653	0.649617	0.696	0.387972	2.125	0.999491	0.372	0.905	0.935155	0.728897	0.99096	1	0.889	6.225	0.93	0.584	0.473	0.768481	-3.88	0.675	0.25062	0.0007	12.2889	-44	0.773807	11.8301	16.2614	12.2689	19.3451	13.4394	21.5185	14.1076	23.7393	14.5983	26.6262	14.951	15.2719	15.6407	15.9842	75	0.271578	0.590221	0.701356	0.477553	0.811
V2558G	2560	B	-	0.630765	0.9075	0.847419	0.253747	0.126713	-3	27.5	27.5	0.020825	0.99609	0.604216	0.361797	0.965422	0.62192	-6.0024	-0.4734	0.857988	5.73152	0.75189	-15.467	-4.28238	-11.456	-2.55	0.92423	0.8227	0.650006	-2.49674	0.999999	3.99	0.566326	109	0.662596	0.000525	0.963704	1.4e-05	0.466601	0.722322	0.7896	0.869778	0.7338	0.665304	0.402	0.451869	2.47	0.999798	0.549	0.975	0.963178	0.699331	0.99978	1	0.973	6.225	0.997	0.879	0.432	0.649594	-6.78	0.785	0.826468	0.0001	12.2889	5	0.970058	11.8301	16.2614	12.2689	19.3451	13.4394	21.5185	14.1076	23.7393	14.5983	26.6262	14.951	15.2719	15.6407	15.9842	83	0.40087	0.785083	0.875159	0.61068	0.603
V2558L	2560	B	-	0.653183	0.5747	0.833599	0.0717251	-0.084433	1	22.7	22.7	0.0006	0.879663	0.571813	0.21887	0.942502	0.26294	-4.26351	-0.3482	0.700135	2.62289	0.905616	-10.283	-2.88324	-6.77488	-2.39	0.914545	0.776607	0.650006	-0.227439	0.99993	2.92	0.282689	32	0.798367	0.000382	0.962904	1.4e-05	0.706233	0.105123	0.6541	0.470162	0.3052	0.528605	0.82	0.300245	1.78	0.998731	0.319	0.777	0.849188	0.768377	0.824348	1	0.8465	6.738	0.186	0.123	0.423	0.753559	-2.72	0.476	0.142717	0.0508	12.6956	-75	0.62711	11.8301	16.2614	12.2689	19.3451	13.4394	21.5185	14.1076	23.7393	14.5983	26.6262	14.951	15.2719	15.6407	15.9842	42	0.104687	0.363834	0.346806	0.432935	0.756
V2558M	2560	B	-	0.624028	0.5404	0.822789	-0.114829	-0.033971	1	26.3	26.3	0.0012	0.304348	0.604544	0.301292	0.990149	0.29899	-2.93427	-0.3573	0.759769	5.11768	0.882238	-11.211	-4.43309	-8.2102	-2.52	0.90043	0.72528	0.650006	-0.215805	0.99993	2.92	0.277041	21	0.95027	0.000495	0.975002	1.4e-05	0.978365	0.341573	0.7899	0.729676	0.721	0.79189	0.662	0.381911	2.47	0.999394	NA	0.784	0.943673	0.748786	0.920492	1	0.64	6.738	0.998	0.888	0.57	0.784058	-2.81	0.573	0.418303	0.0424	12.6956	-58	0.232182	11.8301	16.2614	12.2689	19.3451	13.4394	21.5185	14.1076	23.7393	14.5983	26.6262	14.951	15.2719	15.6407	15.9842	69	0.224497	0.3213	0.264034	0.432935	0.757
L2559Q	2561	B	-	0.825305	0.9696	0.841456	0.261201	0.152906	-2	31	31	0.0585	0.947443	0.613085	0.453913	0.949854	0.72564	-7.30173	-0.4369	0.872376	6.64298	0.770794	-14.476	-5.13558	-10.9058	-2.82	0.94393	0.911287	0.650006	-4.78661	0.999999	3.99	0.531883	113	0.918657	0.000573	0.988968	5.8e-05	0.913175	0.753365	0.8361	0.951118	0.8448	0.597296	0.23	0.390938	2.635	0.999649	NA	0.975	0.97434	0.69885	0.999898	1	0.963	7.963	0.998	0.995	0.568	0.771155	-5.81	0.871	0.719329	0.0001	12.2889	0	0.951969	8.98109	15.5759	10.8405	18.5002	11.9235	20.7153	12.7545	22.9201	13.3528	26.026	13.856	14.3281	14.8033	15.2142	71	0.586701	0.815623	0.883332	0.654347	0.92
P2560L	2562	B	-	0.95678	0.9417	0.802447	0.192635	0.0389302	-3	25.4	25.4	0.012875	0.998297	0.619889	0.283887	0.997473	0.65039	-7.61896	-0.3765	0.874078	5.7825	0.762331	-15.2	-4.19427	-9.47936	-3.23	0.9147	0.753879	0.650006	-5.55141	1	3.99	0.514029	98	0.91406	0.000506	0.999601	2e-06	0.266077	0.855495	0.893	0.940843	1.0018	0.667533	0.29	0.311578	2.65	0.999682	0.687	0.959	0.960521	0.551016	0.999991	1	0.644	6.118	0.98	0.566	0.511	0.853421	-9.7	0.682	0.520587	0.0003	15.367	31	0.978005	9.77961	17.3147	12.3675	20.3933	13.3453	22.8242	14.0936	25.1605	14.9749	28.1202	15.5924	16.1513	16.6169	16.9791	66	0.312126	0.736521	0.852446	0.672399	0.809
P2560R	2562	B	-	0.961772	0.9496	0.803484	0.191621	0.037474	-2	25.4	25.4	0.0561	0.99674	0.590421	0.26859	0.995812	0.81313	-5.18159	-0.3976	0.874078	5.77697	0.755866	-15.349	-3.08193	-10.5249	-3.23	0.91645	0.764022	0.650006	-3.27106	1	3.99	0.603019	103	0.914138	0.000511	0.99904	2e-06	0.25499	0.678468	0.8787	0.945639	0.9284	0.810502	0.24	0.404746	2.65	0.999699	0.73	0.936	0.95459	0.681619	0.999994	1	0.788	6.118	0.996	0.886	0.777	0.852022	-8.73	0.689	0.674948	0.0002	15.367	12	0.983875	9.77961	17.3147	12.3675	20.3933	13.3453	22.8242	14.0936	25.1605	14.9749	28.1202	15.5924	16.1513	16.6169	16.9791	64	0.329895	0.82711	0.889849	0.631602	0.827
P2560S	2562	B	-	0.952052	0.9125	0.799198	-0.110474	-0.0783918	-1	24.9	24.9	0.0538	0.988746	0.619804	0.281602	0.996979	0.60011	-8.3489	-0.3274	0.874309	5.91955	0.779024	-13.206	-3.46019	-7.54698	-3.21	0.90451	0.753879	0.650006	-3.54233	1	3.99	0.434624	74	0.96022	0.000483	0.999243	2e-06	0.739413	0.817502	0.893	0.924404	1.0018	0.754234	0.376	0.318981	2.65	0.999539	0.699	0.969	0.955284	0.551016	0.999978	1	0.887	6.119	0.963	0.644	0.587	0.813857	-7.76	0.689	0.208195	0.0008	15.367	-18	0.899612	9.77961	17.3147	12.3675	20.3933	13.3453	22.8242	14.0936	25.1605	14.9749	28.1202	15.5924	16.1513	16.6169	16.9791	58	0.291498	0.780965	0.855432	0.588823	0.69
L2561F	2563	B	-	0.927912	0.7029	0.834781	-0.0070127	-0.0663218	0	24.6	24.6	0.0013	0.762143	0.61435	0.283897	0.980178	0.2595	-4.46857	-0.3496	0.795171	3.76962	0.794065	-13.083	-4.23111	-8.57617	-2.69	0.76459	0.331452	0.650006	-1.53563	0.906766	1.81	0.220575	22	0.950814	0.000455	0.964504	1.4e-05	0.845737	0.45446	0.7983	0.858434	0.6408	0.556653	0.684	0.441702	2.625	0.999527	0.412	0.867	0.930476	0.710318	0.999364	0.949	0.298	2.151	0.983	0.799	0.296	0.749908	-3.81	0.552	0.296241	0.0098	9.1836	-40	0.706903	11.9152	18.1412	13.9497	21.288	14.9226	23.5604	15.4601	25.9502	15.996	28.7234	16.3806	16.9289	17.3516	17.7203	47	0.275601	0.553016	0.620408	0.511476	0.752
L2561V	2563	B	-	0.907665	0.2007	0.833257	0.107093	-0.0839453	1	22.6	22.6	0.001	0.892468	0.615342	0.203926	0.882756	0.21044	-5.01894	-0.3265	0.771868	1.89353	0.879894	-11.67	-3.89015	-6.57049	-2.6	0.80486	0.403324	0.650006	-0.331207	0.906766	1.81	0.172184	32	0.661764	0.000342	0.971903	1.4e-05	0.862971	0.397734	0.6244	0.713577	0.1601	0.570938	0.73	0.351872	2.625	0.998651	0.426	0.827	0.797788	0.758565	0.994561	0.949	0.28	2.151	0.096	0.021	0.251	0.716394	-2.78	0.38	0.164956	0.0065	9.1836	-68	0.839818	11.9152	18.1412	13.9497	21.288	14.9226	23.5604	15.4601	25.9502	15.996	28.7234	16.3806	16.9289	17.3516	17.7203	56	0.123769	0.519769	0.527741	0.46652	0.662
I2562F	2564	B	-	0.949646	0.5226	0.835255	0.0672907	-0.141118	0	23.1	23.1	0.0023	0.712953	0.540858	0.173605	0.910035	0.27656	-3.82032	-0.3022	0.70301	1.94578	0.865184	-12.502	-3.6227	-5.69879	-2.01	0.6444	0.297002	0.650006	-3.43108	0.829726	2.95	0.259059	21	0.68107	0.000337	0.961404	0.000108	0.965641	0.30052	0.4453	0.502761	-0.2586	0.399217	0.762	0.538819	1.245	0.998243	0.283	0.717	0.826291	0.710771	0.979195	0.129	0.657	0.151	0.421	0.079	0.434	0.748242	-2.7	0.464	0.40029	0.0009	9.0652	-15	0.560079	9.56314	17.5808	12.033	20.2942	12.9896	22.5385	14.2116	24.8676	14.9758	27.7936	15.5088	16.211	16.7542	17.1785	60	0.138903	0.414839	0.475341	0.50645	0.869
I2562T	2564	B	-	0.925578	0.9123	0.837543	0.195528	0.0430866	-1	24.4	24.4	0.0307	0.911401	0.540466	0.228871	0.915904	0.23343	-3.87161	-0.2986	0.732964	3.34901	0.856169	-11.474	-4.67946	-6.96997	-2.03	0.93655	0.910344	0.650006	-3.56059	0.999999	3.99	0.191008	89	0.797261	0.000545	0.961004	0.000108	0.948495	0.451852	0.4634	0.770491	0.0107	0.317875	0.57	0.382808	1.245	0.999196	0.541	0.959	0.911813	0.710771	0.986253	1	0.944	7.942	0.596	0.107	0.644	0.810797	-3.67	0.695	0.446644	0.0002	12.2889	-3	0.843976	9.56314	17.5808	12.033	20.2942	12.9896	22.5385	14.2116	24.8676	14.9758	27.7936	15.5088	16.211	16.7542	17.1785	71	0.382621	0.545171	0.638792	0.551274	0.88
I2562V	2564	B	-	0.944134	0.1093	0.832377	-0.00411126	-0.243682	3	22.3	22.3	0.0015	0.678997	0.540693	0.125114	0.922601	0.02352	-4.20878	-0.1106	0.374177	1.53061	0.928459	-6.617	-3.24593	-2.99165	-1.91	0.71423	0.306587	0.650006	-0.171924	0.829726	2.95	0.0535077	29	0.722049	0.000294	0.842116	0.000108	0.885655	0.194693	0.465	0.216459	-0.1401	0.479548	0.79	0.258122	1.245	0.995926	0.29	0.375	0.738762	0.76644	0.321325	0.129	0.161	0.151	0.028	0.016	0.254	0.683686	-0.97	0.309	0.0154442	0.0101	9.0652	-77	0.270247	9.56314	17.5808	12.033	20.2942	12.9896	22.5385	14.2116	24.8676	14.9758	27.7936	15.5088	16.211	16.7542	17.1785	60	0.031732	0.164932	0.181656	0.374188	0.555
T2563I	2565	B	-	0.830512	0.4532	0.818891	0.160863	-0.00670769	-1	23.6	23.6	0.0006	0.966772	0.551119	0.188739	0.981353	0.16711	-1.1087	-0.3439	0.746823	5.02046	0.931468	-9.281	-3.8508	-7.63125	-3.68	0.9381	0.887732	0.650006	-0.429544	1	3.99	0.344139	89	0.997727	0.000412	0.950605	1e-06	0.297618	0.681312	0.8488	0.89536	0.7397	0.727507	0.452	0.328717	1.37	0.999577	0.384	0.678	0.964734	0.738204	0.987391	1	0.519	4.973	0.998	0.987	0.392	0.843752	-4.96	0.742	0.396934	0.3438	15.367	-32	0.967591	7.20684	18.0262	10.3002	20.8617	12.3929	23.2986	14.0066	25.6125	15.1601	28.5561	15.9407	16.597	17.1037	17.612	52	0.2251	0.312659	0.430922	0.486732	0.848
K2564N	2566	B	-	0.96532	0.7316	0.792724	0.0648057	-0.144687	0	21.5	21.5	0.00035	0.830428	0.56468	0.246754	0.931499	0.61831	-0.519838	-0.2966	0.70331	2.41375	0.870136	-11.089	-3.58977	-2.76647	-4.24	0.744985	0.343416	0.650006	-0.51751	0.807448	2.94	0.180339	94	0.866454	0.000148	0.931507	1e-06	0.504177	0.364132	0.8121	0.719711	0.5284	0.834676	0.654	0.390474	1.68	0.998726	0.46	0.547	0.93171	0.734749	0.986744	0.994	0.3595	0.322	0.9	0.307	0.403	0.792165	-3.72	0.474	0.502263	0.0802	7.7725	2	0.922002	10.6661	19.8184	13.8942	22.9423	15.4498	25.3272	16.2481	27.9029	16.9755	30.5173	17.581	18.2884	18.8342	19.3171	30	0.132234	0.264067	0.377844	0.438691	0.886
C2565G	2567	B	-	0.897658	0.57	0.842095	0.262238	0.13891	-3	24.3	24.3	0.0009	0.417977	0.585902	0.35724	0.898236	0.30849	-5.35594	-0.4831	0.818691	4.47297	0.795176	-13.775	-3.57382	-6.67087	-3.93	0.92688	0.891874	0.650006	-2.42392	0.999999	3.99	0.166033	159	0.698035	0.000539	0.980535	0	0.448736	0.566928	0.8853	0.903725	0.8096	0.397753	0.292	0.387703	2.22	0.999782	0.681	0.677	0.967172	0.71603	0.999461	1	0.911	6.198	0.995	0.979	0.428	0.790106	-9.31	0.731	0.656757	0.1641	12.2889	38	0.824523	11.3397	21.506	14.6298	24.4928	16.4434	26.801	17.3954	29.2768	18.3125	31.7952	19.1731	19.9059	20.4978	20.9836	65	0.235495	0.611137	0.832537	0.632723	0.858
C2565S	2567	B	-	0.9019	0.6025	0.826379	0.262221	0.138885	-1	23.85	23.85	0.00045	0.97803	0.585209	0.290395	0.942817	0.265	-5.34463	-0.4814	0.818922	4.82413	0.816765	-10.376	-3.0343	-4.0393	-3.89	0.934955	0.884786	0.650006	-1.53902	1	3.99	0.1475	112	0.840495	0.00049	0.979842	0	0.425982	0.588531	0.89165	0.904772	0.8326	0.71474	0.298	0.378305	2.22	0.999765	0.672	0.7265	0.978806	0.71603	0.998376	1	0.8365	6.5	0.981	0.966	0.245	0.81185	-7.54	0.7495	0.281874	0.192	13.8279	11	0.986877	11.3397	21.506	14.6298	24.4928	16.4434	26.801	17.3954	29.2768	18.3125	31.7952	19.1731	19.9059	20.4978	20.9836	54	0.251326	0.574374	0.658933	0.545851	0.862
C2565W	2567	B	-	0.95476	0.8792	0.825381	0.0845464	-0.0157014	-2	16.52	16.52	0.0022	0.704303	0.586579	0.343413	0.947183	0.39551	-4.51006	-0.4878	0.818691	1.15738	0.741489	-15.753	-4.28112	-9.57935	-3.97	0.25601	0.643542	0.650006	-1.82325	0.95324	-5.41	0.277497	215	0.685479	0.000432	0.983602	0	0.159688	0.690276	0.8894	0.883816	0.7796	0.561058	0.364	0.696006	2.22	0.999788	0.678	0.754	0.890129	0.748876	0.989582	0	0.112	-2.151	0.999	0.99	0.349	0.845711	-8.04	0.585	0.94313	0.0934	10.8735	58	0.819622	11.3397	21.506	14.6298	24.4928	16.4434	26.801	17.3954	29.2768	18.3125	31.7952	19.1731	19.9059	20.4978	20.9836	47	0.090876	0.586004	0.787411	0.589991	0.767
A2566S	2568	B	-	0.94606	0.1662	0.839377	0.150187	-0.0220428	1	24	24	0.0002	0.500042	0.526909	0.208735	0.968638	0.12721	1.39714	-0.3034	0.422554	4.08055	0.935238	-5.569	-3.75555	-3.86609	-3.82	0.96348	0.90865	0.650006	-0.283433	1	3.99	0.0971741	99	0.949699	0.000509	0.953905	3e-06	0.504445	0.344148	0.8259	0.75928	0.5342	0.399023	0.658	0.29943	1.25	0.999031	0.343	0.468	0.947444	0.773308	0.671167	1	0.838	9.931	0.993	0.978	0.214	0.698633	-1.98	0.54	0.088161	0.9961	15.367	-73	0.362109	9.31716	21.0288	12.731	24.1942	15.2257	26.7094	16.6063	29.0996	17.8235	31.748	18.7012	19.39	20.0477	20.5816	16	0.235517	0.1592	0.182159	0.455634	0.604
A2566T	2568	B	-	0.95252	0.6779	0.838846	0.218018	0.0753918	0	28.3	28.3	0.0006	0.959826	0.56526	0.334524	0.977391	0.23612	-2.32571	-0.2416	0.697146	6.21945	0.866414	-11.238	-4.17592	-4.08641	-4.1	0.95987	0.88902	0.650006	-0.442258	1	3.99	0.176043	58	0.970086	0.00043	0.989645	3e-06	0.466134	0.501335	0.9136	0.882491	0.9993	0.708889	0.604	0.327246	2.285	0.999601	0.393	0.763	0.966061	0.707855	0.995694	1	0.66	9.931	0.993	0.984	0.441	0.728075	-3.15	0.763	0.157645	0.014	15.367	-69	0.943239	9.31716	21.0288	12.731	24.1942	15.2257	26.7094	16.6063	29.0996	17.8235	31.748	18.7012	19.39	20.0477	20.5816	50	0.275897	0.286559	0.25005	0.500525	0.726
A2566V	2568	B	-	0.947708	0.7928	0.838342	0.206341	0.0586176	0	23.8	23.8	5e-05	0.851434	0.566018	0.199223	0.978103	0.28424	-1.62878	-0.3064	0.764035	5.19733	0.900643	-11.139	-3.47293	-4.25378	-4.13	0.90451	0.744724	0.650006	-0.880985	1	3.99	0.24121	64	0.966939	0.000293	0.979002	3e-06	0.825678	0.501672	0.9134	0.846584	0.9945	0.692626	0.582	0.338288	1.94	0.999637	0.389	0.683	0.958836	0.738776	0.975637	1	0.814	6.119	0.999	0.98	0.366	0.748999	-3.46	0.704	0.245356	0.007	15.367	-45	0.80247	9.31716	21.0288	12.731	24.1942	15.2257	26.7094	16.6063	29.0996	17.8235	31.748	18.7012	19.39	20.0477	20.5816	32	0.210404	0.270877	0.27914	0.500525	0.626
P2567A	2569	B	-	0.938837	0.1123	0.794232	0.136069	-0.042323	-1	17.76	17.76	0.0001	0.895048	0.550907	0.108494	0.923999	0.08644	-0.365819	-0.3069	0.748522	2.24031	0.950323	-12.616	-3.40738	-4.66654	-3.9	0.88308	0.406626	0.650006	-0.191197	0.999969	3.99	0.114724	27	0.864567	0.000242	0.952605	2e-06	0.757169	0.214646	0.7548	0.50323	0.5653	0.716493	0.662	0.310924	0.755	0.998923	0.441	0.516	0.941628	0.777195	0.452725	0.996	0.617	3.342	0.3	0.098	0.207	0.799281	-6.01	0.427	0.0872084	0.5022	15.367	-14	0.833785	11.9936	22.0954	14.2588	25.2163	15.7982	28.0811	16.9051	30.638	18.3345	33.0847	19.4429	20.3028	21.0084	21.5771	21	0.090147	0.332782	0.304624	0.512011	0.657
P2567L	2569	B	-	0.94355	0.2187	0.793656	0.0660295	0.0827721	-3	24	24	7.5e-05	0.96807	0.577637	0.189954	0.982154	0.17527	-3.45137	-0.3557	0.78512	4.10254	0.851351	-13.959	-3.79049	-7.24744	-3.94	0.92612	0.851102	0.650006	-1.30842	0.999935	3.99	0.237087	98	0.913183	0.000423	0.990401	2e-06	0.925194	0.378855	0.8218	0.832285	0.7726	0.727716	0.658	0.311578	2.2	0.999474	0.47	0.765	0.960668	0.740713	0.967192	1	0.881	7.852	0.921	0.254	0.317	0.84864	-7.58	0.649	0.334973	0.0336	15.367	17	0.887916	11.9936	22.0954	14.2588	25.2163	15.7982	28.0811	16.9051	30.638	18.3345	33.0847	19.4429	20.3028	21.0084	21.5771	33	0.275141	0.372306	0.393419	0.600618	0.774
P2567S	2569	B	-	0.941871	0.1295	0.790719	0.00386472	-0.0405425	-1	19.43	19.43	0.0001	0.158914	0.576928	0.0919141	0.966931	0.12522	0.383069	-0.2337	0.74737	2.1427	0.93607	-13.395	-3.24803	-4.16123	-3.9	0.82704	0.442582	0.650006	-0.181386	0.999969	3.99	0.162405	74	0.875179	0.000226	0.940956	2e-06	0.979183	0.304183	0.8075	0.629458	0.6207	0.649753	0.61	0.323138	1.155	0.998812	NA	0.563	0.938922	0.796865	0.533651	0.996	0.657	3.342	0.027	0.015	0.214	0.804525	-5.76	0.399	0.0910712	0.4028	15.367	-26	0.501734	11.9936	22.0954	14.2588	25.2163	15.7982	28.0811	16.9051	30.638	18.3345	33.0847	19.4429	20.3028	21.0084	21.5771	21	0.082564	0.405287	0.298404	0.512011	0.701
L2568F	2570	B	-	0.95992	0.3061	0.807721	0.145983	-0.0280818	0	23.3	23.3	0.0002	0.883157	0.558033	0.26556	0.976092	0.2146	-0.162911	-0.3511	0.64529	3.81662	0.944624	-9.016	-4.33088	-3.1026	-3.94	0.81377	0.429671	0.650006	-0.43825	0.997002	3.99	0.130448	22	0.823565	0.000294	0.978702	6.3e-05	0.572321	0.349042	0.8671	0.825315	0.7364	0.715122	0.664	0.330182	1.855	0.999244	0.328	0.427	0.980513	0.751881	0.97148	0.995	0.804	3.278	0.998	0.991	0.272	0.748711	-3.3	0.447	0.277631	0.424	15.367	-18	0.893691	14.8502	23.784	15.8873	27.4057	17.8227	30.2287	18.9905	32.7415	20.2505	35.0737	21.2168	21.944	22.6082	23.2363	24	0.113933	0.216986	0.280928	0.41178	0.693
L2568P	2570	B	-	0.936237	0.9619	0.824036	0.402333	0.340147	-3	28.1	28.1	0.0279	0.986072	0.606709	0.462749	0.975635	0.54315	-5.56995	-0.501	0.816737	6.11166	0.764308	-15.803	-5.27117	-9.9846	-4.27	0.9391	0.950584	0.650006	-2.53291	0.999999	3.99	0.716328	98	0.934711	0.00057	0.983635	6.3e-05	0.11553	0.837175	0.9355	0.934587	1.0662	0.894795	0.252	0.626621	2.825	0.99989	0.625	0.984	0.977573	0.706695	0.99991	1	0.971	7.963	0.998	0.995	0.532	0.83589	-6.61	0.919	0.939127	0.002	12.2889	25	0.995005	14.8502	23.784	15.8873	27.4057	17.8227	30.2287	18.9905	32.7415	20.2505	35.0737	21.2168	21.944	22.6082	23.2363	50	0.539337	0.864484	0.925763	0.54574	0.883
L2568R	2570	B	-	0.946302	0.5212	0.809702	0.404207	0.342839	-2	27.5	27.5	0.0084	0.9864	0.606447	0.389041	0.96609	0.71905	-4.91887	-0.4978	0.815129	6.10842	0.788065	-15.262	-4.28066	-7.29722	-4.25	0.94551	0.887663	0.650006	-2.43787	0.999999	3.99	0.593515	102	0.946472	0.000568	0.988934	6.3e-05	0.266686	0.755614	0.9355	0.920131	1.0662	0.907371	0.332	0.46022	2.825	0.999868	0.518	0.977	0.973203	0.706695	0.999721	1	0.975	7.963	0.998	0.994	0.592	0.811588	-5.64	0.882	0.904002	0.0033	12.2889	17	0.99084	14.8502	23.784	15.8873	27.4057	17.8227	30.2287	18.9905	32.7415	20.2505	35.0737	21.2168	21.944	22.6082	23.2363	46	0.529913	0.773245	0.891527	0.500865	0.903
F2569C	2571	B	-	0.958847	0.9876	0.830417	0.260497	0.13641	-2	24.1	24.1	0.007	0.995357	0.618846	0.313404	0.967031	0.51396	-6.93181	-0.4107	0.834518	4.42778	0.839827	-14.516	-4.41933	-9.64307	-4.22	0.90911	0.819183	0.650006	-2.14237	0.999999	3.99	0.392615	205	0.883333	0.00057	0.985051	4.8e-05	0.282457	0.610705	0.9061	0.884343	1.002	0.817808	0.488	0.493726	2.85	0.999607	0.574	0.973	0.971529	0.704183	0.997615	1	0.903	6.223	0.806	0.371	0.323	0.830619	-6.3	0.786	0.625103	0.0001	12.2889	-23	0.983888	15.2424	25.1159	16.5616	28.519	18.319	31.3491	19.8331	33.8019	21.3488	36.147	22.4016	23.2768	23.9921	24.6006	57	0.226413	0.592134	0.790526	0.579735	0.799
F2569L	2571	B	-	0.948164	0.9736	0.829929	0.0796586	-0.123353	0	10.7693	10.7693	0.0004	0.811399	0.58155	0.16817	0.963158	0.3101	-1.33001	-0.2727	0.749439	1.28518	1.03771	-9.285	-2.5204	-6.48408	-4.1	0.47445	0.462694	0.650006	-0.522269	0.621909	1.52467	0.235115	22	0.641439	0.000215	0.89951	4.8e-05	0.399342	0.177133	0.789967	0.323866	0.281567	0.631911	0.644	0.352969	1.81	0.997859	0.561	0.574333	0.87755	0.782763	0.836854	0.334	0.172	0.911667	0	0.001	0.134	0.834961	-4.68	0.381333	0.0487639	0.1309	7.21897	-29	0.748565	15.2424	25.1159	16.5616	28.519	18.319	31.3491	19.8331	33.8019	21.3488	36.147	22.4016	23.2768	23.9921	24.6006	34	0.0326633	0.297563	0.402897	0.490413	0.547
F2569S	2571	B	-	0.940521	0.9978	0.830865	0.325076	0.229172	-2	24.1	24.1	0.0198	0.986688	0.6184	0.371033	0.985662	0.44801	-6.92646	-0.4215	0.834518	3.2759	0.847129	-15.647	-3.62446	-11.7277	-4.18	0.91464	0.788845	0.650006	-2.14237	0.999999	3.99	0.477086	155	0.782086	0.000556	0.978802	4.8e-05	0.423976	0.693626	0.8797	0.901955	0.9584	0.803146	0.316	0.543937	2.85	0.999662	0.652	0.986	0.962281	0.704183	0.999546	1	0.924	6.223	0.265	0.165	0.417	0.811108	-6.97	0.805	0.687605	0.0002	12.2889	13	0.985008	15.2424	25.1159	16.5616	28.519	18.319	31.3491	19.8331	33.8019	21.3488	36.147	22.4016	23.2768	23.9921	24.6006	36	0.450472	0.813213	0.877634	0.579735	0.876
A2570T	2572	B	-	0.979814	0.1785	0.782603	0.14783	-0.0254293	0	23.6	23.6	0.001	0.94006	0.590085	0.221379	0.975243	0.08205	-2.23899	-0.3045	0.568559	2.49852	0.997734	-8.376	-3.56421	-4.52495	-4.05	0.9161	0.749524	0.650006	-0.215584	0.99993	2.92	0.144859	58	0.948486	0.000455	0.972803	0.0015	0.651754	0.336214	0.863	0.616158	0.8039	0.787484	0.688	0.302268	2.645	0.998581	0.256	0.499	0.920669	0.772305	0.871628	1	0.225	4.937	0.083	0.106	0.394	0.719828	-2.68	0.519	0.124317	0.0761	12.9829	-86	0.783817	15.0459	24.0846	15.2509	27.5988	17.3595	30.5863	18.4402	33.2118	20.015	35.621	21.0949	22.0561	22.8463	23.4645	19	0.192291	0.19884	0.14973	0.382077	0.711
A2570V	2572	B	-	0.985059	0.2688	0.788133	0.187309	0.0312804	0	23.5	23.5	0.000325	0.902729	0.565288	0.261393	0.977477	0.09497	-4.05662	-0.3015	0.73737	2.68776	0.989329	-10.869	-3.86118	-5.39131	-4.08	0.91363	0.757944	0.650006	-0.762725	0.999931	2.93	0.185071	64	0.95268	0.000454	0.958404	0.0015	0.941988	0.38869	0.8387	0.677274	0.767	0.610813	0.662	0.313428	2.645	0.998823	0.319	0.7	0.932116	0.738602	0.968746	1	0.243	6.111	0.338	0.147	0.262	0.739677	-3.27	0.547	0.227763	0.0447	12.9829	-65	0.833733	15.0459	24.0846	15.2509	27.5988	17.3595	30.5863	18.4402	33.2118	20.015	35.621	21.0949	22.0561	22.8463	23.4645	25	0.246338	0.203345	0.195352	0.382077	0.788
G2571A	2573	B	-	0.961246	0.2887	0.79416	0.0406357	0.0572624	0	26.6	26.6	0.0015	0.40307	0.590377	0.295948	0.963475	0.10696	-2.203	-0.3763	0.763612	6.08522	0.866699	-12.325	-3.59285	-3.9071	-3.94	0.95587	0.911356	0.650006	-0.492763	0.999965	3.99	0.183097	60	0.828743	0.000543	0.990401	2e-06	0.974071	0.332708	0.8901	0.83007	0.9659	0.674933	0.688	0.351684	2.4	0.999507	0.298	0.791	0.96759	0.744374	0.909816	1	0.894	9.931	0.956	0.647	0.35	0.806699	-4.54	0.689	0.170799	0.0885	15.367	-7	0.572282	14.8405	25.7275	16.7692	29.9189	18.9079	33.0541	20.4553	35.7912	21.5087	38.1696	22.3825	23.0306	24.087	24.9775	24	0.300154	0.379092	0.42766	0.44913	0.728
G2571D	2573	B	-	0.973893	0.4246	0.795935	0.238049	0.104164	-1	24.2	24.2	0.0003	0.805283	0.555985	0.258435	0.976265	0.11941	1.25683	-0.4365	0.694433	4.79521	0.938542	-14.362	-2.91315	-3.07626	-3.88	0.9423	0.927554	0.650006	-0.261552	0.999965	3.99	0.153864	94	0.828644	0.000522	0.975502	2e-06	0.78228	0.366382	0.8524	0.853877	0.6766	0.582173	0.668	0.473554	1.505	0.999628	0.306	0.749	0.965454	0.773404	0.901275	1	0.949	9.931	0.994	0.808	0.319	0.866818	-4.68	0.691	0.217482	0.5474	15.367	24	0.881507	14.8405	25.7275	16.7692	29.9189	18.9079	33.0541	20.4553	35.7912	21.5087	38.1696	22.3825	23.0306	24.087	24.9775	22	0.292809	0.513734	0.507763	0.493962	0.858
G2571S	2573	B	-	0.962314	0.1569	0.786901	0.0681757	0.0360001	0	24.8	24.8	0.0009	0.79858	0.560996	0.2518	0.983841	0.10309	-2.82105	-0.3822	0.687414	5.60592	0.89453	-11.618	-2.90382	-3.5848	-3.93	0.92956	0.923817	0.650006	-0.424686	0.99994	3.99	0.189526	56	0.85505	0.000408	0.969003	2e-06	0.976264	0.28782	0.888	0.828874	0.9301	0.703898	0.698	0.326246	1.85	0.99949	0.379	0.759	0.964043	0.786203	0.476922	1	0.776	8.06	0.987	0.808	0.238	0.802516	-4.18	0.763	0.0613607	0.0796	15.367	-36	0.745382	14.8405	25.7275	16.7692	29.9189	18.9079	33.0541	20.4553	35.7912	21.5087	38.1696	22.3825	23.0306	24.087	24.9775	20	0.190731	0.359028	0.398304	0.44913	0.726
T2572A	2574	B	-	0.970707	0.2445	0.838758	0.115041	-0.0725283	0	20.5	20.5	0.0002	0.787345	0.519602	0.145508	0.889045	0.07484	2.26992	-0.2439	0.643877	2.24161	0.945454	-9.71	-2.87097	-3.99272	-2.88	0.94872	0.899172	0.650006	-0.160512	0.999999	3.89	0.2152	58	0.882099	0.000501	0.873813	0.003279	0.570339	0.205463	0.7045	0.540056	0.1804	0.696895	0.78	0.303625	1.365	0.998631	0.281	0.445	0.887639	0.767612	0.809262	1	0.867	9.259	0.127	0.022	0.353	0.681496	-3.3	0.418	0.196944	0.7974	12.0914	-35	0.501522	16.9667	26.9107	17.9077	30.5306	20.1709	33.4812	21.3175	36.2195	22.798	38.621	23.8831	24.6942	25.4626	26.2404	25	0.105475	0.134532	0.153438	0.381977	0.738
T2572I	2574	B	-	0.972749	0.895	0.837257	0.18471	0.0275461	-1	23.1	23.1	0.002225	0.93731	0.575658	0.217961	0.973062	0.15093	-3.16211	-0.2698	0.778646	4.46021	0.886864	-12.717	-4.17641	-6.72212	-3.03	0.93	0.896633	0.650006	-0.418139	1	3.89	0.366182	89	0.94851	0.000515	0.985301	0.003279	0.815073	0.546384	0.8454	0.858982	0.8752	0.639819	0.662	0.39456	2.56	0.999586	0.346	0.841	0.95478	0.738167	0.990747	1	0.88	7.852	0.92	0.177	0.455	0.775659	-4.73	0.645	0.543943	0.0172	15.128	-24	0.881905	16.9667	26.9107	17.9077	30.5306	20.1709	33.4812	21.3175	36.2195	22.798	38.621	23.8831	24.6942	25.4626	26.2404	39	0.360782	0.299166	0.315007	0.425282	0.809
T2572R	2574	B	-	0.972284	0.9105	0.842708	0.221826	0.0808618	-1	23.1	23.1	0.0057	0.896944	0.575658	0.317765	0.942119	0.305	-4.46279	-0.3298	0.779527	3.58711	0.892207	-12.835	-3.19978	-6.40491	-3.03	0.94282	0.900276	0.650006	-0.890619	1	3.89	0.484706	71	0.915425	0.000457	0.985001	0.003279	0.306219	0.539505	0.8471	0.821343	0.8788	0.916921	0.628	0.45805	2.56	0.999711	0.359	0.855	0.922259	0.752163	0.993646	1	0.915	7.852	0.01	0.004	0.545	0.748802	-4.75	0.624	0.251272	0.0082	15.128	-39	0.831454	16.9667	26.9107	17.9077	30.5306	20.1709	33.4812	21.3175	36.2195	22.798	38.621	23.8831	24.6942	25.4626	26.2404	39	0.277987	0.493804	0.511173	0.425282	0.888
E2573G	2575	B	-	0.930743	0.7873	0.809042	0.249086	0.120018	-2	24.7	24.7	0.0049	0.982092	0.580254	0.217673	0.987252	0.18094	-3.07633	-0.2486	0.775167	3.90513	0.836024	-13.49	-4.24274	-8.79587	-3.22	0.94872	0.921501	0.650006	-0.59456	0.999999	3.89	0.179149	98	0.925215	0.000423	0.984801	9.1e-05	0.508448	0.507901	0.7926	0.792276	0.6921	0.566443	0.518	0.378743	2.26	0.999517	0.375	0.723	0.955653	0.750969	0.993578	1	0.859	9.259	0.435	0.094	0.278	0.684163	-5.98	0.732	0.270309	0.0115	12.0914	10	0.941048	15.1155	24.905	16.398	28.6518	18.1335	31.6835	19.4582	34.5243	20.9686	37.0338	22.0802	22.9612	23.6728	24.2988	30	0.278735	0.455122	0.422903	0.471561	0.722
E2573K	2575	B	-	0.938621	0.9051	0.791107	0.262089	0.138696	1	24.5	24.5	0.0526	0.959107	0.609311	0.283064	0.992979	0.22044	-5.75463	-0.2448	0.77264	4.17995	0.853168	-15.22	-4.27785	-8.67178	-3.18	0.95216	0.919796	0.650006	-1.31308	1	3.89	0.215673	56	0.959313	0.000491	0.994026	9.1e-05	0.741249	0.586527	0.8081	0.806286	0.8373	0.708451	0.522	0.349735	2.81	0.999605	0.507	0.898	0.950413	0.710919	0.9964	1	0.958	9.931	0.252	0.048	0.29	0.798872	-3.53	0.735	0.144725	0.0047	15.128	12	0.902212	15.1155	24.905	16.398	28.6518	18.1335	31.6835	19.4582	34.5243	20.9686	37.0338	22.0802	22.9612	23.6728	24.2988	24	0.308171	0.531437	0.583057	0.34209	0.726
E2573Q	2575	B	-	0.941676	0.7619	0.783129	0.165152	-0.000547	2	22.8	22.8	0.001	0.93911	0.609425	0.204755	0.973831	0.10052	-3.12704	-0.1275	0.748249	4.89216	0.878125	-12.074	-4.23866	-7.47013	-3.15	0.95927	0.91372	0.650006	-0.362766	1	3.89	0.17346	29	0.87551	0.000497	0.976502	9.1e-05	0.678528	0.369739	0.8325	0.625686	0.8816	0.594665	0.718	0.324938	2.26	0.999198	0.321	0.835	0.946324	0.732505	0.983518	1	0.97	9.931	0.61	0.19	0.219	0.706655	-2.62	0.685	0.0843423	0.008	15.128	0	0.81846	15.1155	24.905	16.398	28.6518	18.1335	31.6835	19.4582	34.5243	20.9686	37.0338	22.0802	22.9612	23.6728	24.2988	12	0.217973	0.259917	0.322594	0.302792	0.635
H2574P	2576	B	-	0.961039	0.241	0.7907	0.271193	0.151773	-2	22.9	22.9	0.0029	0.902507	0.574382	0.209585	0.909704	0.47407	-2.7321	-0.3198	0.778992	5.36938	0.888939	-14.06	-3.75565	-9.22012	-3.05	0.95169	0.965412	0.650006	-0.406796	0.999999	3.89	0.621236	77	0.967969	0.000545	0.844516	1e-06	0.139441	0.778682	0.8356	0.888866	0.8215	0.867883	0.408	0.517425	1.545	0.999862	0.441	0.765	0.992934	0.750997	0.978082	1	0.974	9.259	0.92	0.425	0.61	0.762385	-7.59	0.846	0.559017	0.1921	12.0914	39	0.960979	11.4475	23.5118	15.2236	28.5855	16.7497	32.2514	18.4681	35.1278	19.6142	37.6262	20.53	21.2829	22.171	22.8869	42	0.370846	0.752109	0.818359	0.605349	0.813
H2574R	2576	B	-	0.958725	0.5694	0.780662	0.179397	0.0199142	0	23.3	23.3	0.0121	0.973722	0.604132	0.212633	0.92015	0.07341	-6.03562	-0.2211	0.814994	5.317	0.887204	-14.659	-2.82378	-8.03422	-2.91	0.94872	0.919777	0.650006	-1.10758	0.999999	3.89	0.488803	29	0.981828	0.000538	0.927407	1e-06	0.239046	0.722219	0.8516	0.845719	0.8756	0.834039	0.58	0.369891	2.645	0.999792	0.425	0.934	0.981726	0.765176	0.972957	1	0.971	9.259	0.791	0.263	0.581	0.814178	-6.29	0.817	0.370421	0.0476	12.0914	-16	0.959571	11.4475	23.5118	15.2236	28.5855	16.7497	32.2514	18.4681	35.1278	19.6142	37.6262	20.53	21.2829	22.171	22.8869	59	0.310636	0.680811	0.77456	0.516937	0.71
H2574Y	2576	B	-	0.959851	0.3352	0.775844	-0.0118985	0.0245673	2	23.2	23.2	0.0347	0.94807	0.604017	0.196972	0.970318	0.12544	-4.54081	-0.2244	0.811897	5.58975	0.799049	-16.299	-3.73916	-6.82264	-3.05	0.93005	0.912481	0.650006	-1.7031	1	3.89	0.425756	83	0.952356	0.000509	0.948405	1e-06	0.910695	0.571783	0.8606	0.865533	0.9259	0.682579	0.5	0.385344	2.645	0.99976	NA	0.916	0.985398	0.711706	0.991571	1	0.973	7.852	0.92	0.346	0.323	0.808951	-4.99	0.844	0.557569	0.0737	15.128	2	0.75955	11.4475	23.5118	15.2236	28.5855	16.7497	32.2514	18.4681	35.1278	19.6142	37.6262	20.53	21.2829	22.171	22.8869	49	0.366464	0.668178	0.735929	0.427441	0.717
R2575C	2577	B	-	0.958636	0.2692	0.798321	0.199564	0.0488833	-3	23.8	23.8	0.0034	0.950543	0.482454	0.141709	0.998446	0.11497	-2.66658	-0.336	0.403391	3.25657	0.809179	-13.224	-4.46487	-3.47166	-3.02	0.82262	0.702777	0.650006	-0.329601	0.999952	3.89	0.316	180	0.783577	0.000212	0.933707	5e-06	0.297516	0.286377	0.6683	0.835062	0.344	0.6569	0.538	0.581083	1.525	0.999025	0.424	0.472	0.929727	0.768669	0.685058	0.998	0.304	3.253	0.999	0.855	0.609	0.667969	-2.24	0.673	0.765781	0.0343	15.128	46	0.957868	10.3903	22.2689	13.3609	27.7227	15.8031	31.5732	17.2779	34.5976	18.5554	37.1922	19.5646	20.51	21.2283	21.7938	63	0.096651	0.146963	0.197345	0.700624	0.86
R2575H	2577	B	-	0.950762	0.1273	0.774297	-0.0436543	-0.118336	0	23.1	23.1	0.0004	0.180734	0.468085	0.0703553	0.9983	0.06929	0.952496	-0.2023	0.286671	1.60696	0.948274	-7.718	-4.12292	-1.76491	-2.99	0.73002	0.367652	0.650006	-0.138566	0.997168	3.89	0.238617	29	0.768465	6.71e-05	0.905909	5e-06	0.54949	0.120854	0.5944	0.545926	0.0013	0.614034	0.756	0.500952	-0.18	0.998307	NA	0.301	0.900108	0.805928	0.182388	0.983	0.244	1.919	0.996	0.814	0.393	0.580187	-0.27	0.459	0.646595	0.979	15.128	23	0.542867	10.3903	22.2689	13.3609	27.7227	15.8031	31.5732	17.2779	34.5976	18.5554	37.1922	19.5646	20.51	21.2283	21.7938	29	0.02929	0.0703758	0.091157	0.576954	0.787
R2575S	2577	B	-	0.956565	0.7481	0.803108	0.181493	0.0229259	-1	19.41	19.41	0.0002	0.915025	0.539928	0.164602	0.99457	0.15922	-2.90366	-0.3277	0.485208	2.4281	0.858415	-16.359	-3.58727	-2.76937	-2.88	0.86614	0.70115	0.650006	-1.03861	0.999952	3.89	0.341099	110	0.894878	0.000194	0.819218	5e-06	0.506657	0.24478	0.6599	0.739446	0.3405	0.777768	0.558	0.352167	0.975	0.999133	0.449	0.463	0.965397	0.754523	0.93342	0.998	0.273	3.253	0.025	0.038	0.528	0.573606	-2.39	0.623	0.500437	0.0462	15.128	20	0.962575	10.3903	22.2689	13.3609	27.7227	15.8031	31.5732	17.2779	34.5976	18.5554	37.1922	19.5646	20.51	21.2283	21.7938	67	0.065727	0.287907	0.365376	0.620177	0.866
A2576T	2578	B	-	0.984062	0.4918	0.793082	0.0134116	-0.0363647	0	24.2	24.2	0.0005	0.890982	0.523177	0.155558	0.995522	0.06489	-1.9556	-0.3094	0.423111	3.82495	0.878461	-9.897	-3.72118	-3.4654	-2.89	0.89715	0.752317	0.650006	-0.136127	0.999898	3.89	0.238578	58	0.907066	0.000212	0.875712	3e-06	0.954215	0.183982	0.6824	0.819897	0.3486	0.544435	0.764	0.329309	1.55	0.999124	0.283	0.457	0.963318	0.781777	0.486408	1	0.119	6.682	0.993	0.658	0.572	0.738881	-1.42	0.557	0.105608	0.1716	15.128	-74	0.8636	12.0862	21.19	13.6528	25.7329	14.8542	29.1738	16.6521	32.1132	17.879	34.7259	18.8027	19.5146	20.1596	20.6844	35	0.122653	0.196769	0.183472	0.432132	0.762
A2576V	2578	B	-	0.979233	0.6026	0.797659	0.285615	0.17249	0	24.1	24.1	0.001425	0.944441	0.563092	0.190433	0.997173	0.09254	-2.02928	-0.3064	0.713684	5.21893	0.875256	-11.445	-3.93627	-4.53462	-3.11	0.93005	0.90698	0.650006	-0.3615	1	3.89	0.331282	64	0.964155	0.000477	0.913309	3e-06	0.812448	0.322651	0.8052	0.848254	0.7459	0.62994	0.41	0.311074	1.755	0.999619	NA	0.789	0.988116	0.773043	0.803154	1	0.847	7.852	0.963	0.644	0.333	0.758112	-2.6	0.714	0.169863	0.0397	15.128	-52	0.955094	12.0862	21.19	13.6528	25.7329	14.8542	29.1738	16.6521	32.1132	17.879	34.7259	18.8027	19.5146	20.1596	20.6844	28	0.234928	0.301584	0.318026	0.432132	0.851
I2577F	2579	B	-	0.89465	0.6086	0.779568	0.114827	-0.0728352	0	21.9	21.9	0.0002	0.771471	0.530905	0.143764	0.953676	0.05348	-0.767154	-0.3225	0.4223	2.80095	0.949869	-13.293	-3.31792	-4.21982	-2.82	0.70775	0.395763	0.650006	-0.393055	0.99787	3.89	0.153569	21	0.655359	0.000262	0.858114	2e-06	0.645493	0.204782	0.64	0.797046	0.3479	0.673609	0.742	0.508992	1.1	0.999234	0.343	0.593	0.962838	0.753391	0.911968	1	0.231	1.788	0.651	0.265	0.642	0.672463	-1.46	0.601	0.583469	0.4429	12.0914	-26	0.884398	9.86857	20.22	12.0703	25.5898	13.8057	29.3353	15.3457	32.2974	16.6714	34.7075	17.7903	18.5962	19.2282	19.741	35	0.066109	0.23479	0.25977	0.38334	0.839
I2577L	2579	B	-	0.842194	0.2791	0.781764	-0.0509421	-0.141823	2	20.8	20.8	0.0003	0.311129	0.517072	0.124937	0.948309	0.01672	1.05269	-0.2467	0.327308	1.64292	0.970741	-10.61	-2.21031	-2.56702	-2.86	0.79066	0.488637	0.650006	-0.162787	0.99787	3.89	0.109294	5	0.837924	0.000136	0.808919	2e-06	0.887941	0.099529	0.5232	0.311803	0.146	0.306581	0.834	0.305303	0.295	0.998124	0.238	0.294	0.92667	0.756325	0.828823	1	0.16	1.788	0.01	0.003	0.401	0.663381	-0.63	0.306	0.102854	0.6193	12.0914	-82	0.192843	9.86857	20.22	12.0703	25.5898	13.8057	29.3353	15.3457	32.2974	16.6714	34.7075	17.7903	18.5962	19.2282	19.741	17	0.015025	0.147638	0.179758	0.30249	0.671
I2577V	2579	B	-	0.864931	0.1617	0.779019	-0.116727	-0.201847	3	19.39	19.39	0.0002	0.117312	0.532375	0.118536	0.953182	0.00784	1.66402	-0.2068	0.334293	1.79979	0.967075	-8.058	-2.58743	-2.26676	-2.94	0.78231	0.444837	0.650006	-0.172503	0.99787	3.89	0.0472614	29	0.839579	0.00023	0.822818	2e-06	0.960162	0.078914	0.6126	0.397406	0.3071	0.54305	0.832	0.258122	0.755	0.997888	0.25	0.37	0.955343	0.766214	0.62718	1	0.043	1.788	0.144	0.051	0.501	0.569909	-0.3	0.308	0.0360628	0.3613	12.0914	-80	0.103386	9.86857	20.22	12.0703	25.5898	13.8057	29.3353	15.3457	32.2974	16.6714	34.7075	17.7903	18.5962	19.2282	19.741	19	0.028448	0.0949365	0.0905064	0.265909	0.601
M2578L	2580	B	-	0.955457	0.1569	0.81889	0.0597547	-0.151943	2	17.705	17.705	0.00015	0.285761	0.366566	0.0350741	0.912373	0.04483	5.0611	-0.1237	0.288766	0.701892	0.983572	-7.218	-1.61935	1.10077	-2.89	0.71472	0.309976	0.650006	-0.174875	0.963508	3.89	0.240874	15	0.797547	0.000193	0.816518	0	0.667176	0.089716	0.31975	0.431875	-0.45195	0.386807	0.819	0.285102	-1.8	0.992875	0.383	0.246	0.822484	0.753855	0.290174	1	0.3015	1.669	0.003	0.002	0.243	0.720217	-0.09	0.336	0.0219468	1	12.0914	-56	0.619234	6.58591	19.3947	9.44595	26.3079	11.9764	30.5774	13.8093	33.6272	15.1982	36.2013	16.1418	17.1566	18.0111	18.6867	23	0.0082615	0.143504	0.221241	0.371967	0.775
M2578T	2580	B	-	0.879538	0.5132	0.816767	0.26749	0.146455	-1	23.9	23.9	0.0086	0.948869	0.533738	0.1473	0.88591	0.14479	0.280316	-0.3109	0.740632	2.98949	0.941327	-11.041	-3.64748	-6.86124	-3.04	0.92694	0.91484	0.650006	-0.762569	0.999999	3.89	0.513197	81	0.88251	0.000548	0.807619	0	0.379722	0.422187	0.6116	0.837587	0.3046	0.586026	0.5	0.359462	1.1	0.999399	0.381	0.953	0.958321	0.73078	0.981511	1	0.966	7.963	0.61	0.127	0.587	0.808226	-3.74	0.696	0.549568	0.0285	12.0914	-11	0.948809	6.58591	19.3947	9.44595	26.3079	11.9764	30.5774	13.8093	33.6272	15.1982	36.2013	16.1418	17.1566	18.0111	18.6867	45	0.372087	0.738674	0.72439	0.504073	0.917
M2578V	2580	B	-	0.933324	0.2696	0.816489	0.00719285	-0.0583162	1	22.9	22.9	0.0012	0.317479	0.509353	0.113459	0.826218	0.08494	1.49255	-0.2892	0.460784	1.62168	0.955125	-11.111	-2.27353	-3.72591	-3.06	0.77393	0.419889	0.650006	-0.250642	0.963508	3.89	0.337299	21	0.972892	0.000356	0.862314	0	0.971637	0.204904	0.5586	0.712121	0.2006	0.618551	0.776	0.309918	0.755	0.998426	0.329	0.537	0.916598	0.757207	0.820618	1	0.12	1.669	0.144	0.022	0.17	0.665522	-2	0.471	0.115618	0.0369	12.0914	-52	0.758806	6.58591	19.3947	9.44595	26.3079	11.9764	30.5774	13.8093	33.6272	15.1982	36.2013	16.1418	17.1566	18.0111	18.6867	41	0.06707	0.335662	0.373527	0.414894	0.853
V2579A	2581	B	-	0.951747	0.8122	0.832096	0.0701641	0.0321376	0	23.7	23.7	0.0224	0.868026	0.556529	0.256844	0.926365	0.14651	-4.34607	-0.2631	0.698465	2.49853	0.866811	-5.295	-3.84012	-7.06408	-4.07	0.89916	0.718596	0.650006	-1.33898	0.999999	3.89	0.196649	64	0.784648	0.000506	0.694431	0.000427	0.952606	0.536067	0.7838	0.686498	0.6921	0.638336	0.584	0.373985	1.59	0.998616	0.399	0.736	0.981293	0.719311	0.989054	1	0.848	6.233	0.127	0.025	0.227	0.769304	-3.75	0.579	0.291097	0.0026	12.0914	-7	0.869947	9.20447	19.1929	9.89969	25.4004	12.403	29.6387	14.4331	32.6819	15.7276	35.2597	16.6526	17.3449	17.871	18.4453	58	0.249472	0.322018	0.282877	0.483978	0.802
V2579L	2581	B	-	0.966871	0.5765	0.832582	0.134979	-0.0438883	1	19.78	19.78	0.00025	0.499272	0.490413	0.176788	0.9184	0.14398	1.14485	-0.1959	0.373851	1.25888	0.96444	-10.161	-2.8687	-2.75141	-3.71	0.81862	0.559075	0.650006	-0.174669	0.994243	3.89	0.0968407	32	0.846234	0.000249	0.891911	0.000427	0.501793	0.183972	0.6134	0.492489	0.0853	0.447245	0.698	0.299274	0.44	0.996069	0.223	0.276	0.931946	0.765731	0.849204	1	0.317	1.629	0.144	0.022	0.234	0.755809	-1.54	0.433	0.0627427	1	15.128	-52	0.587897	9.20447	19.1929	9.89969	25.4004	12.403	29.6387	14.4331	32.6819	15.7276	35.2597	16.6526	17.3449	17.871	18.4453	28	0.0304195	0.149335	0.194537	0.439265	0.689
V2579M	2581	B	-	0.974842	0.5033	0.824074	0.150789	-0.0211784	1	22.8	22.8	0.0003	0.86901	0.510645	0.237044	0.992503	0.14692	-0.929203	-0.2728	0.442264	2.78969	0.905636	-11.268	-4.10738	-4.4545	-4.09	0.68766	0.284602	0.650006	-0.147038	0.994243	3.89	0.121942	21	0.81956	0.000199	0.89911	0.000427	0.472004	0.263715	0.782	0.66879	0.6783	0.747431	0.7	0.341667	1.245	0.998526	0.187	0.377	0.983533	0.78205	0.742432	1	0.038	1.629	0.976	0.43	0.68	0.780096	-2.16	0.454	0.375284	0.1338	15.128	-27	0.903586	9.20447	19.1929	9.89969	25.4004	12.403	29.6387	14.4331	32.6819	15.7276	35.2597	16.6526	17.3449	17.871	18.4453	45	0.074873	0.195646	0.184394	0.439265	0.742
D2580A	2582	B	-	0.920091	0.9979	0.825191	0.387979	0.319528	-2	24	24	0.0253	0.994705	0.603017	0.154126	0.965542	0.39392	-4.82359	-0.2771	0.863354	4.17608	0.781168	-12.779	-3.5542	-10.2104	-4.34	0.92408	0.8562	0.650006	-2.82478	0.999999	3.89	0.556297	126	0.887726	0.000543	0.931907	1e-06	0.251283	0.754785	0.9339	0.898133	1.0382	0.903461	0.268	0.388612	2.415	0.999783	0.618	0.964	0.99711	0.743686	0.997145	1	0.762	7.434	0.435	0.117	0.297	0.772275	-7.75	0.857	0.140405	0.0005	12.0914	51	0.988201	9.84863	18.2521	10.41	23.803	12.8246	27.6679	14.0368	30.6227	14.9696	33.165	15.6399	16.1724	16.9095	17.5981	61	0.453053	0.74589	0.822651	0.670871	0.84
D2580N	2582	B	-	0.820368	0.983	0.822239	0.199207	0.0483701	1	25.4	25.4	0.1251	0.987995	0.626204	0.235562	0.993331	0.26128	-4.43634	-0.3116	0.852109	6.13672	0.796782	-14.755	-3.90263	-7.60333	-4.33	0.95158	0.914062	0.650006	-0.699502	1	3.89	0.412305	23	0.946998	0.000545	0.971903	1e-06	0.275689	0.667367	0.9455	0.887774	1.0885	0.747266	0.492	0.329544	2.415	0.999448	0.587	0.971	0.997903	0.737251	0.99875	1	0.89	9.9	0.791	0.351	0.272	0.811763	-4.84	0.82	0.0544586	0.0062	15.128	37	0.965036	9.84863	18.2521	10.41	23.803	12.8246	27.6679	14.0368	30.6227	14.9696	33.165	15.6399	16.1724	16.9095	17.5981	51	0.397051	0.675958	0.773491	0.542923	0.824
S2581C	2583	B	-	0.957453	0.754	0.817844	0.085666	0.0668047	-1	26.2	26.2	0.0156	0.682472	0.598742	0.166534	0.928022	0.14037	-3.24294	-0.3272	0.782363	6.10047	0.856862	-11.324	-4.3028	-7.2474	-3.12	0.94287	0.904105	0.650006	-0.300288	1	3.89	0.244185	112	0.898732	0.000521	0.938306	2e-06	0.824922	0.791145	0.8564	0.901386	0.9128	0.708553	0.578	0.480449	1.83	0.999648	0.415	0.933	0.997295	0.748079	0.95196	1	0.974	7.852	0.976	0.788	0.539	0.7648	-4.54	0.83	0.672326	0.018	15.128	-28	0.654797	8.5646	17.4985	8.59612	24.377	10.6077	28.645	12.5751	31.6828	13.7561	34.1251	14.7377	15.4428	16.0931	16.6107	20	0.405996	0.519363	0.567342	0.502507	0.776
S2581F	2583	B	-	0.881484	0.9844	0.821684	0.303967	0.198851	-2	26	26	0.019825	0.990479	0.598541	0.222814	0.971717	0.32596	-4.82274	-0.3548	0.80765	5.48654	0.846773	-15.563	-3.7941	-10.2724	-3.11	0.93005	0.911572	0.650006	-2.12165	1	3.89	0.519493	155	0.972185	0.000529	0.960404	2e-06	0.586941	0.80204	0.8564	0.904593	0.9128	0.871491	0.432	0.408365	2.175	0.999782	0.431	0.971	0.992421	0.707626	0.998718	1	0.975	7.852	0.868	0.474	0.644	0.785711	-5.44	0.857	0.702374	0.0002	15.128	14	0.991782	8.5646	17.4985	8.59612	24.377	10.6077	28.645	12.5751	31.6828	13.7561	34.1251	14.7377	15.4428	16.0931	16.6107	48	0.420215	0.77322	0.799897	0.547371	0.883
S2581P	2583	B	-	0.924665	0.9957	0.837279	0.267625	0.146649	-1	26.2	26.2	0.0229	0.984451	0.59864	0.311827	0.9877	0.41067	-2.9795	-0.4302	0.783882	4.92421	0.7917	-16.511	-4.80052	-7.1032	-3.08	0.89916	0.880267	0.650006	-1.16619	0.999999	3.89	0.686915	74	0.907038	0.000491	0.918008	2e-06	0.15354	0.74022	0.8469	0.884057	0.8546	0.735591	0.38	0.457884	2.175	0.999763	0.47	0.847	0.996273	0.707626	0.999753	1	0.731	6.233	0.92	0.527	0.711	0.769466	-4.39	0.838	0.851483	0.0012	12.0914	-22	0.97456	8.5646	17.4985	8.59612	24.377	10.6077	28.645	12.5751	31.6828	13.7561	34.1251	14.7377	15.4428	16.0931	16.6107	44	0.330668	0.79083	0.834441	0.502507	0.729
M2582I	2584	B	-	0.96399	0.826	0.835237	0.0537453	-0.160575	1	19.8767	19.8767	0.00123333	0.57181	0.52963	0.15582	0.960061	0.07533	-1.93062	-0.246	0.41726	2.12199	0.897604	-9.014	-2.33877	-3.10797	-2.69	0.851123	0.445187	0.650006	-0.217999	1	3.89	0.361566	10	0.933114	0.000141	0.937806	0	0.557955	0.124223	0.5658	0.495194	0.1337	0.489801	0.801333	0.339465	0	0.997572	0.314	0.33	0.940849	0.713252	0.99059	1	0.442333	1.069	0.311	0.095	0.289	0.696175	-1.47	0.503667	0.12525	0.3516	15.128	-58	0.646969	6.17717	16.9519	7.12169	24.952	8.94628	29.5739	11.1396	32.7301	12.4849	35.3328	13.6105	14.498	15.1702	16.0056	50	0.054264	0.256803	0.33373	0.428135	0.741
M2582T	2584	B	-	0.956337	0.4422	0.841611	0.140011	-0.0366599	-1	19.61	19.61	0.0001	0.277513	0.379517	0.116688	0.774828	0.10697	2.84191	-0.2159	0.285607	1.00597	0.972626	-4.615	-4.05392	-0.691887	-2.93	0.8007	0.482751	0.650006	-0.138891	0.998572	3.89	0.261751	81	0.695655	0.000257	0.791921	0	0.653091	0.184671	0.3102	0.50077	-0.1905	0.510717	0.67	0.365458	-1.975	0.996113	0.434	0.337	0.843457	0.77336	0.733656	1	0.241	3.463	0.736	0.177	0.693	0.79623	-1.44	0.549	0.666187	0.4413	12.0914	-18	0.736756	6.17717	16.9519	7.12169	24.952	8.94628	29.5739	11.1396	32.7301	12.4849	35.3328	13.6105	14.498	15.1702	16.0056	49	0.058856	0.192757	0.258148	0.517645	0.849
M2582V	2584	B	-	0.966314	0.2188	0.838622	0.0957084	-0.100298	1	17.83	17.83	0.0007	0.269509	0.531857	0.137512	0.850348	0.07623	-0.471597	-0.2781	0.390353	1.77068	0.956405	-9.561	-2.39479	-3.28568	-2.9	0.84534	0.511423	0.650006	-0.229137	0.999999	3.89	0.264244	21	0.953754	0.000185	0.881912	0	0.787913	0.154632	0.6027	0.456313	0.0792	0.50085	0.754	0.311331	0	0.997838	0.275	0.295	0.925976	0.747849	0.956569	1	0.372	1.502	0.165	0.06	0.29	0.634885	-1.46	0.51	0.202494	0.3948	12.0914	-46	0.514595	6.17717	16.9519	7.12169	24.952	8.94628	29.5739	11.1396	32.7301	12.4849	35.3328	13.6105	14.498	15.1702	16.0056	62	0.030688	0.233618	0.245934	0.428135	0.708
L2583M	2585	B	-	0.924458	0.6839	0.834023	0.204615	0.0561388	2	24.7	24.7	0.0062	0.749954	0.630492	0.349332	0.98986	0.21751	-6.79862	-0.3151	0.601723	3.80948	0.792867	-12.234	-5.04807	-7.36239	-4.57	0.84658	0.515348	0.650006	-1.95264	0.999905	2.82	0.264497	15	0.918179	0.000431	0.968103	6e-05	0.902989	0.445888	0.9425	0.662849	1.0712	0.584247	0.63	0.5509	2.395	0.999254	0.338	0.654	0.951131	0.61286	0.999141	1	0.198	0.952	0.989	0.862	0.27	0.791388	-1.89	0.738	0.219831	0.0009	12.5294	-81	0.615241	5.17608	17.0773	8.50895	23.7592	10.5386	28.1532	11.7045	31.0762	12.5018	33.7149	13.1546	14.2917	15.1671	16.0724	71	0.149734	0.417881	0.535806	0.427614	0.674
H2584Q	2586	B	-	0.873876	0.9662	0.806449	0.177883	0.0177411	0	17.405	17.405	0.0002	0.683938	0.545798	0.100998	0.846609	0.06198	-0.767752	-0.2619	0.742664	1.37617	0.949613	-9.763	-2.75181	-5.36476	-4.34	0.69746	0.357424	0.650006	-0.178468	0.994161	2.84	0.378521	24	0.921917	0.000129	0.779722	1e-06	0.349355	0.16586	0.8662	0.542772	0.6847	0.849964	0.655	0.338002	0.75	0.999055	0.488	0.597	0.886278	0.776129	0.571971	1	0.374	0.971	0.01	0.009	0.282	0.789964	-3.74	0.6785	0.0692667	0.4708	8.0608	16	0.770182	5.51877	16.5394	9.23804	23.0255	10.5803	27.057	11.5289	30.0132	12.1582	32.5505	12.7596	13.7891	14.6447	15.6083	43	0.0156055	0.227807	0.335958	0.670799	0.811
H2584Y	2586	B	-	0.907368	0.9045	0.809502	0.274731	0.156856	2	23.3	23.3	0.0077	0.979621	0.606902	0.183837	0.963038	0.13677	-5.77643	-0.2655	0.82595	3.96815	0.876449	-11.643	-3.76761	-6.85129	-4.34	0.93005	0.90897	0.650006	-0.663935	1	3.89	0.570679	83	0.942356	0.000453	0.921108	1e-06	0.409002	0.133426	0.9381	0.717349	1.0791	0.734738	0.636	0.385344	2.19	0.999558	0.576	0.934	0.943508	0.748986	0.989052	1	0.984	7.852	0.01	0.007	0.227	0.810285	-4.25	0.78	0.390458	0.0056	15.128	15	0.926908	5.51877	16.5394	9.23804	23.0255	10.5803	27.057	11.5289	30.0132	12.1582	32.5505	12.7596	13.7891	14.6447	15.6083	70	0.295954	0.698868	0.677724	0.58704	0.838
T2585I	2587	B	-	0.986476	0.9629	0.831334	0.183342	0.181947	-1	25	25	0.01315	0.89617	0.618319	0.284704	0.996627	0.18992	-5.4782	-0.3449	0.867243	6.01837	0.783676	-11.511	-3.12979	-10.2218	-3.21	0.93005	0.905611	0.650006	-0.989157	1	3.89	0.73421	89	0.999812	0.000539	0.988589	1e-06	0.878095	0.850426	0.8868	0.936138	0.9861	0.571623	0.324	0.328717	2.31	0.999709	NA	0.962	0.970797	0.729326	0.99753	1	0.978	7.852	0.989	0.732	0.361	0.799448	-5.18	0.832	0.356622	0.0035	15.128	-24	0.895086	3.78983	16.2605	7.20009	24.2578	8.61356	28.7962	9.81514	31.8834	11.2305	34.445	12.24	12.9617	13.8464	14.8994	70	0.456518	0.625931	0.695192	0.485615	0.841
V2586E	2588	P	RRD	0.982364	0.9925	0.841012	0.513212	0.514903	-2	24.1	24.1	0.0206	0.980156	0.571371	0.427145	0.955264	0.67245	-6.08268	-0.3827	0.827086	3.4957	0.78226	-14.871	-6.66016	-13.9791	-4.34	0.9322	0.917923	0.650006	-1.56299	0.999999	3.89	0.596826	121	0.886966	0.000549	0.945205	0.000392	0.548095	0.805572	0.8888	0.900643	0.9442	0.667016	0.232	0.514967	1.87	0.999699	0.635	0.965	0.943282	0.713247	0.999899	0.999	0.957	7.939	0.406	0.06	0.365	0.599888	-5.78	0.847	0.982126	0.0001	12.0914	5	0.988937	10.6874	19.0207	11.5158	26.3579	12.0303	30.6129	12.74	33.5389	13.4479	36.0663	14.3664	15.3702	16.6189	17.796	74	0.427938	0.848365	0.852249	0.547552	0.878
V2586G	2588	B	-	0.980832	0.904	0.84844	0.397163	0.33272	-3	24.3	24.3	0.0019	0.989741	0.571371	0.30629	0.942982	0.60674	-5.49242	-0.3846	0.827856	3.62579	0.821581	-12.772	-5.55034	-11.8932	-4.34	0.93467	0.924265	0.650006	-1.56299	0.999999	3.89	0.427437	109	0.760143	0.000557	0.905909	0.000392	0.445545	0.826504	0.8782	0.737834	0.9133	0.828024	0.258	0.411541	1.87	0.999609	0.588	0.978	0.928171	0.713247	0.999903	0.999	0.977	7.939	0.61	0.127	0.243	0.510627	-6.74	0.85	0.897392	0.0001	12.0914	42	0.957035	10.6874	19.0207	11.5158	26.3579	12.0303	30.6129	12.74	33.5389	13.4479	36.0663	14.3664	15.3702	16.6189	17.796	77	0.448593	0.77361	0.867071	0.591651	0.678
V2586M	2588	B	-	0.983251	0.3017	0.818118	0.0984891	0.0728245	1	23.3	23.3	0.0045	0.674682	0.571371	0.276129	0.990149	0.18126	-6.64363	-0.2685	0.770793	3.57701	0.869448	-9.62	-4.18863	-6.30312	-4.34	0.66442	0.222133	0.650006	-1.01506	0.998561	3.89	0.204928	21	0.978859	0.000396	0.925008	0.000392	0.9514	0.506985	0.8718	0.683364	1.0071	0.646096	0.584	0.380287	1.87	0.999137	0.269	0.742	0.924279	0.750289	0.975995	0.791	0.034	1.281	0.996	0.547	0.359	0.624804	-2.53	0.616	0.461765	0.0004	9.0581	-35	0.568691	10.6874	19.0207	11.5158	26.3579	12.0303	30.6129	12.74	33.5389	13.4479	36.0663	14.3664	15.3702	16.6189	17.796	71	0.191894	0.328018	0.240573	0.413552	0.654
Y2587C	2589	B	-	0.985279	0.9881	0.839129	0.263438	0.366336	-2	27.1	27.1	0.0355	0.951554	0.632069	0.305461	0.990799	0.71557	-7.92556	-0.4209	0.872957	6.0906	0.729076	-12.198	-3.54862	-9.21182	-4.51	0.94773	0.9368	0.650006	-5.17367	0.999999	3.89	0.692942	194	0.969562	0.000581	0.989701	7e-06	0.707204	0.865756	0.9517	0.926424	1.0891	0.626229	0.24	0.532598	2.485	0.999799	0.6	0.988	0.993195	0.33113	0.999965	1	0.939	9.231	0.976	0.711	0.521	0.801955	-8.67	0.911	0.656218	0	12.0914	33	0.973274	3.7962	16.5301	6.4872	23.4742	8.29728	27.7384	9.34751	30.7163	10.2012	33.2701	11.1991	12.7355	14.114	15.2859	78	0.432148	0.742386	0.835574	0.54286	0.949
Y2587N	2589	B	-	0.982636	0.9948	0.839061	0.342125	0.253663	-2	23.4	23.4	0.0251	0.992569	0.631725	0.427291	0.928276	0.75715	-5.38652	-0.4434	0.872957	4.80491	0.72815	-13.349	-3.5582	-10.2563	-4.49	0.91671	0.809604	0.650006	-4.8755	0.999999	3.89	0.709753	143	0.938276	0.000558	0.990601	7e-06	0.268233	0.880702	0.9517	0.924782	1.0891	0.853072	0.338	0.526747	2.485	0.99982	0.544	0.957	0.987779	0.33113	0.999995	1	0.931	6.212	0.92	0.346	0.531	0.796644	-8.67	0.844	0.362983	0	12.0914	54	0.995305	3.7962	16.5301	6.4872	23.4742	8.29728	27.7384	9.34751	30.7163	10.2012	33.2701	11.1991	12.7355	14.114	15.2859	83	0.467993	0.816136	0.902595	0.54286	0.943
R2588C	2590	B	-	0.969865	0.9643	0.811486	0.316904	0.386562	-3	26	26	0.0719	0.982987	0.626953	0.210387	0.997743	0.26185	-6.3282	-0.4083	0.868486	4.59377	0.728491	-11.163	-4.66609	-9.15933	-4.52	0.82948	0.59331	0.650006	-0.516968	1	3.89	0.629416	180	0.956685	0.00049	0.995834	5e-06	0.181306	0.881045	0.955	0.922743	1.0942	0.688915	0.228	0.581083	2.415	0.999832	0.637	0.951	0.987707	0.73138	0.99561	1	0.979	1.599	0.996	0.724	0.6	0.803672	-7.18	0.822	0.778152	0.0109	15.128	51	0.983802	5.31588	16.671	6.98337	24.0055	8.67644	28.2361	9.87749	31.1928	10.7892	33.7416	11.7071	12.8909	14.1617	15.3092	77	0.32815	0.655725	0.775596	0.659297	0.84
R2588G	2590	B	-	0.969189	0.9856	0.8554	0.495608	0.47413	-2	23.3	23.3	0.0739	0.914908	0.626423	0.207695	0.970467	0.23158	-3.85369	-0.3538	0.868146	3.82886	0.775001	-12.225	-4.16985	-9.45534	-4.48	0.85502	0.642887	0.650006	-0.785297	1	3.89	0.693212	125	0.944337	0.000384	0.989501	5e-06	0.516283	0.785967	0.9455	0.896104	1.0885	0.710478	0.25	0.435149	2.415	0.999855	0.567	0.94	0.979207	0.773051	0.992124	1	0.989	1.599	0.662	0.188	0.495	0.732565	-6.21	0.872	0.43739	0.0126	15.128	59	0.97943	5.31588	16.671	6.98337	24.0055	8.67644	28.2361	9.87749	31.1928	10.7892	33.7416	11.7071	12.8909	14.1617	15.3092	75	0.316475	0.671631	0.780128	0.617792	0.918
R2588H	2590	B	-	0.976651	0.9233	0.790355	0.26463	0.324493	0	28.2	28.2	0.064	0.90338	0.626639	0.250259	0.988756	0.15104	-5.23363	-0.3692	0.850143	6.575	0.784535	-13.182	-4.14559	-7.31826	-4.5	0.95216	0.913769	0.650006	-0.580139	1	3.89	0.556122	29	0.971762	0.000562	0.976902	5e-06	0.59535	0.70839	0.9544	0.894945	1.0938	0.861268	0.31	0.461719	2.415	0.999708	0.568	0.975	0.992797	0.741932	0.995001	1	0.937	9.931	0.996	0.661	0.388	0.756148	-4.49	0.882	0.345143	0.0207	15.128	37	0.911672	5.31588	16.671	6.98337	24.0055	8.67644	28.2361	9.87749	31.1928	10.7892	33.7416	11.7071	12.8909	14.1617	15.3092	73	0.437323	0.426182	0.544665	0.530003	0.869
R2588P	2590	B	-	0.969354	0.9989	0.85465	0.542586	0.541611	-2	29.4	29.4	0.1095	0.986868	0.626639	0.355251	0.972688	0.65222	-6.06268	-0.4737	0.868146	6.38491	0.752098	-17.677	-5.27648	-13.7578	-4.5	0.95927	0.965433	0.650006	-1.98538	1	3.89	0.851732	103	0.977638	0.000562	0.989634	5e-06	0.0524914	0.835724	0.955	0.927368	1.0942	0.925898	0.212	0.537968	2.415	0.999884	0.627	0.96	0.993282	0.734043	0.999867	1	0.945	9.931	0.967	0.579	0.645	0.768208	-6.28	0.924	0.748536	0.0009	15.128	56	0.99764	5.31588	16.671	6.98337	24.0055	8.67644	28.2361	9.87749	31.1928	10.7892	33.7416	11.7071	12.8909	14.1617	15.3092	67	0.517419	0.835663	0.86908	0.617792	0.905
S2590C	2592	B	-	0.975977	0.4735	0.829707	0.256154	0.130171	-1	25.2	25.2	0.0461	0.980971	0.546518	0.229843	0.979463	0.32062	-6.60073	-0.3272	0.798137	5.81847	0.855137	-13.548	-3.81267	-5.80923	-3.15	0.94119	0.904105	0.650006	-1.22704	1	4.02	0.248018	112	0.890606	0.000545	0.943406	3e-06	0.389734	0.817199	0.8601	0.923583	0.9147	0.687328	0.43	0.427585	1.61	0.999498	0.437	0.89	0.992925	0.719924	0.996584	1	0.961	7.852	0.999	0.99	0.439	0.652129	-4.81	0.784	0.538105	0.0019	15.4286	-20	0.984571	6.53313	17.7746	6.78522	25.4507	8.30763	29.7453	9.53237	32.7501	10.2776	35.2765	11.8638	13.4267	14.9427	16.4542	35	0.36878	0.306751	0.419239	0.526172	0.788
S2590F	2592	B	-	0.975696	0.9812	0.831267	0.281227	0.273844	-2	25.6	25.6	0.00555	0.743537	0.609284	0.256818	0.994201	0.57453	-7.43316	-0.3548	0.844565	6.61586	0.847336	-17.891	-3.53448	-9.88081	-3.19	0.92716	0.911572	0.650006	-4.16031	1	4.02	0.465777	155	0.977005	0.000547	0.938506	3e-06	0.441623	0.849319	0.8879	0.928995	0.9887	0.7701	0.38	0.441818	2.305	0.999728	0.396	0.981	0.997078	0.723803	0.999786	1	0.953	7.852	0.995	0.986	0.41	0.688017	-5.77	0.856	0.65979	0.0001	15.4286	18	0.876022	6.53313	17.7746	6.78522	25.4507	8.30763	29.7453	9.53237	32.7501	10.2776	35.2765	11.8638	13.4267	14.9427	16.4542	57	0.4594	0.774293	0.810017	0.570723	0.859
S2590P	2592	B	-	0.976867	0.9958	0.846016	0.253537	0.29554	-1	27	27	0.0262	0.982697	0.609922	0.43505	0.984462	0.72343	-6.30046	-0.4302	0.827555	6.15708	0.790557	-17.089	-4.59931	-10.8085	-3.09	0.92348	0.965645	0.650006	-3.72838	0.999999	4.02	0.598464	74	0.960923	0.000531	0.974702	3e-06	0.144901	0.862433	0.859	0.928305	0.9001	0.635755	0.374	0.382202	2.305	0.999775	0.393	0.981	0.995903	0.662545	0.999971	1	0.915	7.963	0.995	0.979	0.512	0.655463	-4.82	0.907	0.656416	0.0004	12.3381	-14	0.992193	6.53313	17.7746	6.78522	25.4507	8.30763	29.7453	9.53237	32.7501	10.2776	35.2765	11.8638	13.4267	14.9427	16.4542	67	0.437722	0.76337	0.816391	0.526172	0.87
S2590Y	2592	B	-	0.976138	0.9731	0.829751	0.315274	0.215093	-2	25	25	0.1177	0.992462	0.6095	0.264548	0.97024	0.51997	-6.657	-0.2918	0.844565	6.61586	0.84813	-17.249	-4.04305	-9.62011	-3.13	0.93854	0.90897	0.650006	-4.16031	1	4.02	0.449992	144	0.858044	0.000552	0.937806	3e-06	0.426517	0.852403	0.8677	0.931777	0.945	0.78445	0.406	0.472387	2.305	0.999747	0.399	0.958	0.996988	0.726095	0.99982	1	0.985	7.852	0.995	0.986	0.49	0.711232	-5.77	0.84	0.663484	0.0001	15.4286	0	0.9913	6.53313	17.7746	6.78522	25.4507	8.30763	29.7453	9.53237	32.7501	10.2776	35.2765	11.8638	13.4267	14.9427	16.4542	46	0.468532	0.80818	0.833795	0.570723	0.879
R2591G	2593	B	-	0.975591	0.9488	0.848447	0.316862	0.300239	-2	22.4	22.4	0.0003	0.911624	0.54481	0.153475	0.936925	0.185	-3.25345	-0.3823	0.766409	2.20751	0.875699	-11.16	-3.85365	-9.37607	-3.04	0.35608	0.514423	0.650006	-0.915715	0.9945	4.02	0.292302	125	0.922211	0.000264	0.907909	4e-06	0.97636	0.519464	0.6716	0.884131	0.5989	0.829435	0.262	0.388177	0.55	0.999661	0.711	0.942	0.949242	0.719343	0.996524	0.033	0.598	0.685	0.841	0.204	0.378	0.675268	-5.02	0.642	0.21975	0.0156	15.4286	52	0.980761	5.35797	19.3949	8.0713	26.6676	9.00365	30.7365	10.0387	33.6341	11.1846	35.9368	13.2332	14.983	16.643	18.1029	25	0.211291	0.623065	0.755336	0.536241	0.935
R2591L	2593	B	-	0.974922	0.9443	0.82987	0.266258	0.144685	-2	22.8	22.8	0.00025	0.968244	0.544933	0.160492	0.965546	0.30136	-4.63622	-0.3494	0.766409	2.37325	0.916703	-10.199	-3.45866	-7.96617	-3.05	0.45698	0.484546	0.650006	-2.16267	0.99794	4.02	0.318925	102	0.846532	0.000301	0.970303	4e-06	0.960396	0.517769	0.6716	0.818651	0.5371	0.669937	0.438	0.406411	0.895	0.999489	0.477	0.922	0.952951	0.692432	0.995611	0.09	0.223	2.425	0.841	0.204	0.413	0.705777	-5.02	0.58	0.303324	0.0007	15.4286	38	0.981488	5.35797	19.3949	8.0713	26.6676	9.00365	30.7365	10.0387	33.6341	11.1846	35.9368	13.2332	14.983	16.643	18.1029	35	0.224755	0.561696	0.624846	0.536241	0.865
R2591P	2593	B	-	0.975227	0.9939	0.845089	0.356262	0.273969	-2	24.2	24.2	0.0105	0.962686	0.545323	0.317333	0.961266	0.57862	-4.84202	-0.4212	0.747934	2.88221	0.81945	-11.843	-4.51029	-12.3088	-3.08	0.48464	0.695909	0.650006	-2.29534	0.99794	4.02	0.599259	103	0.908623	0.000322	0.963604	4e-06	0.7525	0.561233	0.7594	0.870577	0.7095	0.784876	0.34	0.511416	0.895	0.999695	NA	0.929	0.953	0.727589	0.999273	0.09	0.472	2.425	0.974	0.554	0.507	0.71617	-4.45	0.67	0.503801	0.0006	15.4286	49	0.986192	5.35797	19.3949	8.0713	26.6676	9.00365	30.7365	10.0387	33.6341	11.1846	35.9368	13.2332	14.983	16.643	18.1029	38	0.226163	0.762732	0.761878	0.536241	0.891
R2591W	2593	B	-	0.975216	0.9438	0.807515	0.408553	0.349082	-3	24.6	24.6	0.0006	0.98935	0.545555	0.230986	0.995009	0.24692	-5.06703	-0.3647	0.77708	2.96908	0.877552	-10.635	-5.87433	-10.3258	-3.1	0.31295	0.643542	0.650006	-2.29534	0.9945	4.02	0.416265	101	0.867724	0.000347	0.985301	4e-06	0.638645	0.608049	0.7974	0.888943	0.7916	0.870926	0.288	0.579092	0.895	0.999767	NA	0.966	0.977332	0.692432	0.990326	0.033	0.411	0.685	0.999	0.824	0.33	0.764664	-5.95	0.697	0.922237	0.0001	15.4286	64	0.996524	5.35797	19.3949	8.0713	26.6676	9.00365	30.7365	10.0387	33.6341	11.1846	35.9368	13.2332	14.983	16.643	18.1029	41	0.276853	0.573695	0.710643	0.580598	0.92
G2592C	2594	B	-	0.986792	0.8952	0.831504	0.280555	0.165221	-3	24.4	24.4	0.0014	0.99343	0.545603	0.192425	0.993599	0.70916	0.910898	-0.4381	0.748043	5.36903	0.856163	-11.765	-4.37813	-0.922499	-3.07	0.95596	0.942843	0.650006	-0.445728	1	4.02	0.214443	159	0.716344	0.000546	0.977202	2e-06	0.510642	0.598278	0.8113	0.907066	0.6515	0.599588	0.44	0.51827	1.13	0.999443	0.378	0.811	0.983882	0.754903	0.98132	1	0.981	9.931	1	1	0.588	0.800687	-7.43	0.702	0.760969	0.2234	15.4286	24	0.990098	3.80234	19.9041	6.54032	26.0408	7.96946	29.7625	9.37421	32.4198	11.382	34.6073	13.8984	15.8355	17.4685	18.8084	17	0.317185	0.413644	0.58439	0.552233	0.83
G2592D	2594	B	-	0.986868	0.9929	0.839414	0.374126	0.299629	-1	25.3	25.3	0.0326	0.99517	0.588705	0.350652	0.92634	0.63482	-3.44069	-0.4386	0.798674	6.60234	0.821014	-14.67	-2.78585	-2.8249	-3.08	0.95118	0.928392	0.650006	-1.50236	1	4.02	0.208934	94	0.89686	0.000557	0.989601	2e-06	0.261636	0.673272	0.8522	0.916234	0.8612	0.787477	0.422	0.516994	1.935	0.999741	0.293	0.922	0.985303	0.709087	0.999632	1	0.988	9.931	1	0.998	0.546	0.830769	-5.78	0.769	0.16147	0.0152	15.4286	34	0.993027	3.80234	19.9041	6.54032	26.0408	7.96946	29.7625	9.37421	32.4198	11.382	34.6073	13.8984	15.8355	17.4685	18.8084	68	0.439163	0.639156	0.591647	0.46248	0.916
G2592S	2594	B	-	0.987319	0.7412	0.831458	0.216707	0.0735079	0	24.1	24.1	0.0013	0.912125	0.58849	0.244729	0.971562	0.31928	-2.99098	-0.3164	0.77289	5.91833	0.866397	-9.573	-2.63077	-1.01582	-3.06	0.95118	0.928392	0.650006	-0.561386	1	4.02	0.162044	56	0.896287	0.000476	0.993059	2e-06	0.667109	0.558591	0.8431	0.868397	0.7059	0.6585	0.634	0.350039	1.935	0.999419	0.271	0.811	0.981281	0.746452	0.997922	1	0.963	9.931	1	0.998	0.284	0.765323	-4.68	0.659	0.0298798	0.1153	15.4286	-29	0.922013	3.80234	19.9041	6.54032	26.0408	7.96946	29.7625	9.37421	32.4198	11.382	34.6073	13.8984	15.8355	17.4685	18.8084	57	0.266869	0.324909	0.387642	0.418142	0.803
R2593G	2595	P	MH	0.951845	0.6286	0.826722	0.463847	0.428508	-2	23	23	0.0008	0.98364	0.611721	0.175338	0.894367	0.22425	-3.86721	-0.3842	0.807927	4.77783	0.840055	-14.873	-3.29371	-6.48706	-4.34	0.83444	0.681052	0.650006	-0.619718	0.99996	4.08	0.268783	125	0.926301	0.000322	0.958704	5e-06	0.637024	0.423889	0.9415	0.86512	1.0745	0.865713	0.358	0.410731	1.65	0.999821	0.379	0.851	0.986186	0.743833	0.997949	0.828	0.888	1.253	0.993	0.982	0.335	0.534751	-4.67	0.769	0.216056	0.0816	15.5776	61	0.991024	8.71104	21.1163	9.37485	25.724	10.3646	28.928	12.4651	31.3352	14.9313	33.5141	16.888	18.3863	19.5188	20.4007	42	0.194822	0.420962	0.604317	0.548092	0.932
R2593C	2595	B	-	0.945032	0.305	0.775712	0.246192	0.216492	-3	23.3	23.3	0.0035	0.759259	0.569257	0.0928457	0.996623	0.24281	-2.54654	-0.2574	0.762552	3.91035	0.861033	-11.982	-5.12294	-8.58827	-4.37	0.76342	0.626416	0.650006	-0.213233	0.99996	4.08	0.249983	180	0.868907	0.00015	0.913609	5e-06	0.859975	0.309125	0.9147	0.829178	0.9666	0.756348	0.44	0.581083	0.405	0.999556	0.417	0.701	0.983251	0.755804	0.766997	0.828	0.767	1.253	1	0.99	0.689	0.634494	-2.95	0.718	0.738088	0.2201	15.5776	48	0.943261	8.71104	21.1163	9.37485	25.724	10.3646	28.928	12.4651	31.3352	14.9313	33.5141	16.888	18.3863	19.5188	20.4007	18	0.072928	0.119938	0.196211	0.592174	0.824
R2593H	2595	B	-	0.957217	0.2452	0.749653	0.202351	0.160544	0	24.4	24.4	0.0031	0.860299	0.611756	0.233961	0.997328	0.11726	-5.14066	-0.3186	0.758384	6.89493	0.899416	-13.476	-4.50925	-4.28802	-4.35	0.95145	0.913769	0.650006	-0.32309	1	4.08	0.192566	29	0.930498	0.000528	0.929107	5e-06	0.95337	0.36891	0.9415	0.858581	1.0745	0.863919	0.598	0.500952	0.955	0.999517	0.363	0.881	0.992826	0.760648	0.969326	1	0.945	9.931	0.999	0.987	0.338	0.559685	-3.37	0.825	0.408075	0.1462	15.5776	33	0.87943	8.71104	21.1163	9.37485	25.724	10.3646	28.928	12.4651	31.3352	14.9313	33.5141	16.888	18.3863	19.5188	20.4007	39	0.301793	0.144523	0.22863	0.458324	0.717
R2593L	2595	B	-	0.948121	0.6623	0.807006	0.448036	0.405796	-2	24.2	24.2	0.000775	0.983004	0.589927	0.147914	0.974508	0.31662	-2.18687	-0.3513	0.773869	6.3044	0.922764	-15.97	-3.60338	-7.0639	-4.32	0.95622	0.919823	0.650006	-0.303077	1	4.08	0.302413	102	0.910116	0.000402	0.914909	5e-06	0.677754	0.44755	0.9335	0.880556	1.0472	0.834974	0.37	0.397244	0.955	0.999681	0.408	0.85	0.991404	0.742854	0.984616	1	0.922	9.931	0.993	0.982	0.44	0.567791	-4.14	0.802	0.291041	0.3721	15.5776	47	0.986778	8.71104	21.1163	9.37485	25.724	10.3646	28.928	12.4651	31.3352	14.9313	33.5141	16.888	18.3863	19.5188	20.4007	30	0.285669	0.282372	0.347445	0.548092	0.886
S2594L	2596	B	-	0.95706	0.4226	0.813774	0.149229	0.158727	-2	22.9	22.9	0.0021	0.742474	0.601083	0.248548	0.982574	0.32723	-2.92974	-0.232	0.75515	4.12553	0.863501	-9.354	-3.56573	-4.79724	-3.19	0.92775	0.911572	0.650006	-0.586771	1	4.08	0.168729	145	0.902479	0.000517	0.992851	0.000333	0.788745	0.629887	0.7579	0.80611	0.6931	0.643825	0.452	0.270645	2.16	0.999015	0.325	0.845	0.976305	0.736227	0.991575	1	0.931	7.852	0.897	0.148	0.467	0.654288	-4.44	0.646	0.452848	0.0305	15.5776	13	0.755728	3.79167	19.5574	6.48575	24.4304	8.53992	27.5385	10.2988	30.0793	12.4665	32.1637	14.4966	16.196	17.5928	18.6812	49	0.295677	0.235991	0.29438	0.443371	0.652
S2594P	2596	B	-	0.958623	0.769	0.824149	0.268673	0.148153	-1	24.1	24.1	0.0019	0.943649	0.572541	0.333961	0.96073	0.69424	-4.07461	-0.2402	0.772844	3.60145	0.876564	-9.327	-3.53884	-7.32118	-3.16	0.81806	0.750177	0.650006	-0.993003	0.998829	4.08	0.266067	74	0.950322	0.00026	0.974353	0.000333	0.0958306	0.63624	0.8114	0.868696	0.7083	0.738905	0.392	0.404719	2.16	0.999464	0.333	0.759	0.968964	0.728645	0.9986	1	0.71	4.22	0.917	0.502	0.57	0.647098	-3.93	0.776	0.216842	0.0385	12.4622	-18	0.972531	3.79167	19.5574	6.48575	24.4304	8.53992	27.5385	10.2988	30.0793	12.4665	32.1637	14.4966	16.196	17.5928	18.6812	52	0.211392	0.575201	0.592736	0.399505	0.767
L2595F	2597	B	-	0.96184	0.3524	0.83063	0.221414	0.0802699	0	23.9	23.9	0.0116	0.773787	0.552423	0.331861	0.947797	0.35534	-7.25194	-0.1671	0.767559	5.58864	0.886296	-12.411	-4.78208	-6.77555	-3.56	0.92775	0.911572	0.650006	-1.08932	1	4.08	0.291879	22	0.989549	0.000533	0.962404	0.005042	0.340766	0.522313	0.8826	0.81173	0.956	0.677125	0.6	0.329521	2.395	0.999278	0.254	0.828	0.985312	0.764205	0.950857	1	0.943	7.852	0.998	0.991	0.313	0.741146	-3.35	0.676	0.313815	0.0212	15.5776	-15	0.626796	6.46226	20.5952	9.2028	25.4143	11.5099	28.3074	12.6656	30.7389	14.1724	32.9363	15.9525	17.5189	18.7451	19.7275	24	0.303012	0.245152	0.226295	0.509467	0.654
L2595H	2597	B	-	0.96106	0.9638	0.82428	0.335363	0.243949	-3	24.9	24.9	0.0365	0.978322	0.612575	0.48515	0.955559	0.44806	-8.22606	-0.3804	0.8612	5.94053	0.774074	-15.556	-6.57198	-7.86274	-3.58	0.93068	0.911287	0.650006	-4.30292	1	4.08	0.59931	99	0.951667	0.000571	0.982768	0.005042	0.2227	0.879633	0.9003	0.924691	0.9976	0.868079	0.366	0.466813	2.395	0.999704	0.417	0.969	0.984335	0.613429	0.999983	1	0.976	7.963	0.999	0.995	0.652	0.803301	-6.38	0.867	0.776919	0	12.4622	12	0.987017	6.46226	20.5952	9.2028	25.4143	11.5099	28.3074	12.6656	30.7389	14.1724	32.9363	15.9525	17.5189	18.7451	19.7275	75	0.483405	0.649393	0.654462	0.640578	0.852
L2595P	2597	B	-	0.955956	0.993	0.844037	0.470858	0.438579	-3	25.3	25.3	0.0478	0.981083	0.612575	0.489796	0.989358	0.67117	-7.53337	-0.4215	0.8612	5.93759	0.763968	-14.655	-5.41908	-9.3353	-3.58	0.92406	0.965645	0.650006	-4.30292	1	4.08	0.708777	98	0.9462	0.000562	0.985301	0.005042	0.0914314	0.915623	0.9003	0.971282	0.9976	0.865131	0.15	0.518184	2.395	0.999807	NA	0.983	0.984882	0.613429	0.999996	1	0.977	7.963	0.998	0.995	0.725	0.82429	-6.51	0.902	0.339809	0.0001	12.4622	47	0.996342	6.46226	20.5952	9.2028	25.4143	11.5099	28.3074	12.6656	30.7389	14.1724	32.9363	15.9525	17.5189	18.7451	19.7275	69	0.502425	0.737435	0.822233	0.640578	0.914
T2596A	2598	B	-	0.96343	0.9507	0.791575	0.200853	0.0507351	0	24	24	0.0075	0.986657	0.624822	0.332987	0.729724	0.30112	-7.29534	-0.3209	0.850325	5.8608	0.879341	-9.845	-4.54105	-5.71326	-3.22	0.94694	0.895188	0.650006	-3.51298	1	4.08	0.478996	58	0.996992	0.000516	0.998681	1e-06	0.479547	0.792905	0.8706	0.89888	0.9329	0.757286	0.562	0.299608	2.485	0.999659	0.346	0.977	0.98223	0.5511	0.999946	1	0.944	9.259	0.99	0.755	0.212	0.775036	-4.82	0.757	0.134214	0	12.4622	-46	0.971077	8.32555	19.8191	9.51972	23.6996	11.9439	26.2765	13.27	28.5307	14.9482	30.7767	16.1703	17.2728	18.2715	19.0782	55	0.385754	0.647364	0.782087	0.441536	0.74
T2596I	2598	B	-	0.963726	0.994	0.790574	0.250874	0.319558	-1	23.7	23.7	0.0084	0.959826	0.624079	0.392703	0.924889	0.51899	-7.53189	-0.3468	0.85969	3.93397	0.789286	-11.547	-5.96484	-6.2574	-3.3	0.91607	0.900738	0.650006	-4.79428	0.999949	3.02	0.590615	89	0.967955	0.000568	0.999046	1e-06	0.914439	0.866393	0.8784	0.951697	0.924	0.725339	0.126	0.335762	2.485	0.999804	0.752	0.955	0.966653	0.720394	0.999926	1	0.959	7.852	0.997	0.915	0.269	0.846136	-5.78	0.822	0.636536	0	12.2796	-35	0.967754	8.32555	19.8191	9.51972	23.6996	11.9439	26.2765	13.27	28.5307	14.9482	30.7767	16.1703	17.2728	18.2715	19.0782	62	0.422218	0.611431	0.741909	0.486277	0.923
T2596N	2598	B	-	0.965726	0.9441	0.786712	0.083246	-0.035334	0	21.4	21.4	0.0095	0.916908	0.595343	0.394479	0.881367	0.39134	-4.95262	-0.3766	0.850325	2.2083	0.791999	-9.395	-4.64169	-6.94523	-3.25	0.92699	0.904253	0.650006	-3.20064	0.999949	3.02	0.527224	65	0.84992	0.000547	0.999024	1e-06	0.598504	0.568282	0.773	0.787936	0.5688	0.460559	0.58	0.417238	2.485	0.999223	0.333	0.926	0.928444	0.681651	0.999926	1	0.963	7.852	0.384	0.159	0.484	0.823249	-4.82	0.532	0.0594688	0	12.2796	-70	0.821784	8.32555	19.8191	9.51972	23.6996	11.9439	26.2765	13.27	28.5307	14.9482	30.7767	16.1703	17.2728	18.2715	19.0782	52	0.276436	0.701369	0.813733	0.441536	0.79
T2596S	2598	B	-	0.96507	0.8717	0.787516	0.0801083	0.0233681	1	23.35	23.35	0.00195	0.866384	0.625206	0.255481	0.828905	0.21006	-7.23559	-0.2847	0.845737	4.55919	0.8765	-7.535	-3.32681	-5.27582	-3.19	0.93956	0.910393	0.650006	-3.51298	0.999974	3.55	0.261313	58	0.896158	0.000535	0.998603	1e-06	0.753189	0.769826	0.86335	0.783343	0.9201	0.717191	0.579	0.294347	2.485	0.999561	0.288	0.9155	0.970249	0.5511	0.999838	1	0.9605	8.5555	0.93	0.676	0.218	0.784613	-3.86	0.6685	0.00834477	0	12.3709	-76	0.713923	8.32555	19.8191	9.51972	23.6996	11.9439	26.2765	13.27	28.5307	14.9482	30.7767	16.1703	17.2728	18.2715	19.0782	48	0.321209	0.636077	0.75664	0.397726	0.623
K2597E	2599	B	-	0.967295	0.9706	0.792462	0.312719	0.211423	1	24.9	24.9	0.0325	0.977762	0.619166	0.207987	0.799994	0.7847	-6.2212	-0.3436	0.837575	6.27931	0.820361	-15.586	-2.76427	-12.3099	-3.12	0.94694	0.914062	0.650006	-3.42477	1	4.08	0.447524	56	0.978726	0.000504	0.955004	1e-06	0.574085	0.818254	0.8596	0.908202	0.9033	0.751047	0.416	0.462128	2.395	0.999728	0.311	0.977	0.994679	0.629711	0.999951	1	0.976	9.259	0.993	0.971	0.525	0.786068	-3.86	0.822	0.0603658	0.0004	12.4622	6	0.983599	6.10359	18.1374	6.93037	22.3933	9.16071	25.2613	10.4553	27.6645	12.5373	30.0191	14.2578	15.5046	16.494	17.3826	26	0.327152	0.751506	0.767025	0.299151	0.767
K2597N	2599	B	-	0.970221	0.983	0.782215	0.107245	-0.0837264	0	21.75	21.75	0.0009	0.945161	0.588784	0.275134	0.80548	0.76982	-2.51088	-0.337	0.763006	2.9648	0.846853	-13.336	-4.45248	-10.8021	-3.19	0.78835	0.403274	0.650006	-1.40366	0.679164	-0.458	0.420393	94	0.864265	0.000276	0.989101	1e-06	0.48093	0.508717	0.8375	0.854517	0.6364	0.711364	0.632	0.390474	1.845	0.999291	0.252	0.794	0.98591	0.729996	0.999877	1	0.158	0.542	0.998	0.987	0.414	0.802403	-4.82	0.5335	0.185765	0.0022	8.6352	-21	0.95173	6.10359	18.1374	6.93037	22.3933	9.16071	25.2613	10.4553	27.6645	12.5373	30.0191	14.2578	15.5046	16.494	17.3826	26	0.159296	0.278654	0.504476	0.338203	0.762
K2597Q	2599	B	-	0.969263	0.8168	0.771257	0.22255	0.0819009	1	24.7	24.7	0.0386	0.905234	0.588749	0.216729	0.818044	0.6473	-3.11148	-0.318	0.837575	5.92691	0.788371	-13.529	-3.374	-9.5179	-3.16	0.95001	0.907808	0.650006	-2.30983	1	4.08	0.370187	53	0.795039	0.000521	0.990751	1e-06	0.585569	0.791173	0.8668	0.895031	0.9129	0.720003	0.58	0.392292	2.395	0.999617	0.291	0.955	0.995669	0.629711	0.999792	1	0.972	9.259	0.998	0.987	0.624	0.754185	-3.86	0.777	0.106726	0.0007	12.4622	-17	0.938058	6.10359	18.1374	6.93037	22.3933	9.16071	25.2613	10.4553	27.6645	12.5373	30.0191	14.2578	15.5046	16.494	17.3826	20	0.360863	0.541488	0.726079	0.299151	0.699
A2598G	2600	B	-	0.966814	0.3475	0.806596	0.098359	-0.0136253	0	22.9	22.9	0.0007	0.867515	0.544156	0.214385	0.991467	0.44565	-0.250973	-0.3217	0.645208	4.48407	0.909333	-9.486	-4.04389	-4.92041	-3.13	0.94155	0.914093	0.650006	-0.739394	1	4.08	0.093161	60	0.853284	0.000419	0.972603	3e-06	0.957975	0.486783	0.7911	0.811909	0.5269	0.36282	0.666	0.345537	1.445	0.998894	0.267	0.729	0.98954	0.757114	0.959176	1	0.937	7.852	0.997	0.988	0.187	0.698516	-3.27	0.591	0.246332	0.3867	15.5776	-69	0.826899	6.05396	18.4962	8.40631	23.7616	9.60688	27.0473	10.9237	29.7362	12.1975	32.0678	13.8901	15.4052	16.5619	17.6359	28	0.17316	0.215401	0.210492	0.308066	0.687
A2598T	2600	B	-	0.961901	0.5151	0.783054	0.199893	0.0493564	0	24.9	24.9	0.0352	0.973778	0.569648	0.313868	0.992051	0.64678	-3.95557	-0.2989	0.764487	6.23065	0.809892	-9.723	-4.11295	-4.04205	-3.13	0.95145	0.896217	0.650006	-1.96202	1	4.08	0.11182	58	0.966147	0.000535	0.989101	3e-06	0.804563	0.600193	0.8417	0.871534	0.8572	0.662615	0.634	0.315881	2.25	0.999425	0.252	0.943	0.993598	0.660278	0.997634	1	0.929	9.931	0.993	0.984	0.453	0.713424	-3.74	0.707	0.130532	0.0032	15.5776	-78	0.931582	6.05396	18.4962	8.40631	23.7616	9.60688	27.0473	10.9237	29.7362	12.1975	32.0678	13.8901	15.4052	16.5619	17.6359	30	0.37693	0.406576	0.345024	0.308066	0.741
A2598V	2600	B	-	0.96467	0.5171	0.788142	0.147723	0.0750467	0	25.4	25.4	0.00525	0.977894	0.598117	0.191538	0.996303	0.67765	-0.673399	-0.2149	0.769859	6.0199	0.786104	-13.253	-4.31188	-5.3611	-3.2	0.92775	0.909638	0.650006	-1.17937	1	4.08	0.162007	64	0.981689	0.000488	0.916808	3e-06	0.969116	0.705201	0.8795	0.902511	0.959	0.650938	0.584	0.35363	2.25	0.9994	0.242	0.92	0.990965	0.752303	0.92271	1	0.837	7.852	0.999	0.98	0.371	0.729012	-3.8	0.736	0.290081	0.0027	15.5776	-60	0.951576	6.05396	18.4962	8.40631	23.7616	9.60688	27.0473	10.9237	29.7362	12.1975	32.0678	13.8901	15.4052	16.5619	17.6359	33	0.340292	0.299285	0.313633	0.308066	0.8
Q2599H	2601	B	-	0.982774	0.9918	0.834711	0.181511	0.0229522	0	23.2	23.2	0.00385	0.980477	0.622639	0.296604	0.755108	0.76056	-7.39395	-0.2972	0.852361	3.02957	0.787718	-13.041	-4.8249	-6.49956	-3.32	0.873855	0.628872	0.650006	-3.34817	0.922397	0.736	0.732959	24	0.866667	0.000538	0.999005	0.000165	0.659353	0.620843	0.8608	0.870798	0.73	0.777256	0.458	0.38598	2.485	0.999192	0.449	0.908	0.991827	0.551002	0.9999	1	0.3305	3.588	0.99	0.979	0.335	0.807697	-4.82	0.564	0.581368	0	7.0111	-67	0.977904	9.64549	19.5341	11.1973	23.9537	12.2929	26.7933	13.7673	29.3539	14.7778	31.6845	16.1609	17.2272	18.1558	18.8951	57	0.308276	0.468099	0.691119	0.600335	0.729
R2600C	2602	B	-	0.974262	0.8781	0.804736	0.317068	0.21767	-3	24.5	24.5	0.0068	0.996636	0.628907	0.25095	0.993672	0.74069	-5.95915	-0.4169	0.863366	4.18187	0.728497	-12.594	-4.95764	-10.2856	-4.55	0.7622	0.593642	0.650006	-3.11507	0.970095	3.01	0.713479	180	0.911763	0.000498	0.996219	0.000106	0.101153	0.770874	0.951	0.913795	1.0831	0.832197	0.364	0.543864	2.44	0.999604	0.549	0.937	0.996674	0.639575	0.999794	1	0.972	2.07	1	0.99	0.671	0.845692	-7.61	0.807	0.73914	0	12.1151	33	0.992671	10.2456	18.2848	10.4476	22.1221	11.7113	24.7501	13.023	27.165	14.4304	29.6677	15.4246	16.3733	17.1185	17.7315	73	0.251585	0.516358	0.815591	0.639438	0.813
R2600G	2602	B	-	0.97924	0.9623	0.84941	0.329171	0.235055	-2	23.8	23.8	0.0038	0.988148	0.628528	0.312523	0.878164	0.84088	-6.39836	-0.4434	0.863555	4.16213	0.751123	-12.843	-4.86149	-10.6023	-4.52	0.79499	0.682152	0.650006	-3.11507	0.970095	3.01	0.770644	125	0.936363	0.000408	0.963704	0.000106	0.10119	0.834372	0.9504	0.917973	1.1106	0.850869	0.376	0.40005	2.44	0.999659	0.489	0.917	0.996037	0.713017	0.999949	1	0.988	2.07	0.993	0.982	0.557	0.794416	-6.65	0.752	0.750277	0.003	12.1151	44	0.996306	10.2456	18.2848	10.4476	22.1221	11.7113	24.7501	13.023	27.165	14.4304	29.6677	15.4246	16.3733	17.1185	17.7315	63	0.316738	0.662829	0.763272	0.596991	0.879
R2600H	2602	B	-	0.978471	0.8146	0.785153	0.126995	0.113772	0	26	26	0.0009	0.981406	0.628527	0.336432	0.993949	0.71105	-5.61613	-0.3778	0.851097	4.49801	0.877609	-13.821	-5.02505	-9.1836	-4.53	0.94039	0.909276	0.650006	-1.10503	0.999958	3.04	0.659529	29	0.908474	0.000573	0.978652	0.000106	0.626401	0.689955	0.9494	0.872376	1.0844	0.747808	0.35	0.500952	2.44	0.999072	NA	0.978	0.99666	0.712377	0.999612	1	0.971	9.931	0.999	0.987	0.396	0.812292	-4.75	0.733	0.561142	0.017	11.3064	8	0.936123	10.2456	18.2848	10.4476	22.1221	11.7113	24.7501	13.023	27.165	14.4304	29.6677	15.4246	16.3733	17.1185	17.7315	65	0.393457	0.397943	0.510071	0.508226	0.717
R2600P	2602	B	-	0.977956	0.9993	0.847109	0.406296	0.345839	-2	26.3	26.3	0.0182	0.972048	0.628527	0.460794	0.843434	0.88262	-6.50839	-0.5501	0.863555	4.50486	0.752098	-16.039	-6.13516	-13.2425	-4.53	0.95132	0.963524	0.650006	-3.11507	0.999958	3.04	0.882939	103	0.969287	0.000577	0.990021	0.000106	0.058001	0.783927	0.95	0.920234	1.0782	0.917999	0.312	0.511416	2.44	0.999753	0.507	0.984	0.994734	0.639575	0.999992	1	0.983	9.931	0.998	0.992	0.701	0.824266	-6.61	0.827	0.808884	0.0004	11.3064	39	0.992733	10.2456	18.2848	10.4476	22.1221	11.7113	24.7501	13.023	27.165	14.4304	29.6677	15.4246	16.3733	17.1185	17.7315	71	0.504675	0.869772	0.904773	0.596991	0.904
D2601A	2603	B	-	0.970707	0.7258	0.793766	0.332813	0.240286	-2	25.4	25.4	0.0086	0.979954	0.614187	0.170503	0.956863	0.6823	-5.47524	-0.279	0.835688	6.32934	0.807026	-13.537	-3.41961	-10.2912	-4.1	0.95001	0.899822	0.650006	-1.27065	1	4.08	0.514022	126	0.903089	0.000546	0.990788	1e-06	0.627666	0.824612	0.9294	0.915497	1.0582	0.854841	0.376	0.38755	2.28	0.999656	0.363	0.973	0.996837	0.747742	0.994653	1	0.792	9.259	0.998	0.991	0.259	0.767155	-7.09	0.88	0.223444	0.0006	12.4622	14	0.987953	9.57449	17.503	10.0665	22.2832	10.3656	25.4773	11.6664	28.1303	12.8142	30.6698	13.8793	14.7452	15.853	16.767	26	0.437111	0.679389	0.791406	0.420742	0.758
D2601G	2603	B	-	0.974514	0.7452	0.807224	0.372485	0.297272	-1	25.4	25.4	0.0225	0.987746	0.614497	0.215231	0.847154	0.79821	-5.40123	-0.358	0.835312	6.29903	0.809022	-11.747	-4.01168	-9.24042	-4.13	0.94694	0.920677	0.650006	-1.31762	1	4.08	0.504009	94	0.879339	0.000538	0.995723	1e-06	0.549733	0.83377	0.9285	0.915709	1.0564	0.864611	0.342	0.422166	2.28	0.999725	0.344	0.992	0.997365	0.745745	0.9981	1	0.795	9.259	0.993	0.984	0.305	0.777833	-6.37	0.883	0.588923	0.0157	12.4622	-8	0.99125	9.57449	17.503	10.0665	22.2832	10.3656	25.4773	11.6664	28.1303	12.8142	30.6698	13.8793	14.7452	15.853	16.767	26	0.41127	0.751452	0.829501	0.377602	0.792
V2602D	2604	B	-	0.951341	0.554	0.811194	0.2301	0.092746	-3	23.1	23.1	0.0008	0.598058	0.532135	0.323704	0.96766	0.72351	-3.32475	-0.368	0.677828	2.41316	0.851297	-15.533	-4.04762	-6.46515	-3.08	0.66288	0.436083	0.650006	-0.446871	0.987099	4.08	0.673963	152	0.952549	0.000403	0.965803	0.005981	0.391092	0.446776	0.654	0.776347	0.4008	0.854106	0.472	0.493188	0.55	0.999096	0.401	0.892	0.965456	0.751806	0.98918	0.607	0.393	1.797	0.736	0.282	0.673	0.579934	-2.56	0.674	0.858178	0.0035	12.4622	17	0.86932	10.9691	18.1887	11.2397	23.8789	12.3415	27.3408	13.0994	29.9868	14.066	32.468	14.8381	15.6645	16.4252	17.2796	41	0.110781	0.539507	0.55228	0.519396	0.766
V2602I	2604	B	-	0.952183	0.0648	0.797871	-0.0126045	-0.255882	3	7.477	7.477	0	0.0440137	0.49523	0.0693504	0.893298	0.10931	-0.3523	-0.0327	0.353546	0.664502	0.96501	-7.119	-3.83008	-4.49694	-2.91	0.38121	0.264784	0.650006	-0.0114838	0.921086	0.673	0.121873	29	0.784357	0.00013	0.748825	0.005981	0.965885	0.082785	0.4947	0.112122	-0.3942	0.274233	0.814	0.247651	0.205	0.990089	NA	0.208	0.840736	0.810309	0.0653571	0.026	0.025	0.227	0.007	0.002	0.202	0.435034	-0.49	0.166	0.0493735	0.1195	9.0001	-85	0.0465253	10.9691	18.1887	11.2397	23.8789	12.3415	27.3408	13.0994	29.9868	14.066	32.468	14.8381	15.6645	16.4252	17.2796	12	0.005034	0.0350687	0.0290023	0.26845	0.457
V2602L	2604	B	-	0.95049	0.1648	0.807288	0.0687575	-0.139011	1	14.15	14.15	0.0005	0.159721	0.528714	0.23283	0.816999	0.25329	-1.1251	-0.202	0.413623	0.853724	0.935446	-11.2	-3.03895	-5.4824	-2.82	0.45628	0.403776	0.650006	-0.126868	0.921086	0.673	0.280861	32	0.706141	0.000262	0.936906	0.005981	0.556715	0.165389	0.5285	0.232714	-0.1948	0.548938	0.76	0.300758	0.55	0.995463	0.292	0.403	0.864838	0.758981	0.73238	0.026	0.246	0.227	0.03	0.027	0.179	0.555667	-1.18	0.379	0.0953011	0.0169	9.0001	-79	0.202652	10.9691	18.1887	11.2397	23.8789	12.3415	27.3408	13.0994	29.9868	14.066	32.468	14.8381	15.6645	16.4252	17.2796	44	0.025858	0.0879406	0.0727072	0.344682	0.593
I2603M	2605	B	-	0.812903	0.3156	0.827328	0.197874	0.0464565	1	23.3	23.3	0.0006	0.811565	0.595485	0.346109	0.84333	0.21082	-5.22969	-0.3153	0.745327	3.00728	0.793755	-9.193	-3.91144	-4.97489	-4.12	0.52447	0.310494	0.650006	-1.5179	0.431978	0.22	0.340911	10	0.913265	0.000338	0.944306	2e-06	0.751913	0.636815	0.8918	0.870404	0.7549	0.748359	0.444	0.626245	2.175	0.999454	0.418	0.863	0.985106	0.721818	0.998124	0.75	0.248	-0.093	0.998	0.992	0.367	0.717561	-2.73	0.557	0.346537	0.0047	3.3932	-79	0.920713	14.0781	19.2526	14.1541	23.4512	14.5648	26.3598	15.5901	28.9165	16.3715	31.3513	16.918	17.484	18.1332	18.6981	67	0.193303	0.498526	0.594473	0.451352	0.838
E2604D	2606	B	-	0.950297	0.6552	0.840062	0.142011	-0.033787	2	22.35	22.35	0.00045	0.345242	0.561411	0.250244	0.885336	0.18848	-4.44402	-0.2148	0.542268	1.75939	0.897893	-11.003	-4.22323	-5.79723	-3.98	0.78776	0.406531	0.650006	-0.217005	0.806215	3.05	0.341497	45	0.926608	0.000162	0.947505	0.000104	0.888425	0.219792	0.7701	0.480082	0.4459	0.62008	0.705	0.338676	2.045	0.997213	0.267	0.67	0.987816	0.731463	0.994917	1	0.2375	0.6	0.024	0.012	0.266	0.771975	-2.55	0.41	0.283815	0.0349	8.0611	-26	0.612394	13.0146	18.2326	13.779	22.376	14.0699	25.1941	14.6613	27.8403	15.3248	30.3539	15.9538	16.4874	17.1083	17.6712	57	0.075079	0.181635	0.246624	0.348982	0.754
E2604K	2606	B	-	0.947237	0.8714	0.836961	0.084717	0.0654415	1	27.8	27.8	0.0025	0.877609	0.587887	0.268281	0.983235	0.41791	-4.151	-0.3389	0.694403	3.70573	0.863521	-16.391	-4.15952	-10.4352	-3.97	0.94039	0.908306	0.650006	-2.08885	0.999958	3.04	0.557805	56	0.935232	0.000505	0.993801	0.000104	0.914039	0.565935	0.8767	0.866318	0.8292	0.671817	0.546	0.360686	2.045	0.99866	0.495	0.832	0.994603	0.69852	0.99973	1	0.966	9.931	0.978	0.469	0.203	0.834018	-3.29	0.642	0.252432	0.0084	11.3064	10	0.919397	13.0146	18.2326	13.779	22.376	14.0699	25.1941	14.6613	27.8403	15.3248	30.3539	15.9538	16.4874	17.1083	17.6712	53	0.20593	0.280979	0.308264	0.390908	0.827
E2604Q	2606	B	-	0.945051	0.5068	0.830644	0.188042	0.0323322	2	24.6	24.6	0.0006	0.80357	0.588396	0.183136	0.9041	0.15709	-0.861072	-0.2894	0.501247	4.05066	0.900838	-12.387	-3.68918	-6.22207	-4	0.95132	0.909816	0.650006	-0.223505	0.999958	3.04	0.321075	29	0.85925	0.000447	0.962304	0.000104	0.7919	0.286832	0.9011	0.78606	0.9148	0.618086	0.686	0.418705	1.495	0.997686	0.265	0.773	0.996585	0.765586	0.970181	1	0.981	9.931	0.976	0.749	0.208	0.761748	-2.22	0.628	0.201401	0.1272	11.3064	9	0.892686	13.0146	18.2326	13.779	22.376	14.0699	25.1941	14.6613	27.8403	15.3248	30.3539	15.9538	16.4874	17.1083	17.6712	30	0.072943	0.134192	0.156938	0.348982	0.782
D2605E	2607	B	-	0.924433	0.0613	0.798895	0.0637347	-0.146226	2	13.165	13.165	5e-05	0.279213	0.452172	0.0417504	0.991514	0.02579	-1.37656	-0.0885	0.310858	0.560306	0.932362	-3.229	-3.1311	-3.31834	-4.46	0.552005	0.139287	0.650006	-0.0406834	0.461507	0.616	0.0716876	45	0.584261	0.000138	0.867913	9.8e-05	0.931146	0.181502	0.5196	0.196896	-0.3054	0.193832	0.707	0.285638	-0.605	0.990734	0.373	0.331	0.85996	0.800116	0.00828562	0.982	0.4815	0.143	0	0.001	0.16	0.574393	-0.05	0.4	0.0476097	0.5655	1.0744	-14	0.170753	10.6942	17.8373	12.568	23.6018	13.4436	27.0633	14.0251	29.8351	14.548	32.3264	15.2263	15.8596	16.42	17.1347	13	0.007802	0.0402802	0.0361639	0.278994	0.39
D2605G	2607	B	-	0.931029	0.1852	0.809931	0.273111	0.154529	-1	24.6	24.6	0.0175	0.988572	0.559901	0.144106	0.997193	0.40312	-4.4342	-0.2663	0.811656	2.84809	0.864877	-5.852	-3.50744	-7.48195	-4.55	0.94694	0.920677	0.650006	-0.750938	1	4.08	0.292328	94	0.862453	0.000523	0.969003	9.8e-05	0.495548	0.586859	0.8429	0.736894	0.7755	0.747659	0.532	0.396408	1.24	0.999272	0.411	0.959	0.992395	0.739703	0.919805	1	0.62	7.324	0.319	0.146	0.41	0.571824	-4.38	0.656	0.377342	0.0006	12.4622	38	0.965628	10.6942	17.8373	12.568	23.6018	13.4436	27.0633	14.0251	29.8351	14.548	32.3264	15.2263	15.8596	16.42	17.1347	37	0.341216	0.467464	0.479089	0.399078	0.682
D2605N	2607	B	-	0.926621	0.1124	0.79114	0.139789	-0.0369787	1	24.8	24.8	0.0044	0.904288	0.570333	0.161346	0.998445	0.05613	-2.77261	-0.2218	0.72009	3.3029	0.883547	-4.81	-3.58832	-7.17676	-4.53	0.95145	0.914062	0.650006	-0.255274	1	4.08	0.146126	23	0.839356	0.000486	0.978302	9.8e-05	0.814217	0.487611	0.862	0.565453	0.9189	0.782749	0.588	0.296892	1.24	0.99815	0.404	0.906	0.993381	0.754149	0.620401	1	0.825	9.931	0.319	0.111	0.409	0.600491	-2.75	0.571	0.102723	0.0129	15.5776	38	0.814494	10.6942	17.8373	12.568	23.6018	13.4436	27.0633	14.0251	29.8351	14.548	32.3264	15.2263	15.8596	16.42	17.1347	19	0.269534	0.281523	0.306014	0.316607	0.57
D2605Y	2607	B	-	0.941267	0.2987	0.79133	0.349604	0.264406	-3	29.3	29.3	0.0783	0.992513	0.571844	0.167332	0.978595	0.65021	-5.84061	-0.3001	0.821107	5.04418	0.760231	-10.952	-4.67625	-11.4088	-4.59	0.95622	0.914062	0.650006	-1.33681	1	4.08	0.362236	160	0.911696	0.000547	0.973503	9.8e-05	0.720075	0.666632	0.9041	0.828858	1.0196	0.838019	0.384	0.454367	1.24	0.999693	0.503	0.981	0.993656	0.735528	0.969927	1	0.96	9.931	0.91	0.548	0.568	0.613585	-4.82	0.832	0.686225	0.0002	15.5776	65	0.983759	10.6942	17.8373	12.568	23.6018	13.4436	27.0633	14.0251	29.8351	14.548	32.3264	15.2263	15.8596	16.42	17.1347	45	0.404825	0.712211	0.78829	0.487685	0.725
C2606S	2608	B	-	0.878205	0.8325	0.832965	0.277932	0.161453	-1	28.75	28.75	0.03895	0.987558	0.595739	0.411126	0.982177	0.69947	-5.94351	-0.4785	0.788102	6.92362	0.794935	-11.449	-3.10417	-6.6906	-3.05	0.944745	0.94821	0.650006	-1.68478	1	4.08	0.288069	112	0.909692	0.000557	0.925907	0	0.381361	0.72454	0.8521	0.948753	0.8784	0.789008	0.229	0.383352	2.215	0.999378	0.717	0.933	0.98067	0.719008	0.999766	1	0.968	8.947	0.981	0.966	0.487	0.81016	-9.06	0.8095	0.164697	0.0325	14.0199	23	0.990263	13.5878	19.2334	14.5011	25.0632	15.1033	28.3817	15.6915	30.8926	16.2585	33.4221	16.7935	17.2674	17.8465	18.4947	87	0.461947	0.764961	0.809075	0.499694	0.892
C2606Y	2608	B	-	0.906094	0.9848	0.832797	0.260898	0.136985	-2	29.2	29.2	0.0199	0.995609	0.595466	0.381613	0.978942	0.88397	-4.3719	-0.491	0.823157	6.64606	0.771998	-14.745	-3.64423	-6.35543	-2.95	0.95145	0.94711	0.650006	-1.92813	1	4.08	0.358593	194	0.895381	0.000559	0.952105	0	0.389438	0.632237	0.8469	0.916027	0.7163	0.748722	0.354	0.612576	2.215	0.999307	0.633	0.875	0.974443	0.594892	0.999951	1	0.996	9.931	0.995	0.986	0.884	0.872876	-9.67	0.725	0.697951	0.0109	15.5776	48	0.99278	13.5878	19.2334	14.5011	25.0632	15.1033	28.3817	15.6915	30.8926	16.2585	33.4221	16.7935	17.2674	17.8465	18.4947	90	0.314151	0.783335	0.795862	0.544582	0.908
L2607F	2609	B	-	0.882212	0.922	0.836093	0.0880841	0.180899	0	24.2	24.2	0.045	0.594269	0.634571	0.32724	0.996655	0.51987	-5.94481	-0.353	0.859551	5.50567	0.793942	-12.528	-4.57358	-8.94397	-4.69	0.78951	0.468778	0.650006	-4.41226	1	4.08	0.454185	22	0.951764	0.000431	0.933907	1.3e-05	0.886134	0.715381	0.9557	0.874646	1.0955	0.689015	0.274	0.508924	2.485	0.999661	NA	0.974	0.996096	0.603796	0.999868	0.982	0.25	1.355	0.998	0.991	0.35	0.74712	-3.86	0.79	0.420699	0.0006	15.5776	-26	0.632309	16.1217	20.1667	16.5394	24.2769	16.7969	27.1389	17.4274	29.7137	17.8874	32.1401	18.2282	18.722	19.2322	19.6502	71	0.31192	0.725187	0.787789	0.495896	0.726
L2607P	2609	B	-	0.89461	0.999	0.850767	0.436705	0.558648	-3	31	31	0.0534	0.99318	0.635387	0.593326	0.994544	0.83499	-7.33826	-0.503	0.874655	6.88874	0.775543	-17.958	-8.50504	-14.2842	-4.74	0.92406	0.965645	0.650006	-4.41226	1	4.08	0.910999	98	0.976986	0.00057	0.90061	1.3e-05	0.379403	0.928096	0.9524	0.970701	1.0916	0.847721	0.146	0.863688	2.485	0.99984	0.721	0.994	0.988655	0.603796	0.999997	1	0.92	7.963	0.998	0.995	0.654	0.827707	-6.75	0.982	0.968087	0.0001	12.4622	28	0.99722	16.1217	20.1667	16.5394	24.2769	16.7969	27.1389	17.4274	29.7137	17.8874	32.1401	18.2282	18.722	19.2322	19.6502	82	0.549604	0.914329	0.95921	0.627991	0.964
L2607V	2609	B	-	0.870028	0.551	0.834515	0.266157	0.14454	1	23.7	23.7	0.0233	0.988882	0.633338	0.343815	0.991614	0.47083	-6.339	-0.33	0.852517	5.45022	0.825045	-12.664	-4.38043	-7.5708	-4.61	0.86489	0.523301	0.650006	-2.84508	1	4.08	0.40344	32	0.944089	0.000383	0.932107	1.3e-05	0.78819	0.646143	0.9551	0.891575	1.0951	0.733596	0.468	0.347782	2.485	0.999627	0.421	0.968	0.995185	0.603796	0.999539	0.982	0.286	1.355	0.993	0.967	0.394	0.720456	-2.89	0.78	0.13305	0.0028	15.5776	-58	0.977017	16.1217	20.1667	16.5394	24.2769	16.7969	27.1389	17.4274	29.7137	17.8874	32.1401	18.2282	18.722	19.2322	19.6502	68	0.22676	0.664318	0.738366	0.451045	0.733
M2608I	2610	B	-	0.930525	0.5605	0.799728	0.168821	0.00472324	1	23.0333	23.0333	0.00123333	0.631217	0.547365	0.10648	0.945849	0.08656	2.09222	-0.2578	0.366523	1.87421	0.947827	-7.858	-2.52806	-3.40658	-3.85	0.908023	0.564815	0.650006	-0.231265	0.999949	4.08	0.240224	10	0.951485	0.000273	0.882612	0	0.771526	0.210981	0.7531	0.66309	0.4266	0.666803	0.663333	0.337729	0	0.99866	0.354	0.791	0.959934	0.739254	0.988594	1	0.388	1.957	0.002	0.002	0.198	0.642712	-1.35	0.487	0.327426	0.0384	15.5776	-48	0.734263	14.4092	19.3987	14.4385	24.0525	14.8686	27.1563	15.9212	29.8654	16.6759	32.2955	17.1917	17.7388	18.2677	18.8943	40	0.0495787	0.32801	0.356223	0.324278	0.767
M2608L	2610	B	-	0.926532	0.1148	0.802491	0.141688	-0.034251	2	17.035	17.035	0.0001	0.231176	0.419462	0.0426467	0.880209	0.05565	3.40507	-0.1246	0.292981	0.776951	0.966825	-7.23	-1.72623	-1.36313	-3.84	0.854725	0.560576	0.650006	-0.196139	0.998563	4.08	0.217545	15	0.798898	0.000169	0.824218	0	0.84266	0.13172	0.4878	0.493758	-0.1775	0.407942	0.713	0.285102	-2.175	0.995301	0.429	0.441	0.893245	0.751448	0.594117	0.94	0.3065	2.206	0	0.001	0.27	0.640042	-0.08	0.494	0.154007	1	12.4622	-47	0.605828	14.4092	19.3987	14.4385	24.0525	14.8686	27.1563	15.9212	29.8654	16.6759	32.2955	17.1917	17.7388	18.2677	18.8943	28	0.00592	0.166383	0.336664	0.286137	0.735
M2608R	2610	B	-	0.928304	0.6927	0.80326	0.471818	0.439958	-1	26.6	26.6	0.00525	0.974364	0.55141	0.172165	0.92196	0.80344	-1.38733	-0.3626	0.746263	3.4405	0.923992	-13.465	-2.33203	-6.94485	-4.04	0.97551	0.920292	0.650006	-2.36244	1	4.08	0.772637	91	0.837605	0.000544	0.89671	0	0.32142	0.616892	0.7646	0.886279	0.6518	0.927878	0.296	0.488212	0	0.999664	0.556	0.968	0.985153	0.701668	0.999212	1	0.905	7.963	0.851	0.161	0.643	0.683479	-4.52	0.855	0.1864	0.0004	12.4622	35	0.992674	14.4092	19.3987	14.4385	24.0525	14.8686	27.1563	15.9212	29.8654	16.6759	32.2955	17.1917	17.7388	18.2677	18.8943	35	0.409206	0.834825	0.900516	0.407556	0.927
M2608T	2610	B	-	0.92933	0.5136	0.796941	0.320255	0.222248	-1	23.7	23.7	0.0148	0.483412	0.550784	0.151193	0.854446	0.27152	-1.14436	-0.3117	0.708543	2.84051	0.877516	-10.777	-2.62123	-3.39165	-4.01	0.97421	0.900808	0.650006	-2.12122	1	4.08	0.322087	81	0.92754	0.000515	0.874313	0	0.617797	0.514885	0.7639	0.818863	0.6366	0.510345	0.396	0.353181	0	0.999419	0.379	0.944	0.976146	0.701668	0.996229	1	0.869	7.963	0.436	0.083	0.364	0.730027	-3.77	0.72	0.185852	0.0008	12.4622	5	0.793364	14.4092	19.3987	14.4385	24.0525	14.8686	27.1563	15.9212	29.8654	16.6759	32.2955	17.1917	17.7388	18.2677	18.8943	52	0.315385	0.539525	0.596696	0.407556	0.832
M2608V	2610	B	-	0.919169	0.1781	0.800374	0.204696	0.0562548	1	17	17	0.0002	0.61168	0.4705	0.123739	0.804017	0.12429	4.70417	-0.2899	0.39198	1.04526	0.954512	-8	-2.12178	-2.45984	-3.6	0.90806	0.605249	0.650006	-0.221751	0.998563	4.08	0.197805	21	0.954065	0.000197	0.881212	0	0.879102	0.187469	0.5336	0.583117	-0.1537	0.554952	0.43	0.310228	-1.2	0.996824	0.347	0.597	0.899472	0.767614	0.80775	0.94	0.044	2.206	0.035	0.007	0.187	0.593103	-1.79	0.469	0.343982	0.6384	12.4622	-45	0.862207	14.4092	19.3987	14.4385	24.0525	14.8686	27.1563	15.9212	29.8654	16.6759	32.2955	17.1917	17.7388	18.2677	18.8943	24	0.0139	0.243916	0.360082	0.324278	0.805
S2609A	2611	B	-	0.929477	0.0552	0.823488	-0.0858444	-0.361086	1	10.95	10.95	0.0001	0.0153479	0.340714	0.00173339	0.745828	0.12092	1.40813	-0.0834	0.293827	0.256034	1.07886	-0.583	-3.12879	-1.41046	-3.07	0.14698	0.065943	0.650006	-0.00445972	0.879906	1.88	0.119063	99	0.451291	4.32e-05	0.529847	0.123902	0.819197	0.241792	0.2853	0.121792	-0.6853	0.037772	0.732	0.253526	-1.14	0.970172	0.381	0.232	0.640465	0.78133	0.0110645	0.986	0.231	0.093	0	0	0.082	0.618797	1.2	0.186	0.055289	1	11.7483	-26	0.0453123	12.1094	19.6611	13.3634	25.9222	14.633	29.2076	15.3949	31.8842	16.1114	34.4534	16.8446	17.489	18.135	18.9479	9	0.031158	0.0397532	0.0463901	0.33977	0.321
S2609L	2611	B	-	0.926237	0.2611	0.822703	-0.00941224	-0.0685286	-2	24.1	24.1	0.014775	0.243158	0.519742	0.203705	0.978184	0.35814	-5.22287	-0.2716	0.725594	2.19465	0.983323	-11.508	-2.9724	-9.76422	-3.26	0.97444	0.909652	0.650006	-1.43349	1	4.08	0.438121	145	0.677674	0.000454	0.965603	0.123902	0.949581	0.406295	0.6453	0.520346	0.2851	0.46429	0.648	0.270645	1.1	0.997396	NA	0.916	0.982286	0.713563	0.996834	0.998	0.608	7.852	0.027	0.01	0.191	0.636138	-3.06	0.395	0.295469	0.0003	15.5776	33	0.179259	12.1094	19.6611	13.3634	25.9222	14.633	29.2076	15.3949	31.8842	16.1114	34.4534	16.8446	17.489	18.135	18.9479	62	0.274076	0.324499	0.290918	0.468988	0.543
L2610F	2612	B	-	0.864613	0.5902	0.841742	0.0227785	-0.032599	0	23.7	23.7	0.0005	0.818431	0.545985	0.211836	0.99406	0.23876	-0.616438	-0.2786	0.698882	2.78861	0.873397	-11.87	-4.50865	-6.92065	-3.47	0.73672	0.441802	0.650006	-0.42878	0.995129	4.08	0.331394	22	0.879962	0.00018	0.827217	9.3e-05	0.343285	0.299467	0.7949	0.665412	0.6553	0.649817	0.706	0.438888	0.805	0.998556	0.222	0.699	0.864296	0.750785	0.9495	0.258	0.468	0.939	0.94	0.505	0.352	0.625048	-2.84	0.468	0.36896	0.1842	15.5776	-9	0.840397	15.2283	21.4678	16.764	26.6923	17.3608	29.6433	17.9405	32.1041	18.4279	34.6495	19.1062	19.7937	20.4096	20.9301	53	0.133894	0.268061	0.300821	0.447949	0.779
L2610R	2612	B	-	0.881406	0.9904	0.848448	0.471685	0.439766	-2	27.7	27.7	0.004375	0.991867	0.551726	0.402238	0.989998	0.81455	-5.55146	-0.4253	0.824351	5.01623	0.786155	-18.389	-6.73415	-14.2918	-3.43	0.97489	0.918544	0.650006	-1.46117	1	4.08	0.811863	102	0.855151	0.00056	0.810219	9.3e-05	0.1254	0.719103	0.8528	0.930338	0.872	0.89075	0.246	0.57492	1.15	0.999728	0.669	0.984	0.855912	0.737844	0.999476	0.987	0.86	7.963	0.99	0.758	0.64	0.714994	-5.17	0.893	0.974594	0.0006	12.4622	33	0.994174	15.2283	21.4678	16.764	26.6923	17.3608	29.6433	17.9405	32.1041	18.4279	34.6495	19.1062	19.7937	20.4096	20.9301	78	0.487191	0.791009	0.891996	0.537705	0.956
C2611S	2613	B	-	0.878597	0.7953	0.831437	0.259036	0.134311	-1	26	26	0.0033	0.900422	0.588355	0.256408	0.884981	0.26125	-3.04828	-0.4636	0.819318	5.89599	0.867536	-10.252	-2.95309	-4.4763	-2.82	0.967175	0.911852	0.650006	-0.400688	1	4.08	0.248151	112	0.855913	0.000521	0.910209	0	0.670551	0.764877	0.821	0.940285	0.80735	0.71452	0.199	0.371896	2.135	0.999716	0.727	0.974	0.98732	0.752046	0.99818	1	0.737	7.03	0.981	0.966	0.393	0.809943	-8.47	0.797	0.186342	0.0141	14.0199	11	0.971788	15.9102	22.2007	16.0261	26.5918	17.3326	29.4018	18.5674	31.9196	19.4351	34.3406	20.035	20.709	21.2797	21.7767	69	0.433122	0.851297	0.852276	0.488224	0.815
C2611Y	2613	B	-	0.851169	0.9871	0.831123	0.220604	0.179736	-2	25.9	25.9	0.0607	0.666283	0.588676	0.340402	0.898226	0.68109	-5.61342	-0.4761	0.819086	6.48638	0.771599	-16.2	-3.77677	-9.02302	-3.01	0.96933	0.943293	0.650006	-2.2807	1	4.08	0.474436	194	0.886087	0.000558	0.940639	0	0.8815	0.824621	0.8532	0.943569	0.9022	0.794574	0.244	0.51634	2.135	0.999763	0.688	0.996	0.988067	0.664941	0.999876	1	0.993	7.93	0.995	0.986	0.555	0.878649	-9.6	0.812	0.764827	0.0035	15.5776	34	0.833067	15.9102	22.2007	16.0261	26.5918	17.3326	29.4018	18.5674	31.9196	19.4351	34.3406	20.035	20.709	21.2797	21.7767	81	0.516843	0.905577	0.919949	0.533181	0.924
R2612K	2614	B	-	0.875672	0.0835	0.803915	-0.120491	-0.227462	2	27.8	27.8	0.0028	0.0305514	0.46673	0.0870638	0.921934	0.06031	-0.983847	-0.047	0.312029	0.893243	0.945653	-7.919	-3.94889	-3.69056	-2.76	0.83004	0.471019	0.650006	-0.0458899	0.920016	3.04	0.121503	26	0.72134	0.000264	0.735426	4.4e-05	0.977881	0.247631	0.3923	0.240674	-0.5387	0.221102	0.824	0.307817	-0.345	0.989002	0.345	0.615	0.930711	0.7951	0.417121	1	0.121	1.979	0	0.001	0.602	0.619428	-0.67	0.279	0.106436	0.9135	11.0622	-34	0.0905536	12.6175	21.6996	14.9233	26.9919	16.0513	30.0915	17.1854	32.8116	18.0186	35.2677	18.8031	19.5591	20.3702	21.0081	9	0.004415	0.0975998	0.115076	0.335707	0.453
R2612S	2614	B	-	0.876169	0.3424	0.784329	0.104802	-0.0872359	-1	23	23	0.0009	0.835429	0.514117	0.124096	0.970755	0.1452	-0.532225	-0.1851	0.320634	1.99673	0.886337	-13.028	-3.623	-0.299073	-3.05	0.88791	0.743893	0.77792	-0.128093	0.999984	4.08	0.183143	110	0.70168	0.00017	0.871013	4.4e-05	0.639469	0.519219	0.5309	0.69138	-0.1954	0.520014	0.67	0.34215	-0.49	0.99633	0.398	0.6165	0.986256	0.797688	0.430979	1	0.9835	1.186	0.118	0.026	0.822	0.557488	-0.79	0.481	0.133431	0.942	9.9851	16	0.897706	12.6175	21.6996	14.9233	26.9919	16.0513	30.0915	17.1854	32.8116	18.0186	35.2677	18.8031	19.5591	20.3702	21.0081	17	0.097445	0.106964	0.303255	0.464473	0.679
R2612T	2614	B	-	0.863543	0.2361	0.782769	0.0545693	-0.0587614	-1	32	32	0.0238	0.211666	0.544385	0.135849	0.793183	0.1054	-4.67605	-0.2691	0.462394	1.71241	0.828889	-13.45	-3.999	-1.09969	-3.1	0.89585	0.634573	0.650006	-0.151243	0.920016	3.04	0.228228	71	0.673366	0.00024	0.947205	4.4e-05	0.980611	0.401422	0.6312	0.697749	0.0282	0.385	0.742	0.457494	0.895	0.997244	0.374	0.77	0.980467	0.745901	0.940952	1	0.297	1.979	0.118	0.049	0.8	0.597121	-1.91	0.546	0.316564	0.1442	11.0622	5	0.732391	12.6175	21.6996	14.9233	26.9919	16.0513	30.0915	17.1854	32.8116	18.0186	35.2677	18.8031	19.5591	20.3702	21.0081	26	0.100975	0.112586	0.131568	0.464473	0.697
Y2613N	2615	B	-	0.909392	0.1338	0.799983	0.215619	0.0719454	-2	22.3	22.3	0.0001	0.439496	0.450338	0.221914	0.918506	0.10336	1.17867	-0.1861	0.64544	2.06472	0.86954	-9.554	-3.52769	-2.42124	-2.96	0.91067	0.627718	0.77792	0.0111121	0.999895	4.08	0.255099	143	0.451577	0.000168	0.926707	0.002612	0.653764	0.390686	0.4653	0.800598	0.0077	0.517984	0.486	0.504501	0.345	0.997616	0.288	0.717	0.972315	0.784571	0.660811	1	0.614	1.789	0.675	0.133	0.614	0.671475	-2.66	0.581	0.646072	0.1145	12.4622	53	0.844494	12.1314	23.3318	15.9867	28.9837	17.3818	32.1011	18.1463	35.0343	18.8114	37.6059	19.3696	20.4688	21.5536	22.4527	34	0.105671	0.22281	0.249398	0.472271	0.867
Y2613S	2615	B	-	0.926469	0.2267	0.800599	0.133552	0.135589	-2	22.6	22.6	0.0002	0.345581	0.449381	0.190469	0.933354	0.1385	-0.568877	-0.2185	0.665855	2.70601	0.860844	-10.704	-2.99256	-1.56107	-2.91	0.98378	0.937979	0.77792	-0.0959286	1	4.08	0.270467	144	0.43793	0.000429	0.933007	0.002612	0.984825	0.40109	0.4635	0.796831	-0.0153	0.348174	0.466	0.432107	0.345	0.997866	NA	0.783	0.964459	0.765389	0.932751	1	0.857	9.211	0.675	0.133	0.547	0.609557	-2.98	0.56	0.413725	0.1168	12.4622	54	0.77504	12.1314	23.3318	15.9867	28.9837	17.3818	32.1011	18.1463	35.0343	18.8114	37.6059	19.3696	20.4688	21.5536	22.4527	27	0.199138	0.281567	0.375767	0.472271	0.788
I2614M	2616	B	-	0.91235	0.23	0.815133	0.123785	-0.059968	1	19.89	19.89	0.0002	0.179256	0.480913	0.217478	0.890702	0.15381	0.835841	-0.2308	0.300866	1.23867	0.95838	-6.693	-3.60943	-3.1237	-3.91	0.57141	0.138204	0.77792	-0.178376	0.993879	1.96	0.136905	10	0.76564	2.6e-05	0.89611	0.004041	0.786241	0.354753	0.5373	0.493488	-0.1183	0.457935	0.606	0.359055	0.255	0.996267	0.319	0.265	0.912611	0.76536	0.303528	0.92	0.105	-0.112	0.718	0.125	0.281	0.60096	-0.65	0.559	0.366625	0.2501	5.6757	-74	0.384057	10.5842	22.8011	13.4611	29.0837	14.9358	32.993	16.1635	36.2305	16.9224	38.948	18.0229	19.6025	20.8648	21.9252	45	0.01639	0.0428619	0.0548046	0.375547	0.59
I2614N	2616	B	-	0.931128	0.9674	0.822318	0.334572	0.242813	-3	26.8	26.8	0.0325	0.982894	0.537081	0.307267	0.947504	0.47805	-4.46065	-0.3771	0.771065	3.96947	0.827428	-14.935	-4.09536	-8.89834	-4.12	0.97764	0.917353	0.77792	-1.51835	1	4.08	0.483861	149	0.840967	0.000533	0.981502	0.004041	0.232698	0.873344	0.8093	0.929416	0.7993	0.833514	0.206	0.570339	0.805	0.999475	0.701	0.97	0.949507	0.703187	0.992368	0.999	0.961	7.923	0.94	0.459	0.459	0.713423	-5.29	0.743	0.807202	0.0001	12.4622	17	0.989987	10.5842	22.8011	13.4611	29.0837	14.9358	32.993	16.1635	36.2305	16.9224	38.948	18.0229	19.6025	20.8648	21.9252	69	0.375346	0.727201	0.798454	0.55271	0.835
I2614S	2616	B	-	0.926614	0.9445	0.822589	0.35638	0.274139	-2	24.9	24.9	0.006825	0.981123	0.536643	0.239229	0.952819	0.51795	-3.86467	-0.3806	0.745586	3.14447	0.813828	-12.561	-3.06623	-6.45687	-4.1	0.97806	0.917353	0.77792	-1.61124	1	4.08	0.641346	142	0.887785	0.000522	0.975502	0.004041	0.328121	0.849266	0.7623	0.912032	0.6895	0.847119	NA	0.455681	0.805	0.999359	0.671	0.967	0.977398	0.703187	0.988934	0.999	0.938	7.923	0.596	0.188	0.541	0.649117	-4.33	0.751	0.535458	0.0001	12.4622	-1	0.992502	10.5842	22.8011	13.4611	29.0837	14.9358	32.993	16.1635	36.2305	16.9224	38.948	18.0229	19.6025	20.8648	21.9252	62	0.312332	0.63724	0.727333	0.507899	0.855
I2614T	2616	B	-	0.93423	0.9039	0.82214	0.331415	0.238278	-1	23.9	23.9	0.0023	0.677134	0.536411	0.226279	0.932263	0.30674	-4.57091	-0.2974	0.703491	2.82006	0.931827	-10.97	-3.33287	-4.78548	-4.09	0.97685	0.906588	0.77792	-1.61124	1	4.08	0.333154	89	0.850909	0.000503	0.877512	0.004041	0.924991	0.750073	0.7435	0.819025	0.6754	0.486381	0.294	0.405744	0.805	0.998889	0.634	0.94	0.97962	0.732564	0.904282	0.999	0.935	7.923	0.421	0.107	0.579	0.728756	-3.43	0.707	0.392931	0.0002	12.4622	-24	0.890273	10.5842	22.8011	13.4611	29.0837	14.9358	32.993	16.1635	36.2305	16.9224	38.948	18.0229	19.6025	20.8648	21.9252	62	0.26926	0.474373	0.353165	0.462959	0.749
R2615C	2617	B	-	0.945141	0.7535	0.80771	0.420289	0.36594	-3	27.6	27.6	0.0198	0.986159	0.602114	0.223675	0.99817	0.19913	-5.15252	-0.4027	0.823137	5.86386	0.716156	-12.81	-5.36585	-9.97817	-4.29	0.94188	0.791479	0.77792	-0.899075	1	4.08	0.359913	180	0.958402	0.000531	0.981802	2e-06	0.399167	0.85789	0.9402	0.915686	1.083	0.591841	0.376	0.794675	1.995	0.999671	0.474	0.952	0.986619	0.740329	0.992285	0.993	0.899	1.941	1	0.99	0.676	0.848823	-7.01	0.837	0.719385	0.0042	15.5776	58	0.993752	8.76741	22.7924	12.5127	29.8017	14.0477	33.9316	15.4967	37.4715	16.4183	40.3247	17.8678	19.2988	20.684	21.7773	61	0.266901	0.614185	0.66318	0.567234	0.835
R2615G	2617	B	-	0.944779	0.913	0.851076	0.409987	0.351141	-2	25.6	25.6	0.0151	0.991266	0.601695	0.220535	0.997107	0.18345	-5.09843	-0.4292	0.821991	5.80873	0.784852	-15.203	-3.63619	-8.02041	-4.26	0.9484	0.799069	0.77792	-0.936939	1	4.08	0.417268	125	0.927504	0.000454	0.958604	2e-06	0.601019	0.81458	0.9394	0.914394	1.0781	0.864824	0.378	0.456864	1.995	0.999713	0.461	0.956	0.987593	0.757299	0.994944	0.993	0.959	1.941	0.993	0.982	0.512	0.789731	-6.05	0.835	0.550035	0.0066	15.5776	63	0.995622	8.76741	22.7924	12.5127	29.8017	14.0477	33.9316	15.4967	37.4715	16.4183	40.3247	17.8678	19.2988	20.684	21.7773	58	0.279676	0.651831	0.755756	0.522623	0.883
R2615H	2617	B	-	0.954942	0.4289	0.785441	0.120182	0.240834	0	29.9	29.9	0.005	0.280459	0.569842	0.183495	0.998778	0.09336	-1.78598	-0.2826	0.785777	6.83727	0.858498	-11.013	-3.54039	-6.56103	-4.24	0.98461	0.915842	0.77792	-0.196646	1	4.08	0.269008	29	0.955968	0.000475	0.951105	2e-06	0.98814	0.750963	0.9245	0.807207	1.0142	0.938213	0.32	0.552337	1.645	0.999053	NA	0.837	0.995617	0.775315	0.764287	1	0.974	9.879	0.999	0.987	0.524	0.810151	-3.95	0.811	0.442545	0.051	15.5776	43	0.553848	8.76741	22.7924	12.5127	29.8017	14.0477	33.9316	15.4967	37.4715	16.4183	40.3247	17.8678	19.2988	20.684	21.7773	52	0.262209	0.191273	0.232245	0.433023	0.706
R2615P	2617	B	-	0.945757	0.8881	0.846535	0.366463	0.288622	-2	27.2	27.2	0.0022	0.992872	0.56842	0.237232	0.994432	0.42943	-0.765151	-0.5359	0.769106	6.22839	0.828713	-13.255	-2.15591	-8.45121	-4.27	0.98643	0.96631	0.77792	-0.625383	1	4.08	0.477025	103	0.819141	0.0005	0.959304	2e-06	0.424157	0.746098	0.9172	0.91066	0.9589	0.840637	0.316	0.438816	1.445	0.99964	0.52	0.879	0.992185	0.760295	0.993835	1	0.983	9.879	0.998	0.992	0.557	0.821104	-5.89	0.846	0.723077	0.125	15.5776	66	0.996115	8.76741	22.7924	12.5127	29.8017	14.0477	33.9316	15.4967	37.4715	16.4183	40.3247	17.8678	19.2988	20.684	21.7773	33	0.347979	0.742956	0.771883	0.522623	0.873
R2615S	2617	B	-	0.950925	0.9442	0.810656	0.304752	0.199979	-1	25.4	25.4	0.0009	0.993079	0.600954	0.199	0.994831	0.1992	-3.7408	-0.3944	0.798165	5.80873	0.810513	-14.397	-2.79247	-6.88995	-4.22	0.90115	0.703307	0.77792	-0.871327	1	4.08	0.37931	110	0.969098	0.000436	0.956971	2e-06	0.643358	0.828068	0.9394	0.904013	1.0781	0.869692	0.394	0.403683	1.995	0.999646	0.461	0.955	0.990276	0.721624	0.997539	0.993	0.347	1.941	0.993	0.982	0.623	0.798308	-4.93	0.794	0.203052	0.0028	15.5776	40	0.99235	8.76741	22.7924	12.5127	29.8017	14.0477	33.9316	15.4967	37.4715	16.4183	40.3247	17.8678	19.2988	20.684	21.7773	55	0.259703	0.578796	0.794782	0.477644	0.808
P2616S	2618	B	-	0.933042	0.9956	0.844157	0.277287	0.160527	-1	25.5	25.5	0.0204	0.997527	0.640876	0.319111	0.99812	0.26391	-7.17316	-0.3255	0.86817	7.98105	0.782626	-13.757	-4.40375	-8.98048	-5.1	0.94798	0.903581	0.77792	-3.17465	1	4.08	0.624856	74	0.97858	0.000536	0.999243	2e-06	0.529498	0.8358	0.9691	0.92084	1.087	0.7344	0.47	0.309982	2.465	0.999654	0.582	0.946	0.998797	0.351379	0.999823	1	0.955	7.813	1	0.994	0.297	0.760255	-7.71	0.883	0.155719	0.0062	15.5776	-3	0.992211	7.15338	21.6091	12.336	28.6726	14.068	32.4886	15.2205	35.7413	15.9896	38.5368	17.0747	18.5493	19.7256	20.7684	35	0.403534	0.806366	0.827514	0.422671	0.736
P2616T	2618	B	-	0.927443	0.9948	0.84366	0.373224	0.298334	-1	25.2	25.2	0.0146	0.997527	0.641247	0.320929	0.995825	0.30855	-7.45604	-0.3377	0.86817	7.98105	0.78052	-15.187	-4.67	-9.42932	-5.12	0.95591	0.869039	0.77792	-1.3063	1	4.08	0.583303	38	0.966667	0.000526	0.999094	2e-06	0.61278	0.821452	0.9691	0.923285	1.087	0.877437	0.316	0.364221	2.465	0.99974	0.603	0.95	0.998522	0.704463	0.999756	1	0.943	7.813	1	0.994	0.353	0.781504	-7.71	0.921	0.300324	0.0077	15.5776	-15	0.994141	7.15338	21.6091	12.336	28.6726	14.068	32.4886	15.2205	35.7413	15.9896	38.5368	17.0747	18.5493	19.7256	20.7684	37	0.415452	0.789046	0.831522	0.422671	0.779
S2617L	2619	B	-	0.974127	0.6284	0.806684	0.246128	0.312741	-2	29	29	0.013725	0.912859	0.604351	0.293329	0.993456	0.24629	-5.77424	-0.3449	0.822344	7.2679	0.799724	-14.148	-4.20172	-6.49391	-4.38	0.94798	0.907861	0.77792	-2.2199	1	4.08	0.339468	145	0.970313	0.000516	0.9947	2e-06	0.812516	0.772777	0.9394	0.909847	1.0781	0.811737	0.406	0.279275	2.125	0.999583	0.363	0.92	0.997211	0.708592	0.998658	1	0.83	7.813	0.997	0.968	0.489	0.770788	-5.18	0.883	0.465185	0.0007	15.5776	6	0.930602	5.66749	19.7555	10.2162	27.3971	11.7375	31.5067	12.7344	34.8209	13.4885	37.6762	15.0534	16.466	17.7666	18.817	41	0.371263	0.584232	0.559635	0.442486	0.825
S2617P	2619	B	-	0.973165	0.5647	0.8201	0.338626	0.248637	-1	25.3	25.3	0.0007	0.985597	0.56661	0.251299	0.984051	0.46687	-1.15421	-0.421	0.731817	5.30002	0.89608	-11.701	-3.61029	-5.08609	-4.38	0.94475	0.96631	0.77792	-0.652553	1	4.08	0.52263	74	0.924139	0.000403	0.911109	2e-06	0.159729	0.804692	0.9054	0.912016	0.9492	0.786758	0.344	0.457884	1.43	0.999642	0.496	0.857	0.997855	0.75581	0.99519	1	0.594	6.178	0.995	0.979	0.541	0.764699	-4.14	0.863	0.493744	0.0949	12.4622	-20	0.995964	5.66749	19.7555	10.2162	27.3971	11.7375	31.5067	12.7344	34.8209	13.4885	37.6762	15.0534	16.466	17.7666	18.817	25	0.231569	0.78494	0.726432	0.398643	0.848
M2618I	2620	B	-	0.954964	0.9828	0.813444	0.151308	0.0584567	1	27.5667	27.5667	0.0542	0.814195	0.618603	0.22219	0.975015	0.18932	-4.4034	-0.319	0.849434	7.7547	0.870635	-11.291	-3.1622	-8.12206	-3.18	0.967677	0.904405	0.77792	-0.342964	1	4.08	0.635632	10	0.931214	0.000544	0.960604	0	0.890388	0.802316	0.8838	0.90753	0.9829	0.673045	0.529333	0.337729	2.395	0.99942	0.585	0.943	0.994388	0.735771	0.997883	1	0.991	9.879	0.851	0.838	0.209	0.773189	-3.72	0.853	0.220883	0.0059	15.5776	-53	0.845207	3.79895	19.7208	8.18675	28.0208	9.99607	33.028	11.1858	36.8284	12.102	39.9383	14.0852	15.8607	17.2247	18.5849	58	0.407709	0.711995	0.513071	0.353985	0.711
M2618K	2620	B	-	0.951763	0.9794	0.823957	0.354301	0.271153	-1	27.3	27.3	0.0252	0.997613	0.618558	0.374551	0.952806	0.73962	-5.6928	-0.4643	0.862563	6.75088	0.870534	-13.705	-3.54816	-12.5509	-3.19	0.94972	0.921782	0.77792	-1.14144	1	4.08	0.900841	95	0.96	0.000555	0.983602	0	0.676877	0.933378	0.8774	0.958302	0.9471	0.797255	0.158	0.489325	2.395	0.999764	0.726	0.99	0.995625	0.731769	0.999403	1	0.999	7.923	0.932	0.888	0.593	0.826844	-5.72	0.917	0.756183	0.0045	12.4622	2	0.996082	3.79895	19.7208	8.18675	28.0208	9.99607	33.028	11.1858	36.8284	12.102	39.9383	14.0852	15.8607	17.2247	18.5849	65	0.419697	0.922132	0.930963	0.439923	0.876
M2618L	2620	B	-	0.939886	0.5973	0.819802	0.18281	0.0248181	2	24.05	24.05	0.0006	0.901356	0.54591	0.122158	0.943267	0.11154	-2.07247	-0.286	0.748012	4.3448	0.950988	-10.598	-2.20676	-6.28518	-3.12	0.963175	0.916532	0.77792	-0.297866	1	4.08	0.51404	15	0.793833	0.000424	0.963904	0	0.448036	0.426146	0.7902	0.844383	0.6059	0.596535	0.601	0.285102	1.7	0.999143	0.55	0.814	0.991609	0.776676	0.983293	1	0.98	9.211	0.518	0.558	0.27	0.775603	-2.73	0.712	0.0871418	0.0666	12.4622	-58	0.918175	3.79895	19.7208	8.18675	28.0208	9.99607	33.028	11.1858	36.8284	12.102	39.9383	14.0852	15.8607	17.2247	18.5849	34	0.123195	0.430668	0.462743	0.313973	0.697
M2618R	2620	B	-	0.951747	0.9805	0.823792	0.359573	0.278725	-1	27.8	27.8	0.04935	0.996155	0.61813	0.277066	0.950102	0.86958	-6.77833	-0.4916	0.862563	6.83371	0.801728	-15.493	-2.94299	-12.3177	-3.2	0.95156	0.923447	0.77792	-2.46009	1	4.08	0.912585	91	0.872639	0.00056	0.982502	0	0.284249	0.92891	0.8788	0.966749	0.9502	0.914056	0.152	0.488212	2.395	0.999784	0.753	0.993	0.995708	0.71075	0.999764	1	0.998	7.923	0.932	0.917	0.625	0.814923	-5.72	0.924	0.677909	0.0001	12.4622	8	0.997253	3.79895	19.7208	8.18675	28.0208	9.99607	33.028	11.1858	36.8284	12.102	39.9383	14.0852	15.8607	17.2247	18.5849	68	0.4415	0.935023	0.941892	0.439923	0.904
M2618T	2620	B	-	0.946199	0.9139	0.818497	0.237837	0.200714	-1	26.1	26.1	0.0011	0.823031	0.618603	0.198958	0.903735	0.29134	-3.66334	-0.3729	0.862644	6.60891	0.892681	-9.666	-2.68313	-8.70123	-3.18	0.94475	0.913034	0.77792	-0.827906	1	4.08	0.756907	81	0.877755	0.000552	0.927407	0	0.976035	0.931058	0.8732	0.92369	0.9375	0.692799	0.354	0.359462	2.395	0.999706	0.598	0.977	0.994728	0.731728	0.998435	1	0.996	7.923	0.932	0.838	0.565	0.845975	-5.68	0.898	0.270634	0.0186	12.4622	-20	0.879865	3.79895	19.7208	8.18675	28.0208	9.99607	33.028	11.1858	36.8284	12.102	39.9383	14.0852	15.8607	17.2247	18.5849	65	0.41032	0.875877	0.872277	0.439923	0.843
M2618V	2620	B	-	0.936282	0.6682	0.817656	0.251565	0.123579	1	25.4	25.4	0.0022	0.97761	0.618588	0.194856	0.907706	0.19478	-2.52267	-0.3511	0.84928	6.1728	0.896894	-11.287	-2.4558	-9.5994	-3.14	0.96208	0.920677	0.77792	-0.334521	1	4.08	0.641914	21	0.947789	0.000544	0.952005	0	0.676227	0.839983	0.8536	0.90693	0.8967	0.69628	0.45	0.310838	2.045	0.999539	0.584	0.963	0.993973	0.752054	0.994102	1	0.96	9.211	0.713	0.761	0.142	0.731792	-3.76	0.819	0.192282	0.0282	12.4622	-43	0.978571	3.79895	19.7208	8.18675	28.0208	9.99607	33.028	11.1858	36.8284	12.102	39.9383	14.0852	15.8607	17.2247	18.5849	32	0.274639	0.765751	0.548481	0.353985	0.734
L2619P	2621	P	CCD	0.972217	0.998	0.845107	0.458412	0.420701	-3	28.1	28.1	0.0284	0.995365	0.602742	0.401075	0.97654	0.71497	-5.80177	-0.4418	0.819162	6.44113	0.77234	-14.322	-4.67348	-11.5387	-4.71	0.94475	0.96631	0.77792	-2.52538	1	4.08	0.910422	98	0.944186	0.000565	0.937906	5.4e-05	0.0676757	0.80917	0.9414	0.939114	1.0751	0.889143	0.204	0.626621	1.525	0.999789	0.702	0.987	0.981039	0.690669	0.999764	1	0.99	7.923	0.998	0.905	0.511	0.877961	-5.69	0.949	0.846263	0.0003	12.4622	40	0.997952	13.0448	21.4588	13.052	29.3348	13.1439	34.0531	13.4388	37.558	15.0969	40.5213	16.7133	18.1301	19.2615	20.1884	51	0.50659	0.896912	0.91303	0.56247	0.948
L2619Q	2621	B	-	0.981889	0.9687	0.829361	0.378901	0.306489	-2	27.5	27.5	0.0326	0.995094	0.602481	0.378649	0.95658	0.79684	-5.83425	-0.3791	0.815009	6.32577	0.779649	-13.984	-4.33205	-10.2726	-4.7	0.94972	0.909471	0.77792	-2.52538	1	4.08	0.712071	113	0.805253	0.000558	0.961204	5.4e-05	0.312026	0.754239	0.9399	0.910928	1.0718	0.75259	0.408	0.319265	1.525	0.999726	0.499	0.982	0.990194	0.721092	0.997927	1	0.989	7.923	0.994	0.865	0.579	0.830591	-4.53	0.896	0.853005	0.0003	12.4622	0	0.993884	13.0448	21.4588	13.052	29.3348	13.1439	34.0531	13.4388	37.558	15.0969	40.5213	16.7133	18.1301	19.2615	20.1884	48	0.479305	0.73063	0.724446	0.517785	0.847
L2619V	2621	B	-	0.976372	0.697	0.828512	0.0420373	-0.00826458	1	22.4	22.4	0.0002	0.443762	0.599458	0.238967	0.923152	0.31044	-2.7054	-0.2688	0.706428	3.70108	0.896309	-9.268	-3.86543	-5.89074	-4.56	0.81629	0.431741	0.77792	-0.343741	0.99978	4.08	0.435753	32	0.870878	0.000135	0.89741	5.4e-05	0.972975	0.342087	0.8961	0.592297	0.9855	0.536127	0.684	0.314809	1.175	0.998929	0.297	0.669	0.988169	0.748482	0.906268	0.754	0.371	-0.016	0.819	0.312	0.171	0.790369	-1.97	0.611	0.104915	0.0422	9.4162	-59	0.446736	13.0448	21.4588	13.052	29.3348	13.1439	34.0531	13.4388	37.558	15.0969	40.5213	16.7133	18.1301	19.2615	20.1884	44	0.054078	0.155831	0.242636	0.384869	0.637
Q2620E	2622	B	-	0.928223	0.7642	0.840084	0.0460269	-0.171662	2	24.4	24.4	0.0048	0.954156	0.571801	0.213564	0.941301	0.22293	-3.17374	-0.3031	0.754879	6.35112	0.904109	-10.574	-3.18688	-7.17084	-0.15	0.95783	0.912454	0.77792	-1.06171	1	4.08	0.348384	29	0.740289	0.000344	0.988564	4e-06	0.664734	0.158333	0.4138	0.798531	-0.258	0.282949	0.816	0.332056	2.215	0.997717	0.43	0.808	0.911358	0.733989	0.998745	1	0.974	7.813	0.924	0.9	0.345	0.736224	-2.68	0.263	0.298905	0.0384	15.5776	-65	0.86207	3.79042	17.2577	7.13437	26.3845	8.34175	31.2718	9.35716	34.8593	10.355	37.7982	12.2229	13.9283	15.2821	16.3535	40	0.15534	0.467385	0.509899	0.306948	0.728
Q2620P	2622	B	-	0.912727	0.9499	0.849837	0.227977	0.153343	-1	26.7	26.7	0.0037	0.860008	0.567633	0.252747	0.936006	0.73353	-4.87103	-0.4716	0.811449	6.74593	0.794997	-13.853	-2.73057	-6.56754	-0.09	0.96411	0.96394	0.77792	-2.57484	1	4.08	0.697999	76	0.905208	0.000487	0.984102	4e-06	0.269004	0.483888	0.4064	0.887841	-0.2547	0.384545	0.522	0.391144	2.215	0.999192	0.525	0.857	0.949267	0.690706	0.999852	1	0.985	9.211	0.99	0.969	0.704	0.737877	-5.36	0.584	0.720454	0.0545	12.4622	-44	0.932771	3.79042	17.2577	7.13437	26.3845	8.34175	31.2718	9.35716	34.8593	10.355	37.7982	12.2229	13.9283	15.2821	16.3535	49	0.312148	0.800454	0.746074	0.43185	0.903
H2621P	2623	B	-	0.896739	0.7813	0.821084	0.292463	0.182326	-2	23.9	23.9	0.0004	0.927198	0.531801	0.120025	0.914737	0.54625	2.2251	-0.4584	0.706378	4.57584	0.95371	-13.906	-2.29279	-6.63147	-3.06	0.96411	0.96394	0.77792	-0.262436	1	4.08	0.827716	77	0.960037	0.000456	0.79802	1e-06	0.683375	0.653098	0.7103	0.876083	0.429	0.829806	0.438	0.533152	0.205	0.99947	0.502	0.793	0.994328	0.769231	0.872526	1	0.967	9.211	0.978	0.585	0.659	0.778407	-5.03	0.827	0.701422	0.3436	12.4622	16	0.981382	5.20972	17.9225	7.02135	27.061	8.01482	32.5488	8.70648	36.5117	9.59684	39.7155	11.941	13.6223	15.3751	16.769	18	0.276056	0.727904	0.698778	0.424774	0.85
H2621Q	2623	B	-	0.906036	0.9463	0.790295	0.0459639	-0.171753	0	13.635	13.635	0	0.628828	0.442855	0.0853712	0.921856	0.1038	-1.19017	-0.2634	0.396367	1.14028	0.968382	-9.434	-3.12645	-1.70072	-2.82	0.63844	0.279137	0.77792	-0.151835	0.999953	3.05	0.327175	24	0.758246	0.000145	0.525248	1e-06	0.774871	0.217038	0.4059	0.378772	-0.4049	0.582559	0.741	0.338002	-0.29	0.993341	0.3	0.737	0.930184	0.77182	0.465675	0.004	0.267	-0.284	0.027	0.021	0.415	0.813657	-3.26	0.403	0.247715	0.3926	11.4815	-15	0.716298	5.20972	17.9225	7.02135	27.061	8.01482	32.5488	8.70648	36.5117	9.59684	39.7155	11.941	13.6223	15.3751	16.769	16	0.0693495	0.257424	0.333905	0.339998	0.726
H2621R	2623	B	-	0.905675	0.9706	0.802733	0.0779129	-0.0290059	0	20.5	20.5	0.0001	0.577191	0.516544	0.119126	0.939025	0.16133	1.79801	-0.3315	0.635552	2.93956	0.967857	-12.644	-2.74968	-4.24453	-3.04	0.96208	0.916532	0.77792	-0.391626	1	4.08	0.443672	29	0.762809	0.000445	0.882912	1e-06	0.972122	0.388795	0.5866	0.688357	0.038	0.417506	0.728	0.404985	0.55	0.997985	0.33	0.751	0.987466	0.768689	0.9363	1	0.957	9.211	0.51	0.186	0.264	0.835994	-4.15	0.55	0.291718	0.6893	12.4622	-33	0.629462	5.20972	17.9225	7.02135	27.061	8.01482	32.5488	8.70648	36.5117	9.59684	39.7155	11.941	13.6223	15.3751	16.769	25	0.115865	0.426868	0.566798	0.339998	0.711
H2621Y	2623	B	-	0.907459	0.8563	0.797044	0.121077	0.0329964	2	23.3	23.3	0.0011	0.879455	0.542747	0.141978	0.975531	0.21797	-2.84324	-0.267	0.681738	4.78843	0.925474	-12.573	-3.65827	-7.03504	-3.07	0.94798	0.905161	0.77792	-1.64243	1	4.08	0.456432	83	0.975108	0.000465	0.950105	1e-06	0.974618	0.430196	0.7385	0.810244	0.613	0.591287	0.694	0.385344	1.1	0.998939	0.373	0.907	0.988029	0.722537	0.99176	1	0.987	7.813	0.928	0.475	0.316	0.832242	-3.84	0.741	0.536923	0.0733	15.5776	-21	0.792592	5.20972	17.9225	7.02135	27.061	8.01482	32.5488	8.70648	36.5117	9.59684	39.7155	11.941	13.6223	15.3751	16.769	30	0.255671	0.478375	0.454512	0.264363	0.709
L2622P	2624	B	-	0.947395	0.9983	0.848467	0.356391	0.274154	-3	28.2	28.2	0.0161	0.994126	0.660559	0.469682	0.978092	0.67549	-8.0718	-0.4332	0.872431	7.16727	0.764308	-15.912	-5.4469	-12.2621	-0.96	0.94475	0.96631	0.77792	-4.66169	1	4.08	0.943132	98	0.899606	0.000567	0.998712	4.5e-05	0.0838848	0.884275	0.5892	0.924846	0.3029	0.752407	0.368	0.68226	2.44	0.999576	0.647	0.991	0.93447	0.738231	0.999984	1	0.941	7.923	0.998	0.995	0.52	0.907803	-6.75	0.903	0.904729	0.0001	12.4622	37	0.994832	4.77663	17.7305	7.05763	27.5533	7.82475	33.6097	8.44062	37.7954	9.36512	41.0812	11.1353	13.0366	14.8835	16.4177	76	0.530656	0.901648	0.953959	0.551444	0.875
L2622V	2624	B	-	0.95111	0.8364	0.831416	0.0554336	-0.15815	1	22.7	22.7	0.0123	0.965755	0.6444	0.305965	0.936408	0.20953	-7.95352	-0.328	0.85194	5.20033	0.828372	-12.502	-3.96288	-8.03382	-0.77	0.85147	0.497523	0.77792	-3.01952	1	4.08	0.524148	32	0.697207	0.000305	0.999036	4.5e-05	0.756527	0.62498	0.6042	0.76239	0.3761	0.57321	0.636	0.324739	2.44	0.999131	0.275	0.935	0.928833	0.579933	0.999736	0.015	0.261	0.297	0.993	0.967	0.123	0.845065	-2.89	0.412	0.129234	0.0005	15.5776	-55	0.832761	4.77663	17.7305	7.05763	27.5533	7.82475	33.6097	8.44062	37.7954	9.36512	41.0812	11.1353	13.0366	14.8835	16.4177	68	0.199854	0.588159	0.583301	0.374342	0.66
L2623F	2625	B	-	0.946513	0.9671	0.841456	0.254005	0.127083	0	24.05	24.05	0.00285	0.983267	0.628018	0.299669	0.97808	0.26963	-5.65827	-0.3511	0.860579	4.62568	0.794065	-11.273	-4.38292	-9.27623	-4.67	0.795105	0.319798	0.77792	-4.66228	0.999344	3.01	0.542782	22	0.948777	0.000416	0.999045	5.9e-05	0.266812	0.856349	0.9487	0.836502	1.1065	0.770893	0.452	0.331157	2.44	0.999363	0.343	0.941	0.990947	0.714748	0.998727	1	0.2095	2.342	0.998	0.991	0.344	0.824967	-3.86	0.732	0.23955	0.0042	11.8996	-39	0.978563	6.30287	16.7093	6.59355	26.7314	7.56438	32.4996	8.37789	36.3806	9.2059	39.5228	11.1454	12.586	14.0473	15.3057	60	0.305977	0.592916	0.484842	0.419398	0.663
L2623V	2625	B	-	0.947956	0.7138	0.839779	0.21292	0.0680684	1	22.9	22.9	0.0003	0.929175	0.626631	0.317741	0.822853	0.21699	-7.41477	-0.2602	0.854112	3.56569	0.864496	-10.69	-3.97515	-8.89338	-4.58	0.78495	0.476854	0.77792	-0.440445	0.999648	3.04	0.499347	32	0.924846	0.000445	0.999036	5.9e-05	0.743246	0.797541	0.9437	0.824966	1.1245	0.810448	0.576	0.314809	2.44	0.999308	0.326	0.884	0.982914	0.760915	0.963054	0.996	0.413	0.751	0.993	0.967	0.208	0.79991	-2.89	0.639	0.068682	0.0068	8.6465	-66	0.935018	6.30287	16.7093	6.59355	26.7314	7.56438	32.4996	8.37789	36.3806	9.2059	39.5228	11.1454	12.586	14.0473	15.3057	60	0.216929	0.443469	0.481379	0.376302	0.649
R2624C	2626	B	-	0.970027	0.9876	0.825962	0.255796	0.311185	-3	26.9	26.9	0.0367	0.936247	0.626477	0.268993	0.996549	0.33937	-6.78898	-0.4188	0.87378	5.55699	0.72793	-12.735	-4.93853	-9.2192	-4.57	0.81661	0.566108	0.77792	-2.84864	0.999959	4.08	0.719197	180	0.95348	0.000479	0.997173	3e-06	0.585256	0.834925	0.9538	0.918988	1.095	0.785229	0.264	0.642835	2.395	0.999767	0.62	0.975	0.996832	0.733463	0.994185	1	0.892	2.187	1	0.99	0.634	0.892433	-7.71	0.85	0.797206	0	15.5776	33	0.958889	4.93208	16.6503	6.64145	26.7863	7.36011	32.5534	8.17841	36.4699	8.73205	39.6883	10.6644	12.5196	14.1142	15.391	47	0.286388	0.677289	0.853065	0.522919	0.79
R2624G	2626	B	-	0.969394	0.9943	0.859345	0.366732	0.289008	-2	25.7	25.7	0.0236	0.992421	0.626037	0.312586	0.986831	0.54723	-6.50903	-0.4453	0.873969	5.52627	0.777551	-15.502	-3.92451	-7.91941	-4.54	0.84366	0.65911	0.77792	-3.02354	0.999959	4.08	0.76323	125	0.925355	0.000354	0.992501	3e-06	0.149287	0.861881	0.9533	0.92008	1.1031	0.869796	0.382	0.458802	2.395	0.999764	0.496	0.958	0.99727	0.703051	0.999271	1	0.955	2.187	0.993	0.982	0.447	0.853364	-6.75	0.807	0.476277	0.0003	15.5776	25	0.99493	4.93208	16.6503	6.64145	26.7863	7.36011	32.5534	8.17841	36.4699	8.73205	39.6883	10.6644	12.5196	14.1142	15.391	47	0.313496	0.749996	0.847645	0.477945	0.826
R2624H	2626	B	-	0.969377	0.9653	0.808573	0.290402	0.179366	0	29.3	29.3	0.0036	0.99757	0.626195	0.301534	0.998055	0.2962	-2.98493	-0.3797	0.863262	8.15669	0.877609	-12.558	-4.18238	-7.07051	-4.55	0.96468	0.917112	0.77792	-0.873584	1	4.08	0.642473	29	0.966997	0.000543	0.981319	3e-06	0.121943	0.796353	0.9533	0.866337	1.0945	0.885657	0.47	0.598181	2.395	0.999517	0.49	0.987	0.999411	0.770748	0.933999	1	0.977	9.879	0.999	0.987	0.422	0.867609	-4.82	0.906	0.352703	0.019	15.5776	-1	0.988248	4.93208	16.6503	6.64145	26.7863	7.36011	32.5534	8.17841	36.4699	8.73205	39.6883	10.6644	12.5196	14.1142	15.391	44	0.463488	0.472786	0.481002	0.389749	0.653
R2624L	2626	B	-	0.969308	0.9906	0.841889	0.396762	0.332144	-2	29.4	29.4	0.002925	0.99753	0.625808	0.313893	0.987102	0.61655	-6.1429	-0.4124	0.873969	8.11599	0.859078	-15.328	-3.62214	-8.72698	-4.53	0.96836	0.922951	0.77792	-2.91319	1	4.08	0.740322	102	0.92633	0.00054	0.994238	3e-06	0.196114	0.852672	0.9533	0.924376	1.0945	0.855466	0.316	0.380161	2.395	0.999719	0.573	0.991	0.998363	0.703051	0.997728	1	0.976	9.879	0.993	0.982	0.451	0.867339	-6.75	0.912	0.27737	0.0021	15.5776	30	0.994676	4.93208	16.6503	6.64145	26.7863	7.36011	32.5534	8.17841	36.4699	8.73205	39.6883	10.6644	12.5196	14.1142	15.391	44	0.484714	0.68966	0.627899	0.477945	0.796
R2624P	2626	B	-	0.968313	0.9972	0.856649	0.482106	0.454735	-2	31	31	0.044	0.996467	0.626248	0.380449	0.983821	0.64165	-6.05232	-0.552	0.873969	8.17497	0.752877	-15.985	-3.34157	-10.9009	-4.56	0.96999	0.966846	0.77792	-3.02354	1	4.08	0.896009	103	0.850567	0.000553	0.992801	3e-06	0.0467451	0.854881	0.9538	0.926889	1.095	0.884955	0.31	0.650004	2.395	0.999809	0.539	0.995	0.999067	0.703051	0.999874	1	0.98	9.879	0.998	0.992	0.689	0.873615	-6.75	0.929	0.797233	0.0003	15.5776	25	0.997586	4.93208	16.6503	6.64145	26.7863	7.36011	32.5534	8.17841	36.4699	8.73205	39.6883	10.6644	12.5196	14.1142	15.391	30	0.507519	0.881799	0.87863	0.477945	0.847
R2625C	2627	B	-	0.959031	0.9658	0.827182	0.196832	0.270661	-3	26.2	26.2	0.0096	0.912099	0.594227	0.153461	0.997186	0.22499	-2.37549	-0.4113	0.822871	4.3845	0.715964	-11.595	-4.18559	-8.322	-4.29	0.73022	0.595319	0.77792	-0.839711	1	4.08	0.536933	180	0.919944	0.000438	0.996	8e-06	0.913536	0.901024	0.9303	0.955996	1.0321	0.787306	0.218	0.581083	2.045	0.999582	NA	0.989	0.975333	0.732482	0.996259	0.39	0.979	1.035	1	0.99	0.609	0.902154	-7.1	0.785	0.721474	0.0261	10.9054	47	0.911296	5.47699	17.065	5.67724	27.8886	6.26382	34.3977	7.18447	38.7181	8.54489	42.0432	10.7301	12.5732	14.1392	15.738	43	0.237754	0.509435	0.776687	0.504573	0.841
R2625H	2627	B	-	0.956092	0.8956	0.811592	0.338505	0.248462	0	29.8	29.8	0.0235	0.940795	0.593741	0.192143	0.997972	0.17635	-3.80505	-0.3722	0.799405	7.12272	0.773674	-12.024	-3.88373	-7.68245	-4.26	0.96468	0.917112	0.77792	-0.621852	1	4.08	0.451605	29	0.956371	0.000542	0.994301	8e-06	0.799595	0.746781	0.9369	0.908702	1.0745	0.823561	0.452	0.500952	2.045	0.999313	0.475	0.977	0.999624	0.729562	0.993702	1	0.936	9.924	0.999	0.987	0.236	0.880254	-4.24	0.838	0.450593	0.0118	15.5776	9	0.953623	5.47699	17.065	5.67724	27.8886	6.26382	34.3977	7.18447	38.7181	8.54489	42.0432	10.7301	12.5732	14.1392	15.738	41	0.430191	0.348551	0.311763	0.37243	0.695
R2625L	2627	B	-	0.958462	0.9791	0.843314	0.417903	0.362512	-2	29.5	29.5	0.003725	0.976543	0.593741	0.170167	0.993673	0.44995	-4.77337	-0.4049	0.822132	7.09002	0.810774	-15.696	-2.90822	-7.66517	-4.26	0.96836	0.922951	0.77792	-1.99849	1	4.08	0.618098	102	0.922449	0.000531	0.992101	8e-06	0.417593	0.840681	0.9369	0.924553	1.0745	0.770562	0.316	0.377193	2.045	0.999582	0.538	0.966	0.989927	0.750527	0.993916	1	0.958	9.924	0.993	0.982	0.483	0.88154	-6.21	0.889	0.261505	0.005	15.5776	49	0.985879	5.47699	17.065	5.67724	27.8886	6.26382	34.3977	7.18447	38.7181	8.54489	42.0432	10.7301	12.5732	14.1392	15.738	41	0.438957	0.58951	0.61471	0.459658	0.832
L2626R	2628	B	-	0.951093	0.9929	0.849893	0.249162	0.120127	-2	28.2	28.2	0.00855	0.989816	0.647403	0.383374	0.963279	0.77524	-6.31752	-0.4978	0.866111	6.01959	0.776287	-17.359	-4.00515	-12.9278	-0.9	0.95156	0.928587	0.77792	-3.36439	1	4.08	0.844811	102	0.848318	0.000555	0.985101	5.1e-05	0.491802	0.782799	0.5571	0.936563	0.2315	0.457021	0.254	0.57492	2.34	0.999401	0.734	0.991	0.965938	0.696794	0.999899	0.999	0.986	7.958	0.994	0.855	0.578	0.878367	-5.78	0.828	0.718875	0.0001	12.4622	-5	0.989015	3.82534	16.9477	6.16702	28.2441	7.41047	34.9289	8.48282	39.2524	9.35236	42.5865	11.1762	12.7582	14.4515	15.8117	68	0.516468	0.829575	0.886709	0.483112	0.836
L2626V	2628	B	-	0.952105	0.7086	0.840821	-0.013293	-0.241385	1	16.29	16.29	0.0003	0.636831	0.535905	0.252099	0.961205	0.2614	-1.73094	-0.328	0.715589	1.69407	0.8902	-11.466	-3.92972	-6.70105	-0.82	0.60132	0.365374	0.77792	-0.793555	0.999678	3.05	0.247699	32	0.447555	0.000107	0.986701	5.1e-05	0.813904	0.117673	0.3054	0.366578	-0.4179	0.187507	0.76	0.307913	1.645	0.993167	0.384	0.624	0.821964	0.718139	0.979581	0.027	0.361	0.431	0.888	0.285	0.18	0.795814	-2.89	0.35	0.0752817	0.0584	8.3504	-70	0.446939	3.82534	16.9477	6.16702	28.2441	7.41047	34.9289	8.48282	39.2524	9.35236	42.5865	11.1762	12.7582	14.4515	15.8117	49	0.054727	0.121772	0.167635	0.352585	0.622
V2627L	2629	P	RRD	0.96886	0.963	0.826017	0.409438	0.350352	1	26.45	26.45	0.0013	0.967816	0.588684	0.302199	0.93174	0.36896	-3.59478	-0.3516	0.766802	7.1704	0.899076	-10.8	-2.92209	-6.62728	-3.1	0.969175	0.919777	0.77792	-0.431751	1	4.08	0.464687	32	0.971997	0.000492	0.991751	1.4e-05	0.421089	0.744286	0.8519	0.915489	0.8928	0.559716	0.16	0.299744	2.175	0.999539	0.727	0.934	0.996506	0.739458	0.987769	1	0.8845	9.924	0.984	0.956	0.253	0.774073	-2.71	0.894	0.0532779	0.0206	15.5776	-72	0.987252	10.2195	19.5895	10.4535	29.7205	11.1599	35.2802	11.6312	38.9596	13.0583	41.9327	14.8162	16.1348	17.2822	18.4049	44	0.277652	0.365407	0.254825	0.317325	0.684
V2627M	2629	P	RRD	0.960682	0.9874	0.814816	0.261585	0.137972	1	27.2	27.2	0.0333	0.94759	0.588889	0.348393	0.980704	0.36797	-5.02487	-0.3607	0.766802	7.35995	0.789447	-10.007	-4.48021	-7.91325	-3.12	0.96468	0.917395	0.77792	-1.78585	1	4.08	0.4465	21	0.96483	0.000537	0.994967	1.4e-05	0.334778	0.806732	0.8548	0.888301	0.9056	0.684647	0.432	0.383504	2.175	0.999341	0.487	0.893	0.996624	0.750505	0.977541	1	0.897	9.924	0.998	0.991	0.578	0.801095	-2.71	0.808	0.369067	0.0012	15.5776	-60	0.962311	8.38637	19.5065	9.63588	30.1202	10.7152	36.0409	11.7255	39.9048	13.1492	42.9754	14.7223	15.9673	17.197	18.3685	36	0.359265	0.429562	0.269564	0.317325	0.641
V2627A	2629	B	-	0.970684	0.9658	0.825713	0.0579228	0.0269535	0	26.9	26.9	0.0012	0.67066	0.544724	0.20317	0.913147	0.27447	-2.48409	-0.351	0.709975	5.23802	0.887606	-10.324	-3.48323	-7.05546	-2.98	0.94475	0.905379	0.77792	-0.475575	1	4.08	0.467213	64	0.784648	0.000479	0.935406	1.4e-05	0.972152	0.742927	0.8147	0.896631	0.7068	0.576524	0.572	0.387972	2.175	0.99922	0.561	0.921	0.997746	0.760047	0.90028	1	0.919	7.958	0.984	0.956	0.554	0.785327	-3.49	0.793	0.118768	0.0453	12.4622	-30	0.644416	10.2195	19.5895	10.4535	29.7205	11.1599	35.2802	11.6312	38.9596	13.0583	41.9327	14.8162	16.1348	17.2822	18.4049	38	0.289196	0.329205	0.265017	0.35754	0.742
V2627G	2629	B	-	0.971682	0.9717	0.845493	0.151127	0.248607	-3	28.7	28.7	0.009275	0.517906	0.588471	0.313983	0.966064	0.62313	-4.90971	-0.4768	0.824101	6.11017	0.787662	-14.33	-3.35508	-11.2103	-3	0.95156	0.928587	0.77792	-2.70266	1	4.08	0.681034	109	0.749148	0.000539	0.969603	1.4e-05	0.967491	0.958076	0.8436	0.863776	0.8562	0.622206	0.338	0.451869	2.175	0.999735	0.516	0.983	0.997517	0.707529	0.999743	1	0.981	7.958	0.998	0.987	0.391	0.681781	-6.29	0.903	0.561953	0	12.4622	19	0.495402	10.2195	19.5895	10.4535	29.7205	11.1599	35.2802	11.6312	38.9596	13.0583	41.9327	14.8162	16.1348	17.2822	18.4049	47	0.460614	0.791816	0.826784	0.488517	0.566
D2629A	2631	B	-	0.966892	0.9969	0.838798	0.369073	0.292372	-2	28.7	28.7	0.0042	0.998164	0.635496	0.226926	0.967344	0.64181	-8.79987	-0.279	0.874394	7.10601	0.77837	-15.847	-3.65271	-11.3456	-4.89	0.96411	0.903649	0.77792	-4.4078	1	4.08	0.786402	126	0.908155	0.000551	0.990788	2e-06	0.258788	0.899193	0.9602	0.927324	1.0957	0.822795	0.334	0.393198	2.44	0.999554	0.598	0.994	0.996518	0.738046	0.999748	1	0.962	9.253	0.998	0.991	0.288	0.816235	-7.71	0.917	0.126213	0.0004	12.4622	51	0.994621	5.92596	18.4465	6.60843	29.507	7.61876	36.0252	9.79218	40.2784	11.1147	43.4791	12.8486	14.3048	15.6647	17.1932	60	0.45596	0.71017	0.852952	0.450702	0.818
D2629E	2631	B	-	0.963125	0.9852	0.843592	0.187937	0.0321825	2	20.6	20.6	0.001	0.923463	0.634479	0.251432	0.921645	0.63357	-8.59792	-0.2918	0.858871	2.7086	0.829011	-11.896	-3.54087	-4.80587	-4.82	0.33923	0.396218	0.77792	-2.8547	0.99116	0.491	0.585792	45	0.979538	0.000222	0.990701	2e-06	0.710246	0.790772	0.949	0.858787	1.0535	0.739598	0.478	0.288834	2.44	0.999402	0.517	0.913	0.978411	0.328801	0.999899	0.036	0.6105	-0.702	0.993	0.982	0.219	0.844216	-3.86	0.63	0.0895578	0.0006	6.623	-16	0.940535	5.92596	18.4465	6.60843	29.507	7.61876	36.0252	9.79218	40.2784	11.1147	43.4791	12.8486	14.3048	15.6647	17.1932	48	0.226416	0.522137	0.640534	0.285367	0.724
D2629H	2631	B	-	0.951387	0.9965	0.834748	0.376749	0.303397	-1	29.6	29.6	0.0453	0.995704	0.63597	0.267059	0.984128	0.73911	-8.51467	-0.3561	0.874583	8.12106	0.776524	-16.649	-4.02437	-11.3288	-4.92	0.96999	0.91761	0.77792	-2.8547	1	4.08	0.760267	81	0.866911	0.000563	0.9959	2e-06	0.560111	0.885285	0.963	0.924703	1.094	0.759043	0.34	0.674519	2.44	0.999651	0.561	0.986	0.998094	0.328801	0.999929	1	0.969	9.924	1	0.997	0.505	0.875315	-6.75	0.898	0.418247	0.0022	15.5776	50	0.993497	5.92596	18.4465	6.60843	29.507	7.61876	36.0252	9.79218	40.2784	11.1147	43.4791	12.8486	14.3048	15.6647	17.1932	57	0.503769	0.787181	0.787191	0.406639	0.849
D2629V	2631	B	-	0.965751	0.998	0.838186	0.411009	0.35261	-3	28.1	28.1	0.003825	0.99751	0.63597	0.250197	0.933783	0.83835	-7.66353	-0.3939	0.874163	7.11427	0.772983	-14.654	-3.75276	-12.6746	-4.92	0.96224	0.919777	0.77792	-4.2474	1	4.08	0.796874	152	0.991228	0.000561	0.996984	2e-06	0.372135	0.94904	0.9602	0.931958	1.0957	0.862463	0.316	0.436149	2.44	0.999527	0.577	0.994	0.97159	0.747244	0.999995	1	0.981	9.253	0.998	0.994	0.521	0.821655	-8.68	0.923	0.446728	0.0021	12.4622	59	0.996021	5.92596	18.4465	6.60843	29.507	7.61876	36.0252	9.79218	40.2784	11.1147	43.4791	12.8486	14.3048	15.6647	17.1932	57	0.505974	0.744832	0.870665	0.495548	0.868
V2630L	2632	B	-	0.955007	0.9312	0.837899	0.187433	0.144309	1	27.35	27.35	0.00065	0.630916	0.57395	0.231113	0.910636	0.37833	-1.98105	-0.3468	0.719889	6.34806	0.869031	-12.774	-3.0452	-5.05187	-4.41	0.969335	0.920688	0.77792	-0.902005	1	4.08	0.414023	32	0.976088	0.000365	0.981302	1.4e-05	0.773982	0.5577	0.9248	0.848296	1.0225	0.650762	0.556	0.314107	1.555	0.999136	0.467	0.804	0.982203	0.734452	0.996034	1	0.943	9.931	0.993	0.976	0.176	0.906286	-2.82	0.751	0.126499	0.0009	15.5776	-70	0.709967	6.55325	19.4234	8.81831	30.5199	10.2704	36.8017	11.8198	40.85	13.2401	44.0181	14.6283	15.7997	17.1119	18.3321	55	0.155913	0.290862	0.304957	0.325876	0.77
V2630M	2632	B	-	0.95346	0.9172	0.829434	0.200223	0.157487	1	28.5	28.5	0.0494	0.67806	0.595646	0.389232	0.992371	0.38445	-5.5251	-0.3559	0.766837	6.89311	0.788625	-11.481	-4.23033	-5.63385	-4.59	0.96479	0.912728	0.77792	-0.961249	1	4.08	0.433344	21	0.958597	0.000539	0.994301	1.4e-05	0.475136	0.535511	0.9448	0.845187	1.0646	0.790304	0.578	0.46081	2.25	0.999288	0.438	0.973	0.983795	0.730088	0.997207	1	0.913	9.931	1	0.992	0.602	0.917614	-2.86	0.765	0.553028	0.0002	15.5776	-47	0.472322	6.55325	19.4234	8.81831	30.5199	10.2704	36.8017	11.8198	40.85	13.2401	44.0181	14.6283	15.7997	17.1119	18.3321	66	0.352998	0.49074	0.383549	0.325876	0.717
P2631H	2633	B	-	0.979844	0.992	0.830504	0.279662	0.163938	-2	26	26	0.0226	0.937147	0.595694	0.325944	0.992472	0.44865	-3.97543	-0.3665	0.829336	6.59734	0.781325	-13.748	-4.32772	-7.18036	-3.02	0.95609	0.892862	0.77792	-0.855491	1	4.08	0.31202	77	0.89018	0.000558	0.989864	2e-06	0.609484	0.808045	0.8596	0.920157	0.9129	0.606032	0.46	0.6264	2.135	0.99929	0.478	0.926	0.999344	0.637694	0.999299	1	0.967	7.852	1	0.997	0.647	0.91157	-7.85	0.793	0.613931	0.0003	15.5776	4	0.962805	7.68291	19.7852	9.72268	30.0679	11.3562	35.7704	12.5923	39.4161	13.9821	42.4101	14.9762	16.1583	17.5785	18.693	38	0.438893	0.700053	0.614635	0.460793	0.841
P2631L	2633	B	-	0.974541	0.9827	0.832203	0.269573	0.149447	-3	24.5	24.5	0.0002	0.992977	0.567404	0.239471	0.997263	0.635	-2.74643	-0.3765	0.829105	5.93325	0.874464	-11.952	-3.68597	-7.24561	-3.08	0.94818	0.907279	0.77792	-0.594413	1	4.08	0.424771	98	0.923415	0.000447	0.981319	2e-06	0.625971	0.758614	0.8403	0.917735	0.7952	0.781087	0.454	0.323292	1.335	0.999036	0.506	0.82	0.981519	0.748348	0.998778	1	0.957	7.852	1	0.996	0.486	0.915663	-8.55	0.728	0.302619	0.1008	15.5776	26	0.989324	7.68291	19.7852	9.72268	30.0679	11.3562	35.7704	12.5923	39.4161	13.9821	42.4101	14.9762	16.1583	17.5785	18.693	29	0.235182	0.43512	0.41087	0.505712	0.843
P2631S	2633	B	-	0.975886	0.9812	0.832594	0.220138	0.0784367	-1	23.7	23.7	0.0004	0.974767	0.541788	0.241941	0.996318	0.4603	-0.840018	-0.3274	0.767609	4.81921	0.917924	-6.071	-3.34857	-2.8227	-3.02	0.94818	0.907279	0.77792	-0.538467	1	4.08	0.305668	74	0.908984	0.000478	0.986401	2e-06	0.588977	0.495013	0.7923	0.877667	0.5216	0.503238	0.516	0.340748	1.335	0.998927	0.462	0.811	0.998866	0.714554	0.99732	1	0.972	7.852	1	0.994	0.493	0.893011	-6.65	0.686	0.052568	0.3333	15.5776	-12	0.969384	7.68291	19.7852	9.72268	30.0679	11.3562	35.7704	12.5923	39.4161	13.9821	42.4101	14.9762	16.1583	17.5785	18.693	41	0.188393	0.460435	0.415717	0.416495	0.76
I2632M	2634	B	-	0.983235	0.2243	0.795449	-0.0360522	-0.289563	1	18.04	18.04	0.0001	0.37079	0.501851	0.176586	0.690071	0.08148	-1.1469	-0.2549	0.323344	2.60707	0.904339	-7.362	-3.72222	-3.46607	-0.24	0.70058	0.259785	0.77792	-0.120508	0.999238	4.08	0.0959917	10	0.405399	7.26e-05	0.862414	2e-06	0.557562	0.077023	0.2226	0.293561	-0.5737	0.200391	0.798	0.359055	0	0.995213	NA	0.359	0.797205	0.762866	0.71163	0.385	0.142	0.144	0.879	0.326	0.349	0.744598	-0.12	0.253	0.390472	0.1694	10.9054	-87	0.263309	8.83914	20.4282	12.0452	30.5481	13.2357	35.7401	14.2754	39.2081	15.0267	42.0089	16.0818	17.3687	18.3906	19.2655	31	0.043048	0.096025	0.112416	0.327487	0.655
I2632V	2634	B	-	0.987416	0.1142	0.80454	-0.0633407	-0.328761	3	18.15	18.15	0	0.237905	0.439837	0.139251	0.885097	0.02264	2.42694	-0.1365	0.282627	1.37191	0.967608	-5.785	-2.61319	-1.99967	-0.2	0.81693	0.432575	0.77792	-0.124239	0.999779	4.08	0.0608811	29	0.623992	0.000127	0.856214	2e-06	0.656559	0.072522	0.1063	0.189453	-0.9498	0.208105	0.942	0.258122	-1.04	0.984836	0.261	0.314	0.62615	0.774438	0.367933	0.71	0.089	1.395	0.158	0.028	0.261	0.710895	-0.25	0.22	0.0270937	0.4111	12.4622	-91	0.108167	8.83914	20.4282	12.0452	30.5481	13.2357	35.7401	14.2754	39.2081	15.0267	42.0089	16.0818	17.3687	18.3906	19.2655	22	0.012292	0.0620499	0.13229	0.253575	0.613
L2633V	2635	B	-	0.95773	0.6761	0.829687	0.057378	0.0703448	1	22.9	22.9	0.0003	0.391056	0.62985	0.338862	0.807522	0.31736	-7.21697	-0.33	0.767533	1.84468	0.836779	-12.009	-3.84057	-5.04163	-4.84	0.84159	0.473797	0.77792	-0.87307	0.997994	1.91	0.357685	32	0.901283	0.000437	0.999036	1.5e-05	0.990636	0.635563	0.9539	0.808064	1.137	0.759585	0.564	0.339419	2.415	0.999308	0.4	0.902	0.966382	0.555966	0.99939	0.409	0.304	0.507	0.993	0.967	0.2	0.859458	-2.89	0.593	0.173937	0.0006	10.326	-64	0.583947	11.2976	21.329	13.1475	30.5452	14.0009	34.859	14.9561	37.8505	16.1538	40.4351	17.2759	18.121	18.8082	19.9102	66	0.14295	0.377909	0.289361	0.383548	0.735
N2634D	2636	B	-	0.966561	0.5251	0.802073	0.169465	0.00564859	1	25.2	25.2	0.0004	0.934931	0.537868	0.171325	0.761118	0.31727	-3.50522	-0.3322	0.670318	3.4759	0.90285	-12.648	-1.95537	-3.84934	-3.29	0.96125	0.872541	0.77792	-0.343561	1	4.08	0.390823	23	0.920559	0.000428	0.977502	1e-06	0.308161	0.328222	0.7377	0.848656	0.5626	0.849368	0.7	0.361432	2.19	0.998216	0.343	0.8	0.997994	0.738602	0.99045	1	0.925	9.259	0.941	0.453	0.318	0.858212	-3.56	0.601	0.149059	0.0633	12.4622	-52	0.959282	9.38369	19.5231	10.6868	28.4746	11.2565	32.8682	12.7164	35.988	14.1732	38.5262	15.1895	15.9208	16.512	18.0872	40	0.193247	0.317844	0.329839	0.349319	0.822
N2634K	2636	B	-	0.964688	0.9545	0.80055	-0.0269232	-0.130376	0	13.505	13.505	5e-05	0.640155	0.549497	0.212248	0.91763	0.32971	-3.93243	-0.3322	0.717924	1.29474	0.845423	-15.226	-2.00965	-6.25155	-3.29	0.24991	0.226529	0.77792	-0.641796	0.997084	-3.1	0.451716	94	0.889861	0.00025	0.979369	1e-06	0.619921	0.65978	0.761	0.84545	0.54335	0.819457	0.478	0.379734	2.19	0.998396	0.423	0.838	0.980168	0.738121	0.995897	0.001	0.4265	-1.841	0.953	0.607	0.22	0.86801	-4.24	0.5015	0.125953	0.0263	10.6416	-56	0.796425	9.38369	19.5231	10.6868	28.4746	11.2565	32.8682	12.7164	35.988	14.1732	38.5262	15.1895	15.9208	16.512	18.0872	43	0.282539	0.27923	0.251989	0.391268	0.831
N2634S	2636	B	-	0.958317	0.1256	0.794515	0.0855185	-0.114935	1	20.8	20.8	0	0.936955	0.464993	0.108627	0.685439	0.15474	0.0539524	-0.2989	0.443821	1.93348	0.940922	-10.054	-1.94348	-2.90057	-3.27	0.94849	0.845458	0.77792	-0.0981208	0.999988	4.08	0.190206	46	0.897578	0.000486	0.964504	1e-06	0.452482	0.228832	0.5337	0.655833	-0.0016	0.55857	0.738	0.262413	0.6	0.993038	0.277	0.682	0.995125	0.800338	0.546007	1	0.937	9.259	0.62	0.22	0.332	0.790849	-2.77	0.377	0.0372275	0.8668	12.4622	-76	0.920395	9.38369	19.5231	10.6868	28.4746	11.2565	32.8682	12.7164	35.988	14.1732	38.5262	15.1895	15.9208	16.512	18.0872	24	0.116347	0.116741	0.146362	0.349319	0.753
E2635A	2637	B	-	0.975094	0.5604	0.787421	0.369497	0.29298	-1	23.6	23.6	0.0029	0.98952	0.628243	0.0976931	0.751788	0.13677	-3.60624	-0.251	0.862459	4.14284	0.862689	-13.882	-3.49922	-3.90527	-4.75	0.93127	0.774012	0.77792	-0.908232	1	4.08	0.318999	107	0.788473	0.00049	0.911109	2e-06	0.668658	0.689689	0.9206	0.778938	1.028	0.731992	0.408	0.335353	2.56	0.999434	0.505	0.932	0.999245	0.77222	0.217011	1	0.133	6.225	0.888	0.378	0.206	0.84924	-5.61	0.84	0.164288	0.0154	12.4622	7	0.979948	7.55139	18.9018	10.0654	28.3143	11.2379	33.0356	12.2956	36.3337	13.2295	39.0696	14.0035	15.2443	16.2688	17.5416	23	0.374008	0.478151	0.568915	0.401705	0.582
E2635K	2637	B	-	0.975589	0.7312	0.785354	0.400845	0.338009	1	24.6	24.6	0.0003	0.993943	0.606701	0.228911	0.959078	0.16076	-4.55034	-0.3408	0.76728	3.99302	0.878577	-15.113	-3.75339	-6.64838	-4.73	0.9222	0.824361	0.77792	-1.10116	1	4.08	0.401395	56	0.957215	0.000458	0.989945	2e-06	0.304576	0.358963	0.8956	0.822055	0.9793	0.850039	0.372	0.343015	2.91	0.999175	0.532	0.873	0.999113	0.731627	0.995242	1	0.454	6.695	0.957	0.23	0.29	0.891427	-3.72	0.729	0.221236	0.0014	15.5776	-13	0.971965	7.55139	18.9018	10.0654	28.3143	11.2379	33.0356	12.2956	36.3337	13.2295	39.0696	14.0035	15.2443	16.2688	17.5416	18	0.279128	0.383096	0.293662	0.318979	0.692
E2635Q	2637	B	-	0.977654	0.487	0.777265	0.12068	0.1047	2	23.9	23.9	0.0003	0.57631	0.607334	0.134284	0.896679	0.06105	-3.43878	-0.2913	0.761595	2.84834	0.888808	-13.005	-3.8923	-5.00379	-4.76	0.92392	0.831603	0.77792	-0.596434	1	4.08	0.260931	29	0.821536	0.000245	0.937906	2e-06	0.644189	0.128347	0.9184	0.445775	1.0704	0.549672	0.714	0.385497	2.56	0.997397	0.475	0.812	0.998303	0.761683	0.903579	1	0.753	6.695	0.212	0.112	0.219	0.839781	-2.66	0.638	0.163467	0.0056	15.5776	-4	0.510196	7.55139	18.9018	10.0654	28.3143	11.2379	33.0356	12.2956	36.3337	13.2295	39.0696	14.0035	15.2443	16.2688	17.5416	16	0.148754	0.22426	0.220054	0.281199	0.645
E2635V	2637	B	-	0.97834	0.7775	0.786557	0.125534	0.351197	-2	25.6	25.6	0.00065	0.8493	0.628741	0.178688	0.889058	0.20476	-5.23716	-0.332	0.865208	4.89485	0.862598	-12.29	-3.8531	-5.32844	-4.78	0.93154	0.820905	0.77792	-2.43506	1	4.08	0.380346	121	0.75187	0.00051	0.975736	2e-06	0.954799	0.68176	0.9511	0.892559	1.0842	0.748529	0.358	0.354956	2.91	0.999618	0.537	0.97	0.995172	0.747677	0.92514	1	0.226	6.225	0.983	0.725	0.168	0.835503	-6.58	0.862	0.430505	0.0048	12.4622	-6	0.798162	7.55139	18.9018	10.0654	28.3143	11.2379	33.0356	12.2956	36.3337	13.2295	39.0696	14.0035	15.2443	16.2688	17.5416	23	0.426053	0.582656	0.741048	0.445632	0.705
F2636L	2638	B	-	0.987844	0.9733	0.792283	0.0977803	-0.0409457	0	17.2267	17.2267	0.0005	0.601996	0.557408	0.139826	0.84512	0.11408	-2.05925	-0.2199	0.731756	0.63312	0.896967	-10.358	-2.41815	-4.05726	-4.11	0.4722	0.372205	0.77792	-1.42293	0.99552	0.02	0.103288	22	0.688237	0.000135	0.945105	0.000307	0.448217	0.393464	0.7501	0.6155	0.331267	0.779861	0.617333	0.356524	1.1	0.996102	0.415	0.685333	0.695759	0.728272	0.877922	0.307667	0.251	-0.894	0.227667	0.0596667	0.243	0.885447	-3.66	0.511667	0.048916	0.0622	10.7644	-25	0.603913	11.2312	20.4145	13.0502	28.8822	13.8764	32.9559	14.3281	35.7397	15.3208	38.3088	16.1369	17.0371	17.9656	19.1194	43	0.0580217	0.2883	0.206575	0.396351	0.674
A2637S	2639	B	-	0.92942	0.1189	0.832615	-0.0502652	-0.309979	1	19.01	19.01	0.0001	0.731628	0.449417	0.0849817	0.951364	0.08652	1.48627	-0.1845	0.35153	1.3406	0.9116	-5.179	-3.29061	-2.86295	-0.23	0.83434	0.364457	0.77792	-0.147422	0.999961	4.08	0.11484	99	0.587035	0.000158	0.872413	3e-06	0.525417	0.075863	0.1346	0.209648	-0.8824	0.27194	0.926	0.316239	-0.425	0.980381	0.388	0.317	0.633487	0.795014	0.36061	0.176	0.211	1.509	0.131	0.039	0.275	0.774582	-1.25	0.213	0.0438725	0.5601	15.5776	-82	0.495712	11.5504	19.4795	12.2701	27.3061	13.0322	31.1716	13.728	33.9137	14.5965	36.4265	15.4172	16.1237	16.9922	18.2505	20	0.065867	0.118199	0.107272	0.36761	0.557
A2637T	2639	B	-	0.94309	0.2313	0.832017	-0.0304683	-0.281542	0	18.74	18.74	0	0.355677	0.456759	0.152185	0.948084	0.10821	1.93981	-0.1705	0.349859	1.80431	0.924894	-10.364	-3.61582	-3.06748	-0.22	0.85385	0.499123	0.77792	-0.154071	0.999961	4.08	0.14999	58	0.625779	0.000157	0.919208	3e-06	0.481104	0.089808	0.1155	0.464489	-0.8292	0.184524	0.88	0.317553	-0.345	0.98695	NA	0.376	0.78542	0.776929	0.737948	0.176	0.111	1.509	0.926	0.138	0.48	0.800374	-1.67	0.275	0.0974964	1	15.5776	-81	0.392636	11.5504	19.4795	12.2701	27.3061	13.0322	31.1716	13.728	33.9137	14.5965	36.4265	15.4172	16.1237	16.9922	18.2505	20	0.051304	0.151707	0.100563	0.41037	0.701
A2637V	2639	B	-	0.961734	0.5388	0.831411	0.00971816	-0.223817	0	21.1	21.1	0.00015	0.72177	0.477831	0.18656	0.964797	0.18071	-0.642245	-0.2634	0.451239	2.60672	0.87593	-11.957	-3.21027	-4.51987	0	0.88647	0.636283	0.77792	-0.656326	1	4.08	0.193648	64	0.54285	0.000203	0.972203	3e-06	0.465206	0.088558	0.1608	0.567367	-0.8783	0.44373	0.886	0.305134	0.755	0.995074	0.293	0.498	0.937845	0.744974	0.935595	0.18	0.046	2.227	0.816	0.245	0.346	0.820289	-2.43	0.201	0.191752	0.1059	15.5776	-63	0.791037	11.5504	19.4795	12.2701	27.3061	13.0322	31.1716	13.728	33.9137	14.5965	36.4265	15.4172	16.1237	16.9922	18.2505	28	0.108403	0.19757	0.170877	0.41037	0.779
K2638N	2640	B	-	0.961459	0.9121	0.808271	0.107737	-0.0415867	0	26	26	0.00205	0.816284	0.572482	0.258967	0.964252	0.1628	-1.91616	-0.3321	0.782075	4.12972	0.781582	-11.991	-3.60878	-5.48864	-3.15	0.9168	0.650951	0.77792	-0.683174	1	3.05	0.261387	94	0.916818	0.00023	0.985601	1e-06	0.426001	0.519038	0.8506	0.869282	0.7598	0.717597	0.65	0.35612	2.695	0.998752	0.315	0.717	0.998402	0.752867	0.989331	1	0.367	2.059	0.998	0.987	0.214	0.839937	-4.31	0.656	0.0754404	0.0423	10.7223	-49	0.820178	9.17802	18.3843	10.4675	26.929	11.1604	31.2066	11.9929	34.3166	12.834	37.1185	13.4619	14.6844	15.8506	17.1912	31	0.206362	0.33463	0.447111	0.335692	0.761
M2639L	2641	B	-	0.937992	0.4722	0.829001	0.229609	0.0920418	2	24.7	24.7	0.001	0.879761	0.559902	0.146087	0.882232	0.12394	-3.18844	-0.2618	0.502766	3.81828	0.952804	-9.836	-2.00452	-1.67154	-3.93	0.9634	0.919777	0.77792	-0.371314	1	4.08	0.211622	15	0.793833	0.000402	0.948305	0	0.28519	0.354746	0.855	0.75539	0.8067	0.833196	0.677	0.286022	2.045	0.999149	0.324	0.746	0.98051	0.750977	0.965574	1	0.985	9.259	0.518	0.558	0.305	0.889982	-2.62	0.711	0.0288186	0.0392	12.4622	-76	0.880282	10.8	19.7892	11.0424	27.9301	12.3828	32.6003	13.1429	35.8518	13.7629	38.5596	14.7604	16.2706	17.5025	18.6283	49	0.162181	0.427462	0.488375	0.28938	0.67
M2639V	2641	B	-	0.937525	0.5505	0.826491	0.233818	0.0980871	1	23.7	23.7	0.0004	0.964755	0.527663	0.109647	0.813072	0.22137	1.53525	-0.3269	0.652445	2.97777	0.94941	-8.433	-2.48079	-2.26014	-3.75	0.96238	0.923774	0.77792	-0.35604	1	4.08	0.202492	21	0.915879	0.000531	0.969203	0	0.562636	0.334299	0.7954	0.800224	0.4189	0.741764	0.676	0.309918	1.445	0.9986	0.31	0.698	0.979349	0.766114	0.782813	1	0.97	9.259	0.713	0.761	0.261	0.865807	-3.21	0.66	0.0955548	0.6287	12.4622	-69	0.925674	10.8	19.7892	11.0424	27.9301	12.3828	32.6003	13.1429	35.8518	13.7629	38.5596	14.7604	16.2706	17.5025	18.6283	27	0.108181	0.369387	0.386459	0.327756	0.729
P2640S	2642	B	-	0.952958	0.6817	0.847412	0.047202	-0.169974	-1	23.6	23.6	0.0002	0.608016	0.542751	0.140226	0.996286	0.21036	-2.4965	-0.2134	0.784117	2.53751	0.861004	-8.434	-1.71606	-3.72582	-0.15	0.91643	0.695198	0.77792	-0.323924	1	4.08	0.499022	74	0.542637	0.000268	0.952205	2e-06	0.734103	0.090691	0.2206	0.596433	-0.6881	0.325855	0.842	0.308179	2.84	0.996976	0.51	0.752	0.849425	0.779262	0.897678	1	0.974	6.114	0.036	0.021	0.272	0.876241	-7.11	0.332	0.131131	0.0157	9.9851	-30	0.538925	13.985	20.8183	14.1186	27.703	14.8856	31.6782	15.4893	34.5404	15.9853	37.0903	16.6146	17.7161	18.9571	19.9346	61	0.176733	0.388846	0.418317	0.48565	0.721
P2640T	2642	B	-	0.953825	0.9026	0.847295	0.119384	-0.0662898	-1	23.5	23.5	0.0021	0.992833	0.581806	0.218585	0.990603	0.26368	-5.68715	-0.3154	0.840157	3.91035	0.790406	-12.064	-1.44121	-5.60849	-0.1	0.93509	0.752195	0.77792	-2.2665	1	4.08	0.487514	38	0.814377	0.000468	0.991201	2e-06	0.357165	0.239495	0.2829	0.805847	-0.4217	0.722894	0.662	0.350943	2.84	0.998737	0.536	0.94	0.904229	0.704662	0.994561	1	0.971	6.114	0.58	0.254	0.366	0.892248	-7.18	0.344	0.175683	0.0008	9.9851	-41	0.953475	13.985	20.8183	14.1186	27.703	14.8856	31.6782	15.4893	34.5404	15.9853	37.0903	16.6146	17.7161	18.9571	19.9346	71	0.327805	0.532587	0.658137	0.48565	0.76
L2641F	2643	B	-	0.972495	0.8718	0.841002	0.283535	0.169502	0	26.1	26.1	0.006	0.995934	0.629726	0.341343	0.982392	0.26999	-8.5695	-0.3511	0.857889	6.25772	0.786812	-12.34	-4.46409	-9.18049	-4.9	0.93566	0.894084	0.77792	-2.40026	1	4.08	0.414261	22	0.990198	0.000535	0.982802	3.1e-05	0.309609	0.574875	0.9556	0.889177	1.0931	0.904134	0.44	0.403604	2.85	0.999517	NA	0.943	0.997371	0.672875	0.998282	1	0.938	7.852	0.987	0.755	0.514	0.820218	-3.79	0.821	0.277053	0.0007	15.5776	-59	0.980002	13.0901	19.7123	13.2334	26.8566	13.4472	30.8183	13.6841	33.7741	14.3267	36.5712	15.2335	16.4305	17.5305	18.5464	73	0.423614	0.680883	0.532685	0.41545	0.726
L2641V	2643	B	-	0.969363	0.3821	0.839498	0.213013	0.165056	1	23.5	23.5	0.004	0.793887	0.628791	0.34638	0.877282	0.23616	-8.0825	-0.3281	0.853599	4.58094	0.863598	-11.952	-3.97963	-6.93079	-4.84	0.94744	0.909605	0.77792	-2.69038	1	4.08	0.355584	32	0.948607	0.000495	0.982268	3.1e-05	0.967766	0.606099	0.9225	0.770665	1.0844	0.650004	0.51	0.314388	2.85	0.999214	0.338	0.932	0.995245	0.745589	0.988368	1	0.875	7.852	0.819	0.211	0.52	0.794864	-2.76	0.741	0.0538991	0.0007	15.5776	-78	0.813811	13.0901	19.7123	13.2334	26.8566	13.4472	30.8183	13.6841	33.7741	14.3267	36.5712	15.2335	16.4305	17.5305	18.5464	70	0.305508	0.570786	0.535798	0.372496	0.705
K2642N	2644	B	-	0.9772	0.921	0.808374	0.256443	0.130585	0	35	35	0.20555	0.986586	0.587835	0.275472	0.968967	0.14053	-3.71507	-0.3389	0.79753	6.87972	0.808553	-14.616	-3.62031	-5.61226	-4.32	0.96933	0.938482	0.77792	-1.08029	1	4.08	0.236604	94	0.948333	0.000543	0.941806	1e-06	0.26759	0.71067	0.9346	0.91538	1.0747	0.804806	0.616	0.378255	2.615	0.999498	0.448	0.9245	0.998368	0.736047	0.997289	1	0.994	9.931	0.998	0.987	0.309	0.866585	-4.54	0.844	0.019264	0.0049	15.5776	-59	0.994088	10.0575	19.8868	11.1877	27.5637	11.8232	32.3157	12.247	35.7249	13.0121	38.5155	14.6118	16.3733	17.7019	18.8631	41	0.414428	0.68486	0.680346	0.3763	0.773
K2642Q	2644	B	-	0.976103	0.3338	0.801108	0.281378	0.166404	1	25.3	25.3	0.0005	0.878919	0.570263	0.193584	0.875461	0.06338	-2.71541	-0.3199	0.766959	5.62202	0.891474	-11.333	-3.26473	-3.08424	-4.29	0.96425	0.929136	0.77792	-0.647347	1	4.08	0.179463	53	0.905754	0.000422	0.873313	1e-06	0.324338	0.616447	0.9198	0.900161	1.0061	0.878398	0.566	0.325469	2.27	0.999297	0.464	0.8	0.997363	0.791877	0.918364	1	0.985	9.259	0.998	0.987	0.315	0.832426	-3.58	0.8	0.0133781	0.0454	12.4622	-49	0.945005	10.0575	19.8868	11.1877	27.5637	11.8232	32.3157	12.247	35.7249	13.0121	38.5155	14.6118	16.3733	17.7019	18.8631	22	0.270663	0.30786	0.546945	0.335073	0.75
K2642R	2644	B	-	0.983894	0.1034	0.812369	0.196336	0.0442467	2	29.4	29.4	0.0005	0.418052	0.506949	0.137202	0.901645	0.0235	0.370044	-0.1865	0.425666	3.40796	0.951978	-5.389	-3.04743	-0.835126	-3.97	0.96237	0.937383	0.77792	-0.238956	1	4.08	0.11428	26	0.910787	0.000495	0.948305	1e-06	0.785291	0.359837	0.8125	0.835608	0.4553	0.535513	0.658	0.25672	0.87	0.998228	0.396	0.643	0.991759	0.788312	0.662575	1	0.99	9.259	0.993	0.971	0.285	0.813008	-2.34	0.619	0.0203414	0.7245	12.4622	-72	0.593231	10.0575	19.8868	11.1877	27.5637	11.8232	32.3157	12.247	35.7249	13.0121	38.5155	14.6118	16.3733	17.7019	18.8631	19	0.06795	0.192164	0.264541	0.296218	0.723
L2643F	2645	B	-	0.98142	0.9627	0.830605	0.283211	0.169036	0	27.8	27.8	0.0734	0.977315	0.623274	0.300016	0.996114	0.24497	-6.40865	-0.353	0.831709	4.71966	0.796585	-12.416	-4.17875	-7.88051	-4.9	0.87705	0.604446	0.706548	-3.6965	0.98067	4.04	0.253016	22	0.98358	0.000434	0.986951	2.5e-05	0.143131	0.518831	0.9538	0.805392	1.0735	0.912058	0.536	0.807392	2.97	0.999443	0.46	0.897	0.996727	0.6332	0.999601	1	0.885	1.643	0.983	0.799	0.514	0.883184	-3.79	0.813	0.374625	0.0007	15.4779	-42	0.969401	12.1375	21.5196	13.8179	28.6037	14.3795	33.2087	14.9315	36.2781	15.8267	38.7734	17.284	18.5644	19.6377	20.6612	59	0.302072	0.539694	0.519353	0.360669	0.618
L2644F	2646	B	-	0.973701	0.9779	0.843937	0.25679	0.131085	0	25.2	25.2	0.0644	0.985671	0.630772	0.349319	0.996263	0.2238	-7.12823	-0.353	0.858553	5.31068	0.849545	-12.849	-4.35573	-10.5176	-4.9	0.85253	0.338891	0.706548	-3.46074	0.450727	4.04	0.330006	22	0.960834	0.000449	0.98999	6.2e-05	0.269246	0.800704	0.9613	0.84087	1.1098	0.888205	0.55	0.809414	2.985	0.999638	0.306	0.891	0.996563	0.569377	0.999698	0.999	0.737	2.139	0.998	0.991	0.459	0.885329	-3.86	0.725	0.182039	0.0006	15.4779	-23	0.980327	15.0903	22.3354	15.8557	28.1769	16.4276	31.9732	16.9006	34.8992	17.4027	37.3655	18.5559	19.6007	20.5873	21.4952	67	0.327488	0.634235	0.648227	0.465921	0.603
T2645A	2647	B	-	0.951776	0.1865	0.835042	0.261694	0.138129	0	24.3	24.3	0.0454	0.950898	0.604836	0.191438	0.982839	0.032	-2.55069	-0.306	0.856871	4.55727	0.875781	-8.552	-3.09999	-5.6563	-4.58	0.98478	0.916561	0.706548	-0.257021	0.99981	4.04	0.498063	58	0.997617	0.000555	0.967103	3e-06	0.783785	0.372076	0.9105	0.70259	0.9808	0.661473	0.634	0.330484	2.81	0.999216	NA	0.936	0.996275	0.764256	0.830944	1	0.879	9.325	0.765	0.352	0.28	0.702224	-4.81	0.757	0.0539452	0.0215	12.3841	-40	0.857499	13.3522	21.5826	13.4556	28.0705	14.3655	32.2959	14.9597	35.4233	15.7098	38.0706	17.341	18.5265	19.6952	20.6744	68	0.386756	0.589155	0.631294	0.423823	0.664
N2646D	2648	B	-	0.89891	0.4749	0.808321	0.0152423	-0.215882	1	24.6	24.6	0.0009	0.811417	0.536898	0.136578	0.992831	0.08665	-2.02673	-0.3061	0.779139	4.53624	0.879141	-15.042	-2.65773	-4.22408	0.09	0.98478	0.93188	0.706548	-0.342923	0.99981	4.04	0.365413	23	0.788537	0.000564	0.912409	2e-06	0.605209	0.105459	0.2964	0.724307	-0.5452	0.265203	0.886	0.367797	2.56	0.995108	0.412	0.624	0.869982	0.753561	0.980038	1	0.963	9.325	0.993	0.971	0.646	0.854944	-4.32	0.415	0.0287635	0.3265	12.3841	-35	0.391225	11.9452	21.63	13.1629	29.2546	13.7294	34.0939	14.709	37.1659	16.0438	39.9143	17.3977	18.7465	19.8339	20.7969	38	0.135215	0.470569	0.42709	0.29405	0.78
N2646T	2648	B	-	0.910778	0.2061	0.80148	0.0482936	-0.168406	0	25	25	0.0011	0.871968	0.556655	0.151257	0.989969	0.03192	-4.99642	-0.3223	0.750008	5.64464	0.837258	-10.077	-2.93812	-3.57691	-0.25	0.98615	0.929752	0.706548	-0.513133	0.99981	4.04	0.197458	65	0.876701	0.000526	0.975069	2e-06	0.684378	0.17141	0.4192	0.768267	-0.3212	0.256438	0.818	0.358003	2.56	0.997435	0.424	0.688	0.952899	0.751189	0.988747	1	0.975	9.325	0.993	0.971	0.593	0.814036	-4.85	0.494	0.0441106	0.2779	12.3841	-62	0.72433	11.9452	21.63	13.1629	29.2546	13.7294	34.0939	14.709	37.1659	16.0438	39.9143	17.3977	18.7465	19.8339	20.7969	38	0.263497	0.32398	0.39473	0.332759	0.755
H2647Q	2649	B	-	0.833384	0.994	0.836232	0.333373	0.241091	0	23.8	23.8	0.0133	0.992089	0.630391	0.32015	0.970169	0.45104	-6.21977	-0.2653	0.867046	4.18446	0.787719	-13.747	-3.56054	-8.71121	-4.74	0.873555	0.482737	0.706548	-3.01952	0.0484973	3	0.464852	24	0.901534	0.000441	0.998686	2e-06	0.713576	0.745298	0.9452	0.911895	1.0851	0.87935	0.337	0.353252	3.005	0.999449	0.605	0.842	0.997692	0.325074	0.999986	0.995	0.4205	0.449	0.995	0.979	0.771	0.834486	-7.71	0.7345	0.376724	0.0004	8.1254	9	0.990736	14.9168	22.9936	16.1964	30.0214	16.9384	34.3151	17.7928	37.135	18.9216	39.6598	19.7375	20.7222	21.5611	22.2666	75	0.352042	0.755097	0.851786	0.386034	0.73
H2647Y	2649	B	-	0.848657	0.9261	0.839448	0.397529	0.333246	2	25.8	25.8	0.0578	0.991734	0.630287	0.170095	0.95692	0.46675	-3.34801	-0.2689	0.802111	7.05728	0.850422	-10.302	-2.79802	-6.68026	-4.73	0.9767	0.909635	0.706548	-1.49876	1	4.04	0.631544	83	0.974723	0.00055	0.999081	2e-06	0.335357	0.577722	0.9546	0.906487	1.0948	0.781265	0.346	0.351378	3.005	0.999579	0.605	0.942	0.998179	0.713898	0.99998	1	0.978	7.905	0.981	0.954	0.674	0.852195	-5.78	0.914	0.384955	0.0295	15.4779	-2	0.992512	14.9168	22.9936	16.1964	30.0214	16.9384	34.3151	17.7928	37.135	18.9216	39.6598	19.7375	20.7222	21.5611	22.2666	69	0.475633	0.743904	0.805739	0.304893	0.783
R2650C	2652	B	-	0.897836	0.5266	0.803092	0.390538	0.323205	-3	27.3	27.3	0.1557	0.978295	0.577339	0.176179	0.998702	0.14339	-4.4114	-0.4188	0.851792	4.56576	0.715699	-10.234	-4.67398	-6.49382	-4.54	0.93697	0.729451	0.706548	-1.15854	1	4.04	0.753919	180	0.915404	0.00055	0.982235	3e-06	0.155952	0.609531	0.9312	0.910936	1.0511	0.940659	0.334	0.411312	2.16	0.999437	0.537	0.733	0.989454	0.708852	0.997045	1	0.648	2.179	1	0.818	0.775	0.804872	-6.47	0.774	0.786902	0.0001	15.4779	39	0.990753	15.0015	23.0626	15.7467	30.9769	16.4877	35.6458	17.4241	38.7666	18.3891	41.216	19.3289	20.3066	21.1748	22.1346	43	0.204916	0.332596	0.412036	0.48099	0.782
R2650G	2652	B	-	0.894569	0.7747	0.847716	0.461897	0.425707	-2	25.4	25.4	0.0954	0.974391	0.595106	0.226264	0.997418	0.18736	-6.37369	-0.4453	0.84626	4.21098	0.762039	-11.352	-4.10774	-6.52125	-4.51	0.9514	0.780911	0.706548	-2.31737	1	4.04	0.810475	125	0.956446	0.000497	0.959404	3e-06	0.195234	0.684607	0.9186	0.909644	1.0442	0.95685	0.314	0.456864	2.16	0.999625	0.57	0.926	0.991557	0.697536	0.999715	1	0.631	2.179	0.958	0.451	0.514	0.728779	-5.51	0.845	0.440002	0.0007	15.4779	47	0.993732	15.0015	23.0626	15.7467	30.9769	16.4877	35.6458	17.4241	38.7666	18.3891	41.216	19.3289	20.3066	21.1748	22.1346	54	0.306268	0.670071	0.796848	0.436326	0.811
R2650H	2652	B	-	0.898115	0.2687	0.782457	0.345762	0.258887	0	27.4	27.4	0.0047	0.937524	0.595106	0.201135	0.99791	0.09926	-3.89586	-0.3797	0.766989	5.30147	0.852648	-6.375	-4.05778	-6.16227	-4.51	0.94874	0.770393	0.706548	-0.365948	0.990156	4.04	0.700466	29	0.913784	0.000538	0.935806	3e-06	0.408313	0.447324	0.9341	0.828195	1.0693	0.827056	0.316	0.552337	2.16	0.999434	NA	0.862	0.998479	0.754136	0.975163	1	0.475	4.979	0.994	0.693	0.637	0.753583	-3.58	0.796	0.36584	0.0215	15.4779	10	0.93653	15.0015	23.0626	15.7467	30.9769	16.4877	35.6458	17.4241	38.7666	18.3891	41.216	19.3289	20.3066	21.1748	22.1346	38	0.336526	0.401964	0.411075	0.350652	0.626
R2650S	2652	B	-	0.894457	0.8836	0.806466	0.360148	0.279551	-1	23.5	23.5	0.2808	0.971553	0.594462	0.17474	0.994241	0.15848	-7.11579	-0.4105	0.827631	4.03062	0.789572	-10.488	-3.48747	-3.97312	-4.48	0.9354	0.70476	0.706548	-2.09526	1	4.04	0.819517	110	0.939123	0.000422	0.957504	3e-06	0.213251	0.672575	0.8962	0.891547	1.0031	0.963351	0.342	0.403683	2.16	0.999582	0.52	0.906	0.997688	0.697536	0.999369	1	0.499	2.179	0.918	0.376	0.677	0.740118	-4.23	0.809	0.0423509	0.0008	15.4779	14	0.986282	15.0015	23.0626	15.7467	30.9769	16.4877	35.6458	17.4241	38.7666	18.3891	41.216	19.3289	20.3066	21.1748	22.1346	49	0.262323	0.643207	0.751756	0.392665	0.814
C2651S	2653	B	-	0.872835	0.608	0.834582	0.388101	0.319703	-1	23.1	23.1	0.00105	0.965818	0.597905	0.182595	0.977534	0.08773	-2.73997	-0.4833	0.790189	3.89017	0.886327	-8.844	-3.04877	-8.06855	-4.93	0.976255	0.948727	0.706548	-0.185633	0.827712	4.04	0.487818	112	0.911295	0.000524	0.935906	1e-06	0.122347	0.437889	0.8909	0.894487	0.95275	0.941049	0.21	0.394846	1.56	0.999524	0.746	0.811	0.987611	0.782785	0.927107	1	0.9635	9.01	0.675	0.13	0.633	0.859458	-7.72	0.759	0.205518	0.2249	13.931	28	0.988182	17.8016	24.4754	18.2683	32.0626	18.6508	36.5895	18.8547	39.6175	19.8351	41.9862	20.7475	21.8928	22.8404	23.6424	51	0.276458	0.600352	0.619086	0.473834	0.818
K2653R	2655	B	-	0.282202	0.1147	0.8128	0.283486	0.169432	2	25.2	25.2	0.0033	0.969655	0.603987	0.133116	0.997641	0.43463	-0.802026	-0.2562	0.734513	6.13527	0.882363	-8.037	-3.08705	-3.63317	-4.65	0.97634	0.904663	0.706548	-0.370329	0.99981	4.04	0.377982	26	0.927642	0.000515	0.945305	2e-06	0.511397	0.357859	0.9429	0.670042	1.069	0.860827	0.528	0.279325	2.93	0.999265	0.474	0.762	0.995979	0.786854	0.761738	1	0.975	9.325	0.993	0.971	0.449	0.79258	-2.79	0.816	0.0252684	0.1251	12.3841	-6	0.917046	14.1037	22.9162	14.2626	31.5672	14.7804	36.8621	16.1952	40.2738	17.3776	42.9387	18.5593	19.6682	20.6426	21.8119	31	0.183134	0.27631	0.275745	0.270462	0.596
Y2654C	2656	B	-	0.505103	0.9953	0.837474	0.481269	0.453533	-2	29.3	29.3	0.1406	0.99847	0.630419	0.347069	0.992663	0.95444	-8.04425	-0.4228	0.875835	7.59776	0.785581	-13.185	-4.23297	-9.25715	-4.65	0.98478	0.947729	0.562547	-4.38669	0.99981	4.04	0.835892	194	0.934781	0.000583	0.9971	1.3e-05	0.250335	0.857623	0.9522	0.938897	1.0911	0.931282	0.248	0.983366	3.005	0.999785	0.604	0.968	0.997161	0.609562	0.999921	1	0.984	9.325	0.999	0.994	0.803	0.895267	-8.61	0.931	0.591627	0.0005	12.3841	48	0.995465	15.7299	23.5384	15.7566	32.1355	16.0625	37.2855	16.9071	40.8443	17.6874	43.6565	18.8379	19.8487	21.0671	22.4308	84	0.379247	0.71026	0.694484	0.429746	0.836
Y2655C	2657	B	-	0.253875	0.964	0.842422	0.486452	0.460978	-2	29.1	29.1	0.1556	0.996387	0.630091	0.297427	0.992713	0.89317	-7.37255	-0.4228	0.875577	7.44729	0.716285	-12.678	-3.72147	-9.76247	-4.63	0.98478	0.947729	0.562547	-5.04486	0.99981	4.04	0.845956	194	0.940138	0.000583	0.9995	1.3e-05	0.699725	0.8393	0.9522	0.948211	1.0911	0.894186	0.152	0.385281	3.005	0.99982	0.722	0.988	0.995209	0	0.999986	1	0.98	9.325	0.997	0.924	0.824	0.834991	-8.68	0.941	0.568012	0	12.3841	38	0.993027	16.8959	25.5952	18.0716	33.2977	18.4848	38.007	19.2098	41.349	19.667	44.1862	21.0317	22.1927	23.4268	24.4845	83	0.47139	0.748268	0.812399	0.463693	0.813
C2656W	2658	B	-	0.900948	0.9948	0.813689	0.250172	0.121578	-2	24.2	24.2	0.0271	0.991856	0.581467	0.3069	0.986779	0.72591	-5.76509	-0.4897	0.822462	3.81899	0.741489	-14.912	-3.90511	-8.65184	-3.12	0.8501	0.884145	0.706548	-1.88277	0.00780286	2.79	0.474036	215	0.516266	0.000479	0.985601	1e-06	0.288591	0.620275	0.8135	0.930643	0.6148	0.546314	0.196	0.696006	2.675	0.999468	0.724	0.874	0.906528	0.666256	0.99988	0.984	0.803	0.29	0.993	0.889	0.615	0.830959	-9.62	0.687	0.912882	0.0045	5.5238	66	0.972087	18.5434	26.8096	19.338	34.5591	19.8082	39.3799	20.238	42.7365	20.8299	45.6645	22.2265	23.4823	24.6928	25.7585	65	0.300905	0.629181	0.696174	0.453487	0.807
L2657Q	2659	B	-	0.928642	0.6636	0.787071	0.282542	0.168076	-2	25.5	25.5	0.0077	0.943417	0.577248	0.213727	0.979739	0.58828	-1.01709	-0.4403	0.796164	5.72698	0.847993	-11.568	-3.98212	-5.35598	-3.1	0.9779	0.926281	0.706548	-0.561526	0.999619	3.83	0.418471	113	0.839649	0.000503	0.952605	0.000114	0.836957	0.3888	0.8305	0.878328	0.7059	0.670332	0.508	0.384404	2.115	0.99833	0.422	0.748	0.938972	0.767261	0.983227	1	0.953	8.017	1	0.997	0.898	0.807398	-4.22	0.786	0.557385	0.1213	12.0097	5	0.933241	21.0481	28.357	21.5656	35.2485	21.9854	39.5985	22.2538	42.5839	22.9776	45.1745	24.2762	25.606	26.7052	27.585	28	0.308678	0.399978	0.378156	0.463902	0.859
P2658L	2660	B	-	0.787078	0.5667	0.778587	0.163824	0.179074	-3	24.2	24.2	0.001375	0.815121	0.544527	0.14588	0.995987	0.44736	-0.658866	-0.3303	0.771772	5.25559	0.85619	-14.683	-1.70164	-10.3531	-3.11	0.97	0.911211	0.562547	-0.522522	0.999999	3.97	0.316671	98	0.952206	0.000565	0.981302	4e-06	0.685341	0.391479	0.7904	0.871435	0.7178	0.604026	0.466	0.407307	1.975	0.999432	0.458	0.856	0.958746	0.770342	0.830215	1	0.931	7.905	0.965	0.583	0.493	0.865248	-7.81	0.781	0.386689	0.0204	15.343	41	0.773314	19.134	26.5917	19.8067	33.8201	20.1161	38.0002	20.6065	40.9983	21.832	43.448	22.8004	23.846	24.8128	25.7617	27	0.320822	0.490632	0.445515	0.572288	0.865
T2659M	2661	B	-	0.966434	0.1003	0.699557	-0.0756614	0.0418363	-1	24.1	24.1	0.001575	0.0725965	0.519865	0.207731	0.993459	0.11741	1.12149	-0.2179	0.663051	3.4736	0.778435	-10.018	-4.1585	-6.19788	-3.06	0.75744	0.225214	0.706548	-0.703755	0.186623	3.97	0.0826853	81	0.737807	0.000195	0.966603	0.000318	0.984393	0.232819	0.7205	0.113786	0.5606	0.699591	0.46	0.52929	0.895	0.998499	NA	0.467	0.973012	0.740409	0.533939	0.024	0.149	1.546	0.989	0.649	0.532	0.657263	-2.55	0.597	0.600617	0.0021	15.343	-24	0.012734	19.1353	26.9904	20.4255	33.379	21.1306	36.9669	21.9859	39.5592	23.1604	42.1071	24.0204	24.7576	25.3129	26.0919	27	0.139685	0.129266	0.108617	0.368483	0.558
A2662T	2664	B	-	0.941219	0.1442	0.769249	0.270555	0.150857	0	24.9	24.9	0.4338	0.902671	0.533451	0.178346	0.994053	0.25367	-1.04827	-0.2364	0.698496	4.19468	0.848498	-8.594	-3.51048	-2.68857	-3.02	0.97305	0.914515	0.706548	-0.368045	0.999999	3.97	0.122391	58	0.947007	0.000527	0.949005	5e-06	0.531399	0.220439	0.6968	0.729396	0.5435	0.796011	0.544	0.327246	0.345	0.998845	0.439	0.915	0.974203	0.737267	0.904637	1	0.984	10.003	0.9	0.38	0.663	0.539984	-2.56	0.714	0.0698973	0.0187	15.343	-73	0.871808	16.3793	26.9088	19.2581	32.4095	20.4988	35.8985	21.595	38.782	22.6067	41.1991	23.3085	24.1442	25.0836	26.0439	34	0.266903	0.485579	0.426254	0.381521	0.722
F2664L	2666	B	-	0.942979	0.8216	0.797335	0.186292	0.0298195	0	14.6	14.6	0.0199	0.979473	0.538496	0.149913	0.970274	0.21985	-1.09785	-0.2989	0.746345	1.05483	0.875367	-11.607	-2.44774	-4.42353	-3.04	0.412193	0.419388	0.706548	-0.312325	0.382741	-2.41	0.253214	22	0.666114	0.000417	0.842416	0.000166	0.766351	0.100074	0.5916	0.429923	-0.216	0.482607	0.358	0.387934	2.24	0.9973	0.685	0.774333	0.807391	0.758508	0.870246	0.334667	0.852667	1.78833	0.138333	0.0613333	0.375	0.733849	-4.78	0.602333	0.251143	0.0766	12.6146	-19	0.822356	15.8911	25.687	17.3656	33.5521	17.9106	38.1378	19.6239	41.4077	20.828	44.1065	22.0042	23.0363	24.0151	24.8032	59	0.211975	0.355609	0.420305	0.399406	0.615
G2665A	2667	B	-	0.917498	0.8412	0.792418	0.368957	0.292205	0	26.6	26.6	0.2512	0.989602	0.615581	0.336857	0.995361	0.12087	-6.03283	-0.3837	0.817795	7.2275	0.85422	-9.907	-3.37892	-7.90268	-4	0.98071	0.931737	0.706548	-0.862703	0.999999	3.97	0.450102	60	0.904911	0.000553	0.959604	3e-06	0.56813	0.531702	0.9336	0.952983	1.0744	0.740249	0.188	0.361721	2.89	0.999725	0.762	0.933	0.994943	0.722775	0.999293	1	0.964	10.003	0.999	0.995	0.548	0.674623	-5.78	0.927	0.130351	0.0065	15.343	21	0.994593	13.1012	23.4496	14.1155	32.092	14.5256	37.308	16.4286	40.8066	18.0656	43.7328	19.2497	20.4967	21.5258	22.561	57	0.443664	0.708231	0.721326	0.413192	0.82
G2665R	2667	B	-	0.918333	0.9904	0.792329	0.480882	0.452979	-2	28.65	28.65	0.07265	0.998316	0.615698	0.385022	0.997949	0.40611	-5.98948	-0.4603	0.871534	8.08615	0.8472	-13.284	-3.52406	-9.91832	-4.03	0.985235	0.938991	0.706548	-2.70162	0.999999	3.97	0.577728	125	0.958512	0.000577	0.966703	3e-06	0.217994	0.77564	0.9336	0.956264	1.0744	0.832186	0.222	0.657697	2.89	0.999784	0.688	0.99	0.984296	0.691665	0.999902	1	0.988	10.003	1	0.999	0.843	0.758287	-7.7	0.9075	0.454032	0.0043	15.343	43	0.997543	13.1012	23.4496	14.1155	32.092	14.5256	37.308	16.4286	40.8066	18.0656	43.7328	19.2497	20.4967	21.5258	22.561	63	0.586495	0.835213	0.844955	0.502317	0.911
G2665W	2667	B	-	0.926714	0.9952	0.785611	0.432275	0.383156	-2	31	31	0.1323	0.998516	0.615919	0.383942	0.988479	0.53856	-7.18642	-0.4814	0.871345	8.08873	0.73802	-16.528	-5.26529	-13.7027	-4.04	0.98564	0.946134	0.706548	-3.01141	0.999999	3.97	0.551465	184	0.876937	0.000581	0.957071	3e-06	0.146922	0.7945	0.9336	0.948954	1.0744	0.89069	0.228	0.948189	2.89	0.999778	0.68	0.985	0.919436	0.691665	0.999953	1	0.992	10.003	1	1	0.781	0.743764	-7.71	0.897	0.936676	0	15.343	82	0.993998	13.1012	23.4496	14.1155	32.092	14.5256	37.308	16.4286	40.8066	18.0656	43.7328	19.2497	20.4967	21.5258	22.561	66	0.460983	0.807348	0.817688	0.502317	0.901
V2666F	2668	B	-	0.951577	0.3179	0.783106	0.202613	0.0532626	-1	16.99	16.99	0.0004	0.934787	0.525281	0.21351	0.991671	0.14116	-1.72335	-0.3256	0.62314	1.74914	0.901283	-11.972	-3.67734	-8.61947	-3.19	0.847	0.462883	0.706548	-0.4205	0.0285783	2.71	0.490811	50	0.747346	0.000399	0.868113	2.4e-05	0.80112	0.167562	0.5821	0.669929	0.0286	0.639758	0.52	0.526025	0.46	0.998489	0.245	0.73	0.931319	0.772511	0.512918	0.695	0.215	1.021	0.435	0.088	0.642	0.42259	-2.85	0.578	0.574225	0.2483	7.4767	0	0.926446	12.1569	23.543	13.3992	32.5607	14.1107	38.1728	16.0496	42.0214	17.7737	45.0064	18.9701	20.0753	21.3958	22.5141	34	0.167135	0.181416	0.251586	0.394389	0.723
V2666I	2668	B	-	0.950061	0.0744	0.781374	0.0258094	-0.103849	3	15.01	15.01	0.0001	0.127667	0.54596	0.0880775	0.920083	0.01393	-1.39404	-0.0957	0.32647	1.34164	0.959042	-4.319	-3.59006	-4.19063	-3.14	0.79094	0.234787	0.706548	-0.0468881	0.0285783	2.71	0.0682663	29	0.800646	0.000186	0.614539	2.4e-05	0.986249	0.027531	0.5913	0.112314	-0.2308	0.257412	0.816	0.267745	0.46	0.996137	0.221	0.239	0.889984	0.81602	0.00943608	0.695	0.018	1.021	0	0.001	0.165	0.343423	-0.44	0.402	0.163924	0.3352	7.4767	-83	0.0573135	12.1569	23.543	13.3992	32.5607	14.1107	38.1728	16.0496	42.0214	17.7737	45.0064	18.9701	20.0753	21.3958	22.5141	18	0.00579	0.0457586	0.021536	0.240658	0.129
S2668A	2670	B	-	0.942753	0.226	0.797683	0.144578	0.0667544	1	25.4	25.4	0.0131	0.600603	0.549086	0.132473	0.946689	0.10404	-4.75842	-0.2805	0.486341	4.24626	0.860957	-11.936	-3.7723	-4.85092	-3.3	0.91802	0.563626	0.706548	-0.297901	0.999765	3.97	0.236481	99	0.895847	0.000467	0.749425	3.5e-05	0.716549	0.265171	0.842	0.671684	0.8244	0.574001	0.638	0.327769	1.67	0.999193	0.274	0.621	0.978208	0.750177	0.97302	1	0.15	3.502	0.956	0.931	0.381	0.645868	-1.86	0.675	0.207928	0.0193	12.2743	-54	0.551979	10.6039	21.2539	10.8422	31.9721	11.3527	38.5187	13.168	42.7609	14.516	45.9646	15.9714	17.6683	19.0223	20.1554	46	0.165092	0.123416	0.122785	0.341817	0.597
E2669D	2671	B	-	0.979419	0.4255	0.794785	0.182044	0.0237169	2	18.65	18.65	0.00025	0.280815	0.528738	0.162191	0.83876	0.09524	-0.79074	-0.1553	0.436916	1.76423	0.918759	-8.605	-4.06824	-4.27468	-3.23	0.816365	0.41434	0.706548	-0.254493	0.00292285	0.695	0.165174	45	0.9802	9.68e-05	0.957038	4e-06	0.711463	0.07912	0.74	0.478791	0.3478	0.47858	0.514	0.385166	0.9	0.998764	0.413	0.456	0.987773	0.791812	0.396471	1	0.229	0.83	0.984	0.956	0.677	0.667809	-2.02	0.624	0.0645139	0.3621	7.3741	-45	0.34368	9.26311	20.806	9.6275	30.4054	9.96269	36.6085	11.7149	40.6799	13.623	43.8376	15.1206	16.809	18.2197	19.5692	18	0.014135	0.0812142	0.0685485	0.311184	0.553
E2671K	2673	B	-	0.940715	0.9982	0.849325	0.286322	0.270359	1	28.7	28.7	0.2334	0.981617	0.620452	0.336713	0.998019	0.57882	-8.25756	-0.3427	0.853321	7.23362	0.812468	-16.344	-3.82419	-11.3696	-3.52	0.9836	0.927887	0.706548	-5.04582	0.999999	3.97	0.903477	56	0.97564	0.00056	0.999644	4e-06	0.365628	0.755141	0.9086	0.893962	1.0329	0.650459	0.412	0.375151	2.85	0.999741	0.494	0.974	0.996231	0.553933	0.999954	1	0.976	10.003	0.993	0.971	0.739	0.815211	-3.86	0.873	0.319358	0	15.343	-3	0.967766	6.25121	19.4124	7.40147	31.3792	9.21972	38.2246	11.0885	42.4759	13.1101	45.7929	14.8159	16.0807	17.2102	18.4001	71	0.445552	0.690816	0.692665	0.420528	0.754
L2672Q	2674	B	-	0.97308	0.7682	0.837077	0.420603	0.36639	-2	25	25	0.0024	0.79987	0.581508	0.402575	0.974123	0.73195	-3.02331	-0.4403	0.790791	5.09833	0.766143	-12.603	-3.93627	-7.25928	-3.29	0.97109	0.928119	0.706548	-2.96234	0.999765	3.97	0.309898	113	0.913795	0.000537	0.991072	7.5e-05	0.633097	0.55949	0.8587	0.886634	0.7573	0.534292	0.408	0.423636	2.655	0.999541	0.429	0.804	0.990804	0.713844	0.999911	1	0.961	8.017	0.998	0.995	0.898	0.812095	-4.96	0.805	0.427457	0.0787	12.2743	-44	0.896098	5.17859	18.5867	5.62981	29.5649	7.08267	36.4371	8.59342	40.75	10.7983	44.061	12.5099	14.2096	15.8511	17.3097	50	0.345171	0.466891	0.475645	0.551224	0.838
T2675K	2677	P	RRD	0.957577	0.9964	0.846257	0.331892	0.238964	-1	23.2	23.2	0.1524	0.958751	0.603439	0.351523	0.980347	0.17309	-7.13237	-0.3288	0.847866	4.05914	0.807028	-14.904	-3.44372	-13.7017	-3.57	0.97659	0.915684	0.706548	-2.12661	0.999999	3.97	0.805311	78	0.757095	0.000553	0.940906	0.004821	0.244672	0.752783	0.8308	0.841592	0.8834	0.82039	0.38	0.374195	2.485	0.999514	0.537	0.872	0.995755	0.695577	0.999564	1	0.636	7.905	0.734	0.254	0.726	0.774861	-4.55	0.722	0.750402	0.0005	15.343	-62	0.96455	3.77913	20.6395	8.17602	32.6852	10.2252	39.2337	12.5868	43.3702	14.348	46.5024	15.6086	17.1446	18.4181	19.5197	76	0.429305	0.541315	0.551586	0.482055	0.659
R2676Q	2678	P	RRD	0.917352	0.545	0.808394	0.0357209	-0.0173376	1	23	23	0.0009	0.565141	0.529392	0.218438	0.998243	0.12289	-4.30946	-0.3847	0.449259	3.2066	0.863435	-11.678	-3.94538	-4.05727	-0.67	0.92863	0.659456	0.706548	-0.757806	0.987976	3.97	0.537494	43	0.690619	0.000385	0.929807	7e-06	0.938078	0.084838	0.2884	0.524723	-0.4203	0.236775	0.646	0.386669	1.7	0.997297	0.444	0.54	0.957593	0.661661	0.998585	0.959	0.342	4.979	0.961	0.325	0.58	0.781428	-2.01	0.453	0.0855103	0.0399	15.343	5	0.36987	3.77913	20.4732	6.99931	31.3081	9.10872	37.5539	11.5712	41.5629	13.3463	44.5685	15.1553	16.8528	18.1947	19.4043	53	0.132368	0.10041	0.106841	0.411668	0.613
R2676W	2678	P	MH	0.925476	0.9515	0.82786	0.24868	0.183081	-3	24.4	24.4	0.007	0.972222	0.531174	0.209691	0.996785	0.22944	-5.66965	-0.4277	0.790291	2.40788	0.766445	-12.973	-4.90763	-7.72151	-0.73	0.29495	0.537618	0.706548	-2.52154	0.0295446	2.91	0.70208	101	0.755136	0.000524	0.980702	7e-06	0.148613	0.180858	0.3946	0.922303	-0.1875	0.625378	0.182	0.654377	2.045	0.99882	0.789	0.838	0.966394	0.661661	0.999578	0.298	0.48	1.02	1	0.908	0.603	0.867638	-5.7	0.601	0.906409	0.0021	10.2917	72	0.986618	8.01103	21.2334	10.1657	30.879	11.5903	36.59	13.6593	40.2741	15.1176	43.0596	16.4131	17.7488	19.046	20.2053	59	0.273279	0.187744	0.259741	0.589774	0.934
R2676G	2678	B	-	0.929754	0.9046	0.864802	0.257784	0.132512	-2	23.4	23.4	0.0023	0.902295	0.531023	0.237566	0.98846	0.2269	-5.25671	-0.4453	0.778079	1.92818	0.784852	-14.56	-4.00925	-6.63826	-0.72	0.32131	0.276021	0.706548	-2.52154	0.0295446	2.91	0.711486	125	0.694824	0.000341	0.955204	7e-06	0.52371	0.127477	0.305	0.79069	-0.3469	0.558158	0.52	0.436206	2.045	0.998538	0.441	0.767	0.911707	0.716027	0.999643	0.298	0.467	1.02	0.918	0.451	0.496	0.81804	-5.04	0.469	0.415402	0.0132	10.2917	34	0.952458	3.77913	20.4732	6.99931	31.3081	9.10872	37.5539	11.5712	41.5629	13.3463	44.5685	15.1553	16.8528	18.1947	19.4043	59	0.189634	0.297713	0.491076	0.545631	0.878
K2677N	2679	B	-	0.946342	0.9906	0.819704	0.102124	-0.0426547	0	24.2	24.2	0.00225	0.940889	0.549957	0.212914	0.993774	0.28235	-2.43269	-0.3408	0.756373	3.29635	0.761523	-11.329	-3.84939	-5.57442	-3.38	0.799165	0.439319	0.706548	-0.748349	0.00454204	1.87	0.386705	94	0.780413	0.000226	0.968103	2e-06	0.724791	0.302099	0.822	0.821887	0.6126	0.668761	0.661	0.406906	2.205	0.999049	0.468	0.699	0.996396	0.745894	0.995616	0.996	0.5765	0.556	0.998	0.987	0.39	0.843013	-4.29	0.688	0.0784346	0.0381	7.397	-42	0.932405	3.79607	18.5212	4.6583	29.791	7.48958	36.6958	9.75417	40.8023	11.3038	43.8849	13.0902	14.6447	16.0325	17.282	45	0.23135	0.244832	0.234804	0.398756	0.71
L2678F	2680	B	-	0.918017	0.9837	0.838774	0.341145	0.252254	0	24.9	24.9	0.2026	0.982487	0.62288	0.337535	0.996942	0.35859	-8.23005	-0.353	0.860657	5.50332	0.795903	-12.295	-4.46578	-9.76125	-3.77	0.90216	0.620812	0.706548	-3.76859	0.999999	3.97	0.53238	22	0.987991	0.00048	0.981902	1.9e-05	0.255024	0.635343	0.9239	0.864493	1.0604	0.77273	0.36	0.33173	2.905	0.999714	0.559	0.945	0.994774	0.641682	0.999554	1	0.603	2.149	0.998	0.991	0.622	0.777991	-3.78	0.864	0.278625	0.0006	15.343	-18	0.981572	5.39013	18.877	5.5101	30.8978	8.36005	38.1585	9.98984	42.5759	11.7529	45.8514	13.7758	15.3248	16.6376	17.6959	78	0.370221	0.640124	0.594731	0.428929	0.731
L2678H	2680	B	-	0.897832	0.9982	0.838611	0.457977	0.420076	-3	28.4	28.4	0.0955	0.991652	0.622988	0.411869	0.962251	0.56438	-8.01233	-0.462	0.87502	6.69627	0.772931	-14.826	-5.34618	-13.9341	-3.79	0.97208	0.928119	0.706548	-3.76859	0.999765	3.97	0.812975	99	1	0.000577	0.967203	1.9e-05	0.214223	0.834609	0.9186	0.936511	1.036	0.903254	0.268	0.743849	2.905	0.999694	0.649	0.995	0.992909	0.641682	0.999963	1	0.948	8.017	0.999	0.995	0.861	0.835534	-6.64	0.944	0.710394	0	12.2743	8	0.997501	5.39013	18.877	5.5101	30.8978	8.36005	38.1585	9.98984	42.5759	11.7529	45.8514	13.7758	15.3248	16.6376	17.6959	84	0.563055	0.785749	0.802002	0.563128	0.929
F2679I	2681	B	-	0.929514	0.9861	0.834588	0.403795	0.342247	0	28.3	28.3	0.0971	0.993251	0.631573	0.353467	0.976889	0.68895	-7.81419	-0.3933	0.874514	6.62744	0.842784	-11.556	-3.33721	-10.6785	-4.72	0.97208	0.925409	0.706548	-4.8623	0.999765	3.97	0.787	21	0.970734	0.000564	0.987726	2e-06	0.905879	0.788648	0.9511	0.91887	1.0891	0.580167	0.318	0.481019	2.87	0.999793	0.604	0.993	0.997706	0	0.999967	1	0.948	8.017	0.981	0.966	0.777	0.815071	-5.78	0.91	0.121666	0.0002	12.2743	-25	0.991302	5.20598	18.7531	5.56897	30.6545	7.31209	37.8727	9.74219	42.3642	11.3347	45.5214	12.9635	14.6395	16.3348	17.6689	84	0.464667	0.710273	0.856611	0.487732	0.84
W2680R	2682	B	-	0.830629	0.9849	0.811488	0.342309	0.253927	-3	29.95	29.95	0.17365	0.99414	0.585408	0.282224	0.986608	0.78246	-3.45217	-0.5605	0.822672	6.1437	0.839195	-15.319	-1.82261	-2.99601	-3.27	0.970125	0.931427	0.706548	-1.39335	0.999765	3.97	0.723616	101	0.841762	0.000566	0.975102	5e-06	0.35606	0.609367	0.8656	0.922338	0.8734	0.860857	0.354	0.630495	2.71	0.999629	0.594	0.888	0.998453	0.725941	0.999942	1	0.9875	8.017	0.998	0.994	0.713	0.87812	-12.56	0.8195	0.168482	0.0214	12.2743	59	0.989135	6.01895	19.3173	7.21662	30.1596	8.36287	36.9443	10.6087	41.1041	12.1487	44.0876	13.54	15.4202	16.9898	18.2164	81	0.34792	0.68038	0.638084	0.545757	0.859
G2681A	2683	B	-	0.872265	0.8743	0.821945	0.306773	0.202881	0	24.8	24.8	0.0066	0.970018	0.547325	0.259266	0.995579	0.21923	-1.54765	-0.3837	0.767755	5.94145	0.865744	-8.217	-3.10498	-3.73561	-3.21	0.98687	0.931735	0.706548	-0.750385	0.999999	3.97	0.271425	60	0.810685	0.000509	0.965403	3e-06	0.582241	0.256076	0.8376	0.867339	0.7198	0.616407	0.51	0.374133	2.39	0.999528	0.469	0.751	0.996716	0.730578	0.995591	1	0.966	10.003	0.999	0.995	0.613	0.831128	-5.55	0.765	0.0667636	0.0859	15.343	11	0.970605	8.4022	20.4103	9.0953	31.3652	10.6237	38.2607	11.5661	42.3857	13.5474	45.4339	15.3367	16.8122	18.0069	19.3409	45	0.300917	0.611961	0.494819	0.392795	0.785
G2681D	2683	B	-	0.873419	0.9909	0.827403	0.418742	0.363717	-1	28.4	28.4	0.5366	0.993698	0.588735	0.377648	0.994638	0.64868	-4.85953	-0.444	0.821539	7.6312	0.771902	-14.126	-3.19387	-5.48841	-3.33	0.9836	0.938227	0.706548	-0.577912	0.999999	3.97	0.686829	94	0.968092	0.000569	0.987701	3e-06	0.376769	0.66909	0.8751	0.917629	0.941	0.80783	0.382	0.502098	2.39	0.99974	0.545	0.931	0.998539	0.735583	0.999476	1	0.982	10.003	1	0.998	0.896	0.880074	-6.28	0.872	0.185806	0.0162	15.343	17	0.994171	8.4022	20.4103	9.0953	31.3652	10.6237	38.2607	11.5661	42.3857	13.5474	45.4339	15.3367	16.8122	18.0069	19.3409	56	0.487225	0.815266	0.761993	0.436462	0.884
G2681S	2683	B	-	0.912513	0.8839	0.819474	0.311309	0.292262	0	28.9	28.9	0.0987	0.973496	0.563401	0.265876	0.995433	0.26257	-2.46977	-0.3896	0.778499	6.86152	0.856471	-9.797	-3.12839	-4.00591	-3.3	0.9836	0.938227	0.706548	-0.605435	0.999999	3.97	0.319667	56	0.934331	0.000518	0.968803	3e-06	0.907575	0.422338	0.8585	0.890958	0.854	0.506313	0.426	0.369179	2.39	0.999622	0.46	0.825	0.997239	0.765462	0.98883	1	0.99	10.003	1	0.998	0.747	0.823651	-5.38	0.792	0.0374875	0.0354	15.343	-25	0.969862	8.4022	20.4103	9.0953	31.3652	10.6237	38.2607	11.5661	42.3857	13.5474	45.4339	15.3367	16.8122	18.0069	19.3409	53	0.363388	0.613994	0.52855	0.392795	0.837
I2682N	2684	B	-	0.945298	0.9815	0.840497	0.250181	0.303119	-3	27.8	27.8	0.1116	0.992817	0.606843	0.490909	0.975117	0.71675	-3.79339	-0.4616	0.868132	5.64957	0.746532	-18.104	-6.03877	-15.5038	-3.72	0.97208	0.933588	0.706548	-2.48848	0.999765	3.97	0.895371	149	0.885977	0.000574	0.989888	4e-06	0.459882	0.739598	0.8859	0.913346	0.9544	0.818768	0.372	0.680325	2.565	0.999826	0.495	0.998	0.953967	0.707179	0.999744	1	0.939	8.017	0.978	0.598	0.771	0.815486	-6.65	0.876	0.87061	0.0001	12.2743	0	0.981937	10.1098	21.1435	10.3787	32.6265	11.1872	39.7832	12.0621	44.1028	14.2468	47.2723	16.0664	17.775	19.096	20.1615	73	0.490785	0.776517	0.872315	0.558973	0.89
I2682V	2684	B	-	0.955518	0.1259	0.835142	0.198497	0.0473508	3	22.1	22.1	0.0002	0.799644	0.567149	0.107506	0.947964	0.03782	-2.00983	-0.202	0.386329	2.51227	0.923613	-7.617	-3.42603	-7.36677	-3.64	0.94027	0.727866	0.706548	-0.226745	0.110371	3.97	0.230261	29	0.906413	0.000379	0.857914	4e-06	0.733265	0.0641	0.7561	0.310658	0.676	0.570649	0.744	0.263584	1.595	0.998836	0.281	0.632	0.969918	0.78748	0.374151	1	0.365	7.568	0.012	0.002	0.414	0.674935	-0.9	0.513	0.0145826	0.287	12.2743	-84	0.513684	10.1098	21.1435	10.3787	32.6265	11.1872	39.7832	12.0621	44.1028	14.2468	47.2723	16.0664	17.775	19.096	20.1615	32	0.039264	0.0865889	0.0843263	0.300872	0.408
S2685F	2687	B	-	0.875437	0.863	0.831718	0.315166	0.214937	-2	26.9	26.9	0.047425	0.993609	0.568258	0.254604	0.995953	0.58075	-3.96344	-0.2994	0.822267	5.59931	0.743281	-14.808	-3.43898	-5.73134	-3.46	0.96873	0.864315	0.562547	-2.53389	0.999999	3.97	0.735377	155	0.972121	0.000552	0.974003	4e-06	0.535035	0.569178	0.8649	0.860691	0.9283	0.87079	0.41	0.408365	2.32	0.998832	0.452	0.978	0.994292	0.687629	0.999705	0.999	0.766	7.905	0.978	0.694	0.466	0.711646	-4.79	0.777	0.663304	0.0002	15.343	27	0.985848	12.2352	23.5145	13.1275	33.7382	13.8322	40.3694	14.7129	44.4792	17.106	47.4971	18.8115	20.2293	21.3212	22.4135	42	0.356245	0.715222	0.72405	0.441278	0.857
S2685T	2687	B	-	0.924808	0.2851	0.829763	0.230096	0.0927405	1	23.4	23.4	0.0002	0.88488	0.567335	0.206684	0.850218	0.23462	-3.38518	-0.212	0.775384	2.65008	0.876421	-7.604	-3.43675	-4.84948	-3.38	0.85855	0.312915	0.562547	-0.359052	0.0831833	3.97	0.446243	58	0.790712	0.000215	0.859214	4e-06	0.522769	0.144854	0.7322	0.507109	0.6741	0.790988	0.516	0.308893	2.32	0.998184	0.355	0.657	0.988157	0.750288	0.99127	0.991	0.187	1.805	0.462	0.133	0.24	0.678261	-2.23	0.65	0.0688523	0.0607	12.2743	-70	0.793992	12.2352	23.5145	13.1275	33.7382	13.8322	40.3694	14.7129	44.4792	17.106	47.4971	18.8115	20.2293	21.3212	22.4135	36	0.116382	0.294704	0.239545	0.315158	0.592
L2686P	2688	B	-	0.907478	0.9971	0.854861	0.550631	0.553167	-3	31	31	0.1903	0.994437	0.630899	0.469831	0.995152	0.68264	-5.70806	-0.4821	0.865736	6.99614	0.75231	-17.99	-5.15273	-15.7845	-4.68	0.96817	0.970721	0.706548	-5.04645	0.999765	3.97	0.8675	98	0.967499	0.000579	0.989668	0.000101	0.053839	0.892775	0.952	0.978118	1.0901	0.947118	0.14	0.492943	2.85	0.999745	0.782	0.996	0.992539	0.603569	0.999996	1	0.964	8.017	0.998	0.995	0.81	0.80391	-6.75	0.964	0.889272	0.0001	12.2743	12	0.998321	14.0019	25.0051	15.132	35.2815	15.8695	41.7967	16.3385	45.8769	18.6148	48.9511	20.2354	21.7522	23.0504	24.1072	77	0.58518	0.913503	0.947832	0.551205	0.935
L2686V	2688	B	-	0.910949	0.1648	0.838601	0.301248	0.194945	1	24	24	0.0014	0.961332	0.630419	0.326399	0.986293	0.29442	-7.00903	-0.2224	0.844963	3.71955	0.864948	-12.143	-4.20076	-8.30885	-4.65	0.60673	0.328178	0.706548	-0.232061	0.00568054	1.79	0.284292	32	0.907184	0.000453	0.993551	0.000101	0.774103	0.606027	0.9407	0.811038	1.0079	0.861654	0.4	0.340427	2.505	0.999445	0.515	0.857	0.995194	0.754948	0.974592	0.843	0.265	1.603	0.993	0.967	0.406	0.661002	-2.89	0.715	0.0758826	0.0083	6.4576	-61	0.936962	14.0019	25.0051	15.132	35.2815	15.8695	41.7967	16.3385	45.8769	18.6148	48.9511	20.2354	21.7522	23.0504	24.1072	69	0.213956	0.429193	0.474367	0.374119	0.656
A2687G	2689	B	-	0.877606	0.2106	0.828298	-0.00273911	-0.241711	0	22.6	22.6	0.0028	0.92173	0.482146	0.192411	0.990082	0.15379	-1.23679	-0.2649	0.462485	2.4238	0.90823	-4.728	-3.80076	-4.29032	-0.39	0.97812	0.923114	0.562547	-0.601172	0.999999	3.97	0.148692	60	0.302449	0.000403	0.949205	5e-06	0.606903	0.039996	0.1771	0.328437	-0.8442	0.235402	0.916	0.353429	1.405	0.988499	0.43	0.809	0.877635	0.759764	0.695395	1	0.845	7.905	0.243	0.097	0.428	0.657424	-2.44	0.228	0.313775	0.1287	15.343	-74	0.458885	16.3887	25.2712	16.4876	34.6129	16.7703	40.7203	17.176	44.415	18.8655	47.3884	20.3245	21.3802	22.9839	24.2472	30	0.169649	0.334863	0.303854	0.404181	0.556
A2687T	2689	B	-	0.872414	0.2166	0.808273	0.00226775	-0.234519	0	23	23	0.0005	0.89299	0.514422	0.192008	0.993974	0.19726	-2.70483	-0.2421	0.467327	2.72121	0.878858	-10.649	-3.66222	-5.73906	-0.34	0.87487	0.489327	0.562547	-0.240129	0.0531836	3.97	0.27956	58	0.55906	0.000394	0.89681	5e-06	0.670092	0.051154	0.2074	0.342082	-0.5946	0.42841	0.928	0.364669	1.955	0.990905	0.37	0.837	0.874302	0.772447	0.819334	1	0.144	3.676	0.437	0.097	0.765	0.67411	-1.88	0.225	0.116907	0.0991	11.2202	-82	0.509228	16.3887	25.2712	16.4876	34.6129	16.7703	40.7203	17.176	44.415	18.8655	47.3884	20.3245	21.3802	22.9839	24.2472	33	0.143974	0.281983	0.169254	0.404181	0.605
H2688L	2690	B	-	0.639448	0.1832	0.787913	0.0430967	-0.175871	-3	24.3	24.3	0.0184	0.993593	0.50172	0.140963	0.941807	0.30817	-1.92961	-0.261	0.773165	2.78495	0.89733	-13.876	-2.38197	-4.59568	-0.22	0.98036	0.931157	0.562547	-0.881902	0.999765	3.97	0.221724	99	0.399414	0.000561	0.936406	0.0001	0.867957	0.07549	0.2418	0.523868	-0.6319	0.301539	0.898	0.378155	1.265	0.995906	0.358	0.752	0.869739	0.759439	0.926283	1	0.95	9.325	0.067	0.025	0.66	0.635792	-7.21	0.372	0.277047	0.0131	12.2743	5	0.694335	18.9964	27.4627	19.2602	35.6843	19.5013	41.3454	20.133	44.8954	21.5803	47.7107	22.5985	23.7455	25.2653	26.4848	22	0.319482	0.584269	0.517061	0.451126	0.699
H2688R	2690	B	-	0.620818	0.1364	0.785565	0.0156634	-0.215277	0	23.9	23.9	0.0031	0.509333	0.50955	0.118744	0.983138	0.16616	-0.472678	-0.1542	0.703197	2.29546	0.92632	-6.889	-2.45023	-2.71871	-0.23	0.9803	0.931157	0.562547	-0.183889	0.999765	3.97	0.123513	29	0.431156	0.000454	0.779622	0.0001	0.838289	0.027499	0.2031	0.318463	-0.8496	0.100066	0.944	0.377243	1.265	0.990983	0.328	0.725	0.829386	0.786231	0.633096	1	0.959	9.325	0.035	0.018	0.716	0.673187	-4.3	0.341	0.122248	0.1627	12.2743	-23	0.214621	18.9964	27.4627	19.2602	35.6843	19.5013	41.3454	20.133	44.8954	21.5803	47.7107	22.5985	23.7455	25.2653	26.4848	15	0.091079	0.383803	0.425164	0.323825	0.556
K2690I	2692	B	-	0.721816	0.7843	0.788213	0.031801	-0.0105686	-3	26.1	26.1	0.000475	0.972963	0.573337	0.160013	0.987099	0.69209	-3.2762	-0.3241	0.79924	4.069	0.795458	-9.053	-3.923	-7.38465	-3.33	0.96317	0.723461	0.562547	-1.68179	0.0773311	3.66	0.286639	102	0.69853	0.000446	0.935706	8.8e-05	0.903862	0.332326	0.7954	0.685302	0.7636	0.611455	0.668	0.602878	2.48	0.998435	0.377	0.672	0.976689	0.734052	0.994658	1	0.489	5.125	0.917	0.548	0.452	0.723232	-6.35	0.565	0.627302	0.0363	7.1667	-11	0.796924	19.0137	26.8835	19.7579	34.2151	20.8379	38.7498	21.4603	41.8831	22.0849	44.5672	22.6918	23.7116	24.7836	25.8017	26	0.265666	0.357679	0.440009	0.459171	0.598
Y2691H	2693	B	-	0.483	0.591	0.779349	0.216808	0.073653	2	26.5	26.5	0.0225	0.988026	0.600039	0.338728	0.988847	0.19774	-6.7833	-0.268	0.845958	5.42625	0.773129	-9.572	-3.32997	-6.58343	-3.83	0.99145	0.882152	0.562547	-1.4079	0.999693	3.66	0.650502	83	0.647203	0.000547	0.948205	0.002982	0.686387	0.320664	0.8954	0.615847	1.0959	0.565752	0.576	0.475788	2.77	0.998902	0.601	0.95	0.981346	0.734709	0.959092	1	0.853	7.933	0.984	0.77	0.486	0.788472	-4.47	0.658	0.351117	0.0039	12.216	-29	0.928398	20.9182	27.7468	21.3751	33.9462	22.4142	38.0333	23.0344	40.913	23.4294	43.4325	23.9861	24.9432	25.8411	26.8293	76	0.454349	0.447615	0.448507	0.282819	0.49
Y2691N	2693	B	-	0.494824	0.5574	0.785436	0.247042	0.117082	-2	26.6	26.6	0.0277	0.996876	0.599717	0.361275	0.949024	0.50445	-6.9841	-0.3535	0.808584	5.42625	0.731371	-13.393	-2.76714	-8.81184	-3.81	0.99213	0.894774	0.562547	-1.12963	0.999693	3.66	0.680241	143	0.736802	0.000562	0.966803	0.002982	0.873405	0.728061	0.8955	0.889054	0.9748	0.644631	0.47	0.526747	2.77	0.9993	0.572	0.985	0.98775	0.707959	0.998868	1	0.921	7.933	0.984	0.77	0.645	0.782254	-7.89	0.736	0.253922	0.0062	12.216	19	0.969977	20.9182	27.7468	21.3751	33.9462	22.4142	38.0333	23.0344	40.913	23.4294	43.4325	23.9861	24.9432	25.8411	26.8293	83	0.506335	0.669695	0.69399	0.447605	0.77
D2692E	2694	B	-	0.891009	0.1289	0.802773	0.0125812	-0.219704	2	12.28	12.28	5e-05	0.435053	0.532693	0.089972	0.990102	0.06194	-0.910955	-0.1574	0.673253	0.898806	0.927892	-8.913	-3.75024	-7.28714	-3.17	0.227555	0.313748	0.562547	-0.109576	0.00312814	1.52	0.297445	45	0.746919	0.000135	0.664234	3e-06	0.773107	0.0894795	0.5665	0.538376	-0.12095	0.487246	0.753	0.316564	0.805	0.993857	0.403	0.498	0.908385	0.798044	0.225303	0	0.1305	-1.493	0.227	0.034	0.258	0.62947	-2.5	0.2885	0.0822755	0.3223	6.9901	-55	0.578053	18.6474	25.7995	19.3725	32.3539	20.271	36.102	21.0686	38.8124	21.5803	41.2608	22.3058	23.0846	23.8073	24.6958	24	0.056799	0.100316	0.119775	0.339417	0.631
D2692N	2694	B	-	0.876323	0.1791	0.795175	0.0514703	-0.163843	1	26.9	26.9	0.0034	0.994109	0.599564	0.186579	0.998344	0.06441	-3.52987	-0.2746	0.781198	5.93487	0.888563	-14.593	-3.6188	-8.99217	-3.3	0.98927	0.908576	0.562547	-0.238125	0.999999	3.66	0.406198	23	0.913817	0.000476	0.837116	3e-06	0.814299	0.413621	0.8573	0.837913	0.9166	0.751476	0.478	0.371058	1.555	0.998459	NA	0.976	0.990443	0.768827	0.756999	1	0.629	8.019	0.996	0.665	0.205	0.658773	-4.11	0.653	0.0607914	0.0355	15.3114	-11	0.926622	18.6474	25.7995	19.3725	32.3539	20.271	36.102	21.0686	38.8124	21.5803	41.2608	22.3058	23.0846	23.8073	24.6958	25	0.317599	0.554033	0.538536	0.380863	0.771
D2692V	2694	B	-	0.897103	0.3252	0.801318	0.27043	0.233543	-3	27.1	27.1	0.005625	0.997603	0.599785	0.20296	0.982058	0.32087	-6.07106	-0.355	0.834926	6.34366	0.791292	-15.079	-3.83626	-12.9062	-3.34	0.99486	0.927678	0.562547	-0.88026	0.999693	3.66	0.693981	152	0.909608	0.000558	0.888711	3e-06	0.715898	0.785073	0.8668	0.908834	0.9108	0.662951	0.34	0.496625	2.455	0.99965	0.525	0.996	0.989835	0.741087	0.997148	1	0.945	9.224	0.994	0.865	0.649	0.603913	-7.4	0.856	0.687113	0.0081	12.216	10	0.982408	18.6474	25.7995	19.3725	32.3539	20.271	36.102	21.0686	38.8124	21.5803	41.2608	22.3058	23.0846	23.8073	24.6958	57	0.496739	0.760597	0.852438	0.558294	0.872
D2692Y	2694	B	-	0.883904	0.5815	0.795441	0.317975	0.218973	-3	27.5	27.5	0.0785	0.997786	0.599499	0.215613	0.979176	0.3969	-5.6222	-0.3529	0.834926	6.71976	0.752199	-16.757	-4.05087	-13.0297	-3.36	0.99221	0.925511	0.562547	-2.41234	0.999999	3.66	0.773874	160	0.948752	0.000553	0.873913	3e-06	0.416179	0.616961	0.8806	0.906505	0.962	0.869458	0.316	0.719845	2.455	0.999668	0.529	0.996	0.992698	0.730116	0.998427	1	0.948	8.019	1	0.96	0.498	0.667377	-7.46	0.822	0.859832	0.0002	15.3114	24	0.991566	18.6474	25.7995	19.3725	32.3539	20.271	36.102	21.0686	38.8124	21.5803	41.2608	22.3058	23.0846	23.8073	24.6958	54	0.47224	0.822928	0.834763	0.558294	0.876
P2693L	2695	B	-	0.812495	0.0847	0.79067	-0.208769	-0.27323	-3	16.17	16.17	2.5e-05	0.321004	0.543059	0.153424	0.95521	0.17278	-4.60486	-0.1443	0.797395	0.811485	1.0198	-10.765	-3.85877	-7.27759	-3.25	0.3648	0.331351	0.562547	-0.542446	0.00497025	0.107	0.139674	98	0.411825	0.000148	0.790821	0.005725	0.947233	0.143616	0.644	0.133447	-0.03	0.435707	0.688	0.311578	1.115	0.988494	NA	0.649	0.936382	0.782052	0.149667	0	0.021	-0.441	0.003	0.003	0.415	0.348458	-4.76	0.167	0.270122	0.0296	11.6667	-14	0.0539149	15.5599	23.9628	16.1831	31.9646	17.4708	36.2946	18.5699	39.3427	19.2545	41.9918	19.932	20.6972	21.7624	22.8205	31	0.046738	0.167316	0.0991885	0.488677	0.296
E2694D	2696	B	-	0.847127	0.0727	0.797249	-0.0071563	-0.248056	2	19.63	19.63	0.00025	0.218327	0.540888	0.113367	0.907809	0.11178	-0.746131	-0.1635	0.384808	1.30319	0.943454	-7.259	-3.90531	-4.55746	-3.8	0.945225	0.472892	0.562547	-0.0572161	0.0385083	2.57	0.172271	45	0.66749	0.000134	0.735226	4e-06	0.889509	0.119076	0.6665	0.164778	0.0499	0.355084	0.704	0.27698	0.77	0.991236	0.313	0.339	0.991371	0.811933	0.157069	1	0.4875	1.115	0.005	0.005	0.296	0.709802	-0.6	0.248	0.0482016	0.2437	6.2018	-54	0.158526	16.3607	24.462	16.8884	32.3495	17.7199	37.0991	18.4361	40.4065	19.6411	42.8937	20.6164	21.4037	22.594	23.5789	8	0.016682	0.0852863	0.107501	0.235938	0.233
L2695R	2697	B	-	0.744199	0.6083	0.824282	0.377847	0.304974	-2	29	29	0.05375	0.994324	0.6136	0.359786	0.992271	0.81196	-6.16053	-0.424	0.867211	6.47035	0.761015	-17.582	-4.43913	-12.6656	-3.77	0.99238	0.931311	0.562547	-3.10703	0.999693	3.66	0.887216	102	0.910208	0.000565	0.960254	0.016737	0.140368	0.827771	0.9146	0.933305	1.0205	0.9074	0.196	0.57492	2.81	0.999606	0.708	0.992	0.992823	0.718258	0.999915	1	0.945	7.933	0.998	0.994	0.903	0.810943	-5.64	0.908	0.855141	0.0046	12.216	22	0.995755	18.1957	25.3131	18.6132	32.0158	19.5717	36.1261	20.5706	39.0386	21.3891	41.4015	21.9657	22.6312	23.6919	24.5475	75	0.528696	0.836579	0.847843	0.468916	0.907
Y2696C	2698	B	-	0.62118	0.2633	0.825921	0.229821	0.0923451	-2	26.6	26.6	0.0146	0.943151	0.517964	0.152124	0.993971	0.39373	-3.29682	-0.3331	0.762291	3.20823	0.807671	-12.763	-3.76528	-7.30521	-3.15	0.92897	0.650537	0.562547	-2.66104	0.387643	3.66	0.458705	194	0.682423	0.00048	0.928907	0.000268	0.258203	0.559771	0.7358	0.859098	0.5972	0.698525	0.358	0.575254	0.345	0.999398	0.585	0.945	0.994776	0.709719	0.990691	1	0.135	1.703	0.983	0.635	0.686	0.761992	-5.65	0.746	0.575974	0.0001	12.216	22	0.955416	15.3289	23.174	15.498	30.5816	16.6153	34.8358	17.7345	37.7683	18.6621	40.2343	19.3733	20.0471	21.1117	22.2495	69	0.086342	0.606845	0.740363	0.473024	0.665
R2697C	2699	B	-	0.81208	0.3171	0.768006	0.066904	0.0274547	-3	26.7	26.7	0.0905	0.944198	0.540483	0.158487	0.998281	0.15712	-2.9616	-0.3411	0.754305	3.84726	0.728255	-11.879	-5.45935	-7.06405	-3.2	0.94696	0.83353	0.562547	-0.932558	0.784553	3.66	0.134563	180	0.626227	0.000433	0.967703	0.001384	0.681951	0.394205	0.7407	0.72385	0.4896	0.450113	0.618	0.581083	1.04	0.997587	0.44	0.76	0.984423	0.725438	0.968458	1	0.283	3.727	0.993	0.548	0.694	0.669501	-5.79	0.653	0.803217	0.0032	8.9167	49	0.843795	12.2429	21.9936	13.332	30.4499	14.0719	35.6262	15.7473	38.9852	16.8888	41.5508	17.6708	18.6448	19.8973	21.0063	47	0.203942	0.241112	0.210943	0.513362	0.582
R2697H	2699	B	-	0.684041	0.1801	0.736763	-0.0524523	-0.0874188	0	24.3	24.3	0.0027	0.407857	0.540329	0.191357	0.998171	0.1057	-3.15085	-0.302	0.668104	3.64719	0.791889	-12.29	-4.54869	-4.79213	-3.18	0.74735	0.454646	0.562547	-0.986531	0.857893	3.66	0.0766654	29	0.706842	0.000215	0.957104	0.001384	0.974317	0.214119	0.6812	0.486174	0.4391	0.478537	0.716	0.500952	0.69	0.99584	0.405	0.604	0.995294	0.725438	0.943608	1	0.177	3.651	0.975	0.379	0.45	0.602701	-3.53	0.475	0.44059	0.0211	5.693	20	0.379383	12.2429	21.9936	13.332	30.4499	14.0719	35.6262	15.7473	38.9852	16.8888	41.5508	17.6708	18.6448	19.8973	21.0063	44	0.14149	0.0890771	0.0912045	0.380689	0.476
R2697L	2699	B	-	0.626908	0.5196	0.804663	0.162515	-0.00433562	-2	24	24	0.0011	0.765596	0.540113	0.132997	0.992944	0.21162	-2.11842	-0.3347	0.750428	2.42026	0.847147	-13.792	-4.00563	-7.88799	-3.17	0.96153	0.84852	0.562547	-0.384227	0.857893	3.66	0.163238	102	0.662239	0.000328	0.845515	0.001384	0.800853	0.270258	0.6382	0.585158	0.2052	0.618825	0.686	0.380626	1.04	0.996466	0.442	0.677	0.977573	0.742424	0.963975	1	0.389	3.651	0.253	0.097	0.478	0.613708	-5.01	0.533	0.216308	0.0316	5.693	48	0.775807	12.2429	21.9936	13.332	30.4499	14.0719	35.6262	15.7473	38.9852	16.8888	41.5508	17.6708	18.6448	19.8973	21.0063	41	0.175473	0.252445	0.141071	0.468406	0.604
M2698T	2700	B	-	0.653489	0.2287	0.811908	-0.300525	-0.278573	-1	22	22	0.0007	0.225836	0.499423	0.155337	0.81345	0.15177	-3.67337	-0.1663	0.722012	2.19957	1.04243	-7.49	-2.90367	-5.84546	-0.14	0.99149	0.911739	0.562547	-0.662396	0.999693	3.66	0.0960004	81	0.173897	0.000404	0.868113	0.000311	0.991095	0.041932	0.146	0.0607559	-0.8321	0.166415	0.884	0.35011	1.6	0.984348	NA	0.711	0.822133	0.750454	0.790765	1	0.877	7.933	0.004	0.006	0.604	0.728755	-3.86	0.227	0.136359	0.1154	12.216	-24	0.010568	14.1894	23.0626	15.6678	31.4137	16.4462	36.3948	17.2477	39.6584	18.5991	42.1685	19.6544	20.5631	21.3724	22.0843	57	0.207793	0.335683	0.385939	0.392538	0.447
M2698V	2700	B	-	0.655818	0.0943	0.813005	-0.184435	-0.41984	1	17.36	17.36	0.0001	0.080255	0.499637	0.136416	0.71259	0.06754	-2.9895	-0.2123	0.486936	1.69675	1.0453	-8.546	-2.79622	-6.21606	-0.15	0.95189	0.633103	0.562547	-0.241684	0.0537441	3.66	0.0556077	21	0.503255	0.000198	0.906209	0.000311	0.989447	0.018231	0.1737	0.1454	-0.9853	0.103483	0.974	0.308904	1.25	0.972731	0.376	0.456	0.777154	0.754196	0.459641	0.992	0.079	1.68	0	0	0.214	0.568458	-1.97	0.133	0.195567	0.1837	8.9131	-55	0.0426146	14.1894	23.0626	15.6678	31.4137	16.4462	36.3948	17.2477	39.6584	18.5991	42.1685	19.6544	20.5631	21.3724	22.0843	61	0.026733	0.173831	0.16799	0.310725	0.437
M2700I	2702	B	-	0.81243	0.8259	0.822165	0.142033	-0.0337552	1	23.5667	23.5667	0.0264	0.839793	0.546906	0.119923	0.944458	0.05567	-2.26848	-0.2598	0.453076	2.99295	0.926654	-7.629	-2.64827	-3.33042	-3.12	0.991367	0.910064	0.706548	-0.288531	0.999999	3.66	0.4688	10	0.882975	0.000512	0.964804	0	0.80913	0.351273	0.6627	0.699583	0.4502	0.781327	0.654667	0.358218	2.015	0.99627	0.562	0.879	0.933862	0.713969	0.990951	1	0.621333	6.655	0.3	0.066	0.616	0.661294	-1.4	0.644	0.121941	0.0262	15.3114	-57	0.71741	10.5512	21.2028	12.1881	29.6757	13.1527	34.8805	14.6004	38.212	15.9562	40.8195	16.9098	18.1367	19.1351	20.0541	71	0.25429	0.426434	0.416108	0.430497	0.751
M2700V	2702	B	-	0.680611	0.2928	0.824143	0.00768665	-0.0576069	1	20.1	20.1	0.0014	0.207193	0.533591	0.0973465	0.731413	0.06076	1.46988	-0.2919	0.480246	1.872	0.932706	-10.725	-2.35278	-4.25418	-3.12	0.95751	0.629975	0.706548	-0.284217	0.54397	3.66	0.456851	21	0.950421	0.000187	0.89481	0	0.90448	0.202349	0.6008	0.516996	0.2486	0.542155	0.688	0.322356	1.12	0.995555	0.548	0.649	0.887283	0.748493	0.937201	0.999	0.073	2.19	0.158	0.042	0.643	0.605444	-1.93	0.509	0.122014	0.2667	12.216	-48	0.316579	10.5512	21.2028	12.1881	29.6757	13.1527	34.8805	14.6004	38.212	15.9562	40.8195	16.9098	18.1367	19.1351	20.0541	44	0.052587	0.277459	0.26603	0.430497	0.67
P2701L	2703	B	-	0.863256	0.444	0.806926	0.289317	0.177808	-3	25.7	25.7	0.0055	0.983286	0.620086	0.234357	0.997019	0.22389	-6.55447	-0.369	0.815677	6.1827	0.841148	-13.758	-2.65265	-11.886	-4.49	0.99171	0.909739	0.706548	-0.613574	0.999999	3.66	0.535521	98	0.966845	0.000528	0.924807	4e-06	0.304304	0.840405	0.9529	0.943783	1.0841	0.939681	0.432	0.318654	2.51	0.998826	0.628	0.973	0.995286	0.767887	0.943872	1	0.973	7.822	0.963	0.716	0.523	0.791132	-8.81	0.811	0.240306	0.0157	15.3114	32	0.988936	9.53938	20.9944	10.8396	30.2478	12.5923	36.1676	13.9636	39.8076	15.205	42.5108	16.4881	17.5264	18.3958	19.5868	76	0.379599	0.665587	0.629164	0.554732	0.883
C2704S	2706	B	-	0.753023	0.3727	0.81513	0.154258	-0.0161954	-1	17.82	17.82	0.00045	0.548845	0.458621	0.0879268	0.951636	0.13949	1.93433	-0.321	0.417226	1.17245	0.942898	-5.601	-2.70404	-2.29271	-2.89	0.94114	0.74291	0.706548	-0.126266	0.52964	3.66	0.209646	112	0.525169	0.000308	0.852615	1e-06	0.688152	0.069301	0.4474	0.478055	-0.37355	0.5765	0.657	0.383352	-0.235	0.989224	0.458	0.4575	0.952822	0.77969	0.788688	0.996	0.7715	5.802	0.005	0.003	0.594	0.705764	-1.46	0.453	0.0560682	1	13.7637	29	0.645515	8.33978	20.308	9.40007	29.7201	11.7555	35.6801	13.0503	39.2725	14.5762	42.0667	15.7022	16.7662	17.6507	19.0484	37	0.13728	0.162906	0.177946	0.486549	0.721
A2705T	2707	B	-	0.691733	0.8229	0.834336	-0.0457252	-0.111775	0	25.6	25.6	0.0306	0.605542	0.617954	0.3147	0.990213	0.3154	-2.58434	-0.2896	0.858585	6.98393	0.858213	-11.587	-4.11731	-5.75774	-0.27	0.99637	0.899225	0.706548	-0.535567	0.999999	3.66	0.450085	58	0.884993	0.000516	0.965903	5e-06	0.986418	0.410312	0.5062	0.892397	0.1663	0.400155	0.64	0.36853	2.42	0.997681	NA	0.967	0.963538	0.737417	0.997777	1	0.818	9.893	0.999	0.985	0.736	0.782071	-3.86	0.497	0.0740858	0.0122	15.3114	-69	0.319823	10.5177	21.1335	11.1231	30.5498	13.3773	36.3537	14.5812	40.2961	15.5629	43.2744	16.3254	16.8829	18.1245	19.7801	45	0.438691	0.599897	0.576418	0.461631	0.748
A2705V	2707	B	-	0.613126	0.9371	0.834641	0.107087	-0.0839531	0	24.4	24.4	0.068875	0.982406	0.61902	0.341674	0.996214	0.50217	-6.48616	-0.2866	0.858585	6.26576	0.840504	-9.651	-4.25601	-7.96936	-0.29	0.99415	0.912084	0.706548	-3.79759	0.999999	3.66	0.577861	64	0.914543	0.000481	0.992601	5e-06	0.608064	0.438597	0.5062	0.935763	0.1663	0.541767	0.568	0.315307	2.77	0.997969	0.751	0.966	0.986327	0.692591	0.999287	1	0.942	7.822	0.993	0.978	0.688	0.798131	-3.86	0.6	0.196017	0.0004	15.3114	-28	0.977713	10.5177	21.1335	11.1231	30.5498	13.3773	36.3537	14.5812	40.2961	15.5629	43.2744	16.3254	16.8829	18.1245	19.7801	77	0.396898	0.528683	0.481587	0.461631	0.746
A2707T	2709	B	-	0.896969	0.819	0.849725	0.0612716	-0.149764	0	23	23	0.0316	0.953335	0.596644	0.34299	0.987119	0.32039	-5.98406	-0.2994	0.755876	3.55956	0.844282	-12.234	-4.43402	-7.72291	-0.42	0.98973	0.873797	0.706548	-1.44487	0.967426	3.66	0.447263	58	0.817706	0.000465	0.988526	0.000288	0.602575	0.220257	0.2939	0.743514	-0.26	0.524726	0.832	0.364669	2.7	0.993684	0.467	0.869	0.935416	0.680727	0.997996	1	0.623	7.882	0.58	0.14	0.516	0.775678	-3.66	0.463	0.0936004	0.0011	15.3114	-55	0.812712	11.6711	21.7221	12.2317	30.5565	13.9675	36.127	15.1789	39.5662	16.1795	42.2785	17.1758	18.0472	19.0104	20.5056	72	0.355537	0.378966	0.353987	0.468262	0.762
G2708R	2710	B	-	0.753633	0.9899	0.836266	0.148832	-0.0239903	-2	25.7	25.7	0.0138	0.986712	0.548189	0.181342	0.994208	0.36542	-1.92151	-0.4603	0.813335	6.04755	0.842535	-13.424	-2.63237	-12.0826	-0.12	0.996655	0.938827	0.706548	-0.5371	0.999999	3.66	0.636643	125	0.594221	0.000494	0.968503	4e-06	0.512204	0.260472	0.4069	0.879019	-0.1767	0.437295	0.62	0.624896	2.52	0.997799	0.531	0.836	0.919576	0.733609	0.999851	1	0.983	9.893	1	0.999	0.901	0.879029	-6.41	0.493	0.251859	0.1528	15.3114	26	0.923972	10.9641	21.3068	10.9673	31.0101	13.1529	36.9068	14.3417	40.8539	15.5847	43.8464	16.4398	17.1409	18.3827	19.7398	59	0.481733	0.383605	0.325288	0.509304	0.789
A2709S	2711	B	-	0.526881	0.3787	0.849697	0.0370797	-0.184514	1	24.5	24.5	0.0339	0.952833	0.548391	0.275611	0.995099	0.22877	-2.96264	-0.3054	0.759199	6.06524	0.835585	-10.55	-3.45752	-8.31012	-0.2	0.9968	0.920757	0.706548	-0.923526	0.999999	3.66	0.215435	99	0.704675	0.000512	0.999046	5e-06	0.523774	0.155832	0.4038	0.810297	-0.1823	0.358265	0.85	0.282646	2.465	0.992425	0.38	0.813	0.885856	0.73969	0.995893	1	0.982	9.893	0.993	0.978	0.413	0.645461	-2.89	0.294	0.0252191	0.0111	15.3114	-81	0.73439	13.7439	22.6501	14.0743	31.9874	14.3113	37.5736	15.3299	41.8042	16.3811	45.0351	17.351	18.3248	19.8552	21.2106	64	0.343241	0.249569	0.259545	0.39545	0.601
L2710V	2712	B	-	0.778521	0.2105	0.843298	-0.0122439	-0.255364	1	17.1	17.1	0.0019	0.532669	0.586092	0.285329	0.984577	0.17008	-4.65249	-0.238	0.518393	1.79635	0.867732	-9.965	-4.3327	-10.0411	-0.37	0.82379	0.53103	0.706548	-0.223313	0.105339	3.66	0.130533	32	0.414973	0.00022	0.956904	0.001244	0.709778	0.130448	0.2712	0.343508	-0.4473	0.396133	0.778	0.328717	1.8	0.986781	0.529	0.602	0.786609	0.759226	0.920626	0.479	0.369	0.767	0.046	0.037	0.659	0.608659	-2.22	0.293	0.0843875	0.0219	8.9167	-76	0.389413	12.5318	22.8316	13.4103	31.8404	14.0692	37.8483	14.4302	42.7626	15.3986	46.398	16.7313	17.9886	19.8451	21.2955	72	0.032041	0.184355	0.176744	0.389292	0.489
D2713H	2715	B	-	0.781458	0.9933	0.806319	0.201336	0.0514289	-1	25.5	25.5	0.3864	0.992746	0.626136	0.278481	0.919919	0.70394	-7.26557	-0.3562	0.86128	6.91356	0.765165	-13.511	-4.23382	-10.121	-0.33	0.99694	0.925706	0.706548	-2.51421	0.999999	3.66	0.611073	81	0.596186	0.000567	0.992801	3e-06	0.270259	0.507337	0.5094	0.924807	0.1714	0.582572	0.504	0.555242	2.81	0.997654	0.592	0.987	0.939429	0.709529	0.999713	1	0.989	9.893	1	0.997	0.843	0.803048	-6.56	0.579	0.498252	0.0003	15.3114	2	0.978376	12.5437	22.5769	14.04	34.3078	15.9786	41.1045	17.3603	46.1184	18.238	49.8429	18.9081	19.7646	20.4543	21.4821	50	0.560713	0.721129	0.786205	0.403163	0.85
D2713N	2715	B	-	0.773152	0.8973	0.811172	-0.170063	-0.245391	1	25.7	25.7	0.3609	0.945073	0.624408	0.265894	0.996085	0.29578	-6.10552	-0.3135	0.845954	6.87627	0.785521	-10.696	-4.3294	-7.51237	-0.3	0.99637	0.922166	0.706548	-0.539529	0.999999	3.66	0.394665	23	0.674149	0.000533	0.994501	3e-06	0.73914	0.377742	0.5062	0.857357	0.1663	0.548136	0.732	0.347002	2.81	0.992893	NA	0.958	0.942822	0.728185	0.999481	1	0.979	9.893	0.999	0.985	0.601	0.785132	-4.65	0.465	0.0561587	0.0169	15.3114	-25	0.598163	12.5437	22.5769	14.04	34.3078	15.9786	41.1045	17.3603	46.1184	18.238	49.8429	18.9081	19.7646	20.4543	21.4821	45	0.449248	0.516507	0.597996	0.3203	0.689
Y2714C	2716	B	-	0.666104	0.8756	0.831083	0.225758	0.0865096	-2	25.1	25.1	0.1119	0.982121	0.607249	0.314385	0.98309	0.59629	-6.8739	-0.353	0.858752	6.04458	0.717109	-10.879	-3.93195	-6.75924	-0.19	0.99592	0.930785	0.706548	-1.81683	0.999693	3.66	0.514718	194	0.520369	0.000582	0.994989	1.3e-05	0.443813	0.529931	0.4337	0.90942	-0.0535	0.262661	0.48	0.591793	2.74	0.998453	0.558	0.99	0.916209	0.720176	0.999657	1	0.988	9.224	0.999	0.994	0.882	0.830742	-8.25	0.537	0.70238	0.0003	12.216	20	0.958922	9.96502	21.279	11.6653	34.0593	14.2377	41.0769	16.0801	45.9371	17.2162	49.6425	18.0178	18.7477	19.5752	20.3467	73	0.393382	0.721498	0.835746	0.442088	0.841
V2715M	2717	B	-	0.814062	0.4487	0.77357	-0.0295591	-0.280236	1	17.2	17.2	0.0004	0.418377	0.496479	0.122199	0.990294	0.12004	0.44796	-0.1994	0.330334	1.99985	0.922789	-10.798	-4.20768	-5.20583	-0.38	0.85934	0.56986	0.706548	-0.140053	0.994595	4.2	0.133247	21	0.326526	0.000166	0.950905	2.5e-05	0.360334	0.036454	0.1756	0.313803	-0.8331	0.366798	0.952	0.5738	1.11	0.929031	0.218	0.242	0.79546	0.774143	0.174751	0.989	0.096	2.038	0.416	0.092	0.637	0.690226	0.08	0.142	0.415784	0.5814	15.8128	-65	0.2046	11.6991	22.1218	13.4236	35.2294	15.1897	42.3419	16.0988	46.9379	17.4025	50.652	18.6017	19.5073	20.3662	21.303	17	0.034506	0.0669766	0.043173	0.315314	0.592
D2716Y	2718	B	-	0.691602	0.9165	0.816969	0.0599308	-0.15169	-3	23.7	23.7	0.0294	0.742126	0.554899	0.200199	0.909766	0.71154	-4.12842	-0.3345	0.787847	3.71675	0.753475	-16.569	-3.73012	-5.78661	-0.25	0.97925	0.918823	0.706548	-1.25146	0.996191	3.07	0.419203	160	0.456555	0.000501	0.923208	3e-06	0.629401	0.120721	0.3088	0.785214	-0.3439	0.681718	0.838	0.604792	2.25	0.991154	0.406	0.737	0.877432	0.702451	0.999735	1	0.984	8.092	0.594	0.277	0.667	0.71385	-6.68	0.341	0.532325	0.3511	12.8715	65	0.697264	11.2846	21.7503	13.1479	35.5629	14.4904	43.0014	15.8619	47.857	16.9546	51.6815	17.7657	18.5666	19.7564	20.838	34	0.351061	0.405655	0.44584	0.512249	0.709
A2717T	2719	B	-	0.727311	0.1905	0.765691	-0.0416251	-0.297568	0	16.67	16.67	0.0003	0.35451	0.460636	0.0831608	0.978323	0.09425	1.77422	-0.2507	0.306259	1.48343	0.935594	-6.957	-3.72413	-3.42487	-0.24	0.93952	0.458227	0.706548	-0.136244	0.849599	4.2	0.120097	58	0.413204	0.000163	0.89911	5e-06	0.466751	0.038384	0.1374	0.373027	-0.9167	0.1506	0.968	0.34328	0.805	0.946127	0.224	0.262	0.771451	0.780796	0.606474	0.958	0.039	1.741	0.689	0.158	0.737	0.554142	-0.43	0.177	0.0230122	0.5216	15.8128	-57	0.233819	10.3274	21.3432	12.1945	34.9052	14.6807	42.3992	16.0631	47.5749	17.1587	51.5151	17.9328	18.6194	19.4952	20.3378	10	0.061687	0.10156	0.0574514	0.340126	0.583
Y2719F	2721	B	-	0.855194	0.0804	0.759192	0.0920138	-0.105605	3	21.5	21.5	0.2326	0.474982	0.537098	0.106078	0.89914	0.03212	-1.35444	-0.218	0.434816	1.17891	0.928974	-10.215	-2.61706	-2.30584	-4.13	0.93305	0.678911	0.706548	-0.0695438	0.0774063	2.61	0.0949037	22	0.734043	0.000287	0.863714	1.3e-05	0.485316	0.097089	0.6875	0.301292	-0.1215	0.539931	0.714	0.309683	1.24	0.976964	0.306	0.356	0.966827	0.799004	0.0596165	1	0.207	4.922	0.001	0.003	0.3	0.663679	-2.06	0.377	0.178637	0.5714	8.8391	-3	0.436734	12.1276	22.1197	13.7591	35.5363	14.3365	43.4721	16.2104	49.0416	17.4375	53.0552	18.288	19.2801	20.228	21.0129	24	0.016425	0.0623926	0.0885418	0.210174	0.441
Y2719H	2721	B	-	0.832987	0.3515	0.753911	0.0931221	-0.104013	2	23.5	23.5	0.0005	0.883698	0.56462	0.197594	0.991937	0.05392	-0.112734	-0.356	0.597164	3.20493	0.867331	-11.144	-3.61078	-4.46847	-4.1	0.96768	0.475672	0.706548	-0.290845	0.490197	3.66	0.200239	83	0.535395	0.000372	0.942806	1.3e-05	0.332182	0.134718	0.841	0.629385	0.6632	0.672914	0.57	0.51495	1.935	0.99168	0.398	0.577	0.980084	0.768574	0.6109	1	0.333	3.985	0.952	0.497	0.497	0.747743	-3.5	0.429	0.439152	0.4467	12.216	5	0.847188	12.1276	22.1197	13.7591	35.5363	14.3365	43.4721	16.2104	49.0416	17.4375	53.0552	18.288	19.2801	20.228	21.0129	30	0.193571	0.238181	0.242022	0.241614	0.487
S2721F	2723	B	-	0.940479	0.2366	0.772675	0.00347408	0.00388235	-2	24.5	24.5	0.0295	0.577982	0.56953	0.183214	0.995317	0.16051	-4.04303	-0.2971	0.711973	4.21294	0.76266	-12.247	-4.09099	-5.53271	-4.26	0.90496	0.479972	0.706548	-1.62688	0.997987	3.66	0.18341	155	0.848977	0.000395	0.955004	0.000155	0.9571	0.329252	0.91	0.486385	1.0122	0.629221	0.676	0.442557	2.125	0.99662	0.348	0.787	0.994937	0.747887	0.978709	0.046	0.26	1.737	0.969	0.68	0.606	0.593476	-4.56	0.613	0.589861	0.0031	15.3114	7	0.351091	10.4405	21.0478	11.7491	35.0465	13.5937	42.8609	14.6278	47.93	15.573	51.5508	16.2227	17.1112	18.3683	19.8204	21	0.219581	0.31155	0.287805	0.397336	0.479
S2721P	2723	B	-	0.941213	0.1413	0.775774	0.15366	-0.0170548	-1	23.4	23.4	0.0123	0.908368	0.569238	0.277504	0.995422	0.10831	-2.64213	-0.3725	0.659085	3.92504	0.912637	-10.929	-3.54129	-4.88368	-4.24	0.90603	0.764027	0.706548	-0.731619	0.8939	3.66	0.216407	74	0.77954	0.000377	0.907809	0.000155	0.629527	0.480756	0.9026	0.520542	1.0007	0.554981	0.61	0.457884	2.125	0.997345	0.288	0.624	0.997492	0.78127	0.63477	0.052	0.054	1.683	0.99	0.676	0.588	0.5644	-3.54	0.533	0.189099	0.0155	12.216	-34	0.800109	10.4405	21.0478	11.7491	35.0465	13.5937	42.8609	14.6278	47.93	15.573	51.5508	16.2227	17.1112	18.3683	19.8204	16	0.207226	0.568748	0.560002	0.355119	0.382
K2722E	2724	B	-	0.770257	0.1425	0.772639	0.0422843	-0.177038	1	18.39	18.39	0.0004	0.536417	0.514366	0.150474	0.99387	0.15814	1.0487	-0.2161	0.378882	1.16663	0.911738	-9.307	-2.97818	-2.62404	-4.04	0.8182	0.241174	0.706548	-0.144599	0.109109	3.66	0.0885492	56	0.634285	0.000165	0.909909	0.094635	0.627305	0.125412	0.6693	0.120155	-0.2156	0.378322	0.736	0.48213	0.345	0.977585	0.332	0.249	0.972828	0.759168	0.805406	0.075	0.756	1.753	0.118	0.039	0.41	0.570785	-1.31	0.297	0.0150883	1	12.216	-6	0.368145	12.7903	21.9168	13.9142	35.9234	14.8288	43.8541	15.3713	48.8996	15.7896	52.4384	16.6188	17.5188	18.635	20.439	12	0.049564	0.118492	0.103124	0.277646	0.405
K2722M	2724	B	-	0.724866	0.183	0.760255	-0.0402974	-0.119814	-1	22.6	22.6	0.00345	0.304902	0.523988	0.0863398	0.976249	0.10441	0.381456	-0.1014	0.436952	2.4329	0.900765	-7.213	-4.36761	-4.16149	-4.18	0.74385	0.279721	0.706548	-0.146406	0.0763306	3.09	0.112853	95	0.607105	0.000111	0.858514	0.094635	0.879147	0.305815	0.7655	0.428139	0.4936	0.351288	0.684	0.700896	0.55	0.992704	0.37	0.158	0.993978	0.779139	0.183789	0.089	0.192	0.546	0.875	0.459	0.545	0.507379	-1.15	0.344	0.531585	0.3429	9.6162	4	0.281882	12.7903	21.9168	13.9142	35.9234	14.8288	43.8541	15.3713	48.8996	15.7896	52.4384	16.6188	17.5188	18.635	20.439	13	0.091952	0.0498622	0.0567063	0.355238	0.477
A2723E	2725	B	-	0.603261	0.2713	0.771904	-0.0528132	-0.132111	-1	17.06	17.06	0.0001	0.1582	0.47669	0.18106	0.988405	0.11919	-0.194039	-0.2587	0.40588	0.825005	1.04384	-14.356	-2.6122	-2.90438	-4.09	0.59571	0.326365	0.706548	-0.182504	0.105177	3.07	0.110518	107	0.370556	0.000159	0.906009	0.026333	0.949688	0.127079	0.6049	0.186642	-0.5063	0.252629	0.724	0.352591	0.895	0.973693	0.339	0.185	0.953657	0.755588	0.92393	0.099	0.323	0.985	0.01	0.006	0.576	0.440751	-1.88	0.314	0.0178133	0.3334	13.5941	-59	0.0957989	12.3786	21.0612	13.0553	34.5334	13.3274	42.3665	14.6112	47.222	15.4723	50.6615	16.4605	17.1838	17.968	19.4489	23	0.068439	0.244854	0.192253	0.332289	0.454
E2724K	2726	B	-	0.761022	0.43	0.773164	0.198458	0.047295	1	24.4	24.4	0.0058	0.960052	0.56706	0.100581	0.998425	0.24991	-1.8283	-0.3359	0.694915	3.10784	0.867755	-10.947	-2.44794	-4.22769	-4.14	0.98751	0.931875	0.706548	-0.667999	1	4.2	0.233212	56	0.811217	0.000345	0.962304	4e-06	0.364773	0.177784	0.8125	0.557735	0.6864	0.81317	0.69	0.342438	1.825	0.992284	0.33	0.811	0.995197	0.750014	0.979707	1	0.612	8.1	0.281	0.05	0.775	0.699178	-3.47	0.59	0.0104838	0.0623	15.8128	-26	0.870966	12.4784	21.7396	13.8139	31.4457	15.2951	36.9365	16.2594	40.6421	17.2633	43.4507	18.1896	18.8999	19.8925	20.8638	27	0.179069	0.356009	0.367135	0.272886	0.599
E2724Q	2726	B	-	0.726329	0.2762	0.772731	0.119017	-0.0668161	2	22.8	22.8	0.0011	0.943782	0.565577	0.174558	0.995974	0.13981	-0.498921	-0.2864	0.492935	3.23846	0.86451	-11.456	-4.15703	-5.04785	-4.18	0.99128	0.921016	0.706548	-0.181729	1	4.2	0.144394	29	0.743719	0.000354	0.940906	4e-06	0.512487	0.103798	0.7966	0.374421	0.6572	0.496432	0.738	0.350168	1.825	0.986667	0.228	0.712	0.996888	0.758643	0.966028	1	0.607	8.1	0.442	0.101	0.611	0.617544	-2.6	0.46	0.0196458	0.0811	15.8128	-40	0.739477	10.5373	20.3784	12.2767	30.9938	14.0827	36.8551	15.171	40.7599	16.0744	43.7292	16.9762	17.648	18.5418	19.5062	30	0.141923	0.195828	0.259584	0.238655	0.445
K2725Q	2727	B	-	0.803126	0.3642	0.76978	0.190446	0.0357867	1	24.4	24.4	0.0033	0.950296	0.598812	0.199297	0.983617	0.38327	-1.74217	-0.3218	0.637164	5.87118	0.871401	-11.286	-4.59102	-4.9323	-4.24	0.99384	0.922712	0.706548	-0.501829	0.999974	4.06	0.157497	53	0.820093	0.000399	0.943406	2e-06	0.532292	0.398325	0.9181	0.616814	0.9727	0.72385	0.636	0.616629	1.885	0.997282	0.228	0.682	0.981869	0.742902	0.989609	1	0.934	9.303	0.983	0.725	0.626	0.636702	-3.27	0.665	0.0269038	0.0661	12.3978	-19	0.87233	14.7381	30.3849	15.7109	43.5025	19.4751	51.1247	21.4666	56.1287	22.9308	59.687	24.2191	25.442	27.0735	28.8439	16	0.170649	0.288315	0.432065	0.260302	0.536
K2726E	2728	B	-	0.492196	0.4253	0.779465	0.173031	0.0107704	1	22.4	22.4	0.0004	0.332985	0.548588	0.162591	0.995364	0.45453	-0.0546078	-0.2864	0.344633	2.07957	0.914356	-15.792	-3.28883	-3.42632	-4.11	0.93882	0.522502	0.706548	-0.139517	0.482914	4.2	0.0961136	56	0.767217	0.000149	0.90461	2e-06	0.547424	0.186801	0.7498	0.459898	0.6902	0.493075	0.694	0.462128	1.085	0.996238	0.222	0.268	0.930065	0.767254	0.845869	0.973	0.155	2.248	0.3	0.066	0.656	0.545448	-0.84	0.489	0.0152682	0.1395	12.6545	-14	0.38074	15.712	34.6189	16.6092	47.292	21.7983	54.76	24.5143	59.7433	26.5014	63.3113	28.0193	29.4035	31.2928	33.0463	14	0.050224	0.178191	0.189446	0.26821	0.53
A2727T	2729	B	-	0.617067	0.2185	0.787717	-0.156835	-0.0170742	0	22.5	22.5	0.0005	0.151477	0.557045	0.116894	0.993087	0.0731	-0.202388	-0.252	0.416097	3.28103	0.923078	-4.569	-3.58919	-3.62498	-4.13	0.93253	0.575654	0.706548	-0.138921	0.995255	3.66	0.10213	58	0.854341	0.000187	0.777722	5e-06	0.999918	0.146074	0.8251	0.0642594	0.6252	0.593279	0.67	0.327246	1.15	0.99342	0.214	0.275	0.910518	0.784192	0.568915	1	0.051	2.08	0.916	0.409	0.774	0.513969	-1.22	0.52	0.0182915	0.4502	15.3114	-83	0.00480918	16.095	31.4078	16.8355	44.1225	20.1238	51.7259	22.3716	56.5646	24.0583	60.0163	25.4481	26.6482	28.0348	29.7373	19	0.073379	0.146293	0.115522	0.295864	0.56
A2727V	2729	B	-	0.576548	0.1528	0.792598	0.0279178	0.038994	0	24	24	0.00205	0.887892	0.557492	0.180581	0.99772	0.08443	-0.96929	-0.249	0.367381	4.35533	0.917736	-6.636	-3.3184	-3.55891	-4.15	0.98903	0.912669	0.706548	-0.288381	1	3.66	0.0927405	64	0.839756	0.000338	0.765423	5e-06	0.922193	0.18428	0.8563	0.606442	0.699	0.514992	0.686	0.397571	1.43	0.994286	0.204	0.484	0.929984	0.793287	0.668214	1	0.631	7.822	0.978	0.651	0.679	0.532489	-1.47	0.554	0.106522	0.1753	15.3114	-72	0.611607	17.9532	36.5811	18.7257	48.917	23.5221	56.4057	26.2518	61.2359	28.3513	64.6938	29.9418	31.3805	33.0682	34.8816	14	0.153422	0.142597	0.105352	0.295864	0.578
V2729L	2731	B	-	0.578691	0.5062	0.790004	0.110835	-0.0785702	1	21.75	21.75	0.0012	0.677553	0.545434	0.151287	0.943868	0.11602	0.464679	-0.291	0.444993	1.93017	0.926379	-10.543	-3.09775	-3.45954	-4.09	0.959825	0.662933	0.706548	-0.159114	0.998289	4.2	0.108305	32	0.679618	0.000193	0.933007	2.5e-05	0.460011	0.099783	0.7668	0.357353	0.4264	0.681787	0.775	0.331067	1.23	0.984122	0.235	0.232	0.832306	0.789393	0.334985	1	0.752	2.907	0.001	0.003	0.575	0.611269	-1.37	0.331	0.0505511	0.2092	15.8128	-81	0.462496	8.87414	26.1137	11.1903	39.8158	15.4112	47.5878	17.6334	52.362	19.5012	56.0416	20.9668	22.2265	23.5442	24.9452	18	0.0347665	0.13274	0.0992534	0.250574	0.571
A2731T	2733	B	-	0.627754	0.1166	0.76181	-0.00339229	-0.00598072	0	24	24	0.0017	0.20728	0.565989	0.227347	0.994254	0.11869	-0.422304	-0.2613	0.693084	4.65847	0.924894	-7.343	-4.716	-3.92352	-4.13	0.96531	0.673052	0.706548	-0.138979	1	4.2	0.0862907	58	0.847672	0.000195407	0.816918	5e-06	0.829307	0.224885	0.9075	0.711133	0.8843	0.597157	0.65	0.364669	1.355	0.996437	NA	0.276	0.937233	0.798732	0.419477	0.999	0.023	2.677	0.993	0.984	0.442	0.560721	-2.06	0.486	0.0257487	0.6448	15.8128	-73	0.288894	18.8824	39.1678	19.6707	51.3142	25.2212	58.7455	28.1919	63.5715	30.4978	67.0325	32.1887	33.7466	35.585	37.4537	14	0.090892	0.186466	0.139128	0.280489	0.545
E2732K	2734	B	-	0.624412	0.5906	0.781428	0.168613	0.101279	1	25.6	25.6	0.0055	0.942804	0.567689	0.214867	0.998274	0.24004	-1.77355	-0.3297	0.689071	4.40682	0.839283	-12.598	-3.89717	-5.67776	-4.22	0.98986	0.92438	0.706548	-0.434852	0.998495	4.2	0.153855	56	0.940014	0.000523	0.949005	4e-06	0.427857	0.205115	0.8482	0.588781	0.8927	0.603956	0.678	0.37627	2.16	0.998536	0.446	0.726	0.933832	0.761238	0.952684	1	0.954	9.893	0.689	0.186	0.653	0.745012	-3.28	0.664	0.0446122	0.0409	15.8128	-3	0.703536	8.59612	19.0173	10.7394	30.5419	12.8702	36.7738	14.0826	40.8777	14.8855	44.0077	15.7628	16.3962	17.1911	18.1487	18	0.25085	0.423044	0.510682	0.294326	0.628
G2733D	2735	B	-	0.541455	0.9953	0.811363	0.499325	0.479469	-1	27.9	27.9	0.4353	0.993943	0.613214	0.402983	0.99518	0.63848	-3.81991	-0.444	0.775635	8.40692	0.780972	-17.265	-4.72486	-7.82213	-4.55	0.9928	0.938485	0.706548	-1.34171	1	4.06	0.255832	94	0.945069	0.000548	0.942106	4e-06	0.126357	0.562098	0.9507	0.945635	1.0693	0.917581	0.162	0.492813	2.685	0.999588	0.775	0.887	0.974535	0.711758	0.998874	1	0.974	9.893	1	0.998	0.905	0.843391	-5.83	0.923	0.0745327	0.0007	15.5	3	0.995675	9.17581	18.8115	11.5997	30.629	13.0286	37.4114	13.7463	41.653	14.2342	44.9494	14.6245	15.8242	16.7324	17.664	42	0.468401	0.914895	0.874226	0.445714	0.88
N2734S	2736	B	-	0.442511	0.2882	0.800975	-0.00804462	-0.249332	1	22.7	22.7	0.0008	0.971003	0.541129	0.206813	0.993706	0.14753	-1.93831	-0.2989	0.68437	3.5444	0.86599	-10.765	-4.33293	-3.86194	-2.87	0.99064	0.905934	0.706548	-0.384294	0.782474	2.82	0.0396785	46	0.813507	0.000392	0.991101	1e-06	0.721529	0.216237	0.62	0.531155	0.1023	0.668191	0.754	0.345526	1.77	0.989509	0.355	0.48	0.875166	0.756586	0.988215	1	0.81	9.224	0.631	0.308	0.802	0.650136	-4.13	0.471	0.0140817	0.1371	9.2177	-69	0.63154	12.673	20.6587	13.9689	32.8512	15.0961	39.8959	15.9449	44.2287	16.4968	47.5956	16.9468	17.4254	18.4535	19.414	24	0.140451	0.291406	0.265646	0.372821	0.549
D2736N	2738	B	-	0.462844	0.2464	0.810436	-0.0408955	-0.29652	1	22.8	22.8	0.0004	0.731662	0.527487	0.095655	0.997282	0.20866	0.0838615	-0.1458	0.629215	1.93849	0.930782	-10.603	-3.52564	-4.04311	-2.85	0.9231	0.418311	0.706548	-0.142215	0.672183	2.89	0.0537275	23	0.69035	0.000257	0.942806	3e-06	0.387373	0.066247	0.5311	0.508477	-0.1392	0.756819	0.786	0.367724	1.29	0.969835	0.412	0.234	0.964113	0.773119	0.788573	1	0.065	3.038	0.001	0.003	0.442	0.619013	-2.15	0.25	0.0428817	0.4522	11.1937	10	0.71753	12.0069	22.9121	12.8329	36.4282	14.5312	44.398	15.8637	49.0789	16.9372	52.6332	17.9658	18.7896	20.4057	21.7272	17	0.038284	0.1354	0.115468	0.342817	0.666
P2737S	2739	B	-	0.572738	0.9945	0.834428	0.272891	0.154213	-1	25.6	25.6	0.0112	0.995064	0.673807	0.298395	0.99585	0.68525	-7.33221	-0.3274	0.863948	8.70017	0.79813	-9.94	-3.91232	-9.46403	-5.05	0.98988	0.913853	0.706548	-3.38246	1	3.79	0.461906	74	0.964566	0.000512	0.975902	4e-06	0.430275	0.809303	0.9743	0.937823	1.0708	0.717091	0.266	0.6508	2.78	0.999142	0.726	0.666	0.998526	0.709228	0.999759	1	0.938	7.822	0.992	0.905	0.82	0.640056	-7.28	0.929	0.01678	0.0007	14.9191	-48	0.986455	9.56112	24.362	10.4938	37.9691	14.0081	45.9633	16.0656	50.7232	17.6377	54.3406	18.79	19.8151	21.6484	23.1325	76	0.272984	0.856707	0.907795	0.711815	0.667
P2737T	2739	B	-	0.46793	0.9914	0.834114	0.281482	0.166553	-1	25.5	25.5	0.036	0.997863	0.673748	0.304422	0.990315	0.69078	-7.58196	-0.3396	0.863948	8.76169	0.66456	-9.118	-3.98906	-9.86937	-5.06	0.99131	0.895212	0.706548	-2.08479	1	3.79	0.425152	38	0.9	0.000517	0.995575	4e-06	0.546415	0.805671	0.9743	0.946889	1.0708	0.884847	0.242	0.77652	3.125	0.999041	0.766	0.836	0.998374	0.715429	0.999796	1	0.954	7.822	0.982	0.936	0.796	0.669162	-7.38	0.918	0.0421688	0.0033	14.9191	-57	0.986606	9.56112	24.362	10.4938	37.9691	14.0081	45.9633	16.0656	50.7232	17.6377	54.3406	18.79	19.8151	21.6484	23.1325	88	0.369624	0.923419	0.960561	0.711815	0.713
R2738G	2740	B	-	0.307147	0.4504	0.82323	0.129901	0.0316828	-2	25.2	25.2	0.0088	0.856071	0.506781	0.179005	0.991698	0.27826	-3.15592	-0.3155	0.715366	2.52969	0.874286	-12.538	-3.77451	-9.53247	-2.89	0.92283	0.657562	0.706548	-0.995081	0.120791	3.4	0.116688	125	0.790571	0.000254	0.969003	0.000571	0.792806	0.172372	0.5417	0.454083	0.0899	0.261301	0.466	0.433228	1.1	0.997427	0.555	0.421	0.929764	0.723799	0.97349	0.973	0.417	1.021	0.927	0.38	0.5	0.441475	-4.24	0.566	0.281392	0.0042	8.492	19	0.802836	7.66766	25.7482	8.58217	39.983	13.4517	48.4107	16.026	53.3167	17.8907	56.9284	19.3763	20.7988	22.4684	24.2552	52	0.143038	0.558285	0.601785	0.503471	0.534
R2738Q	2740	B	-	0.440923	0.0879	0.740728	0.0681219	-0.139924	1	22.5	22.5	0.0011	0.4227	0.36331	0.0828126	0.979359	0.11097	1.45219	-0.1546	0.292404	1.32102	0.959442	-5.499	-3.68893	-5.49712	-2.81	0.77869	0.462002	0.706548	-0.0775354	0.954332	3.4	0.0461768	43	0.478614	0.000249	0.913609	0.000571	0.823363	0.041222	0.1934	0.217379	-0.4357	0.287678	0.846	0.360266	-0.12	0.972632	0.482	0.197	0.926844	0.768521	0.0623081	1	0.439	5.376	0.954	0.143	0.328	0.389162	0.07	0.38	0.0887199	1	5.3394	-16	0.405725	7.66766	25.7482	8.58217	39.983	13.4517	48.4107	16.026	53.3167	17.8907	56.9284	19.3763	20.7988	22.4684	24.2552	20	0.047252	0.0401321	0.0354851	0.371402	0.359
R2738W	2740	B	-	0.521602	0.3441	0.769156	0.0470728	0.0555422	-3	27.8	27.8	0.0173	0.882751	0.507381	0.198965	0.994552	0.2948	-1.52828	-0.2978	0.739529	3.52159	0.67346	-11.696	-5.08149	-12.6857	-2.93	0.90851	0.796362	0.706548	-0.957207	0.120791	3.4	0.136637	101	0.724481	0.000322	0.988201	0.000571	0.91022	0.382168	0.6514	0.75359	0.4403	0.582527	0.484	0.66316	1.445	0.998313	NA	0.635	0.988175	0.723799	0.892486	0.973	0.188	1.021	0.999	0.755	0.61	0.523307	-4.85	0.609	0.863354	0.0002	8.492	53	0.834544	7.66766	25.7482	8.58217	39.983	13.4517	48.4107	16.026	53.3167	17.8907	56.9284	19.3763	20.7988	22.4684	24.2552	67	0.221676	0.559146	0.504602	0.548318	0.527
V2740A	2742	B	-	0.216687	0.4538	0.805812	0.163071	-0.00353623	0	25.4	25.4	0.0011	0.916103	0.617999	0.232231	0.978879	0.23039	-2.75994	-0.1992	0.714807	4.97258	0.809373	-5.446	-3.45764	-9.03023	-3.09	0.98919	0.914066	0.706548	-0.252058	0.999898	3.4	0.189009	64	0.784648	0.00052	0.855114	0.011116	0.434366	0.508204	0.8515	0.858561	0.9917	0.751295	0.53	0.41364	2.215	0.995569	0.633	0.485	0.986932	0.727653	0.95803	1	0.852	7.933	0.998	0.972	0.596	0.502543	-3.43	0.654	0.0584205	0.1738	11.742	-54	0.928991	6.04914	30.1057	8.95704	44.4021	15.6327	52.8338	19.1679	57.7861	21.6	61.4313	23.3319	24.9456	26.7222	28.5873	65	0.306365	0.281253	0.19364	0.457766	0.681
E2741D	2743	B	-	0.524196	0.0896	0.77775	-0.00181112	-0.240378	2	14.775	14.775	0.0002	0.0248177	0.354415	0.0749725	0.760414	0.08215	2.15877	-0.1008	0.286055	0.179734	0.929533	-1.469	-3.61622	-0.681181	-2.24	0.82839	0.369204	0.706548	-0.0563888	0.0352659	2.35	0.0728352	45	0.489659	8.68e-06	0.867113	0.012103	0.639085	0.0646095	0.2049	0.22324	-0.7399	0.320098	0.741	0.27698	-0.515	0.922826	0.699	0.052	0.476676	0.794116	0.472143	0.989	0.067	0.216	0	0.002	0.639	0.617263	0.81	0.27	0.0735078	1	10.0846	-44	0.164826	7.86152	32.9954	11.6674	47.231	18.617	55.5956	22.1695	60.5054	24.6939	64.1726	26.5072	28.078	29.7887	31.5383	5	0.0022965	0.0485099	0.0451947	0.300554	0.558
E2741K	2743	B	-	0.620279	0.6265	0.775718	0.150572	-0.0214898	1	24.9	24.9	0.0019	0.832153	0.536785	0.204091	0.997595	0.32782	-4.18354	-0.2608	0.467321	3.34345	0.864673	-9.205	-3.54395	-7.0375	-2.91	0.95817	0.721701	0.706548	-1.21912	0.995059	3.4	0.236359	56	0.933636	0.000349	0.970703	0.012103	0.551182	0.15016	0.6789	0.877852	0.5039	0.901661	0.336	0.388651	1.78	0.995332	0.811	0.358	0.97709	0.748388	0.988968	1	0.21	4.821	0.737	0.43	0.737	0.699125	-2.41	0.685	0.0803049	0.0077	14.7305	-3	0.912824	7.86152	32.9954	11.6674	47.231	18.617	55.5956	22.1695	60.5054	24.6939	64.1726	26.5072	28.078	29.7887	31.5383	52	0.155487	0.469073	0.428062	0.339703	0.777
E2741Q	2743	B	-	0.526779	0.3679	0.772667	0.109402	-0.0806282	2	24.3	24.3	0.003	0.654407	0.536785	0.181339	0.993362	0.16153	-4.45434	-0.1333	0.412634	3.74195	0.806188	-9.146	-4.03965	-6.38134	-2.91	0.97988	0.770052	0.706548	-0.819647	0.995059	3.4	0.169656	29	0.785161	0.000361	0.810419	0.012103	0.915169	0.077013	0.6544	0.784975	0.4674	0.398692	0.542	0.365531	1.78	0.994853	0.823	0.229	0.982114	0.781228	0.648307	1	0.31	4.821	0.937	0.419	0.597	0.602136	-1.71	0.61	0.0923886	0.0026	14.7305	-18	0.798165	7.86152	32.9954	11.6674	47.231	18.617	55.5956	22.1695	60.5054	24.6939	64.1726	26.5072	28.078	29.7887	31.5383	55	0.104064	0.370495	0.494172	0.300554	0.657
V2745A	2747	B	-	0.186933	0.5302	0.800057	0.146663	-0.0271056	0	23.8	23.8	0.002	0.918109	0.602436	0.248858	0.98856	0.15391	-2.25533	-0.2294	0.745717	2.52383	0.797169	-7.429	-2.92587	-9.29209	-3.23	0.89677	0.452917	0.695654	-0.554828	0.312712	3.34	0.133366	64	0.784648	0.000383	0.878612	0.003149	0.652017	0.421	0.826	0.642998	0.7798	0.871791	0.496	0.412231	2.5	0.996368	0.667	0.284	0.971299	0.727895	0.89801	1	0.143	4.382	0.163	0.415	0.697	0.619621	-2.8	0.604	0.0586288	0.0059	10.3021	-31	0.897752	8.63907	37.3394	13.8957	51.9144	21.158	60.5285	25.4598	65.518	28.0707	69.0766	30.0793	31.9333	33.4242	35.5907	75	0.163133	0.535539	0.644979	0.496999	0.657
I2746M	2748	B	-	0.162391	0.2109	0.75647	0.0116598	-0.221028	1	22.8	22.8	0.0013	0.512244	0.543779	0.202969	0.871482	0.09173	-1.08428	-0.2399	0.336272	2.95561	0.920286	-9.049	-4.04175	-5.73496	-2.84	0.9667	0.483539	0.695654	-0.189458	0.0583739	2.81	0.043177	10	0.711682	0.000181	0.918208	2e-06	0.587392	0.132064	0.6873	0.490067	0.3696	0.66981	0.748	0.570378	1.04	0.995552	0.507	0.168	0.965671	0.761781	0.70915	0.991	0.321	0.356	0.899	0.792	0.33	0.649899	-0.66	0.371	0.595815	0.0643	3.501	-82	0.436538	10.7016	39.465	16.1851	53.8977	23.1874	62.4897	27.4468	67.6078	30.1324	71.2539	32.1783	33.7803	35.4101	37.6323	18	0.026355	0.199548	0.245372	0.236256	0.53
P2748L	2750	B	-	0.295872	0.8634	0.796205	0.175222	0.0294031	-3	27.9	27.9	0.030925	0.987282	0.658476	0.228169	0.996935	0.75974	-5.39654	-0.3765	0.821489	8.85182	0.759767	-12.468	-3.05982	-10.5042	-2.95	0.99639	0.924005	0.695654	-2.52451	1	4.24	0.368886	98	0.954518	0.000548	0.975302	2e-06	0.341755	0.800012	0.8888	0.917875	1.0074	0.587586	0.486	0.601223	2.89	0.998883	0.647	0.642	0.992256	0.699547	0.999356	1	0.97	7.844	0.999	0.934	0.82	0.777829	-8.61	0.747	0.312743	0.0017	15.7742	9	0.968282	14.473	41.4542	18.9396	55.9596	25.6666	64.26	29.8448	69.3916	32.6534	73.1812	34.5612	36.123	37.8209	39.8021	69	0.420712	0.724753	0.845695	0.612187	0.738
D2752G	2754	B	-	0.686206	0.8592	0.804994	0.173548	0.0115128	-1	32	32	0.025	0.964831	0.535759	0.201384	0.966237	0.70331	-3.57821	-0.3256	0.755321	5.50004	0.818326	-12.826	-3.71902	-9.65876	-2.86	0.99745	0.933171	0.695654	-1.1588	0.99999	4.38	0.294086	94	0.8651	0.000482	0.974203	1e-06	0.372301	0.370495	0.7237	0.880885	0.5445	0.550428	0.6	0.460009	1.74	0.999194	0.612	0.595	0.997677	0.730478	0.996074	1	0.949	9.252	0.977	0.854	0.592	0.536185	-4.75	0.836	0.280737	0.0096	12.8832	-9	0.939108	14.1082	38.8398	15.8526	52.3517	22.9079	60.487	26.9452	65.3445	29.5527	68.878	31.3482	33.2199	34.9736	37.0604	41	0.337962	0.758314	0.861662	0.429111	0.664
D2752Y	2754	B	-	0.724883	0.9034	0.784599	0.0749337	0.134289	-3	32	32	0.2102	0.924414	0.542997	0.13694	0.965098	0.7622	-3.5902	-0.3594	0.764711	7.63728	0.624529	-15.482	-3.89131	-10.0553	-2.89	0.998	0.927516	0.695654	-1.09165	1	4.38	0.385101	160	0.840626	0.000571	0.978002	1e-06	0.857678	0.577692	0.8307	0.88993	0.8524	0.706011	0.384	0.783303	2.085	0.999614	0.642	0.724	0.995188	0.730478	0.999019	1	0.991	9.923	1	0.97	0.695	0.59758	-5.64	0.816	0.743954	0.001	16.087	32	0.867047	14.1082	38.8398	15.8526	52.3517	22.9079	60.487	26.9452	65.3445	29.5527	68.878	31.3482	33.2199	34.9736	37.0604	45	0.449656	0.866779	0.943791	0.51864	0.774
S2753P	2755	B	-	0.447803	0.0901	0.803301	-0.0810074	-0.17261	-1	22.7	22.7	0.0004	0.0990283	0.520418	0.113383	0.972898	0.33333	-4.09183	-0.1018	0.504927	1.06128	0.91968	-10.304	-3.38241	-5.42354	-2.94	0.49523	0.609601	0.695654	-0.12177	0.03866	2.83	0.301547	74	0.48128	0.000184	0.833317	0.165105	0.633569	0.102665	0.5223	0.220083	-0.5068	0.3724	0.732	0.456684	0.145	0.991179	0.61	0.102	0.952328	0.795557	0.0544894	0.966	0.284	1.78	0.001	0.002	0.613	0.487306	-1.78	0.221	0.475693	0.2	4.8253	-21	0.0646956	14.3219	39.7718	16.6439	53.3252	24.0232	61.4436	28.1878	66.4121	30.7744	69.9043	32.575	34.3547	36.1576	38.0871	33	0.040022	0.455132	0.546562	0.290992	0.297
F2754V	2756	B	-	0.441044	0.2125	0.834353	0.180663	0.0217328	-1	23.8	23.8	0.0008	0.934234	0.534532	0.136131	0.970471	0.23235	0.355305	-0.3475	0.457767	3.36721	0.874069	-6.891	-3.53728	-5.9905	-2.74	0.95624	0.622248	0.695654	-0.0670266	0.871867	3.71	0.19734	50	0.744999	0.000321	0.847515	1e-06	0.624056	0.240343	0.6936	0.821715	0.3229	0.628708	0.406	0.497365	1.07	0.998252	0.626	0.234	0.988081	0.793163	0.724347	0.991	0.292	2.152	0.971	0.809	0.418	0.729951	-2.64	0.732	0.052891	0.972	11.8069	-19	0.939446	17.8865	41.8831	19.2251	54.805	26.5482	62.5282	30.4213	67.5488	33.0061	71.0368	34.8297	36.5046	38.4449	40.245	51	0.112592	0.375724	0.591591	0.403361	0.653
I2755M	2757	B	-	0.486865	0.2759	0.832056	0.11012	-0.079596	1	22.8	22.8	0.0129	0.968842	0.575026	0.302714	0.896971	0.13419	-2.77045	-0.1987	0.547487	2.78811	0.66131	-8.31	-4.03855	-7.31931	-2.86	0.5766	0.383516	0.695654	-0.303011	0.00230503	0.48	0.20265	10	0.9482	0.000466	0.923208	2e-06	0.440349	0.347634	0.7683	0.800275	0.5582	0.694704	0.514	0.538782	2.25	0.998955	0.695	0.345	0.977292	0.761035	0.783635	0.147	0.043	-0.511	0.982	0.962	0.681	0.675848	-2.43	0.629	0.169004	0.0011	7.2974	-82	0.934086	19.4135	42.6701	20.2122	55.3585	27.2513	63.0568	30.9552	67.9962	33.6105	71.4466	35.3989	37.138	39.0417	40.9538	61	0.151047	0.704061	0.843509	0.420867	0.56
I2755T	2757	B	-	0.556326	0.6457	0.838477	0.252551	0.124995	-1	25	25	0.0017	0.990421	0.522183	0.303556	0.995022	0.18894	-1.57651	-0.2841	0.702422	4.74296	0.820366	-9.635	-4.24868	-7.53392	-2.81	0.98393	0.875263	0.695654	-0.305385	0.932572	3.85	0.214069	89	0.754909	0.000494	0.937706	2e-06	0.408995	0.248533	0.7167	0.908252	0.4383	0.74797	0.222	0.997088	1.355	0.998563	0.788	0.526	0.993109	0.775246	0.902614	1	0.834	7.955	0.975	0.979	0.808	0.791922	-3.9	0.737	0.166255	0.0862	12.0637	-40	0.98836	19.4135	42.6701	20.2122	55.3585	27.2513	63.0568	30.9552	67.9962	33.6105	71.4466	35.3989	37.138	39.0417	40.9538	57	0.257282	0.442336	0.497931	0.510213	0.776
I2755V	2757	B	-	0.437209	0.116	0.834279	0.0530401	-0.161588	3	17.49	17.49	0.0011	0.791541	0.461923	0.0919058	0.957989	0.02183	0.694053	-0.1544	0.290322	1.54511	0.923135	-3.201	-3.24266	-2.92916	-2.61	0.94799	0.626665	0.695654	-0.148859	0.932572	3.85	0.0601372	29	0.788694	0.000392	0.919208	2e-06	0.673883	0.024422	0.3427	0.312078	-0.3421	0.363848	0.71	0.261341	0.62	0.983838	0.7	0.151	0.962806	0.797274	0.403703	0.999	0.095	3.085	0.479	0.153	0.438	0.61959	-0.22	0.306	0.00262827	1	12.0637	-88	0.652271	19.4135	42.6701	20.2122	55.3585	27.2513	63.0568	30.9552	67.9962	33.6105	71.4466	35.3989	37.138	39.0417	40.9538	31	0.014079	0.11411	0.108255	0.33643	0.416
N2756K	2758	B	-	0.509039	0.95	0.808373	0.0458877	-0.171862	0	24	24	0.00895	0.985184	0.584586	0.207555	0.981627	0.51141	-2.92732	-0.302	0.744982	3.83325	0.778797	-9.183	-1.92924	-5.42412	-2.89	0.96064	0.581451	0.695654	-0.622482	0.344529	2.87	0.271512	94	0.901107	0.000372264	0.943606	1e-06	0.324104	0.232153	0.7849	0.682203	0.6275	0.831063	0.677	0.359666	2.375	0.998557	0.583	0.477	0.994634	0.72233	0.996233	1	0.3395	1.779	0.996	0.732	0.308	0.637774	-3.74	0.615	0.00154719	0.0388	11.7765	-45	0.88729	17.3718	39.5416	17.4834	52.2896	24.2397	60.0173	27.7907	64.9306	30.3664	68.4033	32.1478	33.8972	35.8253	37.8026	52	0.217052	0.763256	0.898373	0.378184	0.553
K2757T	2759	B	-	0.3698	0.5287	0.797174	0.168399	0.173245	-1	27.8	27.8	0.0323	0.97683	0.617782	0.24029	0.982033	0.598	-5.39632	-0.28	0.833518	7.14131	0.579682	-12.782	-3.33434	-6.10242	-3	0.98992	0.85905	0.695654	-0.743733	0.999753	3.96	0.233422	78	0.895199	0.000531	0.955004	0.000839	0.693383	0.684146	0.86	0.901732	0.9006	0.530503	0.372	0.456519	2.74	0.999257	0.63	0.526	0.997827	0.750521	0.972176	1	0.544	7.391	1	0.999	0.384	0.707432	-5.23	0.829	0.0507746	0.0027	12.2418	-35	0.942853	16.686	38.8529	17.5076	51.0816	24.1214	58.3954	27.5619	63.3578	30.072	66.9356	31.8195	33.3651	35.5121	37.2488	64	0.393279	0.78086	0.845067	0.475955	0.642
F2758L	2760	B	-	0.389033	0.9418	0.839424	0.0524084	-0.162495	0	19.07	19.07	0.0018	0.960113	0.465373	0.177734	0.991609	0.28819	-4.35801	-0.2785	0.782151	1.43332	0.844364	-7.787	-2.33385	-8.10538	-2.52	0.888447	0.570546	0.695654	-0.748752	0.338393	-0.92	0.188493	22	0.578648	0.00045	0.842016	0.000307	0.388535	0.103336	0.3949	0.346426	-0.3738	0.36973	0.728667	0.35363	-0.185	0.996236	0.577	0.370667	0.924982	0.731577	0.871624	0.759333	0.596667	2.51967	0.5	0.252	0.207	0.767784	-4.28	0.429	0.0100247	0.0089	11.0891	-22	0.778224	20.0051	42.0135	20.879	53.7519	27.2743	60.884	30.6992	65.8087	33.2633	69.3327	35.0036	36.5403	38.6807	40.3977	39	0.18315	0.398699	0.592646	0.482666	0.499
A2759E	2761	B	-	0.466756	0.9991	0.855345	0.400146	0.337005	-1	26.5	26.5	0.2991	0.998146	0.631348	0.424659	0.98488	0.66812	-6.20242	-0.4061	0.802927	7.07138	0.591577	-15.768	-3.30146	-12.3674	-3.92	0.99074	0.905823	0.695654	-2.29151	0.999999	3.96	0.936837	107	0.905407	0.000542	0.943606	3e-06	0.487038	0.557438	0.9268	0.956905	1.0661	0.696224	0.172	0.368115	2.835	0.999741	0.833	0.695	0.9981	0.697555	0.99985	1	0.9	7.844	1	0.999	0.599	0.718664	-4.29	0.922	0.0334069	0.0003	15.3055	-44	0.990703	19.8115	41.7544	20.6158	53.7115	26.9203	61.0854	30.132	65.9072	32.6443	69.3712	34.4356	36.1127	38.1017	40.0258	91	0.477609	0.9621	0.974298	0.760203	0.684
A2759V	2761	B	-	0.458182	0.9867	0.845033	0.199088	0.229727	0	27.3	27.3	0.054375	0.984114	0.658837	0.311478	0.997209	0.34504	-3.21633	-0.3064	0.798706	7.56829	0.65834	-9.954	-3.19128	-7.00621	-3.91	0.98914	0.901556	0.695654	-1.19839	0.999999	3.96	0.715884	64	0.978171	0.000518	0.963304	3e-06	0.706216	0.400761	0.9341	0.945113	1.0805	0.750271	0.198	0.325215	2.835	0.99964	0.838	0.636	0.998066	0.709915	0.998645	1	0.865	7.844	1	0.992	0.359	0.682464	-3.63	0.899	0.217471	0.0006	15.3055	-52	0.978646	19.8115	41.7544	20.6158	53.7115	26.9203	61.0854	30.132	65.9072	32.6443	69.3712	34.4356	36.1127	38.1017	40.0258	91	0.40903	0.856891	0.934032	0.725874	0.638
E2760G	2762	B	-	0.476332	0.6075	0.843322	0.209401	0.0630136	-2	25.8	25.8	0.0051	0.995734	0.664714	0.210175	0.9967	0.42052	-6.64085	-0.3465	0.862945	2.2397	0.635512	-12.979	-4.12104	-11.6757	-3.58	0.96943	0.806757	0.695654	-2.06235	0.0582565	2.93	0.446549	98	0.806337	0.000516	0.926107	2e-06	0.758677	0.5656	0.8146	0.797711	0.5082	0.635534	0.3	0.458576	2.87	0.998445	0.754	0.715	0.987976	0.621071	0.99991	1	0.822	7.444	0.011	0.022	0.305	0.690838	-6.31	0.548	0.129423	0.0028	7.0829	-1	0.978009	16.5965	38.7259	18.438	50.526	24.2317	57.7582	27.3227	62.631	29.7443	66.0894	31.4668	33.0644	35.1481	37.035	81	0.330099	0.901594	0.950211	0.602463	0.544
E2760V	2762	B	-	0.46195	0.7011	0.828492	0.228521	0.187332	-2	27.9	27.9	0.003325	0.990926	0.664887	0.248292	0.973309	0.39194	-7.24554	-0.3339	0.862945	4.09736	0.648776	-14.496	-4.04819	-12.3342	-3.59	0.98141	0.797965	0.695654	-2.1753	0.0582565	2.93	0.411596	121	0.673162	0.000549	0.928407	2e-06	0.938633	0.693645	0.8678	0.930301	0.7933	0.761244	0.25	0.453518	2.87	0.99944	0.766	0.799	0.995045	0.621071	0.999743	1	0.71	7.444	0.919	0.68	0.301	0.700874	-6.51	0.728	0.533472	0.0001	7.0829	-11	0.984754	16.5965	38.7259	18.438	50.526	24.2317	57.7582	27.3227	62.631	29.7443	66.0894	31.4668	33.0644	35.1481	37.035	81	0.452443	0.877371	0.955144	0.602463	0.659
Y2761D	2763	B	-	0.507032	0.7911	0.840489	0.209179	0.0626952	-3	26.7	26.7	0.0359	0.988133	0.512743	0.332001	0.954532	0.28326	-1.91702	-0.3796	0.754187	2.67908	0.673984	-13.431	-2.94507	-7.03732	-2.79	0.92362	0.529354	0.695654	-1.54409	0.0745765	2.94	0.60626	160	0.56734	0.000451	0.940306	0.003067	0.568853	0.344295	0.6797	0.856002	0.3221	0.798054	0.38	1.30647	1.39	0.999446	0.63	0.566	0.980976	0.714018	0.999714	0.939	0.691	1.151	0.999	0.974	0.556	0.745972	-4.72	0.667	0.060653	0.0007	8.2684	58	0.970189	17.747	39.727	20.2417	50.7504	25.5933	57.4948	28.7987	62.2682	31.2314	65.837	32.8637	34.2545	36.3803	38.1668	53	0.198197	0.718843	0.648366	0.557272	0.621
Y2761H	2763	B	-	0.690971	0.1711	0.829135	-0.125978	-0.237207	2	19.65	19.65	0.0002	0.358421	0.314564	0.0794616	0.992862	0.07962	5.27097	-0.1685	0.291622	0.366753	0.889134	-0.263	-3.72498	-0.860083	-2.71	0.67813	0.209592	0.695654	0.165125	0.0745765	2.94	0.291634	83	0.201104	0.000134	0.890711	0.003067	0.56201	0.047838	0.23	0.115356	-0.6506	0.112584	0.8	1.00794	-0.98	0.973044	0.576	0.059	0.690254	0.786288	0.222393	0.939	0.48	1.151	0.008	0.048	0.372	0.745626	2.46	0.187	0.28516	1	8.2684	0	0.114807	17.747	39.727	20.2417	50.7504	25.5933	57.4948	28.7987	62.2682	31.2314	65.837	32.8637	34.2545	36.3803	38.1668	12	0.028843	0.0690816	0.128851	0.338486	0.347
H2763Q	2765	B	-	0.368654	0.9955	0.841541	0.225451	0.0860692	0	15.815	15.815	0.01785	0.9656	0.674341	0.340985	0.8283	0.49653	-8.86737	-0.2653	0.865093	2.26505	0.621373	-11.924	-2.60006	-8.67291	-4.48	0.506105	0.39722	0.695654	-2.84286	0.00363697	-2.01	0.738529	24	0.853634	0.000523	0.944706	1e-06	0.402949	0.658118	0.9426	0.978991	1.0376	0.793742	0.158	0.41806	3.055	0.999677	0.913	0.811	0.995791	0	0.999994	0.185	0.5225	-0.536	1	0.997	0.434	0.782414	-7.45	0.677	0.0465166	0	10.3515	-13	0.980271	19.0473	40.4594	21.6721	51.399	26.5369	58.2468	29.3908	62.9536	31.6675	66.4049	33.3745	34.8888	36.993	38.842	95	0.409305	0.939053	0.965	0.795684	0.689
H2763Y	2765	B	-	0.369439	0.9891	0.844131	0.366429	0.288573	2	25.3	25.3	0.2229	0.99759	0.674149	0.239637	0.97421	0.49714	-9.03024	-0.2689	0.864166	8.78781	0.629755	-12.856	-3.24464	-9.03097	-4.47	0.98914	0.907345	0.695654	-4.41295	0.999999	3.96	0.873206	83	0.992536	0.000549	0.968903	1e-06	0.383785	0.478564	0.9557	0.979682	1.0948	0.777312	0.174	0.542839	3.055	0.999678	0.931	0.844	0.998967	0	0.999993	1	0.991	7.844	0.998	0.993	0.305	0.798797	-5.58	0.926	0.566761	0	15.3055	-22	0.993623	19.0473	40.4594	21.6721	51.399	26.5369	58.2468	29.3908	62.9536	31.6675	66.4049	33.3745	34.8888	36.993	38.842	95	0.510934	0.930045	0.952023	0.730936	0.678
E2764G	2766	B	-	0.395635	0.7664	0.847925	0.183747	0.0261629	-2	32	32	0.0835	0.991074	0.60397	0.17834	0.969392	0.12856	-5.03833	-0.2568	0.751758	5.28788	0.770852	-10.883	-3.57636	-9.03629	-3.08	0.99311	0.920621	0.695654	-1.4147	0.999753	3.96	0.256448	98	0.857189	0.000543	0.963004	8.1e-05	0.733256	0.724376	0.7608	0.846713	0.6658	0.463759	0.536	0.431881	2.19	0.998126	NA	0.655	0.997672	0.693638	0.998379	1	0.982	9.252	0.902	0.48	0.31	0.696474	-4.27	0.792	0.195133	0.0058	12.2418	11	0.942093	16.7848	38.2349	20.3619	48.7572	24.7111	55.2939	27.5677	60.0025	29.8012	63.4995	31.38	32.7167	34.8869	36.6696	69	0.331256	0.855624	0.912617	0.552824	0.565
E2764K	2766	B	-	0.408609	0.9248	0.834194	0.164521	0.224248	1	25.5	25.5	0.1679	0.881126	0.603851	0.215261	0.992832	0.14682	-6.51007	-0.2531	0.705023	5.60123	0.777769	-12.463	-3.43848	-11.5317	-3.03	0.9926	0.905965	0.695654	-1.52667	0.999999	3.96	0.295156	56	0.964439	0.00052	0.985301	8.1e-05	0.782908	0.532477	0.727	0.933636	0.6642	0.725706	0.188	0.343465	2.19	0.998639	0.854	0.646	0.997369	0.693638	0.998366	1	0.979	9.923	0.967	0.308	0.326	0.784996	-3.16	0.842	0.00529364	0.0014	15.3055	-5	0.900954	16.7848	38.2349	20.3619	48.7572	24.7111	55.2939	27.5677	60.0025	29.8012	63.4995	31.38	32.7167	34.8869	36.6696	60	0.305045	0.785472	0.808672	0.418727	0.793
K2765N	2767	B	-	0.362116	0.9027	0.815989	0.003485	-0.23277	0	23.8	23.8	0.00125	0.987372	0.543177	0.232272	0.972418	0.40334	-3.12226	-0.2921	0.712574	2.23766	0.692984	-8.653	-3.9028	-9.42747	-2.89	0.85032	0.393319	0.695654	-0.847816	0.00264605	0.605	0.268083	94	0.625742	0.000339	0.89931	5.5e-05	0.67804	0.10037	0.6035	0.612576	-0.0662	0.630748	0.727	0.434365	2.045	0.991645	0.484	0.319	0.98278	0.731151	0.995764	0.99	0.4785	0.383	0.701	0.297	0.377	0.774155	-4.23	0.356	0.0795158	0.0288	2.9686	-38	0.888684	19.908	40.8721	23.5823	50.551	27.6084	56.6168	30.5525	61.1531	32.8104	64.681	34.3391	35.5297	37.497	39.346	43	0.208481	0.465516	0.563939	0.438143	0.607
W2766S	2768	B	-	0.24442	0.9973	0.798178	0.386291	0.317104	-3	26.7	26.7	0.3255	0.999697	0.678851	0.260811	0.969511	0.7766	-4.7066	-0.5748	0.871593	7.92833	0.620692	-15.611	-1.75583	-11.6046	-4.98	0.99387	0.916473	0.695654	-2.54404	0.999999	3.82	0.891764	177	0.896022	0.000581	0.959804	3e-06	0.200428	0.840527	0.9692	0.975142	1.0828	0.946758	0.146	0.525709	3.14	0.999393	0.824	0.866	0.997258	0.303702	0.999984	1	0.994	9.923	0.818	0.328	0.546	0.837609	-12.93	0.88	0.554117	0	14.9926	64	0.996045	22.5073	42.7225	26.3147	51.8975	29.8079	57.7597	32.5467	62.2402	34.691	65.6782	36.2442	37.4377	39.4457	41.2423	97	0.704953	0.970744	0.987462	0.828254	0.883
A2767V	2769	B	-	0.588467	0.8555	0.844934	0.0449489	0.00708558	0	27.5	27.5	0.000875	0.772015	0.607627	0.225155	0.967515	0.11239	-6.93112	-0.237	0.796641	4.07876	0.847372	-12.268	-3.16378	-10.4355	-3.6	0.97746	0.762929	0.695654	-1.29747	0.977137	2.91	0.278483	64	0.967526	0.000449	0.949755	3e-06	0.942854	0.372393	0.8488	0.763668	0.8617	0.671762	0.486	0.382126	2.425	0.996445	NA	0.51	0.993257	0.711808	0.9962	1	0.343	6.11	0.993	0.67	0.385	0.644886	-3.35	0.716	0.095285	0.0013	12.866	-76	0.69247	20.2722	39.9485	24.6353	49.1929	27.5442	55.0849	30.0169	59.5585	31.9963	62.9587	33.4974	34.6716	36.7404	38.4921	79	0.28647	0.663623	0.691862	0.606262	0.666
D2769H	2771	B	-	0.600461	0.5699	0.786436	0.150508	-0.0215821	-1	27.4	27.4	0.0131	0.980109	0.544326	0.171308	0.9718	0.33513	-2.79074	-0.2667	0.716065	3.74781	0.812289	-12.463	-4.0985	-9.68477	-2.93	0.98876	0.90297	0.695654	-1.19567	0.932097	2.92	0.283899	81	0.504125	0.000572	0.973953	0.001082	0.74463	0.247668	0.7433	0.690036	0.5839	0.478955	0.672	0.626488	1.545	0.999066	0.584	0.372	0.996427	0.742607	0.944624	1	0.777	8.086	0.995	0.78	0.629	0.615299	-4.46	0.594	0.551925	0.0025	9.8484	11	0.923506	23.5322	41.7729	28.2756	50.2686	30.588	55.3341	33.1906	59.4489	35.1011	62.935	36.4434	37.4293	39.1233	40.5556	52	0.353115	0.501823	0.488374	0.579711	0.397
D2769N	2771	B	-	0.516809	0.1879	0.788947	-0.366703	-0.303824	1	24	24	0.0055	0.230042	0.511114	0.118869	0.975759	0.09713	-2.28697	-0.1512	0.673677	1.91299	0.902356	-10.013	-3.71012	-8.33798	-2.86	0.98416	0.890663	0.695654	-0.276267	0.932097	2.92	0.151625	23	0.450846	0.000432	0.850115	0.001082	0.997273	0.079721	0.4353	0.0338401	-0.3204	0.316252	0.746	0.308147	0.225	0.992449	0.547	0.279	0.986094	0.77623	0.21461	1	0.542	8.086	0.093	0.01	0.361	0.59245	-3.29	0.316	0.0867607	0.0243	9.8484	-12	0.00579568	23.5322	41.7729	28.2756	50.2686	30.588	55.3341	33.1906	59.4489	35.1011	62.935	36.4434	37.4293	39.1233	40.5556	35	0.037108	0.22157	0.227891	0.490385	0.285
K2770N	2772	B	-	0.118548	0.9937	0.829144	0.125575	-0.0573965	0	37	37	0.62965	0.990949	0.657192	0.230469	0.997372	0.44829	-6.08253	-0.3299	0.795832	6.40325	0.804639	-14.536	-3.77933	-10.5225	-3.34	0.98941	0.928001	0.646311	-1.74123	0.999995	3.96	0.563564	94	0.84638	0.000535	0.890911	1e-06	0.598374	0.398581	0.8617	0.808521	0.942	0.541347	0.303	0.628754	2.77	0.99909	0.814	0.71	0.998495	0.74437	0.994285	1	0.9175	8.033	0.869	0.383	0.368	0.773317	-4.3	0.85	0.382165	0.0003	13.8976	-25	0.991284	24.7838	42.3145	29.614	50.579	31.4319	55.6195	33.7532	59.7435	35.5924	63.1073	36.9201	37.9214	39.6414	41.0667	81	0.390751	0.846225	0.928691	0.619416	0.308
Q2772R	2774	B	-	0.229953	0.1729	0.789517	0.0134001	-0.0426813	1	23.8	23.8	0.0009	0.47804	0.518953	0.129268	0.973823	0.06394	-1.93683	-0.2563	0.487545	3.06562	0.931569	-10.874	-2.6731	-6.15836	-2.83	0.96703	0.836096	0.695654	-1.03073	0.932609	4.07	0.16285	43	0.875562	0.000331	0.906409	4e-06	0.917846	0.220157	0.5819	0.639153	0.3151	0.556741	0.748	0.360614	1.655	0.997458	0.465	0.312	0.991573	0.741553	0.989443	1	0.95	6.693	0.678	0.409	0.478	0.692141	-1.69	0.555	0.0917512	0.2236	12.4302	-61	0.541283	28.3698	43.3994	32.2954	50.7333	34.5621	54.8221	36.8727	58.4309	38.2761	61.8083	39.501	40.3932	41.5597	42.5009	16	0.095721	0.43546	0.483917	0.301275	0.626
N2773K	2775	B	-	0.103164	0.4507	0.79458	-0.00495015	-0.244887	0	20.8	20.8	0.0003	0.770693	0.54162	0.135436	0.974242	0.15028	-1.33078	-0.3114	0.713524	2.14837	0.858807	-10.556	-2.61341	-8.25265	-2.78	0.936315	0.379899	0.695654	-0.196144	0.102962	3.03	0.304058	94	0.704051	0.000218	0.844016	1e-06	0.508589	0.23951	0.5066	0.44116	-0.14985	0.452667	0.674	0.398147	1.935	0.995319	0.533	0.449	0.950214	0.755066	0.949065	0.98	0.161	0.707	0.558	0.109	0.44	0.823503	-4.13	0.353	0.0376698	0.1494	5.9408	-38	0.61884	27.1776	43.3871	32.0514	51.0414	33.8161	55.4081	36.3212	59.1138	37.8906	62.5245	39.1763	40.155	41.4593	42.5164	21	0.148135	0.515939	0.602633	0.37705	0.573
N2774S	2776	B	-	0.11029	0.083	0.78315	-0.0507707	-0.310705	1	22.1	22.1	0.0003	0.636905	0.539233	0.0858316	0.921212	0.23411	-0.0828401	-0.1637	0.438406	1.59213	0.917113	-6.141	-2.21415	-4.45127	-2.76	0.87665	0.312432	0.695654	-0.609045	0.0444755	0.553	0.0559875	46	0.533133	0.00039	0.856214	3.4e-05	0.407061	0.112106	0.5141	0.310639	-0.2104	0.412998	0.748	0.245959	1.265	0.987062	0.483	0.25	0.899636	0.773346	0.666524	0.79	0.054	1.252	0.387	0.067	0.63	0.599939	-1.69	0.283	0.0507094	0.0299	7.6166	-30	0.439049	30.1027	46.3116	34.8707	53.6589	36.7355	57.9773	39.2731	61.5937	40.971	64.9878	42.2916	43.338	44.4647	45.4495	31	0.065063	0.15207	0.128505	0.332416	0.324
S2776A	2778	B	-	0.108425	0.0792	0.789011	-0.0645242	-0.229831	1	21.6	21.6	0.0001	0.201732	0.500862	0.148499	0.961501	0.04205	-2.08411	-0.0758	0.386626	1.58487	0.928194	-1.336	-3.32291	-4.45813	-2.83	0.92547	0.436669	0.695654	-0.0985217	0.124453	2.96	0.0869114	99	0.631943	0.000162	0.738026	0.021263	0.932128	0.141251	0.4796	0.380136	-0.1314	0.213557	0.652	0.258587	1.245	0.98187	0.638	0.089	0.933448	0.778251	0.146094	0.998	0.619	2.262	0.002	0.025	0.238	0.659727	-0.92	0.233	0.0547227	0.182	9.428	-32	0.215748	28.2865	45.9461	32.4472	53.7488	35.3689	58.5147	38.1131	62.3384	40.0554	65.7521	41.399	42.5841	43.7685	44.8178	26	0.087153	0.102531	0.24028	0.2736	0.492
S2776F	2778	B	-	0.119673	0.2433	0.788226	-0.20173	-0.0588221	-2	24	24	0.000725	0.0350454	0.54407	0.164074	0.962952	0.13565	-2.76439	-0.2335	0.645937	4.40818	0.798356	-8.299	-3.11614	-7.8931	-2.9	0.97841	0.705719	0.695654	-0.530802	1	4.07	0.210133	155	0.878069	0.000428	0.912309	0.021263	0.999034	0.398492	0.7504	0.334996	0.6528	0.590866	0.678	0.377393	1.79	0.99804	NA	0.286	0.983143	0.744696	0.893969	0.896	0.343	1.855	0.888	0.602	0.474	0.702062	-2.38	0.693	0.744918	0.0528	15.5401	23	0.0490111	28.2865	45.9461	32.4472	53.7488	35.3689	58.5147	38.1131	62.3384	40.0554	65.7521	41.399	42.5841	43.7685	44.8178	37	0.183369	0.592515	0.647952	0.392616	0.626
Y2777C	2779	B	-	0.106442	0.1691	0.77462	0.00109903	0.055951	-2	26.8	26.8	0.0098	0.952664	0.638861	0.321923	0.968067	0.17416	-5.3222	-0.3537	0.811941	5.15769	0.66685	-11.073	-4.6935	-10.127	-3.3	0.95089	0.51677	0.695654	-0.930854	0.0699562	3.03	0.660721	194	0.788128	0.000542	0.957071	0.000392	0.834887	0.841712	0.8544	0.964987	0.8487	0.671343	0.212	0.743936	2.74	0.999508	0.855	0.735	0.994881	0.736271	0.99381	0.971	0.384	1.874	0.987	0.822	0.588	0.773149	-7.49	0.743	0.839192	0.0044	8.2829	38	0.915317	27.7143	45.9838	31.3948	54.1514	34.9372	59.1592	37.8045	63.0872	39.837	66.509	41.2176	42.4721	43.6261	44.7977	78	0.256202	0.714078	0.842152	0.47969	0.737
Y2777F	2779	B	-	0.0869011	0.0571	0.781489	0.0184016	-0.147698	3	22.3	22.3	0.00125	0.267498	0.543109	0.0789276	0.823605	0.03466	-1.0061	-0.1235	0.686543	1.8331	0.907866	-6.704	-2.89145	-7.15193	-3.16	0.8843	0.219779	0.695654	-0.0375031	0.0699562	3.03	0.237501	22	0.71888	0.000232	0.89611	0.000392	0.63872	0.270291	0.6358	0.587985	0.1846	0.360407	0.344	0.294502	1.195	0.994691	0.833	0.27	0.940557	0.786642	0.024021	0.971	0.316	1.874	0	0.003	0.321	0.693851	-3.38	0.343	0.320823	0.1839	8.2829	4	0.443514	27.7143	45.9838	31.3948	54.1514	34.9372	59.1592	37.8045	63.0872	39.837	66.509	41.2176	42.4721	43.6261	44.7977	43	0.062234	0.143485	0.313783	0.272635	0.399
G2778E	2780	B	-	0.151857	0.9172	0.815855	0.399252	0.335721	-2	26.5	26.5	0.0051	0.981005	0.669665	0.403939	0.991282	0.62243	-4.75958	-0.4433	0.792791	9.77814	0.812562	-15.081	-2.98201	-10.2165	-3.28	0.99281	0.918556	0.695654	-0.965811	1	4.14	0.821658	98	0.933202	0.00056	0.908909	2e-06	0.504437	0.611024	0.9125	0.988414	1.0524	0.604391	0.166	0.403153	2.76	0.999574	0.913	0.922	0.996984	0.743979	0.998781	1	0.864	9.232	1	1	0.722	0.804582	-6.68	0.922	0.033339	0.0083	15.6892	0	0.994425	26.3565	43.7081	30.3678	51.5483	33.5518	56.4926	36.0384	60.3603	37.9409	63.6885	39.3797	40.639	41.5878	42.6277	53	0.54737	0.890097	0.873836	0.709978	0.914
E2779D	2781	B	-	0.0955621	0.0942	0.782003	-0.0640988	-0.279535	2	17.59	17.59	0.0002	0.21582	0.530285	0.127336	0.833384	0.0523	-0.0316992	-0.1822	0.377207	1.25658	0.89849	-7.327	-3.88481	-6.27607	-2.95	0.923935	0.452398	0.695654	-0.154661	0.0722451	1.89	0.142579	45	0.683696	0.000221	0.681532	2e-06	0.845347	0.07754	0.5172	0.361536	-0.4336	0.293975	0.551	0.28482	1.445	0.990937	0.511	0.19	0.943499	0.806892	0.123525	0.997	0.556	1.45	0	0.001	0.259	0.69368	-1.65	0.253	0.0225508	0.2535	5.2936	-50	0.203767	24.9557	41.1453	29.5917	48.482	32.0253	53.2486	34.0808	57.0627	35.8318	60.303	37.2504	38.3303	39.2627	40.1449	26	0.0187515	0.115215	0.267593	0.250359	0.517
E2779Q	2781	B	-	0.0934562	0.3171	0.77449	0.103934	-0.0884824	2	24.1	24.1	0.003	0.937323	0.629302	0.229147	0.923851	0.10304	-2.20304	-0.2762	0.563654	3.8456	0.821067	-8.218	-4.17162	-8.91018	-2.96	0.99394	0.890653	0.695654	-0.416025	1	4.14	0.197554	29	0.820376	0.000409	0.891611	2e-06	0.59128	0.244102	0.7675	0.682727	0.5893	0.546826	0.736	0.367187	2.725	0.997876	0.498	0.447	0.98378	0.741252	0.940893	1	0.8	9.232	0.389	0.216	0.274	0.679354	-1.92	0.551	0.0336808	0.0031	15.6892	-12	0.828462	24.9557	41.1453	29.5917	48.482	32.0253	53.2486	34.0808	57.0627	35.8318	60.303	37.2504	38.3303	39.2627	40.1449	31	0.207588	0.312547	0.548264	0.250359	0.611
N2780H	2782	B	-	0.0456857	0.0895	0.773972	-0.0262063	-0.17479	1	22.4	22.4	0.0003	0.242665	0.457823	0.1472	0.778939	0.12593	-1.13389	-0.1115	0.432567	2.31927	0.946223	-7.342	-4.03427	-1.52618	-2.85	0.89646	0.461445	0.695654	-0.106427	0.990528	4.14	0.0698423	68	0.865395	0.000111	0.816718	0.220149	0.846355	0.176114	0.4542	0.614651	-0.1654	0.221637	0.726	0.383846	-0.695	0.993064	0.506	0.101	0.983402	0.780991	0.0555096	0.949	0.094	0.763	0.81	0.468	0.314	0.704547	-1.43	0.456	0.492942	0.1347	5.4066	-49	0.444628	28.1592	42.7185	33.038	48.7215	34.8116	53.1744	36.4725	56.8851	38.1478	60.0347	39.3275	40.2404	41.0538	41.8272	15	0.092704	0.0671816	0.164458	0.311609	0.508
N2780K	2782	B	-	0.0581737	0.2307	0.7814	-0.0293056	-0.279872	0	3.9865	3.9865	0.0001	0.210734	0.400788	0.125735	0.900073	0.14491	-0.862615	-0.1097	0.36526	0.347995	0.933868	-9.076	-2.57392	-2.6556	-2.76	0.2483	0.133102	0.695654	-0.162677	0.057164	3.1	0.0614633	94	0.343716	6.67e-05	0.773923	0.220149	0.733213	0.106315	0.3152	0.362348	-0.6588	0.29578	0.779	0.364124	-0.46	0.964698	0.488	0.081	0.742434	0.784204	0.197773	0	0.049	-0.528	0.179	0.088	0.279	0.753767	-1.46	0.2705	0.0185327	0.5153	7.8147	-53	0.378215	28.1592	42.7185	33.038	48.7215	34.8116	53.1744	36.4725	56.8851	38.1478	60.0347	39.3275	40.2404	41.0538	41.8272	20	0.0576255	0.082967	0.163774	0.351476	0.605
N2780S	2782	B	-	0.058265	0.0696	0.775154	-0.0148295	-0.259078	1	15.31	15.31	0.0001	0.426635	0.40676	0.0661834	0.933296	0.06378	0.0555013	-0.0764	0.282949	0.686043	0.94578	-3.809	-3.15451	-1.04202	-2.77	0.20865	0.11371	0.695654	-0.0763734	0.331537	4.14	0.0440183	46	0.66443	0.000112	0.854015	0.220149	0.623996	0.082872	0.3289	0.299009	-0.7041	0.243848	0.826	0.243916	-0.695	0.957996	0.346	0.09	0.870014	0.794162	0.0691227	0.936	0.046	2.848	0.009	0.01	0.388	0.652913	-0.23	0.227	0.0120557	0.5942	8.5854	-67	0.410886	28.1592	42.7185	33.038	48.7215	34.8116	53.1744	36.4725	56.8851	38.1478	60.0347	39.3275	40.2404	41.0538	41.8272	18	0.023601	0.0482076	0.0927885	0.311609	0.551
I2781T	2783	B	-	0.106996	0.0838	0.775083	-0.141922	-0.101089	-1	19.24	19.24	0.0001	0.0358767	0.535547	0.209835	0.813701	0.13054	1.22577	-0.2133	0.630186	1.62758	0.882707	-9.062	-3.59036	-5.04014	-2.8	0.73619	0.213768	0.695654	-0.096494	0.461172	4.14	0.103455	89	0.577467	0.000346	0.852415	0.013359	0.923355	0.20002	0.5583	0.397096	-0.3505	0.37685	0.734	0.428862	1.355	0.993774	0.477	0.144	0.960716	0.770013	0.746547	0.103	0.119	2.906	0.08	0.067	0.287	0.623641	-2.54	0.406	0.0656415	0.0715	8.5837	-42	0.0945187	28.3421	41.6196	32.4527	47.097	34.6747	51.2449	36.0483	54.891	37.5089	58.0172	38.5843	39.3908	40.1798	40.9222	25	0.144047	0.132473	0.22202	0.370846	0.635
I2781V	2783	B	-	0.0907526	0.0542	0.778728	-0.0819876	-0.355546	3	4.575	4.575	0	0.150252	0.485427	0.0619973	0.712193	0.01531	0.765983	-0.0051	0.306632	0.292261	0.968688	-4.346	-3.28837	-3.32057	-2.84	0.05883	0.041393	0.695654	-0.0112302	0.0203779	-0.524	0.0546633	29	0.605273	0.000138	0.59644	0.013359	0.739743	0.058842	0.3895	0.133721	-0.7263	0.174449	0.66	0.256182	0.38	0.951239	0.435	0.038	0.642588	0.821515	0.00513021	0	0.02	-0.392	0	0.001	0.072	0.448644	-0.61	0.215	0.00948718	0.3	5.6893	-88	0.0753055	28.3421	41.6196	32.4527	47.097	34.6747	51.2449	36.0483	54.891	37.5089	58.0172	38.5843	39.3908	40.1798	40.9222	24	0.001161	0.030596	0.0436143	0.222922	0.303
D2782E	2784	B	-	0.123222	0.4195	0.804628	0.0311707	-0.193002	2	11.505	11.505	0.0003	0.854974	0.649356	0.2908	0.50361	0.13471	-4.42101	-0.1448	0.711174	0.837347	0.87515	-3.026	-2.71341	-7.89258	-2.9	0.72395	0.27123	0.695654	-0.572914	0.0159763	-0.449	0.227424	45	0.81689	4.96e-05	0.89781	1e-06	0.476161	0.274938	0.7158	0.846472	0.2457	0.360408	0.339	0.285638	2.325	0.996892	0.791	0.268	0.914751	0.743738	0.961191	0.988	0.141	0.122	0.426	0.163	0.232	0.726494	-2.17	0.498	0.0100144	0.2424	8.745	-64	0.888174	32.1299	44.3718	35.9584	48.8846	38.2124	52.7184	39.4172	56.3222	40.2881	59.4417	41.2786	42.1411	43.0404	43.7576	51	0.028602	0.317856	0.38754	0.323751	0.516
D2782G	2784	B	-	0.151775	0.639	0.815376	0.175433	0.0142206	-1	24.1	24.1	0.0005	0.929681	0.648768	0.228329	0.809396	0.31615	-4.77134	-0.2788	0.772786	4.98887	0.908868	-8.207	-3.70516	-11.2048	-2.97	0.98635	0.916279	0.695654	-0.335693	0.999981	4.14	0.512174	94	0.788823	0.000456	0.940906	1e-06	0.323507	0.388335	0.8078	0.943523	0.6975	0.692314	0.34	0.468273	1.98	0.998876	0.818	0.528	0.991733	0.761624	0.965896	1	0.839	6.719	0.902	0.592	0.254	0.706309	-3.71	0.776	0.269998	0.5963	12.5543	-36	0.970059	32.1299	44.3718	35.9584	48.8846	38.2124	52.7184	39.4172	56.3222	40.2881	59.4417	41.2786	42.1411	43.0404	43.7576	21	0.244755	0.554305	0.638653	0.451037	0.696
D2782V	2784	B	-	0.0909783	0.5284	0.803445	0.267165	0.145988	-3	25.6	25.6	0.0043	0.989346	0.648768	0.172628	0.887535	0.64006	-2.14395	-0.3147	0.79695	6.32023	0.803414	-11.248	-2.57186	-8.6822	-2.97	0.98687	0.911926	0.695654	-0.304426	0.999981	4.14	0.623604	152	0.934095	0.00055	0.955704	1e-06	0.437803	0.657914	0.8523	0.976507	0.895	0.802189	0.2	0.436149	2.675	0.999385	0.837	0.702	0.983068	0.725744	0.99881	1	0.77	6.719	0.988	0.837	0.533	0.696262	-5.36	0.89	0.283684	0.0295	12.5543	-8	0.992161	32.1299	44.3718	35.9584	48.8846	38.2124	52.7184	39.4172	56.3222	40.2881	59.4417	41.2786	42.1411	43.0404	43.7576	65	0.4203	0.652304	0.750483	0.540801	0.762
E2783K	2785	B	-	0.1868	0.5278	0.783551	0.147798	0.150372	1	27.1	27.1	0.0148	0.833128	0.573535	0.230262	0.975355	0.482	-4.75722	-0.3051	0.71831	4.89799	0.828527	-12.516	-3.79257	-8.34771	-2.84	0.97992	0.89369	0.695654	-0.716986	0.997946	4.14	0.228476	56	0.928157	0.000523	0.974702	2e-06	0.485995	0.38685	0.6975	0.848999	0.5776	0.75959	0.486	0.362697	2.47	0.998915	0.451	0.704	0.986595	0.736194	0.99387	1	0.837	9.261	0.982	0.436	0.362	0.798907	-3.28	0.705	0.0106725	0.008	15.6892	-38	0.792682	32.4334	46.3407	37.1161	51.6364	38.8314	55.757	40.5219	59.3933	41.9268	62.5444	43.1419	44.0279	44.8449	45.6273	22	0.302027	0.642384	0.774082	0.293847	0.738
E2783Q	2785	B	-	0.180765	0.4275	0.777465	0.105246	-0.00373243	2	25.8	25.8	0.0018	0.747687	0.573472	0.286089	0.847996	0.27611	-3.99969	-0.2556	0.740949	5.5861	0.852549	-10.597	-4.4327	-7.79043	-2.92	0.98224	0.901189	0.695654	-0.341897	0.997946	4.14	0.174442	29	0.823212	0.000538	0.960304	2e-06	0.557138	0.268325	0.7972	0.809894	0.8288	0.399952	0.744	0.351037	2.47	0.998773	0.408	0.547	0.991896	0.712715	0.992254	1	0.934	9.261	0.982	0.714	0.239	0.708938	-2.4	0.618	0.0235919	0.0053	15.6892	-51	0.677519	32.4334	46.3407	37.1161	51.6364	38.8314	55.757	40.5219	59.3933	41.9268	62.5444	43.1419	44.0279	44.8449	45.6273	25	0.236946	0.563115	0.824512	0.257916	0.598
E2783V	2785	B	-	0.1531	0.5582	0.784743	0.18381	0.0262539	-2	25.7	25.7	0.00235	0.981134	0.57386	0.157587	0.854015	0.63035	-3.08197	-0.2963	0.808565	4.3154	0.719967	-11.106	-4.45508	-8.50108	-2.96	0.90539	0.720784	0.695654	-0.603462	0.942075	4.14	0.292354	121	0.645998	0.000537	0.944805	2e-06	0.555123	0.657511	0.7662	0.873833	0.6876	0.635933	0.622	0.374518	2.47	0.999037	0.484	0.731	0.966885	0.712715	0.993806	1	0.796	6.7	0.919	0.599	0.288	0.710982	-5.67	0.708	0.276353	0.0072	12.5543	-48	0.948818	32.4334	46.3407	37.1161	51.6364	38.8314	55.757	40.5219	59.3933	41.9268	62.5444	43.1419	44.0279	44.8449	45.6273	30	0.347141	0.735383	0.868361	0.416634	0.693
L2785P	2787	B	-	0.139432	0.7955	0.776721	0.191372	0.0371163	-3	22.6	22.6	0.0001	0.340354	0.529023	0.275153	0.921187	0.35149	-2.42473	-0.3613	0.436443	1.33945	0.914622	-8.25	-4.75262	-8.86656	-2.84	0.15885	0.192968	0.695654	-0.247122	0.160446	3.08	0.542168	98	0.606934	0.000192	0.837416	0.006276	0.389491	0.185469	0.4832	0.398072	-0.4053	0.685751	0.472	0.524814	0.35	0.996208	0.484	0.219	0.840224	0.774462	0.926817	0	0.273	0.718	0.557	0.226	0.511	0.779288	-1.79	0.654	0.439067	0.1456	2.563	9	0.460485	28.544	44.6775	33.2037	51.6479	35.4094	56.1994	37.6697	59.8826	39.5339	63.1707	40.8495	42.0204	42.9594	43.7157	8	0.067654	0.461125	0.567725	0.427697	0.671
T2787I	2789	B	-	0.279781	0.2337	0.822762	0.125965	-0.0568364	-1	23.2	23.2	0.000125	0.935703	0.539951	0.232116	0.950088	0.11649	-2.43374	-0.1624	0.736059	5.09833	0.880999	-7.879	-3.95527	-8.94381	-2.91	0.97893	0.81727	0.695654	-0.13254	1	4.14	0.126692	89	0.878946	0.000287	0.884712	9.1e-05	0.613959	0.387402	0.7724	0.867417	0.64	0.772743	0.696	0.473383	1.265	0.997791	0.491	0.277	0.989896	0.80657	0.630325	1	0.673	5.603	0.985	0.839	0.382	0.839452	-2.53	0.628	0.471324	0.0613	15.6892	-48	0.939722	23.9978	42.6234	28.0081	51.2526	31.4446	56.3586	34.3116	60.3638	36.2949	63.8156	37.6265	38.8455	40.0901	41.4284	30	0.183399	0.284623	0.379308	0.414605	0.776
T2787P	2789	B	-	0.286735	0.9452	0.837664	0.204764	0.0563535	-1	25.5	25.5	0.0012	0.971148	0.625565	0.367539	0.797374	0.25366	-4.65963	-0.3926	0.78429	4.42755	0.707608	-12.194	-3.92295	-11.2036	-2.93	0.93474	0.855988	0.695654	-0.842496	0.338486	3.1	0.40007	38	0.776878	0.000463	0.879112	9.1e-05	0.231201	0.454039	0.8172	0.849087	0.6846	0.729988	0.5	0.507153	2.415	0.999288	0.542	0.518	0.987424	0.733476	0.999065	1	0.863	4.564	0.935	0.771	0.423	0.756942	-4.03	0.787	0.254424	0.0043	9.1888	-48	0.963551	23.9978	42.6234	28.0081	51.2526	31.4446	56.3586	34.3116	60.3638	36.2949	63.8156	37.6265	38.8455	40.0901	41.4284	42	0.200223	0.902199	0.929269	0.414605	0.652
H2788Q	2790	B	-	0.295534	0.9585	0.823964	0.0915453	-0.106278	0	16.335	16.335	0.0003	0.982244	0.602975	0.185016	0.846918	0.27774	-3.1641	-0.1092	0.784391	2.73348	0.819766	-12.056	-3.6838	-11.725	-3.08	0.71214	0.271902	0.695654	-0.172844	0.0193744	0.525	0.559016	24	0.873421	0.000215	0.847115	1e-06	0.666165	0.21836	0.7251	0.955523	0.3676	0.86456	0.333	0.37458	1.96	0.99736	0.794	0.5	0.9684	0.766854	0.782627	0.123	0.0975	-0.466	0.956	0.565	0.505	0.769553	-4.92	0.611	0.0302558	0.0497	7.1138	25	0.987572	22.3683	42.1889	26.2163	51.3669	29.9826	56.7662	33.1419	60.978	35.1263	64.5228	36.5361	37.7074	39.2474	40.881	63	0.164164	0.460352	0.521526	0.803317	0.711
P2789A	2791	B	-	0.276996	0.5694	0.821	0.141307	-0.0347991	-1	22.6	22.6	0.0003	0.989352	0.672218	0.283258	0.816562	0.12399	-4.8253	-0.2972	0.805254	3.09158	0.769411	-9.156	-3.94939	-9.24759	-3.3	0.97889	0.760668	0.695654	-1.59898	0.998214	3.1	0.226432	27	0.909878	0.000529	0.969103	2e-06	0.767485	0.552685	0.8046	0.873296	0.6426	0.852943	0.272	0.3082	3.02	0.996326	0.831	0.628	0.982192	0.735135	0.981787	1	0.697	7.309	0.111	0.045	0.441	0.586619	-7.18	0.645	0.0130188	0.0006	11.1072	-15	0.971357	25.5946	45.0839	29.3371	53.8619	32.9306	59.0727	36.0386	63.2234	38.0663	66.7738	39.5218	40.6685	42.2322	43.7465	72	0.352566	0.612025	0.753363	0.769149	0.586
P2789H	2791	B	-	0.258684	0.8472	0.814371	0.0999525	-0.0942016	-2	21.9	21.9	0.0017	0.998845	0.670647	0.15962	0.981472	0.25222	-5.69866	-0.2519	0.805023	2.44174	0.802654	-13.35	-4.86895	-10.3881	-3.39	0.92527	0.51445	0.695654	-0.416199	0.625544	1.72	0.354005	77	0.567437	0.000439	0.868613	2e-06	0.540462	0.565902	0.8038	0.822285	0.667	0.816502	0.276	0.352296	3.02	0.996124	0.837	0.779	0.972399	0.790551	0.804173	0.998	0.894	3.505	0.02	0.022	0.714	0.660833	-8.06	0.504	0.60943	0.0138	11.8982	-12	0.969526	25.5946	45.0839	29.3371	53.8619	32.9306	59.0727	36.0386	63.2234	38.0663	66.7738	39.5218	40.6685	42.2322	43.7465	77	0.26455	0.776108	0.920917	0.799555	0.468
P2789L	2791	B	-	0.182732	0.8656	0.820831	0.168028	0.00358353	-3	23.8	23.8	0.00085	0.996034	0.671311	0.278599	0.909358	0.24804	-6.97073	-0.2781	0.860013	4.55504	0.777149	-13.646	-3.5472	-10.5111	-3.36	0.93849	0.524576	0.695654	-2.27276	0.625544	1.72	0.373435	98	0.875518	0.000479	0.981002	2e-06	0.536633	0.688989	0.8594	0.969572	0.8889	0.901989	0.26	0.338916	3.02	0.998275	0.848	0.816	0.971598	0.696695	0.995264	0.998	0.509	3.505	0.963	0.688	0.584	0.682079	-8.94	0.67	0.234333	0.002	11.8982	12	0.987387	25.5946	45.0839	29.3371	53.8619	32.9306	59.0727	36.0386	63.2234	38.0663	66.7738	39.5218	40.6685	42.2322	43.7465	76	0.360712	0.696947	0.852372	0.826852	0.749
M2790T	2792	B	-	0.248691	0.9213	0.80592	0.159735	-0.00832769	-1	23.9	23.9	0.0002	0.967098	0.538795	0.152705	0.844874	0.20119	-2.73647	-0.295	0.663075	5.27697	0.79083	-8.383	-2.70788	-4.11162	-2.78	0.9751	0.780994	0.695654	-1.52366	0.999981	4.14	0.345039	81	0.92375	0.000409	0.980002	0	0.487889	0.514444	0.7544	0.899471	0.5953	0.835793	0.604	0.367589	1.955	0.999034	0.532	0.612	0.98212	0.725447	0.982379	1	0.937	7.197	0.977	0.963	0.618	0.842672	-3.46	0.82	0.0337269	0.0532	12.5543	-40	0.958584	26.4443	46.4257	29.5414	55.5218	33.8086	60.9126	37.1253	65.1557	39.2469	68.7257	40.7344	41.9572	43.4963	45.0891	53	0.209711	0.681289	0.658872	0.54849	0.778
M2790V	2792	B	-	0.321354	0.5099	0.810509	0.116089	-0.071023	1	22.9	22.9	0.0003	0.48908	0.542636	0.140876	0.793354	0.11894	-3.85683	-0.2054	0.491394	4.45912	0.868505	-8.993	-2.43158	-5.88102	-2.77	0.95771	0.674162	0.695654	-1.2006	0.999981	4.14	0.259247	21	0.886617	0.000287	0.988001	0	0.761153	0.300254	0.7623	0.827655	0.5716	0.811471	0.698	0.313223	1.955	0.998938	0.551	0.217	0.981149	0.742007	0.95737	0.986	0.173	2.286	0.913	0.876	0.296	0.711812	-2	0.759	0.190965	0.0745	12.5543	-57	0.657577	26.4443	46.4257	29.5414	55.5218	33.8086	60.9126	37.1253	65.1557	39.2469	68.7257	40.7344	41.9572	43.4963	45.0891	52	0.0668	0.655459	0.740896	0.458723	0.726
R2792M	2794	B	-	0.120974	0.9671	0.830313	0.175532	0.0143635	-1	26.8	26.8	0.006075	0.990065	0.543462	0.173908	0.871566	0.30648	-4.45891	-0.3171	0.764079	6.81275	0.764815	-11.655	-4.38657	-7.43638	-2.86	0.98227	0.919553	0.695654	-1.69276	0.999076	4.14	0.46555	91	0.907275	0.000551	0.906609	8e-06	0.631265	0.665274	0.7845	0.865298	0.7486	0.764568	0.612	0.553496	1.81	0.998966	0.499	0.792	0.983653	0.689991	0.996204	1	0.519	7.187	0.998	0.904	0.547	0.881755	-4.22	0.712	0.604439	0.0002	15.6892	18	0.950096	26.5128	47.8873	28.2727	57.9265	33.7261	64.1909	37.147	68.8108	39.6263	72.4092	41.3522	42.6503	44.5476	46.3988	51	0.447412	0.630446	0.785314	0.487242	0.707
P2793L	2795	B	-	0.306553	0.6993	0.816591	0.261221	0.13745	-3	26	26	0.027675	0.992074	0.657151	0.23983	0.951372	0.34228	-6.33706	-0.3436	0.86043	8.95106	0.729075	-12.698	-2.76695	-7.18241	-3.06	0.97893	0.804257	0.695654	-1.24409	1	4.14	0.604402	98	0.965209	0.000558	0.975702	2e-06	0.659109	0.821867	0.8882	0.971858	1.0018	0.669085	0.258	0.331427	3.005	0.999758	0.847	0.892	0.997795	0.722856	0.992721	1	0.938	7.309	1	0.999	0.562	0.888165	-8.74	0.828	0.247554	0.0002	15.6892	-14	0.988259	29.9448	51.1426	31.3579	60.933	36.9697	67.0645	40.4929	71.6469	42.9764	75.273	44.7485	46.0144	47.8162	49.6392	80	0.449191	0.890033	0.943582	0.760015	0.891
P2793R	2795	B	-	0.318717	0.8988	0.81759	0.230655	0.194173	-2	25.5	25.5	0.1212	0.909845	0.657502	0.295906	0.909207	0.62283	-7.21307	-0.3647	0.86043	8.95106	0.697837	-15.02	-3.02947	-8.54926	-3.05	0.9831	0.814193	0.695654	-3.4449	1	4.14	0.60116	103	0.961319	0.000564	0.957604	2e-06	0.652387	0.757035	0.8882	0.969946	1.0018	0.614853	0.194	0.404121	3.005	0.999784	0.85	0.885	0.997761	0.733166	0.995295	1	0.953	7.309	1	0.999	0.785	0.884243	-7.71	0.869	0.118272	0.0062	15.6892	-36	0.930616	29.9448	51.1426	31.3579	60.933	36.9697	67.0645	40.4929	71.6469	42.9764	75.273	44.7485	46.0144	47.8162	49.6392	69	0.471397	0.937688	0.967266	0.725684	0.848
P2793S	2795	B	-	0.274515	0.6147	0.813646	0.11809	0.0147163	-1	25.5	25.5	0.0024	0.839093	0.565844	0.262585	0.929981	0.25795	-4.32498	-0.2946	0.771375	6.83009	0.868649	-10.427	-3.15963	-4.93104	-3.03	0.97673	0.801571	0.695654	-0.747537	1	4.14	0.471226	74	0.934831	0.000558	0.933507	2e-06	0.95945	0.445897	0.8412	0.90542	0.8354	0.605354	0.574	0.341242	2.2	0.99956	NA	0.706	0.996995	0.76211	0.897516	1	0.896	7.098	1	0.995	0.483	0.856716	-6.97	0.768	0.00975117	0.0295	15.6892	-53	0.719197	29.9448	51.1426	31.3579	60.933	36.9697	67.0645	40.4929	71.6469	42.9764	75.273	44.7485	46.0144	47.8162	49.6392	61	0.286633	0.624333	0.700715	0.688447	0.758
P2793T	2795	B	-	0.283879	0.7166	0.813344	0.202631	0.0532892	-1	24.8	24.8	0.003	0.990818	0.625085	0.250754	0.930387	0.34077	-5.70867	-0.3067	0.86085	8.10289	0.848537	-11.759	-3.41429	-5.83335	-3.04	0.98059	0.7556	0.695654	-0.739699	1	4.14	0.477141	38	0.90303	0.00055	0.927907	2e-06	0.807369	0.717961	0.8736	0.959732	0.9603	0.810067	0.23	0.374456	2.66	0.999681	0.827	0.688	0.996601	0.745741	0.927632	1	0.904	7.098	0.999	0.995	0.599	0.870405	-6.98	0.852	0.0404164	0.0113	15.6892	-62	0.985545	29.9448	51.1426	31.3579	60.933	36.9697	67.0645	40.4929	71.6469	42.9764	75.273	44.7485	46.0144	47.8162	49.6392	73	0.372368	0.718963	0.828439	0.688447	0.759
Y2794C	2796	B	-	0.36711	0.9675	0.836189	0.31991	0.221752	-2	27	27	0.0219	0.996005	0.64466	0.315917	0.987833	0.7215	-6.21162	-0.4228	0.802558	6.43507	0.729318	-13.806	-4.79875	-12.5608	-3.8	0.90359	0.653733	0.695654	-1.04288	0.946078	4.14	0.83299	194	0.901064	0.000545	0.955704	7e-06	0.363247	0.70457	0.9246	0.986137	1.0532	0.836052	0.154	1.06236	2.86	0.999649	0.908	0.819	0.995739	0.711378	0.99424	1	0.319	2.431	1	0.993	0.654	0.859482	-7.16	0.895	0.849888	0.0074	12.5543	25	0.996541	28.9284	49.6453	30.6823	59.2698	36.0755	65.105	39.6542	69.5476	41.9945	73.1773	43.5827	44.8908	46.4845	48.1894	92	0.20916	0.867845	0.9182	0.697443	0.842
K2795N	2797	B	-	0.36349	0.9347	0.783026	-0.0379534	-0.292294	0	24.45	24.45	0.0007	0.858472	0.540826	0.145752	0.972211	0.6146	-0.181449	-0.3389	0.635238	3.37159	0.861862	-9.708	-4.22555	-5.36434	-2.88	0.788035	0.271902	0.695654	-0.340833	0.0666719	3.1	0.1885	94	0.638611	0.0002	0.968103	1e-06	0.927012	0.245598	0.7247	0.710264	0.3637	0.460058	0.742	0.540615	1.635	0.996558	0.433	0.464	0.99036	0.749055	0.970291	1	0.1405	1.191	0.995	0.918	0.346	0.91547	-3.41	0.38	0.087177	0.2757	5.9494	-13	0.812118	25.8641	47.1292	27.2698	57.363	33.0774	63.6197	36.6711	68.2119	39.0572	71.8793	40.7726	42.073	43.8068	45.571	20	0.15115	0.569825	0.655215	0.347553	0.621
T2796A	2798	B	-	0.528679	0.2162	0.799788	0.0184318	-0.108357	0	21.6	21.6	0.0002	0.259486	0.543105	0.123599	0.854959	0.0587	0.950774	-0.1708	0.630201	2.30019	0.900848	-9.473	-3.33814	-5.82125	-2.93	0.91633	0.699254	0.695654	-0.0919069	0.920422	3.99	0.103002	58	0.959807	0.000427	0.754824	1e-06	0.990158	0.188975	0.6402	0.41499	0.0775	0.261692	0.75	0.300674	0.855	0.994631	0.409	0.405	0.959784	0.778574	0.572175	1	0.798	5.558	0.195	0.167	0.232	0.852853	-2.37	0.505	0.0324379	1	12.2902	-34	0.2077	26.4618	47.4115	27.3834	57.8104	33.5023	64.0854	37.2056	68.6475	39.5159	72.333	41.1755	42.5269	44.1359	45.8239	20	0.110977	0.275779	0.359369	0.342195	0.635
T2796I	2798	B	-	0.550438	0.6699	0.798893	0.129806	-0.0513196	-1	23.4	23.4	0.0001	0.891656	0.57543	0.203482	0.92663	0.18255	-3.68832	-0.2645	0.708275	4.10034	0.792658	-11.091	-3.70889	-6.54901	-2.96	0.96868	0.713577	0.695654	-0.244533	0.998508	3.99	0.113184	89	0.885374	0.000412	0.89931	1e-06	0.931792	0.298202	0.722	0.73414	0.4161	0.543973	0.752	0.330394	2.005	0.997844	0.4	0.481	0.985228	0.740414	0.973414	1	0.696	5.603	0.809	0.402	0.416	0.908081	-2.89	0.579	0.275393	0.1246	15.3666	-22	0.826292	26.4618	47.4115	27.3834	57.8104	33.5023	64.0854	37.2056	68.6475	39.5159	72.333	41.1755	42.5269	44.1359	45.8239	28	0.201004	0.545562	0.691741	0.383791	0.742
T2796N	2798	B	-	0.537523	0.2579	0.794881	0.0637194	-0.146248	0	23.1	23.1	0.0003	0.834444	0.544695	0.231024	0.853891	0.11369	-1.62572	-0.2942	0.658432	4.9852	0.821185	-11.638	-3.51304	-6.61627	-2.98	0.97624	0.836089	0.695654	-0.327558	0.998508	3.99	0.142149	65	0.878	0.000428	0.893711	1e-06	0.789693	0.282525	0.7789	0.811647	0.5132	0.723418	0.768	0.37234	1.655	0.998046	0.41	0.492	0.985591	0.749445	0.967489	1	0.903	5.603	0.975	0.798	0.506	0.889024	-3.07	0.606	0.0949968	0.1987	15.3666	-62	0.900127	26.4618	47.4115	27.3834	57.8104	33.5023	64.0854	37.2056	68.6475	39.5159	72.333	41.1755	42.5269	44.1359	45.8239	22	0.204723	0.592189	0.731134	0.342195	0.783
T2796S	2798	B	-	0.485666	0.1934	0.795594	0.0754934	-0.121593	1	23	23	0.00025	0.515904	0.526734	0.154247	0.881485	0.04919	-3.37775	-0.1202	0.496912	2.9678	0.890233	-8.33	-3.26256	-5.22674	-2.93	0.965235	0.815895	0.695654	-0.0861392	0.959465	3.99	0.0624238	58	0.859043	0.000393	0.726827	1e-06	0.923132	0.164453	0.59725	0.440145	0.1452	0.489191	0.754	0.273978	0.685	0.995578	0.42	0.3835	0.972027	0.809361	0.40075	1	0.856	5.5805	0.784	0.385	0.171	0.85812	-2.19	0.439	0.0087389	0.4459	13.8284	-74	0.463608	26.4618	47.4115	27.3834	57.8104	33.5023	64.0854	37.2056	68.6475	39.5159	72.333	41.1755	42.5269	44.1359	45.8239	10	0.121711	0.250485	0.306806	0.302895	0.598
E2799G	2801	B	-	0.101109	0.9084	0.810276	0.224691	0.0849771	-2	32	32	0.0331	0.997616	0.643862	0.198445	0.983962	0.42059	-4.64114	-0.3367	0.807251	8.36929	0.776039	-11.251	-4.66929	-9.56696	-3.14	0.98635	0.922597	0.695654	-1.51534	0.999981	4.14	0.315766	98	0.990281	0.000551	0.985101	2e-06	0.753314	0.846823	0.8746	0.92741	0.9489	0.845382	0.378	0.806452	2.785	0.999509	0.7	0.931	0.9992	0.688725	0.998667	1	0.949	8.631	0.999	0.995	0.282	0.852953	-6.03	0.902	0.250164	0.0006	12.5543	-34	0.988343	21.7813	42.8576	23.6102	53.3085	29.2716	59.5362	32.8562	64.0583	35.0741	67.7251	36.6494	37.9624	39.5794	41.252	32	0.432894	0.905404	0.922048	0.455628	0.779
E2799K	2801	B	-	0.108096	0.9733	0.792492	0.254689	0.128066	1	29.6	29.6	0.0747	0.990358	0.644784	0.251692	0.992284	0.45196	-5.56285	-0.3329	0.771317	9.54873	0.752362	-14.202	-3.94347	-9.88925	-3.08	0.98597	0.917528	0.695654	-0.64842	1	4.14	0.353575	56	0.976511	0.000527	0.994181	2e-06	0.646854	0.445208	0.8823	0.903345	0.9807	0.875461	0.324	0.385115	2.785	0.999529	0.73	0.862	0.999327	0.688725	0.998488	1	0.943	9.261	0.996	0.991	0.346	0.913815	-3.56	0.848	0.0279878	0.0043	15.6892	-36	0.987923	21.7813	42.8576	23.6102	53.3085	29.2716	59.5362	32.8562	64.0583	35.0741	67.7251	36.6494	37.9624	39.5794	41.252	24	0.364642	0.788092	0.87417	0.327816	0.772
K2800E	2802	B	-	0.0814624	0.9483	0.787919	0.13402	-0.0452656	1	29.9	29.9	0.0015	0.978206	0.540929	0.203801	0.974806	0.39341	-4.38699	-0.3455	0.707048	5.21739	0.828156	-13.235	-2.62696	-6.53272	-2.97	0.96672	0.865595	0.695654	-0.754843	0.999981	4.14	0.143049	56	0.926936	0.000361	0.984801	1e-06	0.781511	0.314136	0.7898	0.719918	0.6432	0.544633	0.672	0.437179	1.39	0.999088	0.519	0.671	0.996295	0.710238	0.998752	1	0.921	6.7	0.996	0.986	0.514	0.85934	-3.29	0.745	0.0337735	0.0236	12.5543	-44	0.933829	20.3072	41.7929	21.2728	53.1481	27.6291	59.8996	31.252	64.6111	33.5857	68.3408	35.3835	36.6868	38.5163	40.2895	18	0.150855	0.749487	0.744966	0.370158	0.618
K2800R	2802	B	-	0.0894949	0.2062	0.785205	-0.0438951	-0.114925	2	33	33	0.0059	0.327379	0.582563	0.161574	0.976179	0.09011	-0.701792	-0.2543	0.52328	5.19069	0.875261	-4.938	-3.85542	-4.88106	-3.02	0.96711	0.865595	0.695654	-0.169789	0.999968	3.99	0.0830539	26	0.90046	0.000418	0.954405	1e-06	0.946987	0.202239	0.8262	0.671593	0.6217	0.646283	0.75	0.265481	1.74	0.998309	0.455	0.743	0.996616	0.776533	0.919452	1	0.879	6.686	0.993	0.986	0.302	0.826418	-2.37	0.649	0.0692323	0.176	12.2902	-76	0.502791	20.3072	41.7929	21.2728	53.1481	27.6291	59.8996	31.252	64.6111	33.5857	68.3408	35.3835	36.6868	38.5163	40.2895	19	0.061906	0.393077	0.529891	0.329255	0.615
D2801E	2803	B	-	0.0525825	0.6609	0.824595	0.00885038	-0.225063	2	16.01	16.01	0.00025	0.495196	0.37529	0.0556559	0.894043	0.05594	1.40504	-0.1626	0.287714	0.927071	0.944319	-3.827	-2.60039	-4.83833	-2.39	0.752345	0.357208	0.695654	-0.169937	0.999877	4.08	0.258805	45	0.406285	0.000147	0.827217	3e-06	0.818722	0.0705415	0.2343	0.207758	-0.6006	0.245578	0.823	0.286751	-0.315	0.976103	0.45	0.227	0.944974	0.778477	0.0987198	0.907	0.218	0.043	0.114	0.024	0.256	0.803202	-0.26	0.29	0.0177181	1	6.3965	-64	0.42347	18.7298	39.7337	19.8169	51.1302	26.0833	57.7955	29.6776	62.4093	31.8585	66.1434	33.5011	34.8243	36.4921	38.1517	13	0.0259455	0.087312	0.199603	0.419689	0.578
D2801N	2803	B	-	0.04014	0.8959	0.817493	0.0334436	-0.189737	1	33	33	0.0647	0.989844	0.542176	0.246134	0.987551	0.10937	-4.57868	-0.2791	0.721936	6.53491	0.758371	-11.904	-4.19825	-10.4452	-2.85	0.9868	0.934251	0.695654	-1.32496	1	4.08	0.426462	23	0.81688	0.000527	0.975702	3e-06	0.855422	0.639328	0.7632	0.752942	0.576	0.729926	0.608	0.391685	2.095	0.997214	0.538	0.88	0.998765	0.727853	0.985386	1	0.987	9.615	0.987	0.795	0.25	0.821691	-3.17	0.661	0.0481758	0.0012	15.6355	-38	0.952568	18.7298	39.7337	19.8169	51.1302	26.0833	57.7955	29.6776	62.4093	31.8585	66.1434	33.5011	34.8243	36.4921	38.1517	64	0.310529	0.696845	0.661133	0.464058	0.614
E2803D	2805	B	-	0.0499042	0.6516	0.815627	0.0134232	-0.105644	2	23.35	23.35	0.0012	0.637829	0.544164	0.156932	0.896812	0.12888	-0.186055	-0.2864	0.67069	3.71969	0.886314	-5.362	-4.10967	-5.56343	-2.96	0.91265	0.462302	0.695654	-0.195078	0.999708	3.03	0.239743	45	0.988533	0.000171	0.939506	4e-06	0.903158	0.227022	0.7607	0.663082	0.55795	0.516148	0.757	0.288599	1.695	0.997837	0.41	0.573	0.991259	0.788103	0.892988	1	0.225	1.477	0.956	0.943	0.408	0.812456	-2.54	0.546	0.0547314	0.0634	5.8664	-49	0.635294	14.8992	36.7829	17.3886	48.1329	23.0503	54.8136	26.471	59.4653	28.6703	63.1737	30.3561	31.5922	33.4463	35.204	24	0.072776	0.328079	0.430635	0.337457	0.759
I2804F	2806	B	-	0.146963	0.6512	0.785641	0.000979	-0.0393981	0	24.6	24.6	0.0004	0.347132	0.510429	0.159723	0.829001	0.07515	-0.116722	-0.334	0.644604	3.70025	0.918762	-12.335	-3.40682	0.170484	-2.85	0.98682	0.913392	0.695654	-0.297259	1	4.08	0.226254	21	0.850866	0.000529	0.959104	4e-06	0.988848	0.180822	0.6152	0.675985	0.0063	0.508063	0.688	0.502564	1.285	0.997031	0.58	0.635	0.963805	0.770681	0.861699	1	0.955	8.967	0.995	0.812	0.444	0.839186	-3.08	0.662	0.557544	0.4729	12.5147	-37	0.249905	15.1177	36.9017	16.204	49.0577	22.7359	56.173	26.272	60.9656	28.5512	64.6914	30.334	31.6777	33.6426	35.4471	42	0.137056	0.393709	0.505057	0.462475	0.754
I2804M	2806	B	-	0.0892111	0.3806	0.775795	0.0436599	-0.175062	1	20.4	20.4	0.0005	0.614327	0.544182	0.20218	0.735916	0.03647	-0.72011	-0.2639	0.476014	1.54737	0.841715	-4.226	-3.95763	-2.64359	-2.87	0.30696	0.203333	0.646311	-0.270337	0.998345	1.94	0.162985	10	0.91707	3.16e-05	0.841716	4e-06	0.808617	0.122372	0.6893	0.509459	0.2665	0.554328	0.75	0.570378	1.91	0.996674	0.543	0.402	0.906806	0.767782	0.836337	0.272	0.339	-0.501	0.984	0.867	0.343	0.808798	-2.05	0.514	0.462435	0.188	4.4471	-76	0.599435	15.1177	36.9017	16.204	49.0577	22.7359	56.173	26.272	60.9656	28.5512	64.6914	30.334	31.6777	33.6426	35.4471	56	0.001113	0.213807	0.312733	0.41814	0.686
I2804V	2806	B	-	0.0849389	0.2612	0.785166	0.0490267	-0.167353	3	22.4	22.4	0.0005	0.407219	0.543516	0.143194	0.955357	0.00944	0.0285961	-0.1281	0.350303	2.43064	0.934526	-4.608	-3.28072	-3.97354	-2.82	0.98659	0.917679	0.695654	-0.148438	1	4.08	0.0823249	29	0.880563	0.000471	0.927907	4e-06	0.898717	0.085901	0.5861	0.33452	-0.0779	0.297251	0.758	0.261341	1.455	0.98897	0.522	0.437	0.958851	0.776836	0.557878	1	0.886	8.967	0.077	0.044	0.236	0.782742	-0.6	0.346	0.0417357	0.5379	12.5147	-83	0.22119	15.1177	36.9017	16.204	49.0577	22.7359	56.173	26.272	60.9656	28.5512	64.6914	30.334	31.6777	33.6426	35.4471	31	0.059663	0.124246	0.171286	0.333936	0.51
Y2805C	2807	B	-	0.0602984	0.94	0.822624	0.312898	0.21168	-2	31	31	0.023	0.999231	0.638333	0.280072	0.958005	0.58548	-4.99993	-0.4228	0.827695	8.48344	0.559111	-12.546	-4.27181	-10.2497	-2.94	0.98659	0.931222	0.646311	-1.26483	1	4.08	0.684061	194	0.804332	0.000581	0.993821	1.3e-05	0.590092	0.863193	0.871	0.945485	0.9364	0.796469	0.14	1.02402	2.855	0.999493	0.724	0.978	0.995606	0.72829	0.999338	1	0.971	8.967	1	1	0.746	0.910871	-8.38	0.869	0.836729	0.0044	12.5147	28	0.994963	12.9477	34.289	14.438	46.5355	20.7463	53.5956	24.1895	58.3003	26.2715	62.0395	27.9746	29.2287	31.0655	32.7645	93	0.394181	0.858445	0.8969	0.729322	0.863
Y2805H	2807	B	-	0.0938351	0.981	0.81879	0.201508	0.0516754	2	29.7	29.7	0.0095	0.997113	0.638245	0.369315	0.962033	0.29474	-5.1862	-0.3598	0.860837	7.86985	0.782907	-9.513	-4.2989	-7.08282	-2.92	0.97726	0.901164	0.646311	-1.41853	1	4.08	0.604408	83	0.823301	0.00056	0.962604	1.3e-05	0.529312	0.687228	0.871	0.909896	0.9364	0.788382	0.544	0.945133	2.855	0.999061	0.594	0.967	0.98759	0.757237	0.999006	1	0.941	7.72	1	1	0.405	0.912272	-4.65	0.852	0.369372	0.0109	12.5147	-3	0.987071	12.9477	34.289	14.438	46.5355	20.7463	53.5956	24.1895	58.3003	26.2715	62.0395	27.9746	29.2287	31.0655	32.7645	87	0.475544	0.775321	0.834262	0.567397	0.878
Y2805S	2807	B	-	0.0565453	0.9747	0.823215	0.285142	0.17181	-2	29.9	29.9	0.0166	0.515207	0.639138	0.365997	0.906093	0.49999	-6.54881	-0.4568	0.875109	8.48068	0.661068	-15.179	-3.58151	-10.344	-2.85	0.98744	0.923229	0.646311	-2.94101	1	4.08	0.672486	144	0.877915	0.00057	0.987835	1.3e-05	0.996319	0.823444	0.8483	0.665377	0.8846	0.664242	0.322	0.460765	2.855	0.999419	0.562	0.994	0.996488	0.661269	0.999908	1	0.976	8.967	1	0.999	0.614	0.882468	-8.38	0.853	0.0455383	0.0009	12.5147	44	0.484855	12.9477	34.289	14.438	46.5355	20.7463	53.5956	24.1895	58.3003	26.2715	62.0395	27.9746	29.2287	31.0655	32.7645	83	0.550872	0.905737	0.93941	0.729322	0.896
R2806C	2808	B	-	0.128517	0.8528	0.829177	0.172398	0.206833	-3	32	32	0.0433	0.980429	0.595324	0.216578	0.964808	0.40846	-3.59883	-0.3044	0.781423	7.80612	0.619615	-11.297	-4.95011	-10.1412	-3.34	0.97903	0.92657	0.695654	-0.325152	1	4.08	0.792403	180	0.947515	0.000563	0.988901	2e-06	0.884034	0.805403	0.8812	0.923801	0.9671	0.822928	0.254	1.0788	2.205	0.999458	0.675	0.897	0.997659	0.751497	0.976694	1	0.977	7.612	1	0.999	0.724	0.861367	-6.7	0.891	0.8205	0.0713	15.6355	37	0.92653	9.55658	31.9087	12.3283	44.2369	18.2659	51.4189	21.5581	56.2054	23.6588	59.9222	25.329	26.6057	28.6183	30.4046	86	0.363408	0.586407	0.651394	0.69698	0.882
R2806H	2808	B	-	0.0896887	0.8225	0.814458	0.0954675	0.10201	0	32	32	0.0365	0.91515	0.641506	0.320918	0.981976	0.43979	-5.82527	-0.3535	0.797976	10.0398	0.724163	-11.272	-4.47416	-10.0003	-3.31	0.9868	0.910535	0.695654	-0.322231	1	4.08	0.727374	29	0.953104	0.000558	0.99695	2e-06	0.879377	0.713173	0.9016	0.872827	1.023	0.857149	0.444	0.387435	2.9	0.999321	0.672	0.951	0.998845	0.737653	0.990576	1	0.984	9.615	1	0.998	0.409	0.82469	-4.44	0.886	0.39276	0.0083	15.6355	-5	0.791502	9.55658	31.9087	12.3283	44.2369	18.2659	51.4189	21.5581	56.2054	23.6588	59.9222	25.329	26.6057	28.6183	30.4046	83	0.485597	0.681179	0.841323	0.572736	0.742
R2806L	2808	B	-	0.123511	0.9462	0.844385	0.255355	0.129024	-2	32	32	0.005525	0.99351	0.562331	0.212612	0.977845	0.60328	-2.14779	-0.3862	0.791059	7.87294	0.681089	-12.038	-3.01973	-9.69913	-3.26	0.98877	0.916796	0.695654	-0.483035	1	4.08	0.802262	102	0.925327	0.000545	0.995723	2e-06	0.781136	0.708157	0.8618	0.924301	0.9037	0.925046	0.43	0.579768	2.005	0.999367	0.66	0.797	0.997624	0.732614	0.997718	1	0.978	9.615	0.999	0.998	0.522	0.825866	-6.14	0.819	0.234036	0.0313	15.6355	32	0.992408	9.55658	31.9087	12.3283	44.2369	18.2659	51.4189	21.5581	56.2054	23.6588	59.9222	25.329	26.6057	28.6183	30.4046	68	0.412576	0.69448	0.733238	0.657689	0.911
W2807R	2809	B	-	0.1255	0.9938	0.788092	0.163359	-0.00312259	-3	26.45	26.45	0.00095	0.998709	0.54249	0.163336	0.950121	0.24621	-3.70646	-0.5605	0.814918	4.9984	0.648235	-15.626	-0.478841	-10.2421	-2.75	0.978605	0.909751	0.695654	-0.596812	1	4.08	0.609866	101	0.792837	0.000539	0.786121	5e-06	0.638727	0.457867	0.7546	0.885095	0.3693	0.820716	0.642	0.869853	1.825	0.999395	0.473	0.688	0.962563	0.744629	0.999624	1	0.965	7.72	0.999	0.999	0.514	0.909442	-10.5	0.687	0.261475	0.2384	12.5147	56	0.971466	10.9417	33.4909	12.4228	46.2857	19.0173	53.8607	22.3419	58.8542	24.7144	62.4703	26.4091	27.9468	30.117	31.9038	34	0.216768	0.835263	0.869431	0.584658	0.733
I2809V	2811	B	-	0.0564251	0.0842	0.832276	0.000389	-0.237218	3	18.19	18.19	0.0002	0.694327	0.483036	0.12881	0.938538	0.02733	0.978779	-0.1583	0.293699	1.25689	0.886608	-7.162	-3.0287	-2.75232	-2.79	0.93222	0.753304	0.695654	-0.075	0.999388	1.87	0.109907	29	0.790063	0.000377	0.839616	4e-06	0.902346	0.046093	0.4205	0.275277	-0.59	0.387135	0.78	0.261341	0.945	0.974423	0.529	0.254	0.938922	0.789735	0.350523	1	0.089	4.783	0.039	0.07	0.214	0.613805	-0.4	0.246	0.0176385	0.5613	6.642	-91	0.546923	8.95641	30.5034	9.50581	43.9771	16.1736	51.9178	19.7415	56.8815	21.9098	60.5482	23.5767	25.0979	27.1942	28.9739	40	0.005905	0.0708809	0.0644502	0.39358	0.447
K2810E	2812	B	-	0.0331751	0.9754	0.834919	0.112777	-0.0757807	1	24.8	24.8	0.002	0.975493	0.541864	0.15145	0.966208	0.36515	-0.815572	-0.3138	0.667331	3.76196	0.755256	-15.004	-2.80522	-9.97276	-2.85	0.98196	0.904689	0.695654	-0.4065	0.999983	3.03	0.496765	56	0.849166	0.000496	0.959004	2e-06	0.834461	0.167634	0.6415	0.606412	0.2753	0.752363	0.714	0.427374	1.935	0.997654	0.511	0.797	0.986648	0.753918	0.986109	1	0.795	8.967	0.828	0.533	0.267	0.823975	-2.91	0.513	0.0525036	0.0195	9.0983	-19	0.891646	7.64001	30.1226	8.98528	43.6313	15.3307	51.7205	18.8218	56.7507	21.1606	60.285	22.75	24.4313	26.4479	28.4527	42	0.210844	0.604633	0.624425	0.473069	0.708
E2811A	2813	B	-	0.0248931	0.9757	0.825622	0.253871	0.126891	-1	29.1	29.1	0.0587	0.95515	0.620672	0.202056	0.896841	0.27095	-3.98255	-0.3207	0.862647	8.16598	0.773702	-10.558	-4.10169	-11.5711	-3.2	0.98744	0.898931	0.646311	-2.93189	1	4.08	0.528051	107	0.97	0.000547	0.968203	4e-06	0.909328	0.800386	0.8865	0.941191	0.9688	0.556398	0.466	0.435691	2.445	0.999389	NA	0.972	0.997911	0.726267	0.996909	1	0.823	8.967	0.999	0.997	0.275	0.782669	-5.58	0.893	0.100379	0.0006	12.5147	-38	0.954539	8.54351	32.0691	9.72492	46.0544	16.3502	54.4505	20.3277	59.3957	22.762	62.9174	24.4523	26.3355	28.1048	30.2895	68	0.428891	0.679156	0.763532	0.592129	0.832
E2811G	2813	B	-	0.0220784	0.9699	0.840146	0.306678	0.202745	-2	32	32	0.0615	0.993505	0.620622	0.267261	0.978637	0.26106	-5.87657	-0.3465	0.865508	8.17878	0.630204	-11.218	-4.64555	-11.54	-3.26	0.98659	0.917679	0.646311	-3.20164	1	4.08	0.572915	98	0.966919	0.000561	0.989181	4e-06	0.796542	0.803345	0.8865	0.939247	0.9688	0.83772	0.184	0.5569	2.65	0.999442	0.719	0.982	0.998072	0.690675	0.999689	1	0.921	8.967	1	0.998	0.4	0.744792	-6.51	0.9	0.525782	0.0003	12.5147	-28	0.9919	8.54351	32.0691	9.72492	46.0544	16.3502	54.4505	20.3277	59.3957	22.762	62.9174	24.4523	26.3355	28.1048	30.2895	74	0.481689	0.773557	0.801384	0.634774	0.852
E2811K	2813	B	-	0.0288677	0.9947	0.825591	0.328744	0.234442	1	31	31	0.1165	0.995736	0.652264	0.276175	0.991117	0.28556	-6.15127	-0.3427	0.848247	10.2868	0.744949	-13.934	-4.03043	-12.9105	-3.19	0.9868	0.913412	0.646311	-3.20164	1	4.08	0.679403	56	0.978269	0.000533	0.995845	4e-06	0.504961	0.720899	0.9053	0.936651	1.0329	0.816531	0.18	0.400024	2.995	0.99946	0.752	0.988	0.998459	0.74488	0.999413	1	0.933	9.615	0.999	0.996	0.554	0.840515	-3.72	0.902	0.0341418	0.0006	15.6355	-36	0.99366	8.54351	32.0691	9.72492	46.0544	16.3502	54.4505	20.3277	59.3957	22.762	62.9174	24.4523	26.3355	28.1048	30.2895	64	0.419151	0.845653	0.880434	0.503185	0.838
E2811Q	2813	B	-	0.02644	0.964	0.818598	0.186184	0.0296641	2	28.6	28.6	0.0117	0.961273	0.54827	0.253938	0.96005	0.14412	-3.17865	-0.2932	0.842934	7.64973	0.810895	-11.02	-4.31772	-9.63081	-3.21	0.98943	0.91351	0.646311	-0.667317	1	4.08	0.427801	29	0.896761	0.000517	0.992901	4e-06	0.807435	0.528161	0.8558	0.906732	0.9022	0.527871	0.33	0.30667	1.845	0.998914	0.729	0.965	0.998429	0.726209	0.998124	1	0.897	9.615	0.999	0.995	0.26	0.766789	-2.79	0.826	0.0517359	0.0088	15.6355	-47	0.96517	8.54351	32.0691	9.72492	46.0544	16.3502	54.4505	20.3277	59.3957	22.762	62.9174	24.4523	26.3355	28.1048	30.2895	55	0.298495	0.618906	0.710392	0.458274	0.762
L2813V	2815	B	-	0.0316169	0.1105	0.83542	0.0183012	-0.211488	1	13.34	13.34	0.0002	0.164962	0.59588	0.103639	0.850214	0.08799	-0.764594	-0.0959	0.512985	0.929764	0.846681	-10.836	-3.93915	-7.7661	-3.16	0.14245	0.138423	0.646311	-0.0515736	0.990444	0.763	0.175667	32	0.545651	0.000411	0.950805	0.016371	0.934113	0.134928	0.7108	0.253467	0.137	0.619641	0.644	0.311943	1.355	0.991233	0.591	0.418	0.891857	0.812259	0.617821	0.019	0.036	0.246	0	0.002	0.176	0.66553	-1.75	0.338	0.0909508	0.2154	6.9655	-56	0.232553	4.58262	29.1572	7.2946	43.6647	13.8095	52.2772	17.6713	57.2853	20.0416	60.828	21.7813	23.617	25.3062	27.434	68	0.022509	0.10432	0.155114	0.504899	0.457
K2814R	2816	B	-	0.0317233	0.2295	0.835927	-0.0865605	-0.0341542	2	25.3	25.3	0.0005	0.337635	0.547824	0.136774	0.978673	0.11599	-1.3273	-0.2543	0.698502	5.86217	0.80137	-2.668	-3.40482	-4.59641	-3.22	0.98659	0.91524	0.646311	-0.329245	1	4.08	0.324253	26	0.934937	0.000414	0.911209	2e-06	0.994188	0.262543	0.8275	0.791322	0.6851	0.65311	0.568	0.415613	1.92	0.997948	0.627	0.783	0.997609	0.789544	0.848316	1	0.892	8.967	0.998	0.993	0.311	0.780342	-2.59	0.699	0.020439	0.0807	12.5147	-57	0.270895	5.2353	29.8234	8.12463	44.4419	14.193	52.9251	17.9816	57.9881	20.4615	61.5513	22.202	24.161	25.6784	27.97	54	0.106925	0.324126	0.404675	0.356798	0.708
A2815T	2817	B	-	0.0128807	0.3534	0.846478	0.0609305	-0.150254	0	21.6	21.6	0.0002	0.741077	0.447923	0.0792753	0.886435	0.04935	-0.652612	-0.1518	0.321651	1.29899	0.912181	-7.12	-3.78741	-1.38277	-2.71	0.90163	0.465088	0.695654	-0.124462	1	4.08	0.226401	58	0.754147	0.000203	0.735426	5e-06	0.85425	0.046378	0.3998	0.365249	-0.4092	0.388785	0.82	0.319811	0.17	0.991064	0.488	0.48	0.919978	0.792148	0.29724	1	0.033	3.365	0.047	0.017	0.584	0.660321	0.59	0.318	0.101111	0.631	15.6355	-75	0.64401	3.80994	32.0611	9.10838	46.8295	15.7905	55.4741	19.8791	60.5857	22.4928	64.1918	24.4715	26.2781	27.8825	30.1963	26	0.046332	0.176641	0.219559	0.550507	0.637
A2815V	2817	B	-	0.011545	0.7071	0.845057	0.131399	-0.0490303	0	23.5	23.5	0.0009	0.927661	0.535753	0.185523	0.960943	0.09813	-2.83733	-0.2491	0.511796	3.05161	0.772712	-9.707	-4.41773	-6.61808	-2.82	0.96005	0.770927	0.695654	-0.488211	1	3.02	0.312499	64	0.919319	0.000436	0.967003	5e-06	0.831353	0.166171	0.5517	0.774558	0.0975	0.632986	0.68	0.342277	1.445	0.99795	0.56	0.805	0.974695	0.747812	0.867905	1	0.573	5.901	0.798	0.22	0.407	0.689552	-1.67	0.536	0.204529	0.0276	12.5421	-49	0.921702	3.80994	32.0611	9.10838	46.8295	15.7905	55.4741	19.8791	60.5857	22.4928	64.1918	24.4715	26.2781	27.8825	30.1963	53	0.175662	0.364619	0.529204	0.550507	0.764
M2816V	2818	P	CCD	0.032375	0.6093	0.845812	0.226914	0.0881692	1	25.2	25.2	0.0009	0.829552	0.566237	0.200478	0.851678	0.24305	-2.70298	-0.2718	0.724391	6.51252	0.816414	-9.903	-2.85107	-7.71145	-2.89	0.98659	0.913392	0.695654	-0.162016	1	4.08	0.661062	21	0.874883	0.00054	0.973903	0	0.99598	0.532996	0.8244	0.916588	0.8006	0.559031	0.33	0.322356	2.275	0.998894	0.695	0.54	0.970385	0.751284	0.990833	1	0.861	7.196	0.946	0.93	0.212	0.656884	-3.45	0.793	0.0481018	0.0258	12.5147	-54	0.838868	13.9046	34.7081	20.6187	48.4022	23.7767	56.1286	25.3955	60.7516	26.8948	64.0079	28.2675	29.469	31.5248	33.2262	75	0.275405	0.650852	0.594709	0.584427	0.761
I2817T	2819	B	-	0.0154663	0.4401	0.801344	0.0266079	0.1166	-1	26.4	26.4	0.0022	0.410088	0.539384	0.205368	0.928782	0.25387	-3.75102	-0.2758	0.686081	4.4831	0.860389	-11.798	-2.80721	-7.95548	-2.83	0.97726	0.895957	0.646311	-2.15909	1	4.08	0.245761	89	0.774758	0.000546	0.968603	0.031297	0.955962	0.426299	0.6775	0.82727	0.4531	0.582304	0.464	0.490685	1.74	0.998048	NA	0.878	0.990203	0.74173	0.984164	1	0.606	6.016	0.899	0.621	0.7	0.833474	-3.21	0.769	0.0907026	0.0003	12.5147	-29	0.559952	3.80721	28.6899	8.75533	43.6509	14.0202	52.2205	17.3982	57.4563	19.6799	61.111	21.6016	23.0768	24.6812	26.8683	57	0.401185	0.447834	0.508315	0.417413	0.866
A2818D	2820	B	-	0.0556542	0.9727	0.811796	0.40277	0.42364	-2	26.5	26.5	0.2431	0.984417	0.627862	0.255126	0.982036	0.47365	-6.21688	-0.3908	0.866053	8.46971	0.630875	-17.572	-2.86658	-12.8589	-3.01	0.98284	0.893929	0.646311	-1.79892	1	4.08	0.833244	126	0.963341	0.000534	0.955004	5e-06	0.970208	0.857878	0.8746	0.940978	0.9611	0.644611	0.216	0.772036	3.015	0.999762	0.693	0.964	0.99786	0.690583	0.999531	1	0.929	5.908	0.999	0.997	0.579	0.809171	-5.1	0.943	0.0603642	0.0006	15.6355	-25	0.992205	5.78816	30.8442	10.9833	46.0296	16.3156	54.4044	19.7827	59.8191	22.2713	63.6268	24.0853	25.5058	27.2473	29.2135	71	0.52932	0.948366	0.947001	0.51439	0.907
A2818T	2820	B	-	0.0441926	0.3471	0.802366	0.273814	0.155539	0	29.5	29.5	0.0543	0.984151	0.659984	0.278971	0.928518	0.11861	-6.00435	-0.2798	0.850196	10.35	0.724649	-12.059	-3.89442	-8.71845	-2.97	0.9868	0.892402	0.646311	-1.21245	1	4.08	0.337694	58	0.974019	0.000527	0.937806	5e-06	0.902191	0.692671	0.8866	0.919936	0.9979	0.740165	0.352	0.397715	3.015	0.999551	0.663	0.98	0.99683	0.761369	0.895249	1	0.891	9.646	0.997	0.99	0.584	0.732622	-3.18	0.883	0.0966637	0.0042	15.6355	-77	0.982063	5.78816	30.8442	10.9833	46.0296	16.3156	54.4044	19.7827	59.8191	22.2713	63.6268	24.0853	25.5058	27.2473	29.2135	68	0.450949	0.809019	0.789622	0.42495	0.816
W2819C	2821	B	-	0.120797	0.9461	0.797666	0.288939	0.177265	-2	32	32	0.00755	0.980005	0.543233	0.168575	0.913823	0.7898	-3.34326	-0.5125	0.772407	6.83745	0.575399	-13.546	-3.69303	-9.21106	-2.83	0.99596	0.937112	0.695654	-0.534927	1	4.08	0.87406	215	0.792063	0.000568	0.982702	5e-06	0.512368	0.712422	0.7849	0.927116	0.6203	0.685723	0.319	1.15276	1.9	0.999208	0.721	0.915	0.952969	0.721443	0.998407	1	0.942	9.646	1	0.999	0.605	0.810932	-6.82	0.793	0.750345	0.0037	15.6355	37	0.978837	6.23129	33.7276	12.4144	48.8129	18.4711	57.2812	22.2788	62.6817	24.8677	66.4822	26.7172	28.2451	29.9946	32.0456	69	0.179621	0.703051	0.740569	0.679208	0.786
E2820D	2822	B	-	0.102645	0.1804	0.787436	0.0751128	-0.0814553	2	22.3	22.3	0.0007	0.40106	0.539996	0.132478	0.874664	0.13454	0.241905	-0.2262	0.347632	1.51648	0.885515	-8.115	-3.66989	-2.01195	-2.84	0.87797	0.457863	0.695654	-0.162923	0.992666	-0.333	0.414873	45	0.872141	0.00023	0.853715	4e-06	0.854252	0.082209	0.5697	0.428192	-0.0517	0.305731	0.749	0.27698	1.935	0.99745	0.563	0.499	0.962624	0.740203	0.950575	0.996	0.097	0.411	0.32	0.218	0.296	0.654642	-0.43	0.5425	0.0891817	0.0222	8.5683	-22	0.337473	10.0141	36.3712	15.9002	51.346	21.7118	59.7279	25.4319	65.3207	27.8512	69.2643	29.6567	31.2141	33.0451	34.8798	24	0.034639	0.302245	0.360912	0.35674	0.592
W2821R	2823	B	-	0.098786	0.9997	0.838573	0.326241	0.230846	-3	29.85	29.85	0.04925	0.999869	0.634356	0.29445	0.971531	0.83751	-6.55312	-0.5605	0.872701	7.04954	0.483043	-14.907	0.0388185	-12.1121	-2.97	0.98257	0.855383	0.695654	-2.98728	1	4.08	0.870285	101	0.849111	0.00058	0.873813	5e-06	0.393967	0.798466	0.871	0.956305	0.9364	0.898476	0.264	1.13254	2.83	0.999695	0.69	0.98	0.994098	0.568114	0.999987	1	0.9365	6.016	1	1	0.583	0.814293	-12.95	0.787	0.061247	0	12.5147	40	0.996888	12.9094	39.4822	18.4813	54.2772	24.5882	62.6212	28.4676	68.1767	30.9846	72.1412	32.8492	34.376	36.2072	38.0123	94	0.526926	0.952547	0.985388	0.800253	0.937
T2822M	2824	B	-	0.143161	0.0693	0.716923	0.144594	0.0527884	-1	25.3	25.3	0.00055	0.888731	0.543184	0.208875	0.920288	0.1013	-4.88792	-0.1289	0.712463	4.93696	0.795976	-7.814	-3.70443	-6.46461	-2.88	0.97261	0.66084	0.695654	-0.179405	1	4.08	0.171208	81	0.836232	0.000471	0.817618	0.001818	0.899347	0.325442	0.8233	0.793737	0.7814	0.663171	0.538	0.318185	2.35	0.99888	0.459	0.573	0.990228	0.785554	0.228598	0.984	0.309	2.624	1	0.964	0.384	0.642332	-3.13	0.615	0.444236	0.0521	15.6355	-42	0.884015	15.4647	40.2882	20.2688	54.8558	26.0073	63.1035	29.7415	68.777	32.1508	72.8709	34.0805	35.5217	37.4018	38.9865	60	0.212821	0.217411	0.225736	0.392432	0.799
I2823T	2825	B	-	0.0590583	0.6144	0.817816	0.181205	0.0225124	-1	23.9	23.9	0.0032	0.932856	0.618421	0.321088	0.896571	0.56822	-5.87875	-0.2481	0.791167	2.71949	0.829279	-6.19	-3.14642	-9.82684	-3.37	0.97942	0.734333	0.695654	-0.571963	1	4.08	0.42283	89	0.617933	0.000496	0.873613	0.437319	0.931543	0.346824	0.8068	0.772217	0.5718	0.591487	0.616	0.40862	2.62	0.998232	0.543	0.808	0.979239	0.70213	0.991654	0.931	0.354	6.021	0.027	0.092	0.406	0.477556	-3.96	0.475	0.115702	0.0047	12.5147	-53	0.961682	18.0583	42.3802	22.1425	56.7383	28.0084	64.8875	31.8173	70.4189	34.4252	74.477	36.2924	37.6929	39.5399	41.0881	86	0.298782	0.683602	0.785787	0.423504	0.788
E2824K	2826	B	-	0.0508766	0.6699	0.790818	0.213005	0.0681908	1	25.3	25.3	0.0025	0.980033	0.564561	0.175922	0.992623	0.30391	-4.28291	-0.2616	0.84375	4.48735	0.824436	-4.713	-3.43208	-6.58982	-2.92	0.99532	0.920698	0.695654	-0.849246	1	4.08	0.228268	56	0.920355	0.000528	0.949755	0.012779	0.704087	0.189569	0.7376	0.773987	0.6315	0.778665	0.642	0.342047	1.775	0.998068	0.535	0.818	0.988022	0.756436	0.994353	1	0.923	9.646	0.627	0.352	0.553	0.707298	-3.07	0.673	0.014471	0.008	15.6355	-24	0.94926	20.7317	43.0387	24.164	56.9944	29.5236	65.0926	33.1057	70.7222	35.5423	74.9189	37.3086	38.7499	40.4522	41.8439	32	0.275148	0.365348	0.514249	0.378409	0.743
K2825M	2827	B	-	0.0393089	0.5087	0.783477	0.103363	-0.0893021	-1	24.8	24.8	0.003025	0.972582	0.542851	0.201002	0.934051	0.25915	-0.428993	-0.2599	0.684561	4.07794	0.846289	-10.606	-5.19826	-5.71219	-2.91	0.96887	0.694683	0.695654	-0.427848	0.999994	4.08	0.535079	95	0.764291	0.000276	0.945205	2e-06	0.985017	0.432808	0.7544	0.832245	0.5648	0.712074	0.622	0.628153	1.62	0.998244	0.565	0.678	0.983077	0.733649	0.92477	1	0.143	3.014	0.993	0.811	0.649	0.660451	-3.67	0.628	0.580297	0.0478	12.5147	-7	0.93625	21.8347	43.4544	24.366	57.2994	29.8023	65.2351	33.4172	70.5449	35.8308	74.6226	37.7193	39.145	40.8828	42.2838	22	0.150302	0.306025	0.41876	0.362739	0.663
K2825Q	2827	B	-	0.0206345	0.2783	0.781384	0.0697677	-0.13756	1	23.1	23.1	0.0007	0.776237	0.539928	0.184038	0.882877	0.25558	0.497267	-0.1636	0.43649	2.60527	0.875295	-6.822	-4.16634	-5.0004	-2.88	0.96521	0.628134	0.695654	-0.135316	0.999625	3.06	0.365461	53	0.836522	0.000329	0.90121	2e-06	0.922118	0.118314	0.5572	0.634407	0.081	0.4526	0.744	0.343511	1.505	0.992746	0.541	0.624	0.965503	0.775829	0.708147	1	0.727	6.979	0.633	0.105	0.628	0.679236	-1.81	0.39	0.0301058	0.139	8.75	-43	0.72064	21.8347	43.4544	24.366	57.2994	29.8023	65.2351	33.4172	70.5449	35.8308	74.6226	37.7193	39.145	40.8828	42.2838	29	0.087771	0.180355	0.274182	0.284225	0.647
K2825R	2827	B	-	0.0270092	0.0972	0.793793	-0.027082	-0.213032	2	20.7	20.7	0.0002	0.437165	0.458406	0.0762289	0.974713	0.13735	1.46886	-0.0832	0.285744	1.14457	0.922139	-5.139	-3.7273	-2.83542	-2.75	0.88548	0.433533	0.695654	-0.106646	0.999994	4.08	0.220877	26	0.725548	0.000243	0.884911	2e-06	0.995388	0.037294	0.3978	0.199157	-0.4621	0.28686	0.828	0.279904	0.4	0.982122	0.41	0.38	0.912054	0.754477	0.345054	1	0.092	3.014	0.008	0.007	0.369	0.657711	0.68	0.288	0.0329238	1	12.5147	-61	0.151867	21.8347	43.4544	24.366	57.2994	29.8023	65.2351	33.4172	70.5449	35.8308	74.6226	37.7193	39.145	40.8828	42.2838	12	0.005913	0.147078	0.261679	0.249056	0.519
A2826V	2828	B	-	0.0357887	0.1293	0.784019	0.116903	-0.069854	0	24.6	24.6	0.000525	0.944289	0.543883	0.154766	0.956112	0.06508	-0.657647	-0.2145	0.44609	3.91741	0.907309	-4.472	-4.00511	-2.75018	-2.86	0.93261	0.736278	0.695654	-0.362975	1	3.02	0.174886	64	0.916391	0.000456	0.944006	5e-06	0.951224	0.154734	0.6681	0.639796	0.3652	0.662156	0.742	0.333137	1.73	0.996354	0.482	0.706	0.989554	0.744584	0.800972	1	0.71	5.915	0.978	0.535	0.378	0.620311	-1.27	0.601	0.12986	0.0279	12.9924	-57	0.888082	22.5271	44.5977	24.5218	58.3129	30.3536	66.2444	34.1423	71.1408	36.4521	75.0429	38.4403	40.0592	41.74	43.2619	34	0.133566	0.346407	0.409811	0.311409	0.688
R2827K	2829	B	-	0.0177393	0.1017	0.799129	0.101364	-0.0921736	2	23.4	23.4	0.003	0.845543	0.47027	0.0956066	0.959082	0.0616	1.7827	-0.2019	0.29233	3.30059	0.95221	-0.862	-2.62448	-1.25654	-2.72	0.97936	0.800501	0.695654	-0.129873	1	4.08	0.172223	26	0.891295	0.000443	0.587941	2e-06	0.880547	0.12258	0.6301	0.410035	-0.0011	0.342701	0.774	0.329577	0.94	0.997072	0.389	0.435	0.993063	0.774793	0.876033	1	0.086	5.567	0.832	0.932	0.491	0.569465	-0.88	0.474	0.00821698	1	15.6355	-71	0.767328	23.0872	43.5585	24.0289	57.008	29.6203	64.7717	33.1022	69.4266	35.3309	73.2095	37.3009	39.0916	40.6778	42.1949	12	0.044028	0.245985	0.342251	0.292274	0.434
E2828V	2830	B	-	0.0815428	0.279	0.771236	0.0891463	0.071804	-2	25.4	25.4	0.002025	0.962653	0.56177	0.139205	0.954217	0.10279	-1.76882	-0.2532	0.732758	4.07691	0.858194	-6.607	-4.99125	-6.45166	-4.3	0.99498	0.920679	0.695654	-0.661468	1	4.08	0.238035	121	0.571025	0.000496	0.864214	0.002215	0.975045	0.492154	0.8381	0.598465	0.8115	0.494946	0.574	0.377605	1.27	0.999259	NA	0.576	0.968859	0.726246	0.989989	1	0.736	7.196	0.797	0.449	0.354	0.535735	-5.47	0.678	0.279206	0.0329	12.5147	-45	0.800613	23.8528	44.0366	24.018	56.9968	29.8092	64.4698	33.0789	69.1032	35.4014	72.6918	37.3388	39.2778	40.835	42.5161	22	0.313181	0.573434	0.612567	0.391287	0.482
G2829C	2831	B	-	0.015519	0.2126	0.765801	0.339007	0.249183	-3	29.7	29.7	0.4678	0.989772	0.58123	0.236675	0.992867	0.20011	-5.33308	-0.3446	0.770478	6.84961	0.664053	-7.17	-6.43511	-7.87255	-4.21	0.99561	0.94576	0.695654	-0.748249	1	4.08	0.206467	159	0.745446	0.000579	0.873313	0.002106	0.806934	0.553268	0.9011	0.812245	1.0015	0.678782	0.46	0.497546	2.93	0.998867	0.233	0.744	0.988226	0.734234	0.997855	1	0.878	9.646	0.997	0.661	0.628	0.697059	-7.13	0.715	0.859111	0.0017	15.6355	-16	0.953047	27.6324	46.0563	31.3589	54.2807	34.6601	59.4919	37.2974	63.5921	39.337	66.9614	40.8541	42.0674	43.5046	44.8342	30	0.475724	0.482782	0.607031	0.41309	0.696
G2829V	2831	B	-	0.00668829	0.127	0.770961	0.288586	0.176757	-3	24.1	24.1	0.00195	0.96874	0.550345	0.183689	0.992427	0.17857	-2.18591	-0.3717	0.798822	3.9198	0.905062	-4.895	-3.38643	-4.59625	-4.12	0.98091	0.830502	0.695654	-0.52907	0.999967	4.08	0.188078	109	0.742334	0.000484	0.80302	0.002106	0.679725	0.456424	0.7967	0.766406	0.5555	0.709166	0.46	0.394378	1.89	0.997999	0.197	0.632	0.97726	0.702846	0.999658	1	0.74	6.453	0.947	0.369	0.35	0.666387	-6.83	0.597	0.234157	0.1295	12.1739	-15	0.93763	28.2703	47.2305	31.8544	55.6468	35.2142	60.9915	37.9269	65.208	40.035	68.5979	41.5912	42.7816	44.463	45.9374	26	0.20821	0.423099	0.536438	0.41309	0.748
E2830K	2832	B	-	0.0120335	0.2447	0.766901	0.0882818	0.114736	1	24.3	24.3	0.0135	0.780285	0.582095	0.216441	0.995732	0.05982	-3.82019	-0.2565	0.639237	3.88527	0.89353	-5.597	-3.44115	-4.10367	-4.15	0.98765	0.924853	0.695654	-1.39506	1	4.08	0.184424	56	0.805763	0.000492	0.940006	4e-06	0.984789	0.254135	0.8139	0.518779	0.7787	0.462304	0.704	0.345955	2.71	0.997762	0.303	0.793	0.964975	0.724459	0.99611	1	0.888	8.33	0.578	0.071	0.365	0.708377	-2.58	0.623	0.0312104	0.0283	15.6355	-46	0.335007	27.0078	46.7301	28.8084	57.4656	33.4582	63.7979	36.581	68.2049	38.8567	71.7569	40.5822	42.1044	43.7477	45.3398	26	0.23407	0.314996	0.444524	0.262653	0.596
E2831K	2833	B	-	0.00826413	0.205	0.768779	0.218634	0.0762759	1	22.6	22.6	0.0005	0.745956	0.565033	0.123974	0.998346	0.04068	-1.65026	-0.1032	0.431461	2.67295	0.917861	-5.328	-3.23467	-4.15781	-4.08	0.82033	0.600447	0.695654	-0.574779	1	4.08	0.213604	56	0.670679	0.000334	0.936706	0.075482	0.902814	0.166968	0.7796	0.401437	0.616	0.722725	0.702	0.41743	2.545	0.995697	0.297	0.378	0.947113	0.754528	0.927206	1	0.609	5.086	0.779	0.204	0.404	0.613772	-1.24	0.475	0.0219	0.3432	15.6355	-37	0.628252	28.5853	48.0768	31.2037	57.7001	35.2827	63.462	38.3321	67.7558	40.5843	71.2894	42.2039	43.5177	45.204	46.7516	22	0.120024	0.131599	0.231826	0.263973	0.514
E2832D	2834	B	-	0.0118376	0.0725	0.77012	0.127848	-0.0541324	2	14.76	14.76	0.00015	0.0794634	0.53598	0.125013	0.953422	0.01651	0.497171	0.0041	0.374517	0.997227	0.937973	-4.87	-4.89178	-4.59287	-4.07	0.873315	0.354992	0.695654	-0.0458735	0.99101	1.2	0.126314	45	0.765924	0.000181	0.749125	0.45748	0.972573	0.0506715	0.6688	0.149317	-0.259	0.226044	0.747	0.290783	1.05	0.98963	0.182	0.116	0.877134	0.806266	0.326009	0.993	0.233	0.216	0.033	0.006	0.154	0.600112	-1.13	0.381	0.0436829	0.6259	4.7103	-68	0.0821254	29.374	48.7502	32.4013	57.8173	36.1949	63.2941	39.2076	67.5312	41.4481	71.0557	43.0148	44.2243	45.9322	47.4575	18	0.0061745	0.0664082	0.11693	0.224219	0.361
K2833E	2835	B	-	0.00565088	0.1686	0.771585	0.119524	0.0643627	1	22.5	22.5	0.0008	0.513259	0.524488	0.11877	0.996164	0.13404	-2.10426	-0.0233	0.36523	1.64395	0.918305	-3.285	-2.75724	-3.75831	-4.09	0.94476	0.60644	0.695654	-0.0972789	0.999998	4.61	0.186567	56	0.806166	0.000387	0.708829	0.058952	0.987867	0.091011	0.699	0.314223	0.188	0.510377	0.742	0.422097	2.045	0.994238	0.215	0.36	0.905731	0.787665	0.680985	1	0.311	7.106	0	0.001	0.212	0.701805	-0.67	0.499	0.0350691	0.9777	13.3342	-30	0.213672	17.5362	33.2531	20.2192	45.9	23.4621	52.9911	25.7345	57.6115	27.2829	61.319	28.7134	29.8045	31.0502	32.139	8	0.070743	0.151269	0.205914	0.261256	0.541
T2834K	2836	B	-	0.0190864	0.1682	0.772274	0.104504	-0.0876636	-1	13.38	13.38	0.0003	0.431322	0.538216	0.120747	0.988382	0.0945	0.927174	-0.076	0.361392	0.915247	0.938104	-0.77	-1.11474	-0.744377	-4.05	0.53405	0.338775	0.695654	-0.101797	0.999561	3.43	0.181594	78	0.436973	0.000204	0.80112	0.405536	0.97765	0.398508	0.7011	0.166131	-0.0814	0.40121	0.654	0.365616	0.895	0.986935	0.268	0.19	0.838501	0.787109	0.807487	0	0.372	-0.465	0.199	0.068	0.29	0.504935	-1.2	0.378	0.0290345	0.7725	8.3197	-84	0.184044	10.67	25.8154	13.0891	35.3234	15.9712	40.9116	18.4409	45.3329	20.1993	48.8698	21.5359	22.5378	23.8033	24.886	9	0.044026	0.120126	0.13506	0.31742	0.435
T2834M	2836	B	-	0.0152289	0.0712	0.685875	-0.0158121	-0.0789615	-1	16.85	16.85	0.000525	0.267953	0.563522	0.149358	0.995313	0.07125	1.02155	-0.0682	0.429933	1.82461	0.917028	-5.025	-4.26144	-5.0232	-4.16	0.20639	0.124827	0.695654	-0.142382	0.999561	3.43	0.116991	81	0.488185	0.000115	0.888511	0.405536	0.995425	0.456803	0.7849	0.201754	0.2423	0.390318	0.616	0.364318	1.1	0.992456	0.167	0.161	0.928547	0.797001	0.475558	0	0.293	-0.465	0.658	0.165	0.28	0.468142	-0.76	0.357	0.611131	0.22	8.3197	-72	0.065929	8.27261	18.579	9.49931	25.5573	10.9532	29.8156	12.7906	33.6108	14.2236	36.8692	15.2636	16.0458	17.0041	17.8358	14	0.0703	0.0764975	0.0613449	0.31742	0.295
T2834R	2836	B	-	0.023255	0.194	0.77173	-0.120115	-0.0883465	-1	15.93	15.93	0.0003	0.0892534	0.521503	0.0974796	0.987468	0.14243	1.74177	-0.1823	0.283499	1.34173	0.944154	-2.82	-2.57323	-3.44998	-4.07	0.45011	0.33017	0.695654	-0.131317	0.999561	3.43	0.183259	71	0.453027	0.000192	0.723828	0.405536	0.997628	0.456801	0.7021	0.0812856	0.0762	0.404421	0.618	0.352073	0.295	0.99092	0.237	0.164	0.902455	0.777761	0.924507	0	0.645	-0.465	0.638	0.187	0.201	0.496542	-0.72	0.356	0.176217	0.6281	8.3197	-75	0.0124573	7.07392	14.9608	7.70438	20.6742	8.44417	24.2677	9.96539	27.7498	11.2358	30.8689	12.1275	12.7998	13.6045	14.3106	10	0.041142	0.0928475	0.139742	0.31742	0.345
E2835D	2837	B	-	0.0131626	0.0751	0.767178	0.0424942	-0.0230278	2	17.62	17.62	0.00055	0.382547	0.567625	0.19567	0.836276	0.05823	-1.5899	-0.0558	0.452813	1.53569	0.916715	-4.456	-4.75265	-4.76546	-4.19	0.902945	0.447043	0.695654	-0.34188	0.993471	-0.988	0.173194	45	0.878802	0.000221	0.832017	0.001311	0.989293	0.183614	0.814	0.305108	0.5731	0.576172	0.536	0.296892	2.175	0.996883	0.175	0.197	0.927651	0.785294	0.790374	0.992	0.381	0.8	0.765	0.352	0.336	0.593085	-1.66	0.4995	0.0443057	0.4804	8.637	-71	0.282721	29.7684	49.0869	33.0001	57.8759	36.651	63.2101	39.6454	67.4189	41.8801	70.9388	43.4202	44.5777	46.2963	47.8104	17	0.036419	0.0930457	0.116315	0.227853	0.372
K2836N	2838	B	-	0.0442234	0.3196	0.768291	0.117284	-0.0693058	0	20.75	20.75	0.0004	0.853226	0.558062	0.192255	0.995231	0.33545	2.26406	-0.1788	0.275562	2.69083	0.915105	-7.433	-5.68285	-5.6536	-4.11	0.835325	0.444268	0.695654	-0.151618	1	3.34	0.317005	94	0.591231	0.000137	0.788921	2e-06	0.918182	0.394863	0.8106	0.4941	0.5107	0.68653	0.655	0.427613	0.405	0.99531	0.227	0.248	0.956321	0.760693	0.991182	1	0.5175	0.768	0.9	0.436	0.37	0.655597	1.18	0.453	0.0729625	0.4748	12.4249	-41	0.745072	15.3869	28.1524	18.1458	40.2002	20.292	46.8691	21.8932	51.1448	23.009	54.6672	24.2105	25.1342	26.1339	27.0667	11	0.0768215	0.126352	0.245001	0.297253	0.494
K2836T	2838	B	-	0.0426649	0.1577	0.768671	0.160488	-0.00724653	-1	23.5	23.5	0.0002	0.847849	0.558508	0.16331	0.993076	0.24487	2.04454	-0.1826	0.425702	3.04018	0.904175	-5.488	-4.60854	-4.92403	-4.12	0.97921	0.646106	0.695654	-0.253831	0.999997	4.47	0.331287	78	0.824669	0.000277	0.828517	2e-06	0.837039	0.286494	0.8462	0.483857	0.6623	0.528432	0.678	0.384683	0.755	0.997245	0.251	0.324	0.963049	0.756056	0.992248	1	0.218	2.885	0.969	0.638	0.224	0.637908	-1.99	0.531	0.0703958	0.2515	13.0775	-38	0.713423	14.3123	25.6021	17.1091	37.3504	18.707	43.8081	19.9725	47.9114	20.872	51.3413	21.959	22.7991	23.6757	24.5305	21	0.087649	0.149264	0.252718	0.336173	0.502
K2837R	2839	B	-	0.0732136	0.0809	0.771248	0.138856	-0.0383192	2	23.3	23.3	0.0005	0.875764	0.55339	0.131238	0.994102	0.12026	-0.695165	0.0049	0.346219	3.37057	0.930225	-5.175	-4.0941	-4.27723	-4.12	0.94235	0.555493	0.695654	-0.159059	1	4.47	0.164632	26	0.741931	0.00023	0.90001	0.025909	0.68509	0.319236	0.8727	0.418048	0.8318	0.603311	0.69	0.269426	0.75	0.995744	0.196	0.14	0.977227	0.762889	0.891818	0.901	0.181	1.999	0.993	0.971	0.165	0.563825	-0.55	0.344	0.0498012	0.3479	13.0775	-54	0.718823	13.7749	24.3269	16.5907	35.9254	17.9145	42.2776	19.0122	46.2947	19.8035	49.6784	20.8333	21.6315	22.4467	23.2624	15	0.030122	0.0754766	0.114279	0.24355	0.373
K2838E	2840	B	-	0.0372813	0.2901	0.771253	0.16383	-0.00244579	1	18.77	18.77	0.0001	0.422122	0.548817	0.129488	0.720713	0.20817	-3.27687	-0.148	0.486725	0.596705	0.910355	-3.642	-3.96834	-5.99038	-4.12	0.77104	0.174424	0.695654	-1.01467	0.999376	3.43	0.213596	56	0.635159	0.000147	0.852615	0.022245	0.920264	0.158837	0.7378	0.168544	-0.1648	0.569616	0.702	0.439492	1.555	0.992729	0.249	0.184	0.781344	0.775674	0.800138	0.158	0.085	1.078	0.118	0.049	0.257	0.633747	-1.89	0.469	0.0210257	0.4865	10.4194	-8	0.266578	13.5063	23.6893	16.3315	35.213	17.5182	41.5123	18.532	45.4864	19.2693	48.8469	20.2704	21.0477	21.8321	22.6283	19	0.017217	0.139477	0.197851	0.271367	0.395
K2838N	2840	B	-	0.0427654	0.4469	0.767347	-0.0036828	-0.096992	0	16.13	16.13	0.0001	0.348061	0.565109	0.205579	0.91799	0.17654	-1.6065	-0.1414	0.604613	0.541463	0.889346	-7.607	-5.60772	-5.94322	-4.17	0.749565	0.319958	0.695654	-0.326249	0.990597	-0.77	0.181002	94	0.547333	0.00019	0.859914	0.022245	0.96753	0.154222	0.7218	0.123339	-0.0604	0.452414	0.571	0.369314	2.045	0.990563	0.244	0.1505	0.788171	0.776525	0.760186	0.123	0.0225	-0.109	0.244	0.073	0.323	0.659119	-2.31	0.273	0.0740555	0.4706	4.8645	-34	0.137221	13.372	23.3705	16.202	34.8567	17.3201	41.1297	18.292	45.0822	19.0022	48.4312	19.989	20.7558	21.5249	22.3113	16	0.107429	0.0996514	0.127388	0.308392	0.387
T2839K	2841	B	-	0.0785905	0.3752	0.772932	0.106612	0.015994	-1	15.9	15.9	0.0003	0.528626	0.574978	0.0757644	0.961076	0.09775	-2.81886	-0.2808	0.489449	1.87422	0.91076	-2.675	-1.04582	-3.64581	-4.14	0.94575	0.5048	0.695654	-0.222808	1	3.42	0.159042	78	0.536765	0.000268	0.920308	0.065847	0.969489	0.323812	0.7836	0.338092	0.1624	0.282805	0.682	0.371994	1.385	0.997482	0.211	0.272	0.956031	0.763229	0.92568	0.346	0.115	2.006	0.451	0.07	0.134	0.690393	-3.03	0.438	0.0133556	0.2351	11.1537	-70	0.380509	6.47458	13.1517	6.80692	18.2326	7.18966	21.4937	8.55281	24.8193	9.74187	27.8687	10.5594	11.1768	11.9047	12.5481	31	0.112492	0.185603	0.222217	0.34644	0.429
T2839M	2841	B	-	0.0557888	0.0772	0.688713	0.121586	0.0197388	-1	20.5	20.5	0.000225	0.359384	0.549628	0.201038	0.931992	0.06882	-0.167906	-0.2425	0.346383	2.48252	0.869034	-5.502	-4.43535	-5.01311	-4.13	0.6785	0.276177	0.695654	-0.162976	1	3.42	0.101808	81	0.625746	0.000281	0.913509	0.065847	0.997373	0.352669	0.8097	0.411088	0.2596	0.506781	0.652	0.349032	1.52	0.997821	NA	0.222	0.962352	0.778053	0.575767	0.346	0.086	2.006	0.975	0.474	0.319	0.657089	-2.03	0.395	0.673684	0.1846	11.1537	-54	0.299031	6.17491	12.2471	6.35819	17.0118	6.5624	20.1067	7.84651	23.354	8.99491	26.3687	9.77536	10.3653	11.0547	11.6668	32	0.113335	0.0886271	0.0629035	0.34644	0.44
T2839R	2841	B	-	0.0876721	0.3737	0.772052	0.163755	0.012932	-1	15.75	15.75	0.0002	0.290268	0.562452	0.0860828	0.94884	0.15922	0.189727	-0.2837	0.439104	1.82381	0.936068	-3.953	-1.8166	-4.23638	-4.15	0.94783	0.510631	0.695654	-0.208371	1	3.42	0.154576	71	0.53511	0.000321	0.934107	0.065847	0.953864	0.342742	0.8011	0.358741	0.1633	0.488146	0.668	0.346362	1.52	0.997202	0.169	0.213	0.94787	0.765582	0.932608	0.346	0.103	2.006	0.451	0.237	0.209	0.676794	-2.08	0.462	0.0939363	0.3137	11.1537	-47	0.264398	6.02507	11.7948	6.13383	16.4014	6.24877	19.4132	7.49337	22.6214	8.62143	25.6186	9.38334	9.95959	10.6298	11.2262	28	0.113476	0.121863	0.141825	0.34644	0.423
R2840G	2842	B	-	0.0143803	0.7142	0.821845	0.324464	0.228294	-2	9.503	9.503	0.0018	0.997668	0.614101	0.191972	0.89402	0.12827	-6.19604	-0.4453	0.840249	0.749981	0.808374	-4.489	-3.95574	-7.05804	-4.46	0.55023	0.372405	0.695654	-1.5428	0.998032	-3.8	0.59645	125	0.781711	0.000516	0.974003	1e-05	0.656916	0.546	0.8838	0.807126	0.8287	0.885749	0.356	0.420232	2.92	0.999359	0.359	0.919	0.868643	0.713135	0.998728	0.017	0.237	0.266	0.798	0.319	0.495	0.664027	-6.07	0.537	0.19653	0.0111	15.2661	52	0.970492	9.47308	21.2993	11.3517	30.7301	13.454	36.2524	14.9667	40.3618	16.2812	43.9494	17.4264	18.311	19.3675	20.4172	54	0.288689	0.621758	0.668136	0.472306	0.767
R2840L	2842	B	-	0.0287143	0.7599	0.800291	0.322018	0.22478	-2	23.3	23.3	0.00865	0.993793	0.613862	0.160112	0.950171	0.17737	-6.23126	-0.4124	0.8403	2.60501	0.838558	-6.416	-4.08844	-7.25188	-4.46	0.98347	0.750911	0.695654	-0.885879	0.999988	3.43	0.513181	102	0.846708	0.000564	0.906409	1e-05	0.732421	0.591857	0.8849	0.828815	0.9628	0.877335	0.442	0.420701	2.115	0.999181	0.408	0.928	0.961402	0.746739	0.992513	0.865	0.511	4.574	0.798	0.256	0.593	0.694248	-6.15	0.593	0.271544	0.0281	11.6075	32	0.973882	12.3259	25.3738	13.6087	37.303	16.0024	43.9788	17.8892	48.7157	19.5205	52.5379	20.8574	21.8722	23.1854	24.3891	54	0.343026	0.534157	0.708297	0.472306	0.727
R2840Q	2842	B	-	0.0234099	0.381	0.732433	0.205964	0.0580767	1	23.3	23.3	0.0017	0.959724	0.613213	0.194299	0.967287	0.08519	-6.05128	-0.3847	0.81268	1.67294	0.873066	-5.864	-4.41139	-7.51346	-4.41	0.97265	0.688175	0.695654	-2.39974	0.999988	3.43	0.386349	43	0.772964	0.000538	0.962804	1e-05	0.568832	0.493369	0.8632	0.520888	0.9709	0.859945	0.53	0.374294	1.875	0.997962	NA	0.757	0.947634	0.775239	0.854248	0.865	0.439	4.574	0.105	0.007	0.436	0.61312	-3.5	0.47	0.0452032	0.0046	11.6075	18	0.789304	13.7523	27.411	14.7372	40.5894	17.2766	47.842	19.3504	52.8927	21.1402	56.8321	22.5729	23.6528	25.0943	26.3751	44	0.161962	0.312302	0.534031	0.342765	0.515
R2840W	2842	B	-	0.0429998	0.5908	0.762547	0.305268	0.437389	-3	15.99	15.99	0.0081	0.840109	0.614612	0.261607	0.982185	0.15379	-5.8698	-0.4277	0.840341	1.02289	0.779125	-9.596	-5.96125	-9.25993	-4.5	0.35917	0.372388	0.695654	-3.03493	0.998032	-3.8	0.494308	101	0.849275	0.000523	0.989801	1e-05	0.669987	0.407818	0.9294	0.838979	1.0649	0.846613	0.252	0.579092	2.92	0.999615	NA	0.91	0.942735	0.730139	0.997333	0.017	0.236	0.266	0.999	0.719	0.673	0.747182	-7.04	0.659	0.9463	0.001	15.2661	64	0.785133	14.4655	28.4297	15.3014	42.2326	17.9137	49.7736	20.081	54.9811	21.9501	58.9793	23.4307	24.5431	26.0487	27.3681	54	0.364827	0.470188	0.701848	0.517269	0.713
K2841E	2843	B	-	0.0376096	0.787	0.772725	0.148085	0.0755669	1	22.6	22.6	0.0006	0.316238	0.584498	0.151008	0.887628	0.21367	-3.69297	-0.2882	0.512015	2.27549	0.851465	-5.944	-4.18275	-7.90775	-4.13	0.98094	0.638711	0.695654	-1.8032	0.999968	3.43	0.320077	56	0.939779	0.00056	0.824718	2e-06	0.937296	0.182545	0.8591	0.656215	0.7906	0.566745	0.678	0.462128	2.635	0.998867	0.302	0.427	0.97868	0.718196	0.993402	0.994	0.886	3.258	0.9	0.38	0.326	0.684645	-2.15	0.584	0.0284609	0.0176	10.4194	5	0.471693	13.3048	23.2111	16.1372	34.6786	17.221	40.9384	18.1719	44.8801	18.8686	48.2233	19.8482	20.6099	21.3712	22.1528	27	0.156701	0.249273	0.277182	0.289593	0.552
K2841Q	2843	B	-	0.0396339	0.3617	0.762837	0.193205	0.0397496	1	23.3	23.3	0.0011	0.28823	0.585202	0.154443	0.843648	0.14473	-2.4434	-0.2626	0.473925	2.55943	0.913749	-5.262	-4.57346	-5.6849	-4.17	0.94349	0.520605	0.695654	-0.535538	0.999968	3.43	0.227355	53	0.782941	0.000345	0.926707	2e-06	0.987859	0.148814	0.8837	0.532477	0.8011	0.467928	0.704	0.532241	2.635	0.998548	0.247	0.316	0.983811	0.745753	0.966609	0.994	0.878	3.258	0.969	0.585	0.466	0.653763	-1.64	0.48	0.0463962	0.0515	10.4194	-16	0.337812	13.2712	23.1315	16.1048	34.5896	17.1715	40.8428	18.1119	44.7791	18.8018	48.1194	19.7779	20.5369	21.2944	22.0735	24	0.111075	0.130713	0.200364	0.289593	0.454
I2842M	2844	B	-	0.0392334	0.1655	0.737479	0.162901	-0.00378036	1	22.9	22.9	0.0004	0.429716	0.566305	0.218785	0.942081	0.06882	-1.52432	-0.2401	0.441464	2.03089	0.860636	-2.904	-3.90381	-3.75861	-4.2	0.50148	0.09178	0.695654	-0.188345	0.999256	-2.55	0.12525	10	0.913208	0.000218	0.837116	3e-06	0.972561	0.122035	0.8324	0.321106	0.422	0.366726	0.71	0.41261	1.955	0.996955	0.264	0.299	0.945646	0.790384	0.462364	0.968	0.011	0.223	0.99	0.758	0.238	0.653634	-2.03	0.506	0.499214	0.0647	3.4419	-64	0.299306	16.1004	32.7777	18.7141	45.5934	21.9582	53.4191	24.2454	59.0105	25.8772	63.1068	27.5552	28.8073	30.2173	31.4507	37	0.059166	0.14287	0.249144	0.272612	0.512
I2842V	2844	B	-	0.0504406	0.1171	0.741677	0.165128	-0.000582	3	23.3	23.3	0.0003	0.686724	0.561168	0.1018	0.845707	0.03321	-1.2859	-0.1827	0.310862	2.00864	0.930937	-2.53	-2.77859	-3.59492	-4.1	0.74208	0.426324	0.695654	-0.0801877	0.999999	3.43	0.0790187	29	0.879921	0.000419	0.830717	3e-06	0.965121	0.060432	0.7269	0.174766	0.3667	0.543213	0.736	0.260253	1.675	0.990896	0.143	0.25	0.960234	0.800808	0.343034	1	0.477	5.964	0.286	0.058	0.201	0.60686	-0.29	0.562	0.0407125	0.4399	8.7637	-74	0.551587	15.1214	27.9764	16.9998	40.0209	18.9331	47.6849	20.4594	53.3063	21.6032	57.4217	23.1865	24.3645	25.556	26.632	18	0.037247	0.0468426	0.060196	0.207264	0.429
S2843L	2845	B	-	0.0915011	0.4452	0.767174	0.26276	0.13966	-2	26.6	26.6	0.072375	0.995766	0.609513	0.213633	0.997314	0.18161	-5.94855	-0.358	0.845925	5.82036	0.831137	-4.732	-3.04449	-5.24629	-4.4	0.99049	0.799809	0.695654	-0.888577	1	3.96	0.40905	145	0.905336	0.000515	0.984901	8e-06	0.79637	0.398142	0.9414	0.848182	1.084	0.794425	0.65	0.278877	2.84	0.999404	0.313	0.916	0.986706	0.723625	0.997943	1	0.545	5.846	0.981	0.966	0.213	0.689392	-5.27	0.794	0.246116	0.0064	15.6977	11	0.96781	23.0447	35.8008	25.7579	45.1061	27.549	51.1969	29.1899	55.9089	30.3352	59.7535	31.5875	32.6054	33.6382	34.5367	56	0.323914	0.648357	0.786025	0.429876	0.624
S2843P	2845	B	-	0.061431	0.5258	0.768868	0.238416	0.205321	-1	27	27	0.0104	0.958084	0.569526	0.282049	0.994329	0.2054	-4.37924	-0.434	0.785943	4.22231	0.860111	-4.853	-3.5974	-5.54987	-4.42	0.95967	0.861889	0.695654	-0.966266	0.999996	2.82	0.521497	74	0.846751	0.000484	0.89891	8e-06	0.97242	0.59713	0.9017	0.855528	0.9311	0.490013	0.448	0.457884	1.665	0.999479	0.22	0.847	0.980019	0.778485	0.897367	1	0.698	4.774	0.995	0.979	0.555	0.684934	-4.49	0.761	0.231829	0.0289	9.597	-6	0.916003	20.4238	30.7282	22.4132	40.7848	23.6391	47.538	24.7283	52.6941	25.4751	56.7543	26.6818	27.616	28.5731	29.3962	53	0.259004	0.585004	0.795042	0.38642	0.661
Q2844R	2846	B	-	0.0302794	0.2381	0.764894	0.192588	0.0388623	1	22.4	22.4	0.0005	0.786717	0.585463	0.0932306	0.962862	0.10664	-2.53078	-0.3128	0.707073	2.2691	0.877367	-2.694	-2.33299	-3.1131	-4.17	0.89347	0.558784	0.695654	-0.394756	0.999944	2.82	0.309039	43	0.901914	0.00032	0.907509	6e-06	0.940041	0.214481	0.7938	0.356184	0.5884	0.811785	0.7	0.337353	2.06	0.996475	0.186	0.497	0.949457	0.750758	0.979563	1	0.866	4.925	0.478	0.127	0.354	0.639074	-3.28	0.513	0.113589	0.0504	8.8384	-60	0.678144	15.1849	29.8138	16.5233	37.6086	19.9185	42.7597	22.1078	46.8882	23.7671	50.4207	25.1187	26.3001	27.5915	28.7126	23	0.118729	0.288848	0.366965	0.282562	0.538
S2845T	2847	B	-	0.0505227	0.0496	0.765507	-0.0338781	-0.28644	1	9.348	9.348	0	0.155196	0.47228	0.0458351	0.81508	0.04915	-0.590047	-0.0532	0.290041	0.229623	1.05577	-3.309	-3.39507	-3.71083	-4.14	0.14031	0.121732	0.695654	-0.0551405	0.998967	-1.26	0.0859353	58	0.541452	0.000151	0.70483	0.006692	0.951051	0.256888	0.5429	0.0733992	-0.342	0.204503	0.698	0.278072	-0.36	0.98035	0.103	0.07	0.780385	0.823668	0.00573187	0.001	0.068	0.394	0.003	0	0.087	0.520103	-0.19	0.33	0.0211364	0.295	9.7604	-49	0.0482853	19.1134	28.1918	20.7409	38.6241	21.6842	45.7086	22.4975	51.0868	23.045	55.2547	24.2289	25.1213	26.0406	26.8259	10	0.005047	0.0450947	0.0541	0.27268	0.229
A2846T	2848	B	-	0.0712369	0.0696	0.754648	0.0720295	-0.134311	0	21.6	21.6	0.0001	0.559035	0.548092	0.114948	0.992554	0.0707	0.633284	-0.1439	0.323219	1.18743	0.92184	-3.284	-3.39307	-3.8022	-4.07	0.72648	0.241469	0.695654	-0.145299	0.999806	0.995	0.209134	58	0.658857	0.000204	0.718928	5e-06	0.998681	0.188376	0.6809	0.252207	0.1013	0.415039	0.698	0.341828	1.21	0.989307	0.179	0.229	0.951811	0.789997	0.275112	0.989	0.126	3.758	0.61	0.19	0.34	0.602723	-1.16	0.377	0.0389332	0.1239	7.5229	-53	0.420776	22.166	39.8715	23.5924	53.2358	27.8138	60.9134	30.8096	65.8521	32.6637	69.7514	34.5316	35.9905	37.3761	38.664	16	0.035316	0.0791769	0.0943006	0.312041	0.494
Q2847E	2849	B	-	0.0231177	0.1532	0.769656	0.113214	-0.0751526	2	22.2	22.2	0.0017	0.847548	0.594219	0.190993	0.927435	0.10631	-3.83432	-0.3031	0.52311	3.58389	0.919087	-3.756	-2.85217	-4.54885	-4.11	0.98438	0.85089	0.695654	-0.464527	1	4.31	0.155741	29	0.937225	0.000357	0.765223	7e-06	0.875712	0.109244	0.8648	0.390984	0.8129	0.868111	0.744	0.350063	2.235	0.996929	0.238	0.446	0.986463	0.75115	0.848841	1	0.785	4.346	0.286	0.082	0.281	0.628636	-2.13	0.564	0.0277432	0.1087	15.1255	-45	0.767822	18.5567	35.8096	20.2696	45.5574	24.3143	51.5954	26.657	55.8682	28.5432	59.3677	30.1213	31.5553	33.1127	34.4883	30	0.10053	0.221712	0.364773	0.231372	0.534
Q2847P	2849	B	-	0.0233977	0.0994	0.769906	0.279523	0.163739	-1	26.6	26.6	0.0049	0.973846	0.595787	0.216151	0.927617	0.10947	-1.32758	-0.4717	0.721831	3.42748	0.875252	-3.583	-2.55762	-4.27203	-4.21	0.99492	0.965191	0.695654	-1.47504	0.999997	3.25	0.331888	76	0.986784	0.000384	0.720728	7e-06	0.897708	0.431853	0.9035	0.783558	0.8719	0.948117	0.484	0.404972	2.085	0.999204	0.208	0.669	0.987989	0.763438	0.980561	1	0.944	6.846	0	0.001	0.51	0.637644	-4	0.682	0.230673	0.0215	8.6655	-19	0.973555	20.2426	38.8074	22.1428	49.5318	26.5123	56.0132	28.9316	60.3582	30.9313	63.8412	32.6226	34.1828	35.8734	37.3762	39	0.132753	0.457857	0.626646	0.340629	0.785
Q2847R	2849	B	-	0.043625	0.2882	0.768757	0.155785	-0.0140019	1	27.7	27.7	0.0025	0.953674	0.59513	0.132627	0.965153	0.0706	-2.05339	-0.3297	0.705693	3.84272	0.926098	-4.332	-2.73538	-4.50647	-4.17	0.99448	0.923308	0.695654	-1.91458	0.999997	3.25	0.136221	43	0.902979	0.000454	0.678032	7e-06	0.925887	0.208115	0.8596	0.560451	0.6876	0.900196	0.7	0.348016	2.785	0.997282	0.256	0.604	0.988747	0.778491	0.579626	1	0.884	6.846	0.736	0.177	0.358	0.66945	-2.8	0.615	0.135925	0.0533	8.6655	-53	0.855317	21.0855	40.3064	23.0794	51.5189	27.6112	58.2222	30.0689	62.6031	32.1254	66.078	33.8732	35.4966	37.2537	38.8201	33	0.126864	0.231942	0.298409	0.264921	0.562
T2848I	2850	B	-	0.0352483	0.1058	0.767555	0.209094	0.0625727	-1	23.1	23.1	0.0013	0.889577	0.584767	0.120019	0.993414	0.10948	-0.86142	-0.1955	0.460207	4.88042	0.885482	-5.118	-3.33092	-6.3944	-4.16	0.99255	0.873517	0.718356	-0.509927	1	3.75	0.245201	89	0.975	0.00038	0.779322	3e-06	0.938589	0.276881	0.9065	0.736923	0.9972	0.770525	0.696	0.351366	1.14	0.998199	0.288	0.413	0.993445	0.76315	0.926748	1	0.709	5.677	0.983	0.725	0.213	0.76273	-1.75	0.746	0.301632	0.0407	14.8531	-27	0.904053	5.95015	11.5687	6.02165	16.0963	6.09196	19.0664	7.3168	22.2551	8.43469	25.2436	9.18733	9.75671	10.4173	11.0058	29	0.200548	0.119847	0.151959	0.353514	0.612
Y2849C	2851	B	-	0.0265931	0.1571	0.75686	0.235627	0.100686	-2	25	25	0.0372	0.709738	0.583517	0.260296	0.989324	0.28527	0.722526	-0.3356	0.617931	4.34327	0.66757	-6.617	-5.35287	-8.71047	-4.1	0.98102	0.847896	0.718356	-1.63639	0.999977	3.75	0.589352	194	0.830344	0.00051	0.854315	1.3e-05	0.854682	0.307353	0.8961	0.759991	0.8986	0.832101	0.676	0.434237	2.14	0.998969	0.239	0.588	0.975368	0.755484	0.985892	0.998	0.907	4.631	0.997	0.717	0.352	0.740433	-3.92	0.711	0.816174	0.0317	11.8721	28	0.787338	20.2751	41.1219	22.4331	51.8926	27.6349	58.4369	30.7749	63.0286	32.9381	66.5991	34.6355	35.9358	37.914	39.6165	34	0.098898	0.183107	0.260058	0.396978	0.632
D2850G	2852	B	-	0.0243379	0.6117	0.792752	0.212841	0.0679552	-1	24.9	24.9	0.0216	0.982657	0.566376	0.156212	0.993111	0.22757	-0.0854121	-0.2493	0.603626	3.63136	0.913833	-3.987	-3.64167	-7.12242	-4.15	0.99459	0.918822	0.718356	-0.694428	1	3.75	0.374145	94	0.65194	0.000452	0.937306	3e-06	0.925881	0.338415	0.8477	0.740744	0.7086	0.660892	0.688	0.49505	1.9	0.996935	0.215	0.644	0.972569	0.768918	0.964163	1	0.824	5.487	0.871	0.453	0.177	0.657694	-4.39	0.697	0.263473	0.0975	11.8721	-12	0.928738	18.0894	37.1601	19.9488	49.2355	24.7607	56.0989	27.517	60.6697	29.4114	64.2855	31.0801	32.6288	34.2266	35.7194	11	0.240705	0.303489	0.337097	0.396189	0.575
P2851L	2853	B	-	0.0576723	0.1007	0.778357	0.179658	0.0202897	-3	19.86	19.86	0.0006	0.977042	0.565748	0.133568	0.995329	0.16525	0.300501	-0.2734	0.626757	2.29575	0.925152	-6.138	-3.50432	-6.19686	-4.09	0.99292	0.818519	0.718356	-0.493005	1	4.28	0.303012	98	0.649951	0.000391	0.952205	4e-06	0.798286	0.240824	0.817	0.344636	0.6672	0.56563	0.722	0.312922	1.51	0.996389	0.24	0.705	0.982035	0.758957	0.924507	1	0.68	7.211	0.15	0.042	0.448	0.60211	-3.73	0.476	0.253101	0.0385	15.8565	14	0.825223	26.2735	46.9464	28.4137	57.085	33.2792	63.448	36.3203	67.9459	38.6172	71.4982	40.3646	41.7496	43.6589	45.4285	24	0.223199	0.145733	0.217481	0.452226	0.285
P2851S	2853	B	-	0.037955	0.0947	0.77666	0.0506237	-0.165059	-1	8.605	8.605	0.0002	0.147214	0.545335	0.106828	0.989966	0.15667	3.47435	-0.2244	0.436786	0.818209	0.945587	-4.705	-4.24847	-3.0716	-3.96	0.82787	0.24045	0.718356	-0.117448	0.999939	2.69	0.263753	74	0.482956	0.000205	0.863414	4e-06	0.991353	0.146629	0.7126	0.186753	0.0009	0.291585	0.72	0.310303	1.095	0.990173	0.164	0.298	0.915046	0.773516	0.724531	0.997	0.214	1.399	0.001	0.001	0.139	0.529132	-1.95	0.39	0.0228616	0.3018	12.3602	-26	0.148166	24.4379	44.8482	26.9415	55.161	31.434	61.6397	34.2339	66.0955	36.4376	69.6109	38.1727	39.6172	41.5803	43.3232	17	0.050632	0.064798	0.0552176	0.365474	0.189
P2851T	2853	B	-	0.042444	0.0838	0.776239	0.0900255	-0.108461	-1	9.205	9.205	0.0004	0.319085	0.562403	0.14874	0.968312	0.20571	1.98072	-0.1493	0.477814	1.17465	0.947212	-5.33	-4.51071	-4.01058	-4.05	0.95043	0.331117	0.718356	-0.112105	0.999939	2.69	0.288021	38	0.493315	0.000172	0.854215	4e-06	0.989388	0.134601	0.7751	0.230522	0.3024	0.562985	0.74	0.346222	1.33	0.994814	0.195	0.415	0.935412	0.798017	0.384978	0.997	0.184	1.399	0.022	0.012	0.208	0.562237	-2.53	0.37	0.0636113	0.3203	12.3602	-37	0.335201	23.5201	43.7991	26.2055	54.199	30.5114	60.7356	33.1907	65.1702	35.3478	68.6672	37.0767	38.551	40.541	42.2706	23	0.064997	0.115883	0.126244	0.365474	0.239
R2852P	2854	B	-	0.00721144	0.5002	0.803181	0.187096	0.0309734	-2	22.8	22.8	0.0015	0.442942	0.468312	0.182328	0.968187	0.17563	4.31333	-0.3919	0.31946	1.14634	0.915792	-2.26	-3.13668	-3.3758	-4.05	0.97883	0.787281	0.718356	-0.020393	0.999997	4.01	0.339999	103	0.63768	0.000196	0.859414	0.001996	0.751467	0.201637	0.6344	0.454495	0.0713	0.768715	0.702	0.437753	-0.28	0.997492	0.326	0.315	0.960538	0.769905	0.773999	0.991	0.773	1.987	0.001	0	0.424	0.661664	-1.49	0.516	0.357126	0.5067	13.4197	25	0.550133	14.8221	28.939	15.5835	43.0543	18.2323	50.7394	20.4464	56.0254	22.355	60.0528	23.8596	24.9882	26.5259	27.8646	13	0.043593	0.273191	0.310408	0.476789	0.545
R2852Q	2854	B	-	0.00914295	0.0811	0.734721	0.00866275	-0.0438051	1	22.4	22.4	0.0006	0.216555	0.535313	0.171716	0.963149	0.09552	1.83528	-0.2246	0.31399	1.69849	0.945286	-1.153	-3.97446	-2.5691	-4.05	0.98173	0.57862	0.718356	-0.287829	0.999997	4.01	0.119552	43	0.461061	0.000245	0.932107	0.001996	0.967836	0.19607	0.6393	0.250121	-0.0153	0.650216	0.724	0.351284	1.245	0.994136	0.254	0.213	0.980342	0.75753	0.561342	0.991	0.962	1.987	0.188	0.002	0.183	0.566025	-0.78	0.357	0.0974259	0.1082	13.4197	-19	0.227082	15.0004	29.1936	15.7246	43.4651	18.3916	51.2223	20.629	56.5475	22.5575	60.5896	24.074	25.2108	26.7646	28.1128	15	0.032797	0.060134	0.105651	0.346829	0.413
E2853K	2855	B	-	0.0405585	0.2473	0.774424	0.20768	0.0605414	1	23.5	23.5	0.0004	0.5331	0.528646	0.145241	0.987339	0.12582	0.53011	-0.2069	0.364373	1.60757	0.932078	-0.292	-3.30909	-2.48431	-4.05	0.98828	0.884489	0.718356	-0.668045	0.999987	3.48	0.181978	56	0.709762	0.000188	0.967003	0.002306	0.841009	0.131074	0.6702	0.255952	0.108	0.637435	0.722	0.343015	0.55	0.994214	0.378	0.422	0.919162	0.762881	0.388203	1	0.779	8.652	0.009	0.001	0.397	0.70135	-1.14	0.545	0.0685194	0.2911	9.034	-4	0.501436	30.1628	49.4236	33.5989	57.9345	37.1072	63.1261	40.0831	67.3066	42.312	70.822	43.8256	44.931	46.6604	48.1634	15	0.02999	0.0841322	0.10474	0.31246	0.455
G2854V	2856	B	-	0.0366217	0.1867	0.773915	0.2316	0.0949012	-3	24.5	24.5	0.08965	0.994177	0.63284	0.169785	0.989479	0.31836	-2.98783	-0.4232	0.73652	2.77553	0.835833	-11.616	-3.08372	-8.24794	-2.89	0.98137	0.884141	0.718356	-1.0231	0.999997	3.47	0.450065	109	0.613128	0.000445	0.952405	0.003157	0.86156	0.61204	0.7401	0.646653	0.4552	0.816985	0.642	0.515499	2.47	0.998008	0.449	0.908	0.9598	0.761563	0.98637	1	0.771	7.807	0.018	0.005	0.553	0.639699	-4.89	0.596	0.306864	0.0176	9.7791	17	0.93233	28.9082	48.4046	32.3499	57.013	35.7684	62.4912	38.5564	66.824	40.733	70.2343	42.3284	43.4958	45.4214	47.0406	33	0.280263	0.56262	0.516978	0.60639	0.605
Y2855C	2857	B	-	0.0777395	0.7425	0.808646	0.278259	0.161924	-2	24.5	24.5	0.0121	0.998598	0.646013	0.344487	0.992732	0.48084	-6.17844	-0.3719	0.824357	3.69218	0.589837	-11.788	-5.13875	-10.7541	-3.34	0.9714	0.799587	0.718356	-2.39667	0.999959	3.47	0.783347	194	0.842144	0.000449	0.960504	0.000691	0.537546	0.712842	0.8853	0.847245	1.0679	0.938353	0.526	0.818903	3.095	0.999583	0.546	0.894	0.967058	0.710719	0.997418	1	0.942	4.714	0.016	0	0.76	0.700108	-7.69	0.613	0.803909	0.0059	11.382	27	0.981047	27.6025	47.9549	30.4282	57.2498	34.5234	63.2781	37.3603	67.7568	39.6047	71.1587	41.2964	42.6429	44.7625	46.4685	90	0.146915	0.909161	0.955663	0.702182	0.803
N2856T	2858	B	-	0.018962	0.071	0.772754	-0.104126	-0.205818	0	22.4	22.4	0.0002	0.0952702	0.532009	0.0808302	0.971975	0.14091	-0.645786	-0.1729	0.491351	1.21391	0.953814	-6.084	-2.43429	-7.64374	-2.84	0.84759	0.389652	0.718356	-0.158047	0.995423	2.45	0.129275	65	0.312472	0.000204	0.828517	0.000253	0.993164	0.207751	0.5309	0.242109	-0.3407	0.129314	0.758	0.318337	0.875	0.980702	0.403	0.227	0.854201	0.810486	0.294278	0.998	0.213	1.458	0.208	0.166	0.353	0.50913	-1.77	0.235	0.109904	0.1982	7.7725	-64	0.0870264	26.2628	46.2158	28.961	56.2255	33.0442	62.594	35.6727	66.94	37.8214	70.3941	39.5625	41.0342	43.0661	44.7354	35	0.037966	0.107025	0.0756645	0.385357	0.479
P2857L	2859	B	-	0.0494594	0.8845	0.832702	0.244888	0.113988	-3	24	24	0.002425	0.998488	0.678378	0.206679	0.995244	0.36966	-7.72513	-0.3727	0.860467	3.53303	0.624021	-11.053	-3.20764	-10.1624	-5.07	0.9183	0.559825	0.718356	-4.89708	0.999999	3.47	0.726364	98	0.939572	0.000475	0.948805	4e-06	0.895153	0.751348	0.9361	0.966883	1.0697	0.708824	0.226	0.886547	2.87	0.99905	0.832	0.876	0.981893	0.722567	0.999941	1	0.884	5.946	0.479	0.035	0.498	0.629282	-9.46	0.735	0.292389	0.0002	8.3366	12	0.991293	22.6023	42.7501	25.4694	53.237	29.5888	59.8314	32.1476	64.245	34.258	67.7235	35.9808	37.4848	39.5017	41.2179	94	0.18277	0.853692	0.968159	0.804295	0.751
Q2858H	2860	B	-	0.109629	0.1575	0.773078	0.0660926	-0.142839	0	17.74	17.74	0.0002	0.328499	0.525376	0.150321	0.84646	0.06726	-2.06249	-0.2165	0.343723	1.49813	0.915428	-6.36	-4.12911	-5.22772	-2.88	0.93761	0.462826	0.718356	-0.355026	0.991456	0.117	0.310603	24	0.687101	0.000188	0.858514	0.011329	0.885931	0.174851	0.608	0.38714	0.0661	0.592159	0.736	0.387473	0.895	0.993202	0.493	0.165	0.933578	0.75544	0.751626	1	0.1495	1.117	0.303	0.014	0.353	0.557188	-1.88	0.45	0.44702	0.3718	8.5436	-81	0.428363	21.9285	41.8053	24.0159	53.5061	28.7102	60.4311	31.2062	64.8481	33.3194	68.3147	35.1239	36.8104	38.634	40.264	12	0.004768	0.0925526	0.137218	0.379678	0.546
Q2858R	2860	B	-	0.151082	0.1472	0.780841	-0.0355692	-0.192015	1	19.31	19.31	0.0007	0.214757	0.478057	0.0717456	0.952408	0.03742	1.26795	-0.1469	0.339754	1.07993	0.925818	-6.657	-2.84095	-2.12863	-2.8	0.9314	0.574143	0.718356	-0.151193	0.999976	3.47	0.201872	43	0.658027	0.000264	0.806819	0.011329	0.938639	0.049819	0.4213	0.24302	-0.5729	0.261915	0.83	0.360614	-0.345	0.977848	0.488	0.13	0.876724	0.76977	0.528239	1	0.447	2.465	0.017	0.006	0.401	0.559224	-0.41	0.258	0.18673	0.4879	11.382	-79	0.18923	21.9285	41.8053	24.0159	53.5061	28.7102	60.4311	31.2062	64.8481	33.3194	68.3147	35.1239	36.8104	38.634	40.264	18	0.008537	0.0695851	0.0800516	0.338284	0.523
P2859H	2861	B	-	0.0712884	0.7435	0.818867	0.258533	0.133589	-2	26.5	26.5	0.0157	0.998945	0.661477	0.309359	0.991343	0.22981	-6.49288	-0.3276	0.861517	6.32592	0.644918	-11.642	-4.56184	-10.2905	-3.72	0.99159	0.851677	0.718356	-1.48421	1	3.47	0.508138	77	0.849491	0.000567	0.905609	4e-06	0.667552	0.650595	0.9325	0.935565	1.0738	0.873853	0.312	0.901355	3.505	0.999716	0.731	0.924	0.994581	0.606582	0.999806	1	0.847	7.668	0.987	0.782	0.613	0.591015	-6.97	0.833	0.591104	0.0042	14.2529	-34	0.986888	19.66	38.7668	22.1811	50.7972	26.4098	57.7196	28.6051	62.1594	30.5431	65.5944	32.3025	33.9976	35.7579	37.2942	89	0.50352	0.945441	0.981795	0.715261	0.731
P2859T	2861	B	-	0.0818818	0.3847	0.820154	0.191051	0.0366544	-1	23.1	23.1	0.0033	0.996356	0.633476	0.241569	0.993485	0.24242	-3.90977	-0.2329	0.86002	3.57495	0.831368	-11.234	-4.08401	-9.17293	-3.65	0.98167	0.555119	0.718356	-1.01823	1	3.47	0.511538	38	0.911364	0.000348	0.938306	4e-06	0.788298	0.606805	0.9066	0.894681	0.9812	0.929418	0.308	0.580884	3.16	0.999329	0.732	0.552	0.983124	0.702776	0.999429	1	0.652	3.148	0.175	0.064	0.513	0.576344	-5.66	0.687	0.0827634	0.0056	14.2529	-56	0.970686	19.66	38.7668	22.1811	50.7972	26.4098	57.7196	28.6051	62.1594	30.5431	65.5944	32.3025	33.9976	35.7579	37.2942	61	0.154364	0.53919	0.577752	0.677233	0.661
P2860H	2862	B	-	0.137074	0.1475	0.793638	0.165452	-0.000117	-2	23.9	23.9	0.0006	0.61807	0.471863	0.23692	0.984016	0.16324	-0.274427	-0.229	0.625506	2.62888	0.831271	-5.985	-4.79064	-7.44116	-2.81	0.80758	0.486889	0.718356	-1.20869	0.999607	3.47	0.292029	77	0.356563	0.000518	0.877412	0.150571	0.587886	0.42523	0.5475	0.553465	-0.3618	0.31449	0.652	0.784736	0	0.995958	0.524	0.318	0.978272	0.75822	0.678128	0.921	0.503	4.662	0.987	0.796	0.502	0.506963	-2.49	0.44	0.634458	0.011	4.4452	-45	0.760692	19.1673	37.2175	20.9791	50.0857	25.1117	57.2808	27.4712	61.8237	29.3109	65.3624	31.1074	32.9561	34.4801	35.8788	40	0.21567	0.315429	0.378845	0.682928	0.401
P2860L	2862	B	-	0.15577	0.0606	0.796989	0.158349	-0.0103192	-3	23.3	23.3	0.000325	0.669851	0.323373	0.0862613	0.990551	0.06668	3.32561	-0.1593	0.283446	1.09102	0.958586	-2.608	-2.92792	-0.584334	-2.63	0.20342	0.119381	0.718356	0.114959	0.999607	3.47	0.20231	98	0.462286	0.000277	0.864914	0.150571	0.75309	0.208313	0.2555	0.255603	-0.6504	0.186933	0.75	0.355419	-1.87	0.982773	0.501	0.233	0.888537	0.798892	0.346423	0.921	0.193	4.662	0.89	0.449	0.408	0.529014	0.68	0.395	0.382663	0.2715	4.4452	-16	0.651393	19.1673	37.2175	20.9791	50.0857	25.1117	57.2808	27.4712	61.8237	29.3109	65.3624	31.1074	32.9561	34.4801	35.8788	16	0.08614	0.0315047	0.0658536	0.720556	0.39
P2860S	2862	B	-	0.11667	0.096	0.795045	0.0975847	-0.0976028	-1	20.7	20.7	0.0002	0.10311	0.471335	0.176248	0.987531	0.10352	0.0257958	-0.1899	0.386546	1.14377	0.933623	-4.91	-3.59377	-6.23783	-2.78	0.67948	0.25972	0.718356	-1.09796	0.998596	3.47	0.365848	74	0.447032	0.000159	0.922308	0.150571	0.658198	0.199347	0.4304	0.329098	-0.5232	0.238681	0.772	0.311396	0	0.98608	0.436	0.191	0.936037	0.75822	0.78174	0.839	0.386	1.218	0.015	0.005	0.217	0.450505	-1.41	0.241	0.0322465	0.0086	8.5788	-56	0.375604	19.1673	37.2175	20.9791	50.0857	25.1117	57.2808	27.4712	61.8237	29.3109	65.3624	31.1074	32.9561	34.4801	35.8788	28	0.025733	0.0913003	0.117638	0.642738	0.352
D2861G	2863	B	-	0.0547587	0.3138	0.786294	0.250672	0.122297	-1	24.6	24.6	0.0313	0.983819	0.665916	0.259992	0.994776	0.28049	-7.5546	-0.3245	0.861407	4.1511	0.708849	-16.414	-3.31247	-12.6479	-3.49	0.99366	0.924635	0.718356	-4.69956	1	3.47	0.542912	94	0.970887	0.000525	0.861114	3e-06	0.496541	0.731325	0.9141	0.975099	1.0194	0.689163	0.232	0.570515	3.525	0.999509	0.907	0.777	0.98954	0.725893	0.997708	1	0.857	7.192	0.056	0.008	0.6	0.599679	-6.62	0.869	0.234558	0.0035	11.382	-3	0.981445	17.4491	34.5865	20.0806	47.3407	23.4381	54.4023	25.3564	58.9301	26.9644	62.4276	28.659	30.4332	31.9611	33.2871	75	0.433327	0.741188	0.828185	0.534909	0.627
D2861N	2863	B	-	0.0808245	0.1289	0.769942	-0.0827183	-0.119927	1	25.1	25.1	0.0059	0.978182	0.598048	0.245512	0.994361	0.16009	-6.23949	-0.2041	0.846166	3.76902	0.842047	-12.977	-3.90582	-7.80079	-3.33	0.98538	0.872557	0.718356	-0.388426	1	3.47	0.227082	23	0.825479	0.000479	0.858914	3e-06	0.575585	0.669383	0.8716	0.570225	0.9422	0.62785	0.568	0.371994	2.72	0.998553	NA	0.917	0.985874	0.769791	0.877999	1	0.904	7.779	0.171	0.009	0.603	0.640963	-4.73	0.714	0.0590665	0.0059	14.2529	-5	0.738429	17.4491	34.5865	20.0806	47.3407	23.4381	54.4023	25.3564	58.9301	26.9644	62.4276	28.659	30.4332	31.9611	33.2871	58	0.254768	0.628413	0.725015	0.445174	0.346
A2864V	2866	B	-	0.0431232	0.0705	0.771301	-0.186167	-0.408338	0	17.7	17.7	0.000175	0.0292455	0.49849	0.107541	0.543069	0.06969	1.21772	-0.0225	0.396749	0.60015	1.05653	-6.97	-3.94372	-6.14224	-2.89	0.65151	0.172354	0.718356	-0.0392811	0.998616	1.11	0.126987	64	0.320441	6.41e-05	0.823318	0.245767	0.996716	0.240227	0.5972	0.168571	-0.2871	0.238868	0.698	0.303172	0.55	0.984086	0.601	0.118	0.798095	0.790295	0.00796217	0.307	0.013	1.045	0.267	0.175	0.153	0.382229	-1.8	0.244	0.237491	0.0082	8.2714	-40	0.060004	21.8049	35.1453	22.6629	48.1587	25.2741	55.5824	27.4769	60.5633	28.8754	64.46	30.6229	31.9218	33.0121	34.0661	28	0.017144	0.0657913	0.0379487	0.306021	0.103
V2865A	2867	B	-	0.048936	0.2324	0.807634	0.169176	0.0052328	0	23.7	23.7	0.0027	0.947779	0.567478	0.249583	0.872677	0.10588	-4.20799	-0.151	0.725014	2.40255	0.816286	-9.181	-2.54872	-9.07245	-3.23	0.99075	0.885633	0.718356	-0.76751	1	3.47	0.261244	64	0.716188	0.000455	0.90371	0.000492	0.819164	0.597761	0.7513	0.667859	0.7737	0.732755	0.498	0.405158	3.045	0.998126	0.668	0.707	0.961439	0.772869	0.511378	1	0.853	6.041	0.033	0.007	0.494	0.619846	-3.48	0.591	0.0568029	0.0333	11.382	-29	0.873161	19.7964	32.9602	20.0764	46.561	22.7204	54.1187	24.9572	59.3133	26.5797	63.3085	28.2557	29.4843	30.7159	31.8517	76	0.249999	0.695365	0.802225	0.511597	0.509
V2865I	2867	B	-	0.0574482	0.0762	0.799245	0.0175201	-0.21261	3	21.6	21.6	0.0003	0.399213	0.478881	0.137897	0.520246	0.02479	-0.0446615	-0.0865	0.311755	1.31306	0.916267	-6.576	-3.97828	-3.87837	-2.96	0.73866	0.273015	0.718356	-0.0866127	0.999776	3.47	0.0664488	29	0.825992	0.000304	0.957504	0.000492	0.92675	0.082934	0.4697	0.163475	-0.4149	0.226138	0.834	0.254325	0.87	0.984088	0.404	0.18	0.895267	0.792454	0.382214	1	0.892	4.965	0.047	0.013	0.192	0.486846	-0.57	0.32	0.156224	0.5487	8.3366	-81	0.384121	19.7964	32.9602	20.0764	46.561	22.7204	54.1187	24.9572	59.3133	26.5797	63.3085	28.2557	29.4843	30.7159	31.8517	46	0.028948	0.040429	0.0398251	0.37903	0.249
T2866N	2868	B	-	0.10666	0.1622	0.779982	0.0586888	-0.153474	0	21.7	21.7	0.0023	0.751179	0.562231	0.290492	0.641698	0.1034	-3.08132	-0.2843	0.705971	2.68497	0.811531	-8.58	-3.7531	-7.56135	-2.86	0.99142	0.887162	0.718356	-1.24469	1	3.35	0.100738	65	0.682831	0.000267	0.921208	0.003294	0.714997	0.44005	0.7015	0.594094	0.5102	0.644192	0.658	0.417978	1.935	0.996145	0.522	0.483	0.989589	0.74883	0.979092	0.999	0.936	5.945	0.001	0	0.613	0.628372	-4.16	0.488	0.129546	0.0068	13.9802	-39	0.677676	20.007	31.9323	20.4818	45.4403	22.5369	53.1921	24.5011	58.7675	26.2666	62.8838	27.4773	28.7128	29.7534	30.7016	35	0.105081	0.419145	0.406584	0.295105	0.522
T2866S	2868	B	-	0.103965	0.1188	0.780458	0.104647	-0.0874577	1	21.05	21.05	0.00115	0.736755	0.542269	0.175037	0.477147	0.0548	-2.50381	-0.1924	0.71882	1.85448	0.886709	-7.148	-3.13299	-6.42627	-2.75	0.97718	0.729276	0.718356	-0.368589	0.999758	3.41	0.0684719	58	0.737872	0.000399	0.853215	0.003294	0.806546	0.296567	0.6346	0.532918	0.30605	0.638222	0.702	0.28586	2.285	0.99406	0.573	0.5165	0.973887	0.762495	0.894014	0.998	0.7505	4.0485	0	0.001	0.283	0.575327	-3.08	0.4575	0.0134491	0.0117	12.6811	-53	0.741055	20.007	31.9323	20.4818	45.4403	22.5369	53.1921	24.5011	58.7675	26.2666	62.8838	27.4773	28.7128	29.7534	30.7016	19	0.178007	0.172191	0.181656	0.259077	0.407
L2867R	2869	B	-	0.0566208	0.9824	0.821601	0.407849	0.444925	-2	28.4	28.4	0.003825	0.996682	0.668038	0.340735	0.972711	0.63272	-7.22324	-0.416	0.859326	5.55181	0.531541	-16.089	-3.49081	-15.4601	-3.84	0.9914	0.916347	0.741868	-4.44766	1	3.47	0.948021	102	0.944908	0.000564	0.990601	0.000112	0.820641	0.792042	0.9307	0.989661	1.051	0.918339	0.09	1.18352	3.485	0.99961	0.925	0.948	0.988883	0.36796	0.999983	1	0.784	6.032	0.993	0.856	0.64	0.700224	-5.68	0.923	0.814014	0.0001	11.382	18	0.997943	20.0449	29.3232	20.1541	42.8057	21.1526	50.5308	22.593	56.1195	24.0856	60.236	25.179	26.3152	27.2358	28.0933	89	0.564022	0.930278	0.965913	0.594464	0.91
R2869W	2871	B	-	0.112041	0.8804	0.763087	-0.0224085	-0.044263	-3	23.1	23.1	0.0009	0.973669	0.610884	0.196572	0.992869	0.23227	-1.32329	-0.4238	0.75845	3.64095	0.850758	-13.656	-6.22675	-10.7835	-2.95	0.90102	0.759216	0.741868	-0.575391	0.998549	3.47	0.482366	101	0.852086	0.00025	0.981602	3e-06	0.607253	0.792865	0.8392	0.895046	0.8182	0.774161	0.512	0.871681	2.95	0.997758	0.64	0.575	0.99538	0.733897	0.996659	0.979	0.86	1.166	0.993	0.391	0.911	0.711191	-5.37	0.649	0.968425	0.3331	8.5788	43	0.946167	15.1787	29.4483	15.8656	43.8759	18.5509	51.7052	20.8117	57.0696	22.7599	61.1264	24.2885	25.4334	27.0032	28.3611	22	0.250456	0.298776	0.550974	0.388135	0.842
A2873T	2875	B	-	0.0353994	0.1371	0.78786	0.0614283	-0.149539	0	23.7	23.7	0.0024	0.424828	0.529331	0.187848	0.988995	0.0831	0.354944	-0.1483	0.466047	2.05603	0.855471	-8.969	-3.90554	-3.99308	-2.83	0.82106	0.661153	0.741868	-0.215566	0.999837	3.14	0.220572	58	0.802107	0.000228	0.953605	0.000387	0.996974	0.337289	0.4827	0.42917	-0.2304	0.411147	0.688	0.31056	1.615	0.985192	0.565	0.391	0.961759	0.78082	0.622684	1	0.616	3.677	0.077	0.009	0.499	0.509845	-2.52	0.371	0.0378356	0.3787	9.9194	-85	0.586546	10.7461	27.345	12.2486	41.6944	15.3811	49.5146	17.796	54.4398	19.4344	58.0649	20.9371	22.6866	24.1452	25.8261	29	0.057638	0.209224	0.196542	0.274988	0.582
M2874I	2876	B	-	0.124951	0.9674	0.834429	0.0813866	-0.12087	1	23.3667	23.3667	0.00483333	0.974984	0.54194	0.161359	0.93077	0.2263	-2.60427	-0.3171	0.745978	3.35995	0.914479	-12.973	-3.10692	-5.17402	-2.81	0.974267	0.907729	0.741868	-0.746362	1	3.14	0.649981	10	0.931214	0.000401	0.986551	0	0.862281	0.309351	0.7557	0.629075	0.5222	0.799654	0.567333	0.344587	1.535	0.997581	0.692	0.689	0.959121	0.746896	0.995954	1	0.984	9.862	0.009	0.002	0.66	0.66198	-3.61	0.586	0.121285	0.0208	14.3787	-65	0.886131	9.77834	24.8444	12.3084	39.0057	14.1885	46.7777	15.9613	51.6425	17.2593	55.207	18.516	20.2622	21.5921	23.2947	56	0.130143	0.519928	0.724288	0.403291	0.667
M2874V	2876	B	-	0.0988695	0.485	0.83683	0.158687	-0.00983366	1	23.5	23.5	0.0103	0.980263	0.544216	0.203817	0.838106	0.24698	-3.71889	-0.3492	0.781206	3.37022	0.83545	-12.045	-2.73557	-7.03892	-2.92	0.96986	0.920679	0.741868	-0.423239	1	3.14	0.650644	21	0.85823	0.000516	0.982202	0	0.846002	0.476588	0.7905	0.651267	0.6825	0.866685	0.474	0.310228	2.235	0.998071	0.692	0.781	0.963727	0.729882	0.997479	1	0.959	9.196	0.019	0.002	0.698	0.599921	-3.64	0.694	0.117768	0.0102	11.4937	-58	0.917103	9.77834	24.8444	12.3084	39.0057	14.1885	46.7777	15.9613	51.6425	17.2593	55.207	18.516	20.2622	21.5921	23.2947	66	0.190617	0.565023	0.576805	0.403291	0.62
A2875G	2877	B	-	0.135291	0.2914	0.85793	0.0605894	-0.150744	0	23.7	23.7	0.0017	0.984424	0.55774	0.299253	0.981129	0.12737	-3.99315	-0.3307	0.695992	3.47686	0.815183	-9.612	-4.53589	-8.78154	-2.92	0.90337	0.549647	0.741868	-0.898966	0.999982	3.14	0.716547	60	0.864638	0.000426	0.966303	5e-06	0.836027	0.290552	0.7005	0.556248	0.4616	0.719337	0.666	0.353429	2.645	0.997718	0.609	0.666	0.986129	0.753763	0.894937	0.847	0.628	1.698	0.758	0.346	0.202	0.660558	-3.63	0.481	0.403548	0.0122	9.8075	-56	0.879173	8.55606	24.5413	10.0919	38.8334	12.7455	46.948	14.8624	51.9285	16.5275	55.4812	17.714	19.4826	20.8143	22.7976	77	0.245118	0.514	0.670002	0.528231	0.506
A2875T	2877	B	-	0.0935381	0.4954	0.843905	0.126897	-0.0554973	0	25.3	25.3	0.0184	0.977046	0.543597	0.237247	0.995413	0.17284	-4.37061	-0.3078	0.722751	4.00821	0.824168	-10.414	-4.43989	-7.20892	-2.87	0.9518	0.855521	0.741868	-0.209664	1	3.14	0.650185	58	0.869484	0.000488	0.933007	5e-06	0.80951	0.409967	0.6634	0.7622	0.4656	0.761254	0.664	0.385879	2.095	0.998146	0.533	0.754	0.987512	0.752611	0.873881	1	0.987	6.628	0.955	0.423	0.366	0.674226	-3	0.666	0.15154	0.0171	14.3787	-66	0.933472	8.55606	24.5413	10.0919	38.8334	12.7455	46.948	14.8624	51.9285	16.5275	55.4812	17.714	19.4826	20.8143	22.7976	76	0.272988	0.693055	0.665332	0.528231	0.587
E2876K	2878	B	-	0.163198	0.9756	0.820945	0.304364	0.199421	1	26.9	26.9	0.0365	0.997524	0.661078	0.268641	0.997576	0.55158	-6.34634	-0.2711	0.850561	4.73806	0.664393	-16.428	-3.41412	-12.8235	-3.21	0.97239	0.920698	0.741868	-2.77998	1	3.14	0.952512	56	0.964726	0.000492	0.9954	4e-06	0.525178	0.558751	0.903	0.90453	1.0314	0.964142	0.288	0.487085	3.455	0.999327	0.754	0.914	0.985109	0.751573	0.999863	1	0.958	9.862	0.09	0.04	0.647	0.753815	-3.81	0.85	0.0086965	0.0029	14.3787	-26	0.992098	6.23099	26.2237	8.51371	40.0513	12.7653	48.3311	15.6385	53.2744	17.4185	56.7801	18.8145	20.5904	22.252	24.445	73	0.330395	0.943844	0.986411	0.459354	0.829
E2880K	2882	P	MH	0.226503	0.96	0.827242	0.382373	0.311476	1	26.7	26.7	0.0552	0.97073	0.585341	0.241925	0.997581	0.60273	-6.02206	-0.3408	0.840318	4.00128	0.738284	-16.662	-3.36033	-12.1793	-3.51	0.97035	0.909525	0.741868	-1.4718	1	3.14	0.831591	56	0.96095	0.000455	0.997706	4e-06	0.784404	0.597414	0.8879	0.975089	0.9779	0.729217	0.12	0.344923	2.38	0.999566	0.915	0.91	0.986421	0.719073	0.999656	1	0.967	9.862	0.05	0.011	0.778	0.839964	-3.83	0.901	0.0129619	0.0091	14.3787	-12	0.992031	13.9046	28.8557	17.8168	40.5494	19.1818	47.4953	20.2878	51.9226	21.0703	55.3297	22.094	24.2201	25.9462	27.3182	50	0.203754	0.845578	0.864859	0.403591	0.912
H2883Y	2885	B	-	0.481524	0.9859	0.840806	0.28813	0.176103	2	23.7	23.7	0.019	0.996601	0.680312	0.246149	0.994069	0.39273	-3.56513	-0.2689	0.863403	4.41503	0.747926	-11.516	-2.73818	-9.42982	-4.47	0.95802	0.887162	0.741868	-1.68799	1	3.14	0.988779	83	0.966562	0.00034	0.999081	2e-06	0.705865	0.593566	0.9556	0.962435	1.0932	0.920884	0.224	0.383681	3.565	0.999343	0.891	0.917	0.988864	0.752025	0.999245	1	0.978	7.799	0.106	0.001	0.702	0.865813	-5.76	0.874	0.576251	0.0149	14.3787	-11	0.993861	5.22335	24.7274	9.54705	37.5028	13.8608	44.9787	16.0857	49.6448	17.5432	53.3023	18.8075	19.7752	21.6843	23.2493	92	0.274163	0.92829	0.969521	0.728391	0.793
N2884I	2886	B	-	0.427412	0.9233	0.847308	0.187607	0.114574	-3	25	25	0.029875	0.993268	0.646001	0.19184	0.97943	0.24009	-3.48363	-0.3773	0.807599	4.02559	0.602668	-14.06	-3.21581	-11.4213	-3.09	0.95592	0.915274	0.741868	-2.43283	1	3.14	0.734326	149	0.922857	0.000488	0.989876	2e-06	0.995868	0.699399	0.8697	0.891133	0.9052	0.807145	0.502	0.621706	2.755	0.999355	0.656	0.933	0.992943	0.708376	0.999236	1	0.975	9.269	0.044	0.004	0.718	0.821955	-8.02	0.764	0.575466	0.0008	11.4937	43	0.962556	5.83897	24.9535	11.5726	36.8334	14.8247	43.6978	16.8272	48.1695	18.3027	51.7267	19.3318	20.2482	21.9252	23.3891	68	0.39103	0.889782	0.96198	0.516118	0.802
N2884S	2886	B	-	0.378788	0.3861	0.848119	0.034531	-0.188175	1	23	23	0.0021	0.984001	0.567329	0.18359	0.953292	0.07711	-4.75983	-0.297	0.737156	3.41112	0.77704	-8.955	-2.64464	-9.14094	-3.02	0.95446	0.918321	0.741868	-1.06215	1	3.14	0.448941	46	0.973228	0.000486	0.972803	2e-06	0.980985	0.253287	0.8145	0.614587	0.7005	0.859061	0.634	0.266727	2.555	0.996869	0.658	0.616	0.986067	0.748353	0.985957	1	0.945	9.269	0.02	0.002	0.674	0.772139	-4.37	0.545	0.00670478	0.0376	11.4937	-26	0.879019	5.83897	24.9535	11.5726	36.8334	14.8247	43.6978	16.8272	48.1695	18.3027	51.7267	19.3318	20.2482	21.9252	23.3891	57	0.141613	0.463582	0.513262	0.341731	0.561
T2885M	2887	B	-	0.335344	0.3251	0.755757	0.0836041	-0.117685	-1	23.8	23.8	0.00065	0.941452	0.518953	0.174627	0.991715	0.05558	0.153786	-0.3051	0.416992	2.88883	0.847824	-9.071	-3.96361	-5.83677	-2.83	0.74874	0.259842	0.741868	-0.221749	0.999982	3.14	0.327199	81	0.78219	0.000395	0.975769	3e-06	0.913594	0.64651	0.6702	0.74259	0.4035	0.82003	0.656	0.860562	0.695	0.99684	0.44	0.453	0.980121	0.742439	0.902867	0.855	0.073	1.721	0.975	0.105	0.385	0.784155	-1.1	0.512	0.419245	0.0664	9.8075	-5	0.900188	7.91391	22.7936	13.3188	34.582	15.1396	41.3333	16.175	45.6501	17.1149	49.1318	17.9169	18.6512	20.1178	21.3719	37	0.101951	0.23077	0.312243	0.433256	0.642
T2885R	2887	B	-	0.43767	0.9301	0.809544	0.134397	-0.0447251	-1	24.2	24.2	0.0143	0.981342	0.542202	0.196431	0.981432	0.11476	-3.15458	-0.3463	0.711971	2.75412	0.783611	-14.665	-2.96202	-10.6134	-2.85	0.86043	0.554317	0.741868	-2.4388	0.999982	3.14	0.624699	71	0.91252	0.000375	0.959504	3e-06	0.601717	0.671193	0.7459	0.867664	0.5612	0.921979	0.536	0.606566	1.5	0.999121	0.625	0.72	0.978403	0.714782	0.994388	0.855	0.352	1.721	0.229	0.009	0.66	0.801737	-3.35	0.656	0.163909	0.0015	9.8075	-14	0.975225	7.91391	22.7936	13.3188	34.582	15.1396	41.3333	16.175	45.6501	17.1149	49.1318	17.9169	18.6512	20.1178	21.3719	35	0.108351	0.828046	0.843068	0.433256	0.784
R2888P	2890	B	-	0.571599	0.9935	0.83798	0.172291	0.00970771	-2	24.7	24.7	0.0126	0.984587	0.563781	0.235701	0.982887	0.22148	-4.18476	-0.4995	0.74354	2.78356	0.829807	-16.671	-4.25457	-12.3183	-2.88	0.88621	0.826439	0.741868	-1.95043	0.999868	3.14	0.885283	103	0.787664	0.000283	0.823318	2.2e-05	0.674692	0.574009	0.7384	0.812072	0.7231	0.828445	0.448	0.706961	2.33	0.999491	0.706	0.856	0.985917	0.747295	0.997473	0.75	0.473	4.156	0.005	0	0.877	0.758399	-4.27	0.651	0.501346	0.0044	9.8075	27	0.966121	11.82	24.0921	16.2632	35.1529	17.762	41.1921	18.6071	45.1402	19.2592	48.4816	20.3355	21.2014	22.0571	22.9879	43	0.143023	0.884528	0.881802	0.483054	0.64
R2888Q	2890	B	-	0.60145	0.1738	0.756306	0.0196182	-0.126731	1	24.7	24.7	0.0027	0.757875	0.535753	0.169634	0.95394	0.08465	-1.68377	-0.3322	0.468308	2.17987	0.920973	-11.74	-3.76064	-8.00294	-2.82	0.81646	0.38836	0.741868	-0.554032	0.999868	3.14	0.342682	43	0.615752	0.000276	0.952205	2.2e-05	0.986079	0.226657	0.4742	0.393315	0.0469	0.326318	0.616	0.431626	1.635	0.996568	0.672	0.552	0.978363	0.749983	0.927202	0.75	0.254	4.156	0.022	0	0.768	0.66812	-2.07	0.435	0.0572065	0.0398	9.8075	-2	0.678019	11.82	24.0921	16.2632	35.1529	17.762	41.1921	18.6071	45.1402	19.2592	48.4816	20.3355	21.2014	22.0571	22.9879	19	0.038403	0.212326	0.324912	0.352536	0.368
R2888W	2890	B	-	0.535637	0.4835	0.78834	0.125462	-0.0575591	-3	23.4	23.4	0.0136	0.996415	0.563898	0.187117	0.943635	0.16169	-4.6666	-0.3752	0.771854	0.960451	0.688457	-14.008	-5.12402	-9.21689	-2.9	0.63044	0.523414	0.741868	-1.72464	0.997685	-0.913	0.564966	101	0.726368	0.000404	0.987835	2.2e-05	0.39648	0.540898	0.7944	0.739239	0.7596	0.781838	0.452	0.825931	2.33	0.999447	0.693	0.9	0.943734	0.703193	0.993429	0.011	0.059	0.309	0.981	0.239	0.861	0.794288	-5.79	0.573	0.866093	0.0002	13.8648	56	0.937186	11.82	24.0921	16.2632	35.1529	17.762	41.1921	18.6071	45.1402	19.2592	48.4816	20.3355	21.2014	22.0571	22.9879	54	0.197996	0.72324	0.807725	0.528019	0.536
K2889N	2891	B	-	0.676912	0.9688	0.787951	0.0983192	-0.0965477	0	27.25	27.25	0.15045	0.994023	0.558084	0.266779	0.994297	0.12673	-2.62984	-0.2673	0.835966	2.81182	0.685822	-14.244	-4.91825	-8.76852	-2.96	0.90312	0.736665	0.741868	-0.572343	0.999999	3.14	0.465918	94	0.816925	0.000457	0.979402	2e-06	0.823118	0.541787	0.7297	0.494454	0.6165	0.61566	0.651	0.631682	2.25	0.99813	0.491	0.933	0.986659	0.741098	0.996592	1	0.741	5.003	0.973	0.522	0.368	0.794448	-4.4	0.54	0.202017	0.0262	14.3787	-41	0.897325	13.2376	23.0518	16.0724	34.5005	17.122	40.7471	18.0519	44.678	18.7351	48.0154	19.7075	20.464	21.2176	21.9943	38	0.267553	0.849082	0.901479	0.442856	0.452
K2889Q	2891	B	-	0.588215	0.7188	0.780474	0.0840915	-0.0341196	1	25.1	25.1	0.004	0.818428	0.544983	0.241712	0.865196	0.0599	-2.50507	-0.316	0.716743	3.14997	0.818049	-10.034	-4.14376	-7.88327	-2.96	0.95701	0.908233	0.741868	-0.846205	1	3.14	0.312838	53	0.591492	0.000523	0.951205	2e-06	0.967451	0.257625	0.6998	0.4399	0.4259	0.276105	0.738	0.378405	1.67	0.997675	0.457	0.761	0.989147	0.736502	0.98535	1	0.936	9.269	0.467	0.086	0.455	0.751138	-3.51	0.629	0.0913562	0.0391	11.4937	-40	0.672977	13.2376	23.0518	16.0724	34.5005	17.122	40.7471	18.0519	44.678	18.7351	48.0154	19.7075	20.464	21.2176	21.9943	35	0.196239	0.422572	0.732405	0.399006	0.46
K2891Q	2893	B	-	0.531343	0.6431	0.822645	-0.108916	0.0353953	1	30	30	0.0039	0.140856	0.544718	0.171117	0.850197	0.2982	-2.43547	-0.3199	0.74762	4.54472	0.887819	-10.871	-3.49561	-9.61855	-2.93	0.95701	0.908233	0.741868	-0.767839	1	3.14	0.402796	53	0.706927	0.000544	0.975702	2e-06	0.997837	0.326363	0.8	0.0984282	0.6625	0.544671	0.676	0.59547	2.455	0.998699	NA	0.752	0.99542	0.753884	0.948584	1	0.95	9.269	0.995	0.966	0.423	0.742772	-3.44	0.688	0.0412495	0.0189	11.4937	-37	0.00701167	16.5572	25.6343	18.8729	35.7041	20.2396	41.4	21.178	45.1274	21.9159	48.3003	22.5546	23.5145	24.2534	24.8562	42	0.280101	0.458983	0.712553	0.407833	0.448
Q2892E	2894	B	-	0.266034	0.1124	0.794286	-0.0130849	-0.256572	2	17.39	17.39	0.0004	0.071266	0.455291	0.115166	0.846307	0.03888	1.02085	-0.1419	0.33162	0.728381	0.925227	-9.093	-2.34265	-3.07065	-2.71	0.66785	0.25628	0.741868	-0.201087	0.999231	3.14	0.150562	29	0.406752	0.000153	0.938606	0.102717	0.950694	0.055699	0.3682	0.111846	-0.7514	0.116581	0.834	0.331011	0.08	0.980542	0.534	0.213	0.890201	0.775228	0.267532	0.882	0.646	0.154	0.004	0.002	0.3	0.564661	-1.41	0.292	0.0384739	1	10.9522	-82	0.0831142	17.3547	23.3193	17.4255	33.3405	18.1398	38.9756	18.9464	42.6437	19.6918	45.721	20.6748	21.4272	22.1121	22.6585	10	0.004927	0.148223	0.239415	0.241724	0.302
Q2892K	2894	B	-	0.342313	0.1347	0.793018	0.0251578	-0.201639	1	19.02	19.02	0.0003	0.0861197	0.423727	0.123188	0.898998	0.03869	-1.8614	-0.17	0.376681	0.696726	0.903473	-2.7	-2.51759	-7.23246	-2.76	0.56696	0.152654	0.741868	-0.427278	0.999231	3.14	0.239824	53	0.609539	0.000165	0.889911	0.102717	0.860897	0.077832	0.3433	0.114598	-0.7399	0.230188	0.84	0.383529	0.28	0.983195	0.499	0.212	0.852045	0.774834	0.387501	0.882	0.514	0.154	0.002	0	0.297	0.60717	-1.5	0.295	0.0504943	0.8391	10.9522	-86	0.0626738	17.3547	23.3193	17.4255	33.3405	18.1398	38.9756	18.9464	42.6437	19.6918	45.721	20.6748	21.4272	22.1121	22.6585	12	0.008449	0.116124	0.345802	0.276237	0.301
Q2892R	2894	B	-	0.37107	0.1539	0.792776	-0.0364249	-0.207233	1	22.8	22.8	0.0002	0.127543	0.493995	0.136554	0.90541	0.0342	-1.04137	-0.1685	0.429592	1.07819	0.910754	-3.485	-2.9226	-8.05152	-2.83	0.77386	0.585001	0.741868	-0.512648	0.999476	3.14	0.170345	43	0.735731	0.000184	0.934407	0.102717	0.990506	0.078623	0.4341	0.0914056	-0.5674	0.423979	0.844	0.329398	0.72	0.986715	0.43	0.238	0.932993	0.768086	0.535485	0.998	0.27	2.357	0.003	0.001	0.293	0.602141	-1.63	0.293	0.063143	0.5621	7.3778	-84	0.0584692	17.3547	23.3193	17.4255	33.3405	18.1398	38.9756	18.9464	42.6437	19.6918	45.721	20.6748	21.4272	22.1121	22.6585	13	0.011623	0.109255	0.142635	0.276237	0.275
L2894P	2896	B	-	0.0570686	0.9958	0.82572	0.257003	0.131391	-3	26.2	26.2	0.0185	0.998755	0.568309	0.418329	0.98644	0.28831	-6.41034	-0.4995	0.853033	3.23514	0.659654	-18.345	-4.20537	-14.8598	-2.89	0.93917	0.962696	0.741868	-3.05651	1	3.14	0.929613	98	0.83146	0.000521	0.979302	0.000119	0.307658	0.777139	0.8269	0.882827	0.7824	0.960493	0.522	1.12752	3.18	0.999366	0.621	0.982	0.977209	0.690937	0.999933	1	0.949	7.972	0.27	0.037	0.543	0.81976	-6.56	0.771	0.369545	0.0004	11.4937	-6	0.990751	20.6175	26.1688	20.9445	35.4391	21.4803	40.6325	21.9264	44.225	22.7873	47.2912	23.4216	24.0986	24.8489	25.5676	69	0.393593	0.940286	0.972192	0.443415	0.846
L2894V	2896	B	-	0.108485	0.4561	0.811822	0.0653832	-0.143858	1	23.7	23.7	0.0041	0.910335	0.53999	0.287203	0.813553	0.10772	-4.46929	-0.3265	0.704877	2.43864	0.837277	-9.117	-3.96139	-7.62524	-2.78	0.85124	0.57374	0.741868	-0.39242	0.999931	2.1	0.444797	32	0.791512	0.000338	0.955104	0.000119	0.936554	0.318316	0.7675	0.433449	0.6557	0.814362	0.73	0.384315	2.63	0.997026	0.506	0.673	0.966413	0.754649	0.964362	1	0.472	1.547	0.014	0.006	0.206	0.715581	-2.82	0.464	0.092465	0.0193	8.8758	-78	0.725305	20.6175	26.1688	20.9445	35.4391	21.4803	40.6325	21.9264	44.225	22.7873	47.2912	23.4216	24.0986	24.8489	25.5676	56	0.095753	0.329114	0.536411	0.27941	0.486
E2895K	2897	B	-	0.152609	0.2884	0.790036	0.0476323	-0.169356	1	24.1	24.1	0.0009	0.84346	0.539616	0.190208	0.790474	0.07959	-3.28192	-0.2396	0.71861	0.992565	0.8851	-13.735	-3.61212	-11.707	-2.85	0.83697	0.615809	0.741868	-1.00864	0.999958	2.09	0.259092	56	0.418567	0.000384	0.990901	0.000458	0.83209	0.130714	0.5635	0.398518	-0.134	0.623672	0.744	0.342047	2.5	0.992964	0.552	0.508	0.894393	0.751249	0.991936	1	0.337	4.521	0.011	0.004	0.206	0.708906	-3.21	0.312	0.0490651	0.0749	10.3433	-21	0.714799	17.3753	24.488	18.1196	33.0084	19.1896	37.8213	20.0664	41.1934	20.6729	44.2259	21.2571	21.9794	22.9703	23.8118	53	0.061841	0.312358	0.405573	0.296363	0.4
A2896D	2898	B	-	0.103316	0.4778	0.786993	0.0267103	-0.199409	-2	23.8	23.8	0.0005	0.329236	0.507678	0.303967	0.780705	0.17669	-2.10824	-0.3105	0.484015	0.755116	0.886544	-13.681	-4.30763	-8.97532	-2.7	0.79461	0.258354	0.741868	-0.590282	0.999701	2.09	0.28679	126	0.198316	0.000189	0.873313	0.007175	0.957982	0.229374	0.4787	0.240014	-0.4564	0.565291	0.766	0.483994	0.92	0.99523	0.439	0.284	0.835773	0.76137	0.953814	0.915	0.378	1.411	0.056	0.006	0.755	0.721682	-2.15	0.225	0.281361	0.0136	8.6449	-55	0.294228	14.723	22.8964	15.4831	31.4624	16.6055	36.2015	17.3532	39.526	18.4999	42.467	19.3265	20.0162	21.0218	21.9211	18	0.039099	0.5833	0.543621	0.376008	0.474
A2896T	2898	B	-	0.0630021	0.0755	0.777975	-0.0711413	-0.339966	0	22.6	22.6	0.0001	0.0708408	0.4633	0.183771	0.788956	0.04364	-1.42883	-0.1235	0.312137	0.411762	0.92605	-6.866	-4.39932	-5.45844	-2.81	0.57771	0.117816	0.741868	-0.141992	0.99773	0.911	0.0757393	58	0.390895	0.000102	0.846115	0.007175	0.971186	0.045706	0.3477	0.110701	-0.74	0.236375	0.82	0.307041	0.2	0.97658	0.271	0.134	0.719468	0.793771	0.0962999	0.754	0.013	0.825	0.105	0.004	0.416	0.626651	-0.79	0.221	0.0565429	0.3742	3.873	-87	0.0430058	14.723	22.8964	15.4831	31.4624	16.6055	36.2015	17.3532	39.526	18.4999	42.467	19.3265	20.0162	21.0218	21.9211	8	0.004852	0.0735332	0.115257	0.296002	0.207
A2896V	2898	B	-	0.0805457	0.1006	0.78309	-0.0357014	-0.289059	0	22.8	22.8	0.000225	0.219354	0.538341	0.245397	0.744225	0.08758	-3.99633	-0.1235	0.63365	0.892556	0.911356	-9.027	-4.41771	-6.30512	-2.86	0.76833	0.230041	0.741868	-0.289282	0.999701	2.09	0.117688	64	0.42167	0.000203	0.966353	0.007175	0.901984	0.170218	0.5416	0.223914	-0.3066	0.47421	0.758	0.322598	1.175	0.991382	0.39	0.411	0.864006	0.79128	0.181095	0.915	0.547	1.411	0.034	0.003	0.366	0.652726	-2.74	0.198	0.103248	0.0448	8.6449	-72	0.110279	14.723	22.8964	15.4831	31.4624	16.6055	36.2015	17.3532	39.526	18.4999	42.467	19.3265	20.0162	21.0218	21.9211	15	0.026451	0.190497	0.226476	0.296002	0.332
K2897E	2899	B	-	0.0816799	0.8828	0.78877	0.0529601	-0.161703	1	23.8	23.8	0.001	0.763004	0.582929	0.228674	0.410747	0.65632	-3.60797	-0.3455	0.717724	1.1706	0.839775	-13.265	-3.09923	-9.46011	-2.77	0.94529	0.860123	0.741868	-1.98139	0.999986	2.11	0.306219	56	0.75132	0.00054	0.936406	2e-06	0.883075	0.213406	0.6266	0.430724	-0.0912	0.622099	0.704	0.452003	2.5	0.995112	0.556	0.626	0.845667	0.708216	0.99778	1	0.967	9.269	0.002	0.002	0.164	0.781542	-3.17	0.337	0.108572	0.0804	8.1844	4	0.519627	11.1035	20.7259	13.1797	29.327	14.0845	34.2556	14.9697	37.5399	15.8766	40.4422	16.8182	17.7411	18.6519	19.4981	40	0.052501	0.573549	0.829868	0.29096	0.444
G2899A	2901	B	-	0.117571	0.2335	0.787789	0.145485	-0.028798	0	23.9	23.9	0.2522	0.983684	0.556672	0.231399	0.988455	0.22971	-4.31931	-0.284	0.853511	2.34874	0.843537	-12.2	-3.54557	-8.98485	-2.81	0.90515	0.889825	0.741868	-1.60454	1	3.56	0.314299	60	0.738712	0.000474	0.957104	0.000193	0.817424	0.285222	0.6579	0.666439	0.2726	0.51325	0.762	0.651644	2.47	0.997551	0.423	0.827	0.934139	0.758215	0.955051	1	0.929	8.026	0.012	0.02	0.295	0.703727	-5.45	0.486	0.0163638	0.0125	14.9196	4	0.840668	9.14894	18.8208	11.0482	28.0426	11.6947	33.5946	13.5577	37.0264	14.7041	39.9789	15.5822	16.2561	16.8793	17.6098	13	0.267795	0.620592	0.638297	0.303079	0.765
G2900A	2902	B	-	0.0750684	0.4043	0.79	0.119104	-0.00304545	0	28.3	28.3	0.8718	0.958338	0.588372	0.327133	0.990947	0.45747	-2.17097	-0.3837	0.790673	6.082	0.88582	-11.131	-3.46672	-5.29682	-2.85	0.94581	0.923031	0.741868	-0.807549	1	3.56	0.382084	60	0.807434	0.000556	0.962704	4e-06	0.991811	0.514519	0.8211	0.884952	0.7653	0.587704	0.652	0.651644	2.75	0.999246	0.497	0.817	0.978338	0.765511	0.950188	1	0.968	9.937	0.995	0.993	0.746	0.736926	-5.06	0.8	0.0225201	0.0758	14.9196	21	0.887617	12.4794	19.8362	12.5466	29.5282	13.3227	35.1901	14.0186	38.808	15.3425	41.8873	16.2762	17.1734	17.9928	18.982	16	0.337617	0.636816	0.796952	0.338375	0.716
G2900R	2902	B	-	0.103123	0.92	0.790959	0.194347	0.0413897	-2	31.5	31.5	0.8236	0.960086	0.540978	0.361962	0.995649	0.79881	-3.29408	-0.4603	0.853098	5.22358	0.862621	-15.281	-3.60093	-11.0588	-2.82	0.94116	0.931307	0.741868	-1.49498	1	3.56	0.270149	125	0.859267	0.000572	0.991521	4e-06	0.804999	0.795307	0.7755	0.91656	0.646	0.607756	0.561	1.03049	1.945	0.999399	0.554	0.846	0.976323	0.745746	0.999535	1	0.983	9.937	1	1	0.92	0.802104	-6.87	0.741	0.194783	0.0072	14.9196	31	0.975129	12.4794	19.8362	12.5466	29.5282	13.3227	35.1901	14.0186	38.808	15.3425	41.8873	16.2762	17.1734	17.9928	18.982	15	0.435046	0.5986	0.790718	0.422978	0.866
H2902Q	2904	B	-	0.175917	0.9907	0.792098	0.0722316	-0.043257	0	23.6	23.6	0.11125	0.973553	0.666282	0.329039	0.882115	0.57095	-3.54715	-0.2653	0.859244	3.70124	0.798878	-12.896	-2.72943	-10.0923	-3.08	0.642025	0.413515	0.741868	-0.468891	1	1.29	0.940398	24	0.950543	0.000422	0.987934	2e-06	0.956189	0.634299	0.8587	0.962364	0.7069	0.677203	0.288	0.392667	3.455	0.999552	0.795	0.864	0.968681	0.748281	0.983077	0.948	0.3465	-0.001	0.998	0.99	0.751	0.701607	-7.51	0.559	0.0472779	0.0146	6.6698	30	0.96423	10.7449	20.5764	11.7084	30.871	13.1914	36.7984	13.9389	40.8653	14.8181	44.0915	15.4937	16.8949	18.2696	19.3748	55	0.37998	0.629431	0.815934	0.725591	0.871
P2903H	2905	B	-	0.23051	0.9541	0.781354	0.268632	0.148095	-2	27.2	27.2	0.8574	0.999122	0.672147	0.262359	0.989191	0.37951	-4.38856	-0.3665	0.84185	7.09891	0.624602	-15.017	-4.56789	-9.25623	-3.39	0.92116	0.883611	0.741868	-1.15181	1	3.56	0.752497	77	0.89018	0.000576	0.982402	4e-06	0.672433	0.843424	0.91	0.982398	1.0535	0.799102	0.22	0.360986	3.45	0.999184	0.835	0.951	0.988542	0.751328	0.97282	1	0.964	7.857	1	0.999	0.71	0.8037	-7.88	0.88	0.503492	0.0045	14.9196	-1	0.99374	11.3687	19.9382	12.0116	31.0997	12.8537	37.5514	13.6227	41.7234	14.4245	45.0555	15.0563	16.1571	17.562	18.6582	74	0.558688	0.781277	0.860727	0.68393	0.815
P2903T	2905	B	-	0.230541	0.8618	0.782789	0.212821	0.0679258	-1	25.9	25.9	0.8528	0.996871	0.643047	0.182121	0.991997	0.42726	-3.6568	-0.3396	0.80385	6.37124	0.836596	-12.736	-3.87048	-8.13437	-3.34	0.92116	0.874753	0.741868	-0.609091	1	3.56	0.786867	38	0.966667	0.000554	0.962504	4e-06	0.846787	0.749783	0.897	0.965394	0.9777	0.566275	0.25	0.485497	2.9	0.998685	0.809	0.842	0.982541	0.749214	0.959494	1	0.945	7.857	0.999	0.997	0.612	0.786748	-6.87	0.847	0.0343649	0.052	14.9196	-24	0.973301	11.3687	19.9382	12.0116	31.0997	12.8537	37.5514	13.6227	41.7234	14.4245	45.0555	15.0563	16.1571	17.562	18.6582	60	0.357673	0.472644	0.672519	0.643801	0.734
L2904V	2906	B	-	0.160708	0.7999	0.797514	-0.0199722	-0.169611	1	21.9	21.9	0.0048	0.807242	0.59986	0.237266	0.817075	0.14866	-3.88657	-0.33	0.589023	2.10544	0.806781	-12.204	-3.69799	-11.3432	-2.95	0.30591	0.340052	0.741868	-0.532471	1	2.52	0.310203	32	0.786553	0.000181	0.988101	9.9e-05	0.964787	0.376453	0.8234	0.703855	0.7365	0.485165	0.624	0.343684	2.915	0.99644	0.64	0.469	0.912439	0.733883	0.965852	0.003	0.188	0.098	0.981	0.957	0.414	0.70779	-2.57	0.481	0.0284345	0.0499	6.825	-70	0.648892	11.1292	18.9254	11.5521	30.2973	11.8071	37.2432	12.3173	41.5708	12.7586	45.0044	13.2382	14.5587	16.1246	17.4984	44	0.114946	0.264285	0.476984	0.419619	0.551
V2906I	2908	B	-	0.195759	0.634	0.817678	-0.0317793	-0.0577235	3	27.2	27.2	0.8635	0.587437	0.573054	0.203835	0.955402	0.04874	-2.71126	-0.2866	0.493516	5.74119	0.82166	-8.041	-3.73546	-6.88409	-3.08	0.93647	0.888816	0.741868	-0.875379	1	3.56	0.349413	29	0.971406	0.000538	0.993026	2.5e-05	0.99605	0.260187	0.8363	0.618376	0.8263	0.613198	0.656	0.255483	2.62	0.997015	0.607	0.793	0.983476	0.737922	0.985555	1	0.734	9.937	0.963	0.939	0.39	0.784966	-0.94	0.635	0.0635421	0.0038	14.9196	-88	0.321871	10.4281	20.1159	10.9804	32.7196	11.9242	40.4752	12.5547	45.2865	13.0963	48.7479	14.0403	15.088	16.7418	18.4943	63	0.167603	0.344376	0.463652	0.287373	0.401
D2909H	2911	B	-	0.557992	0.9918	0.79644	0.244251	0.113073	-1	31	31	0.8572	0.995868	0.612644	0.189189	0.969337	0.33548	-4.26754	-0.3581	0.860791	6.51966	0.823416	-12.315	-4.03889	-10.9204	-2.98	0.94577	0.916521	0.741868	-0.747082	1	3.56	0.562987	81	0.866911	0.000575	0.994923	2e-06	0.922776	0.817121	0.8649	0.918893	0.9079	0.704506	0.464	0.77049	3.305	0.999562	0.532	0.983	0.99556	0.682222	0.999799	1	0.958	9.937	1	0.999	0.862	0.888852	-6.57	0.826	0.477673	0.004	14.9196	46	0.985508	10.2913	20.1173	11.0372	31.3125	11.5628	38.3471	12.0385	42.977	12.6689	46.3986	13.8047	15.1471	17.0723	18.6585	42	0.573787	0.87938	0.939947	0.400735	0.918
D2909N	2911	B	-	0.498621	0.9191	0.799823	-0.0926468	-0.201729	1	31	31	0.8356	0.94655	0.564829	0.231844	0.997225	0.10247	-4.91611	-0.3155	0.844264	5.95428	0.826088	-10.678	-3.63884	-8.98931	-2.91	0.93647	0.912585	0.741868	-0.623094	1	3.56	0.423934	23	0.95001	0.000556	0.99608	2e-06	0.93087	0.710613	0.8383	0.92007	0.8614	0.761973	0.514	0.429171	2.615	0.99857	NA	0.866	0.994925	0.746004	0.999394	1	0.915	9.937	0.999	0.993	0.632	0.878083	-4.69	0.747	0.123001	0.0064	14.9196	31	0.871341	10.2913	20.1173	11.0372	31.3125	11.5628	38.3471	12.0385	42.977	12.6689	46.3986	13.8047	15.1471	17.0723	18.6585	37	0.36303	0.653295	0.768659	0.318103	0.856
D2909Y	2911	B	-	0.557102	0.9901	0.800062	0.33638	0.24541	-3	31	31	0.831	0.99961	0.643875	0.211847	0.975113	0.58642	-6.84749	-0.3937	0.860372	7.17713	0.732889	-15.413	-3.98535	-11.5451	-2.99	0.94289	0.916303	0.741868	-4.36524	1	3.56	0.720679	160	0.954342	0.000578	0.99525	2e-06	0.74047	0.914588	0.8806	0.931596	0.9893	0.948605	0.308	0.38542	2.96	0.999717	0.554	0.993	0.997594	0.707329	0.999986	1	0.989	9.937	1	1	0.771	0.88336	-8.45	0.865	0.707247	0.0031	14.9196	62	0.995308	10.2913	20.1173	11.0372	31.3125	11.5628	38.3471	12.0385	42.977	12.6689	46.3986	13.8047	15.1471	17.0723	18.6585	45	0.575013	0.94772	0.982825	0.489414	0.917
T2910K	2912	B	-	0.242877	0.9911	0.829998	0.163153	-0.00341824	-1	26.4	26.4	0.8478	0.992253	0.539951	0.24712	0.979219	0.21817	-5.29613	-0.406	0.779402	4.66473	0.812428	-16.239	-3.01505	-8.81842	-2.91	0.92131	0.906413	0.741868	-3.1482	1	3.56	0.403043	78	0.883361	0.000552	0.986201	3e-06	0.651505	0.647012	0.7995	0.930725	0.7367	0.838276	0.49	0.449386	2.075	0.998512	0.542	0.883	0.99507	0.711884	0.999425	1	0.963	7.857	1	0.994	0.804	0.813215	-5.01	0.804	0.356399	0.0236	14.9196	-38	0.97587	9.83876	21.6621	11.5608	31.911	12.5644	38.5003	13.1568	42.9846	14.0764	46.3692	15.2334	16.7438	18.673	20.2781	23	0.326438	0.753326	0.889928	0.347886	0.769
T2910M	2912	B	-	0.25196	0.8802	0.776548	0.153651	-0.0170671	-1	26.4	26.4	0.2079	0.993281	0.558597	0.245765	0.993304	0.13612	-1.09072	-0.3676	0.738023	4.91584	0.587277	-11.126	-4.32572	-6.44518	-2.98	0.9074	0.903653	0.741868	-0.740808	1	3.56	0.193052	81	0.831533	0.00051	0.993821	3e-06	0.661227	0.679249	0.8279	0.910776	0.7215	0.830184	0.52	0.671043	2.075	0.997508	0.395	0.788	0.995405	0.711884	0.994995	1	0.926	7.857	1	0.998	0.696	0.783527	-4.77	0.779	0.443666	0.0514	14.9196	-12	0.978375	9.83876	21.6621	11.5608	31.911	12.5644	38.5003	13.1568	42.9846	14.0764	46.3692	15.2334	16.7438	18.673	20.2781	28	0.317615	0.494654	0.558986	0.347886	0.653
L2911F	2913	B	-	0.299477	0.9972	0.835282	0.195082	0.0424452	0	23.1	23.1	0.0823	0.997595	0.673832	0.385468	0.993072	0.27989	-7.73469	-0.353	0.843431	3.18586	0.816486	-10.946	-4.83262	-9.76675	-3.97	0.64305	0.186782	0.741868	-6.1825	1	2.48	0.840984	22	0.984339	0.000305	0.999045	7.1e-05	0.386105	0.721471	0.9391	0.836587	1.0517	0.944249	0.24	0.668961	3.575	0.998882	0.817	0.904	0.990358	0.334188	0.999886	0.813	0.548	1.649	0.032	0.002	0.604	0.766058	-3.75	0.659	0.287321	0.0005	10.8313	-26	0.9767	13.3068	23.4799	13.9164	34.2134	14.3012	40.9035	15.0544	45.4156	16.2895	48.7447	17.7091	18.8028	20.5569	22.007	83	0.162367	0.753113	0.821297	0.683386	0.535
T2912M	2914	B	-	0.186606	0.9669	0.766932	0.220429	0.0788546	-1	23.9	23.9	0.1937	0.998466	0.643988	0.392924	0.992049	0.25516	-6.04092	-0.3676	0.862367	4.42871	0.627583	-13.877	-4.58642	-11.3526	-3.01	0.90744	0.903653	0.741868	-3.65659	1	3.56	0.407331	81	0.966632	0.000467	0.994989	3e-06	0.391745	0.861253	0.8806	0.887782	0.9893	0.9451	0.594	0.598181	3.255	0.998523	0.463	0.952	0.987272	0.728678	0.998357	1	0.919	7.857	0.703	0.032	0.364	0.785377	-5.23	0.77	0.607087	0.0001	14.9196	-32	0.980617	14.0539	25.3133	14.1307	35.0377	15.5995	41.3395	16.8253	45.7477	18.0997	49.1278	19.3063	20.2907	22.3282	23.9551	40	0.35615	0.823624	0.940696	0.502355	0.759
E2915K	2917	B	-	0.379641	0.9991	0.81662	0.253055	0.125719	1	26.1	26.1	0.8478	0.996872	0.663232	0.316729	0.99737	0.40795	-7.4408	-0.3427	0.848508	4.66074	0.67819	-14.643	-3.94144	-14.7601	-3.23	0.93651	0.918734	0.741868	-4.76895	1	3.56	0.890865	56	0.909742	0.000512	0.997545	4e-06	0.360434	0.819016	0.9043	0.792399	1.0414	0.944722	0.524	0.344923	3.45	0.998803	0.588	0.971	0.987314	0.592353	0.999987	1	0.978	9.937	0.138	0.018	0.611	0.868012	-3.69	0.793	0.113161	0.0005	14.9196	-33	0.970409	11.0201	26.224	14.5438	37.2997	16.2963	44.275	17.8085	48.8546	18.7167	52.2798	19.7824	20.993	22.9288	24.6428	69	0.329838	0.909718	0.956297	0.618658	0.671
A2917T	2919	B	-	0.219065	0.1986	0.796347	0.00644407	-0.22852	0	22.9	22.9	0.023	0.815054	0.557822	0.243007	0.993171	0.0186	-0.721767	-0.268	0.444417	2.36444	0.903397	-8.174	-4.35233	-6.63229	-2.87	0.77983	0.525254	0.741868	-0.297545	1	2.47	0.169934	58	0.769943	0.000286	0.882412	5e-06	0.854452	0.335538	0.6297	0.421217	0.1464	0.677372	0.764	0.496379	1.52	0.966282	0.374	0.62	0.952163	0.773879	0.757102	1	0.057	3.349	0.876	0.445	0.48	0.6755	-2.15	0.415	0.110475	0.5902	10.6697	-82	0.612526	6.2747	26.5327	12.4637	38.2006	15.1294	45.4079	16.9093	50.1627	18.4663	53.7176	19.6628	20.9234	23.1163	24.9951	17	0.04039	0.249941	0.288532	0.324555	0.478
A2917V	2919	B	-	0.215768	0.3489	0.802201	0.0414266	-0.17827	0	24.8	24.8	0.07235	0.971417	0.557887	0.26176	0.996303	0.02639	-3.61391	-0.265	0.505806	3.20557	0.807614	-7.162	-4.48931	-7.99403	-2.9	0.88885	0.896882	0.741868	-0.996982	1	3.56	0.320506	64	0.803201	0.000378	0.958304	5e-06	0.810675	0.348692	0.6711	0.483061	0.3478	0.753378	0.726	0.424874	1.775	0.972303	0.463	0.8	0.966513	0.7547	0.941684	1	0.293	7.857	0.62	0.13	0.689	0.694665	-2.34	0.464	0.23379	0.3696	14.9196	-76	0.732297	6.2747	26.5327	12.4637	38.2006	15.1294	45.4079	16.9093	50.1627	18.4663	53.7176	19.6628	20.9234	23.1163	24.9951	20	0.132926	0.262559	0.437335	0.324555	0.517
R2918G	2920	B	-	0.175367	0.9327	0.827416	0.0400964	-0.00433387	-2	23.4	23.4	0.51	0.549397	0.57909	0.164431	0.995924	0.11534	-5.27626	-0.3867	0.796221	2.75475	0.746411	-15.162	-3.71889	-9.39234	-2.92	0.6977	0.628888	0.741868	-3.42293	1	3.56	0.768258	125	0.789606	0.000252	0.956004	3e-05	0.95083	0.737465	0.7948	0.702972	0.7923	0.818163	0.568	0.487761	2.56	0.995792	0.576	0.962	0.981893	0.677763	0.995422	0.015	0.581	0.318	0.117	0.016	0.49	0.695246	-5.42	0.619	0.339862	0.0006	14.9196	16	0.560888	8.37612	27.0154	13.3731	39.1884	16.0296	46.7103	17.3827	51.4308	18.745	54.87	20.0549	21.5448	23.4223	25.3046	53	0.145368	0.906754	0.959476	0.557935	0.723
R2918Q	2920	B	-	0.188288	0.7021	0.74338	0.0870633	-0.112716	1	25.2	25.2	0.4369	0.977577	0.578981	0.229417	0.991362	0.05133	-5.11688	-0.326	0.720503	3.10711	0.786492	-12.442	-3.79109	-7.64751	-2.89	0.85147	0.73239	0.741868	-2.88502	1	3.56	0.505867	43	0.766523	0.00025	0.973953	3e-05	0.504847	0.625248	0.7227	0.524596	0.6375	0.883366	0.65	0.428581	2.56	0.986977	NA	0.905	0.97896	0.677763	0.980181	0.887	0.335	2.488	0.098	0.001	0.561	0.645516	-2.6	0.596	0.113692	0.0019	14.9196	-22	0.822868	8.37612	27.0154	13.3731	39.1884	16.0296	46.7103	17.3827	51.4308	18.745	54.87	20.0549	21.5448	23.4223	25.3046	40	0.094816	0.622809	0.766646	0.423771	0.524
D2919H	2921	B	-	0.23858	0.9869	0.834482	0.204304	0.0556917	-1	27.5	27.5	0.8305	0.998702	0.573786	0.136585	0.976853	0.07631	-2.90864	-0.358	0.796687	5.87893	0.8256	-14.388	-3.55526	-7.96156	-3.12	0.94581	0.912585	0.741868	-0.772154	1	3.56	0.957716	81	0.801639	0.000515	0.973003	3e-06	0.260045	0.695033	0.8423	0.896939	0.8091	0.830479	0.606	0.875438	2.735	0.997127	0.468	0.821	0.993349	0.748502	0.984437	1	0.952	9.937	0.996	0.889	0.668	0.797984	-5.4	0.814	0.481657	0.0724	14.9196	-28	0.977075	10.6379	29.7448	15.5992	41.2562	18.2787	48.4343	19.9055	53.0537	21.4373	56.4911	22.8415	24.2807	26.2557	28.0791	65	0.370542	0.592776	0.747284	0.686543	0.779
E2921Q	2923	B	-	0.176553	0.5053	0.789294	0.0753941	-0.129478	2	25.7	25.7	0.7941	0.944953	0.543641	0.173987	0.993831	0.08401	-3.0422	-0.2932	0.790887	4.39753	0.824814	-13.187	-4.16866	-10.4561	-2.94	0.94581	0.912585	0.741868	-0.422976	1	3.56	0.450781	29	0.823212	0.000519	0.987934	4e-06	0.746992	0.278197	0.7611	0.554613	0.6495	0.625794	0.752	0.366602	2.14	0.991486	0.485	0.857	0.997087	0.743378	0.993987	1	0.982	9.937	0.834	0.328	0.605	0.781554	-2.64	0.577	0.0412112	0.0244	14.9196	-63	0.846877	7.85637	28.8483	11.4497	41.7609	15.7032	49.6506	18.1336	54.4106	19.9489	57.911	21.4847	23.1901	25.025	27.0522	37	0.166727	0.485315	0.814887	0.298208	0.565
A2923S	2925	B	-	0.218514	0.3363	0.847295	0.093796	-0.087559	1	26.1	26.1	0.7855	0.826663	0.546283	0.237415	0.996438	0.02631	-1.05988	-0.2138	0.467156	5.317	0.824949	-7.852	-4.60078	-6.38592	-3.02	0.94293	0.911019	0.741868	-0.427752	1	3.56	0.678295	99	0.938212	0.000475	0.934107	5e-06	0.968322	0.531565	0.8109	0.806946	0.6261	0.285795	0.616	0.395548	1.885	0.990067	0.599	0.772	0.997594	0.766456	0.922849	1	0.968	9.937	0.986	0.995	0.448	0.773065	-2.46	0.715	0.0949305	0.2668	14.9196	-79	0.772632	13.2939	32.9953	15.4654	46.2026	19.9331	53.7745	22.5204	58.4185	24.4302	61.9521	26.1485	27.9743	29.6412	31.3879	58	0.222217	0.278928	0.462254	0.559108	0.58
A2923T	2925	B	-	0.211247	0.9298	0.846836	0.157211	0.00353189	0	32	32	0.7968	0.851486	0.598222	0.373827	0.996308	0.04123	-2.54847	-0.2329	0.684511	6.32461	0.798892	-11.859	-4.37524	-7.85126	-3.06	0.93651	0.891837	0.741868	-0.955199	1	3.56	0.738764	58	0.972766	0.000501	0.963704	5e-06	0.97257	0.617987	0.8497	0.875914	0.8033	0.617398	0.596	0.482337	2.435	0.995133	0.524	0.787	0.998865	0.753462	0.979772	1	0.941	9.937	0.998	0.995	0.429	0.801659	-3.52	0.819	0.155903	0.0141	14.9196	-73	0.783473	13.2939	32.9953	15.4654	46.2026	19.9331	53.7745	22.5204	58.4185	24.4302	61.9521	26.1485	27.9743	29.6412	31.3879	69	0.298491	0.554385	0.612713	0.602896	0.676
Q2924R	2926	B	-	0.242264	0.2908	0.830519	-0.0285666	-0.0818389	1	28.3	28.3	0.7915	0.627541	0.538384	0.176044	0.959637	0.0327	-3.4629	-0.1524	0.759144	3.7456	0.819573	-11.333	-3.36684	-9.8246	-2.87	0.93202	0.92276	0.741868	-1.30998	1	3.56	0.450794	43	0.915112	0.000537	0.923708	0.370888	0.971349	0.213721	0.6639	0.545777	0.2453	0.616714	0.76	0.426954	1.885	0.979464	0.485	0.804	0.996352	0.753791	0.973093	1	0.978	9.265	0.871	0.587	0.416	0.768799	-3.37	0.458	0.0436685	0.0083	11.9432	-79	0.429473	12.3012	32.7945	13.2327	46.4767	18.4964	54.4075	21.7003	59.1484	23.806	62.7171	25.5653	27.4824	29.1218	31.0625	36	0.255049	0.467391	0.440236	0.314891	0.63
E2925G	2927	B	-	0.136266	0.5214	0.844662	0.224782	0.085107	-2	33	33	0.8233	0.98823	0.580485	0.19482	0.998414	0.16867	-5.94367	-0.2657	0.813499	5.50894	0.716511	-10.783	-4.6348	-9.73199	-3.26	0.97876	0.924635	0.741868	-1.27221	1	3.93	0.68653	98	0.868568	0.000562	0.953805	0.002693	0.741185	0.824574	0.8429	0.905489	0.8535	0.817677	0.286	0.450316	2.32	0.993174	0.741	0.931	0.998671	0.721284	0.998348	1	0.983	9.321	0.98	0.832	0.339	0.749232	-4.39	0.868	0.416268	0.0097	12.5917	-31	0.991779	13.9295	31.9169	14.0742	46.2078	18.5919	54.059	21.706	58.9615	23.654	62.6612	25.4094	27.1998	28.7582	30.4238	66	0.367773	0.557044	0.503505	0.520355	0.583
E2925K	2927	B	-	0.179342	0.8942	0.831602	0.273381	0.154917	1	32	32	0.8217	0.983652	0.627805	0.209363	0.997729	0.15821	-5.89907	-0.262	0.775012	5.79375	0.723583	-13.57	-3.75509	-12.6112	-3.19	0.93651	0.918734	0.741868	-3.36507	1	3.56	0.73845	56	0.870009	0.000551	0.979842	0.002693	0.446268	0.756256	0.8518	0.89237	0.9166	0.905333	0.248	0.405824	2.865	0.994856	0.726	0.908	0.998777	0.721284	0.997519	1	0.954	9.937	0.964	0.71	0.53	0.841282	-3.21	0.812	0.0285762	0.0021	14.9196	-28	0.982921	13.9295	31.9169	14.0742	46.2078	18.5919	54.059	21.706	58.9615	23.654	62.6612	25.4094	27.1998	28.7582	30.4238	65	0.336568	0.613821	0.678604	0.38732	0.632
N2933K	2935	B	-	0.124444	0.6352	0.817861	0.0495179	-0.166648	0	17.325	17.325	0.14175	0.9969	0.601243	0.230914	0.966735	0.50502	-3.33599	-0.2844	0.757877	0.981838	0.749956	-11.193	-3.3824	-9.63714	-2.88	0.324785	0.361283	0.741868	-2.06072	1	-2.74	0.766273	94	0.768499	0.000277	0.976102	2e-06	0.405434	0.567446	0.816	0.739803	0.5683	0.879356	0.604	0.634088	2.89	0.992374	0.564	0.843	0.834604	0.763638	0.9146	0	0.2725	-1.78	1	0.998	0.458	0.834202	-4.71	0.586	0.0840901	0.0091	8.6923	-22	0.904942	14.4814	37.325	17.6087	51.915	23.1083	59.9841	26.7347	65.3122	29.3071	69.2595	31.1941	32.5749	34.3611	35.9589	48	0.236065	0.640031	0.830874	0.565811	0.537
G2934R	2936	B	-	0.17775	0.9009	0.798641	0.412759	0.355123	-2	32	32	0.7076	0.999744	0.678712	0.343937	0.996647	0.83312	-6.99138	-0.4603	0.859806	8.48082	0.556835	-11.846	-3.39534	-12.4245	-3.45	0.98221	0.926583	0.741868	-5.47661	1	3.93	0.820127	125	0.958512	0.000573	0.993821	5e-06	0.131251	0.824599	0.9291	0.971968	1.0863	0.953692	0.108	0.965784	3.575	0.996918	0.848	0.988	0.992754	0.639308	0.999933	1	0.965	9.998	1	1	0.616	0.864233	-7.41	0.921	0.168856	0.0037	15.7137	20	0.998414	14.6127	35.1878	17.5017	49.6965	22.1315	57.7409	25.3471	63.2907	27.7864	67.399	29.4495	30.7799	32.5637	34.0019	48	0.607773	0.873534	0.915273	0.665728	0.949
Y2935C	2937	B	-	0.1062	0.4041	0.830618	0.308582	0.20548	-2	26.6	26.6	0.4254	0.998851	0.605915	0.269983	0.992894	0.87052	-2.94916	-0.4077	0.848991	5.22187	0.747575	-9.802	-4.31836	-9.81864	-3.5	0.94957	0.797903	0.741868	-2.5814	1	3.93	0.918216	194	0.871368	0.000563	0.978902	1.3e-05	0.310227	0.762447	0.8949	0.959049	0.9764	0.921024	0.162	1.07849	2.86	0.996969	0.782	0.977	0.982266	0.745303	0.962634	1	0.277	5.072	1	0.999	0.643	0.846221	-6.02	0.876	0.673797	0.0043	11.8862	27	0.994326	12.5096	33.028	16.0277	47.729	20.3041	55.8851	23.3353	61.5715	25.5031	65.7166	27.2867	28.5664	30.3833	31.8418	69	0.209668	0.673925	0.851668	0.658745	0.744
Y2935H	2937	B	-	0.102646	0.8362	0.828171	0.230003	0.092607	2	32	32	0.492	0.999229	0.664736	0.35796	0.992121	0.63088	-6.505	-0.3448	0.823712	6.25965	0.615236	-8.464	-3.25336	-10.32	-3.51	0.95129	0.809655	0.741868	-2.61792	1	3.93	0.860641	83	0.737179	0.000549	0.967803	1.3e-05	0.499609	0.594001	0.9164	0.932455	1.0331	0.910652	0.274	0.985134	3.41	0.995264	0.785	0.97	0.978856	0.757431	0.947088	1	0.463	6.091	1	0.999	0.466	0.847104	-3.61	0.858	0.292546	0.0036	11.8862	-8	0.988968	12.5096	33.028	16.0277	47.729	20.3041	55.8851	23.3353	61.5715	25.5031	65.7166	27.2867	28.5664	30.3833	31.8418	78	0.449852	0.869599	0.945944	0.484414	0.697
A2936G	2938	B	-	0.0835416	0.223	0.805373	0.0596022	-0.152162	0	23	23	0.5855	0.965283	0.56998	0.20863	0.983904	0.10535	-2.64222	-0.2577	0.638801	2.39132	0.81546	-7.895	-3.65292	-4.97333	-2.89	0.9368	0.568085	0.741868	-1.80378	1	3.93	0.329276	60	0.798931	0.000249	0.960504	5e-06	0.398536	0.323973	0.6739	0.498901	0.305	0.761147	0.758	0.308147	1.5	0.980859	0.475	0.651	0.949945	0.76391	0.884043	0.839	0.185	1.704	0.561	0.131	0.199	0.700709	-3	0.408	0.381569	0.0703	14.8613	-52	0.806409	13.6997	31.0982	16.8624	45.456	19.9641	53.7536	22.421	59.586	24.0442	63.863	25.7516	27.0275	28.5962	29.8682	44	0.118553	0.432303	0.612027	0.379086	0.557
A2936T	2938	B	-	0.0933375	0.0965	0.781346	0.0823412	-0.119499	0	23	23	0.0181	0.944002	0.535417	0.115407	0.993138	0.15041	1.41715	-0.1397	0.43322	1.64332	0.901165	-8.635	-3.4229	-2.88738	-2.83	0.91237	0.555529	0.741868	-0.225408	1	2.86	0.239946	58	0.783273	0.000334	0.920308	5e-06	0.629454	0.210224	0.5007	0.38565	-0.3031	0.647518	0.754	0.404068	-0.095	0.955396	0.429	0.594	0.907296	0.802054	0.311216	0.996	0.169	5.718	0.338	0.014	0.433	0.713997	-1.76	0.388	0.143772	1	11.6222	-62	0.797642	13.6997	31.0982	16.8624	45.456	19.9641	53.7536	22.421	59.586	24.0442	63.863	25.7516	27.0275	28.5962	29.8682	28	0.03725	0.129338	0.18339	0.379086	0.593
A2936V	2938	B	-	0.0687422	0.1262	0.787107	0.0767712	-0.1275	0	22.2	22.2	0.130575	0.820875	0.495653	0.0859899	0.996584	0.15369	-0.0548263	-0.1437	0.397842	2.21015	0.890918	-10.376	-3.52571	-3.67909	-2.82	0.85986	0.448229	0.741868	-0.477215	1	3.93	0.346312	64	0.86108	0.000158	0.90391	5e-06	0.744989	0.155565	0.4294	0.56123	-0.1794	0.709121	0.74	0.367907	0	0.96926	0.486	0.514	0.929904	0.799668	0.257991	0.839	0.034	1.704	0.976	0.18	0.359	0.744958	-1.19	0.495	0.184966	0.2113	14.8613	-19	0.816894	13.6997	31.0982	16.8624	45.456	19.9641	53.7536	22.421	59.586	24.0442	63.863	25.7516	27.0275	28.5962	29.8682	18	0.088473	0.130272	0.255811	0.379086	0.656
V2937A	2939	B	-	0.063047	0.8912	0.823514	0.221897	0.0809635	0	29.3	29.3	0.4689	0.993055	0.598742	0.297687	0.991851	0.54053	-5.39337	-0.3386	0.722792	5.45019	0.745084	-10.565	-3.64273	-9.43486	-3.12	0.97806	0.889546	0.741868	-0.853756	1	3.93	0.848003	64	0.784648	0.000545	0.730127	2.5e-05	0.640734	0.846781	0.8352	0.958113	0.8308	0.703009	0.254	0.387371	2.95	0.994195	0.784	0.953	0.975868	0.756416	0.894452	1	0.984	7.837	0.967	0.907	0.225	0.82887	-3.47	0.865	0.191776	0.021	11.8862	-20	0.990576	13.2568	28.3913	15.9209	42.9188	18.1362	51.1217	20.1409	56.8599	21.5685	61.0828	23.1005	24.3298	25.9218	27.2161	59	0.398544	0.77446	0.849377	0.430649	0.783
V2937D	2939	B	-	0.0997997	0.9995	0.834048	0.418974	0.364051	-3	32	32	0.3625	0.998827	0.598495	0.428615	0.965137	0.92254	-5.21154	-0.5052	0.788771	5.8157	0.536133	-16.564	-4.13235	-15.2241	-3.16	0.97873	0.909333	0.741868	-2.9965	1	3.93	0.989022	152	0.966667	0.000571	0.946205	2.5e-05	0.195915	0.922329	0.8683	0.97159	0.9101	0.882951	0.232	1.02624	2.95	0.997474	NA	0.994	0.946219	0.715913	0.999632	1	0.992	7.837	1	0.981	0.627	0.830909	-6.14	0.915	0.892005	0.0001	11.8862	53	0.992845	13.2568	28.3913	15.9209	42.9188	18.1362	51.1217	20.1409	56.8599	21.5685	61.0828	23.1005	24.3298	25.9218	27.2161	73	0.547442	0.954711	0.981684	0.564848	0.916
V2937I	2939	B	-	0.0810112	0.1162	0.809921	-0.0693966	-0.155932	3	23.1	23.1	0.0549	0.200669	0.470326	0.206699	0.958089	0.12042	-1.37714	-0.2063	0.314096	2.04003	0.885325	-6.515	-3.70831	-4.84421	-2.56	0.97467	0.825795	0.741868	-0.248734	1	3.93	0.295935	29	0.915731	0.000403	0.868713	2.5e-05	0.926362	0.131281	0.4307	0.280836	-0.261	0.185673	0.786	0.300622	0.535	0.924774	0.455	0.709	0.905718	0.770532	0.366633	1	0.785	9.766	0.128	0.057	0.262	0.706362	-0.74	0.32	0.00896609	0.2247	14.8613	-73	0.080174	13.2568	28.3913	15.9209	42.9188	18.1362	51.1217	20.1409	56.8599	21.5685	61.0828	23.1005	24.3298	25.9218	27.2161	35	0.065494	0.10155	0.170488	0.305921	0.32
T2938I	2940	B	-	0.0934624	0.5076	0.787271	0.121342	-0.0479917	-1	23	23	0.015175	0.826725	0.541377	0.192481	0.992967	0.29541	-1.6957	-0.2876	0.690577	2.88085	0.871264	-10.091	-3.29765	-5.83606	-2.92	0.97277	0.877542	0.741868	-0.566091	1	3.71	0.49729	89	0.864433	0.000333	0.874313	3e-06	0.981122	0.463918	0.7361	0.768934	0.4389	0.686688	0.482	0.367895	1.84	0.988587	NA	0.822	0.97541	0.761651	0.960846	1	0.819	7.682	0.009	0.003	0.328	0.816278	-3.68	0.611	0.33775	0.4037	14.3981	-9	0.78496	11.4017	24.2407	12.267	32.9199	14.5842	38.7778	16.0117	43.4596	17.2465	47.0309	18.8046	20.0809	21.6898	23.0669	20	0.145383	0.292833	0.45822	0.421115	0.776
G2940R	2942	B	-	0.145962	0.9148	0.775469	0.15649	-0.0129892	-2	32	32	0.6933	0.993396	0.542342	0.252053	0.996608	0.67185	-1.68939	-0.4338	0.796986	5.86062	0.931745	-12.388	-2.97675	-8.41353	-2.82	0.97921	0.936646	0.675385	-1.19364	1	4.15	0.320437	125	0.821321	0.000529	0.964504	0.00198	0.32493	0.427118	0.8011	0.892802	0.6636	0.747463	0.542	0.364015	2.22	0.993445	0.644	0.846	0.968114	0.754376	0.989686	1	0.905	8.061	1	1	0.897	0.879752	-5.81	0.742	0.512977	0.0663	16.2015	17	0.964726	12.8407	27.5884	15.7567	37.1655	18.5751	43.2361	20.6944	47.4279	22.3426	50.6324	23.5436	24.5254	25.7056	26.7374	35	0.342304	0.525785	0.574906	0.494446	0.762
K2942R	2944	B	-	0.182313	0.1022	0.770425	0.0297206	-0.013557	2	25.7	25.7	0.1762	0.702856	0.581571	0.138116	0.961476	0.35537	-1.70484	-0.2562	0.488212	3.40622	0.908204	-4.203	-3.46521	-4.24407	-4.22	0.97285	0.905587	0.675385	-0.327251	0.999988	3.1	0.119662	26	0.865471	0.000514	0.947905	2e-06	0.976615	0.215601	0.8741	0.623928	0.7287	0.452248	0.696	0.273241	1.78	0.983485	0.422	0.661	0.985236	0.780756	0.637007	1	0.964	9.251	0.631	0.484	0.469	0.801851	-2.34	0.605	0.0662623	0.2111	9.4332	-64	0.554946	10.9635	20.9869	12.4921	30.7537	13.5893	36.5962	14.4443	40.8011	15.3206	44.0923	16.4481	17.3966	18.6085	19.7458	19	0.034724	0.210825	0.191136	0.296727	0.516
D2943N	2945	B	-	0.159238	0.5638	0.766968	-0.296401	-0.189141	1	32	32	0.4677	0.0725476	0.588097	0.194467	0.981067	0.15143	-2.95474	-0.2658	0.759788	7.38797	0.908196	-6.941	-3.8131	-5.67777	-4.16	0.98215	0.907116	0.675385	-0.356493	1	4.15	0.246384	23	0.820357	0.000553	0.989181	2e-06	0.99941	NA	0.8948	0.00936979	0.8793	0.741134	0.648	0.329544	2.045	0.986008	NA	0.96	0.997175	0.776014	0.74557	1	0.432	9.922	0.993	0.984	0.539	0.821365	-3.63	0.725	0.0912185	0.0554	16.2015	6	0.000661	15.8553	28.817	18.3824	39.4227	19.8682	46.9364	20.865	52.3165	21.9014	56.3233	23.2313	24.4556	25.8709	27.2367	19	0.238291	0.358233	0.489174	0.317594	0.523
M2944I	2946	B	-	0.0323716	0.61	0.751948	0.199468	0.0487451	1	25.8333	25.8333	0.5215	0.931513	0.561694	0.139009	0.959023	0.17772	-2.46878	-0.2422	0.606087	5.26034	0.937932	-2.768	-2.94461	-3.63162	-4.09	0.984137	0.895238	0.675385	-0.192773	1	4.15	0.0927476	10	0.84318	0.000503	0.904909	0	0.546036	0.40945	0.8942	0.622179	0.8989	0.71487	0.656667	0.336261	1.7	0.987812	0.234	0.775	0.990231	0.787049	0.890615	1	0.986667	9.922	0.851	0.838	0.614	0.728967	-2.16	0.633	0.108999	0.3223	16.2015	-81	0.860565	8.05946	26.5396	13.7594	37.9286	16.1883	45.4052	17.9315	50.5067	19.328	54.2748	20.631	22.0177	23.5382	25.128	16	0.127735	0.390823	0.470877	0.317318	0.6
M2944R	2946	B	-	0.030053	0.5647	0.756142	0.277495	0.160826	-1	27	27	0.506	0.935653	0.561499	0.150752	0.94726	0.59545	-0.934548	-0.4147	0.697324	4.39487	0.885621	-14.698	-3.04977	-3.16051	-4.08	0.97204	0.914337	0.675385	-0.733705	1	4.15	0.319985	91	0.800648	0.000557	0.772023	0	0.309219	0.612645	0.8816	0.851589	0.7671	0.950581	0.496	0.479232	2.045	0.994536	0.284	0.751	0.98732	0.744862	0.999503	1	0.994	7.956	0.932	0.917	0.869	0.776202	-3.89	0.789	0.438072	0.4804	12.9876	-27	0.965394	7.20002	27.3872	14.4848	37.39	17.1882	44.7189	18.9166	49.9388	20.3623	53.8087	21.6886	22.8955	24.5112	26.0447	14	0.234004	0.610347	0.841046	0.399864	0.857
M2944V	2946	B	-	0.0316652	0.1455	0.750448	0.151717	-0.0198457	1	23.3	23.3	0.4097	0.779248	0.564299	0.111154	0.919878	0.14441	-0.275071	-0.2742	0.512877	4.02342	0.927351	-5.978	-2.70604	-2.74539	-4.04	0.95371	0.801222	0.675385	-0.21567	1	4.15	0.128301	21	0.87295	0.000462	0.885311	0	0.525323	0.512215	0.8957	0.603086	0.849	0.820856	0.604	0.309918	1.24	0.98593	0.209	0.568	0.984429	0.77539	0.872282	1	0.15	1.95	0.713	0.761	0.642	0.67884	-2.13	0.625	0.0970466	0.7169	12.9875	-75	0.711683	6.7703	27.811	14.8476	37.1207	17.6882	44.3758	19.4091	49.6549	20.8795	53.5756	22.2173	23.3344	24.9978	26.503	16	0.018379	0.282215	0.364835	0.317318	0.59
D2947E	2949	B	-	0.254061	0.4297	0.768057	0.0841871	-0.116848	2	22.7	22.7	0.00495	0.86908	0.561882	0.12804	0.891968	0.26248	-2.2536	-0.1697	0.65964	2.78195	0.926794	-6.796	-3.22525	-3.5674	-4.15	0.81525	0.35631	0.675385	-0.162	0.995527	1.86	0.256782	45	0.762508	0.000215	0.935406	9.7e-05	0.711294	0.176926	0.8619	0.540418	0.6946	0.371453	0.693	0.293698	1.445	0.975184	0.235	0.464	0.982884	0.790615	0.301281	0.983	0.2305	0.422	0.984	0.967	0.566	0.806158	-3.35	0.418	0.0218598	0.1807	8.1919	-42	0.741818	21.0727	27.8891	21.1657	37.5892	21.4577	45.4384	21.8245	51.5792	22.3655	56.1554	23.6211	24.6305	25.4862	26.3943	18	0.0579575	0.170496	0.252509	0.318769	0.451
D2947N	2949	B	-	0.288242	0.6902	0.762874	0.142297	-0.0333768	1	31	31	0.5837	0.993493	0.569252	0.204959	0.98263	0.31314	-3.29884	-0.2841	0.775263	6.65972	0.873969	-10.849	-3.59112	-4.10292	-4.23	0.98215	0.907116	0.675385	-0.75478	1	4.15	0.450175	23	0.862398	0.000526	0.993301	9.7e-05	0.307847	0.375778	0.9261	0.703644	1.0321	0.812996	0.67	0.306426	2.07	0.978667	0.281	0.71	0.996214	0.749553	0.987859	1	0.911	9.922	0.993	0.984	0.532	0.821057	-4.23	0.708	0.0304692	0.0105	16.2015	3	0.912356	21.0727	27.8891	21.1657	37.5892	21.4577	45.4384	21.8245	51.5792	22.3655	56.1554	23.6211	24.6305	25.4862	26.3943	19	0.258058	0.29636	0.393462	0.359069	0.529
D2947V	2949	B	-	0.264004	0.8681	0.766854	0.34037	0.251142	-3	31	31	0.167175	0.99789	0.570028	0.14458	0.95472	0.71858	-2.56967	-0.3645	0.807015	6.29056	0.844084	-14.314	-3.32341	-3.90466	-4.25	0.97972	0.909766	0.675385	-1.42938	1	4.15	0.775643	152	0.98671	0.000579	0.983368	9.7e-05	0.352889	0.825738	0.9233	0.906325	1.0491	0.913511	0.412	0.43572	2.415	0.995356	0.32	0.988	0.993223	0.717609	0.99965	1	0.959	9.251	0.998	0.994	0.887	0.779468	-7.65	0.854	0.43289	0.001	12.9875	29	0.988383	21.0727	27.8891	21.1657	37.5892	21.4577	45.4384	21.8245	51.5792	22.3655	56.1554	23.6211	24.6305	25.4862	26.3943	17	0.496605	0.727669	0.788762	0.535119	0.831
S2948L	2950	B	-	0.294034	0.1046	0.78447	0.0718659	-0.134546	-2	23.2	23.2	0.02245	0.82053	0.545702	0.139439	0.973731	0.16953	-3.7149	-0.2249	0.635385	1.74565	0.984708	-6.977	-3.004	-4.07544	-4.12	0.82279	0.447544	0.675385	-0.637773	1	4.15	0.164172	145	0.537857	0.000309	0.977402	0.008067	0.614171	0.107728	0.7541	0.174232	0.0101	0.321285	0.718	0.271104	0.695	0.916907	0.315	0.498	0.980013	0.737934	0.930693	0.994	0.638	4.758	0.012	0.006	0.384	0.508615	-2.31	0.226	0.161347	0.3031	16.2015	6	0.631469	17.8029	25.6555	19.0686	36.4634	19.7292	43.8792	20.2667	49.4794	20.6149	53.755	21.7761	22.6266	23.508	24.2556	23	0.11354	0.140893	0.158022	0.474121	0.249
S2948W	2950	B	-	0.378823	0.5897	0.78176	0.135322	-0.0433963	-3	24.7	24.7	0.1114	0.856156	0.559215	0.19512	0.95604	0.29735	-4.26875	-0.2352	0.684484	3.33252	0.865137	-12.889	-5.06192	-7.27601	-4.19	0.92377	0.752214	0.675385	-0.634237	1	4.15	0.205921	177	0.562082	0.000534	0.978602	0.008067	0.74354	0.37549	0.8382	0.375189	0.7987	0.550627	0.664	0.545534	0.695	0.968128	0.38	0.725	0.994765	0.737934	0.957489	0.994	0.932	4.758	0.687	0.342	0.45	0.536667	-3.68	0.433	0.94471	0.0518	16.2015	60	0.726108	17.8029	25.6555	19.0686	36.4634	19.7292	43.8792	20.2667	49.4794	20.6149	53.755	21.7761	22.6266	23.508	24.2556	27	0.143464	0.240394	0.284825	0.519091	0.359
S2949F	2951	B	-	0.177983	0.6315	0.783036	0.22294	0.0824619	-2	29.5	29.5	0.16695	0.98449	0.594958	0.23615	0.973597	0.30309	-4.15711	-0.2974	0.798192	6.47047	0.84662	-12.4	-4.58604	-5.31615	-4.31	0.96898	0.916785	0.675385	-1.1197	1	4.15	0.779531	155	0.946861	0.000557	0.873013	1e-05	0.508752	0.586827	0.9367	0.807908	1.0502	0.809894	0.584	0.361961	2.34	0.985045	0.398	0.862	0.997415	0.759609	0.903861	0.988	0.889	7.844	0.995	0.986	0.632	0.747943	-4.36	0.837	0.605801	0.0499	16.2015	2	0.93567	16.617	25.6424	17.3419	34.9305	17.6468	42.3377	18.311	48.3159	18.8676	52.6872	20.5085	21.9677	23.0753	24.1565	14	0.313185	0.30939	0.4178	0.488385	0.601
S2949Y	2951	B	-	0.209605	0.6941	0.780114	0.227118	0.0884632	-2	28	28	0.6475	0.971707	0.594958	0.259096	0.951299	0.29006	-4.63253	-0.3022	0.798075	6.71371	0.839128	-13.252	-4.9686	-5.31472	-4.31	0.97539	0.914322	0.675385	-2.62694	1	4.15	0.73434	144	0.783087	0.00056	0.968803	1e-05	0.416097	0.58517	0.938	0.837246	1.0809	0.632135	0.584	0.442021	2.34	0.988571	0.417	0.915	0.997575	0.71681	0.989532	0.988	0.989	7.844	0.995	0.986	0.668	0.761415	-4.06	0.871	0.662795	0.0521	16.2015	-17	0.924133	16.617	25.6424	17.3419	34.9305	17.6468	42.3377	18.311	48.3159	18.8676	52.6872	20.5085	21.9677	23.0753	24.1565	21	0.333819	0.407323	0.525472	0.488385	0.601
I2951T	2953	B	-	0.333079	0.717	0.786928	0.243667	0.112234	-1	23.3	23.3	0.6215	0.925448	0.56741	0.138856	0.918356	0.20842	0.149967	-0.3803	0.655808	3.98246	0.921419	-9.157	-2.72679	-2.15651	-4.16	0.96632	0.912387	0.675385	-0.439468	1	4.15	0.415157	89	0.84805	0.000561	0.943606	4e-06	0.557771	0.392632	0.8393	0.832834	0.686	0.826048	0.54	0.386975	1.965	0.981354	0.652	0.904	0.989977	0.770842	0.911405	1	0.953	7.956	0.9	0.307	0.677	0.771606	-3.66	0.768	0.074232	0.3071	12.9876	-30	0.944421	14.1424	23.1751	15.2856	34.4484	15.908	41.9508	16.6734	47.6021	17.3292	51.7366	18.8179	19.9217	20.8946	21.8133	15	0.318093	0.347152	0.388089	0.40764	0.849
E2952V	2954	B	-	0.255244	0.9808	0.79641	0.185565	0.197903	-2	32	32	0.175925	0.982658	0.622189	0.200187	0.95517	0.38477	-4.74038	-0.332	0.821529	7.31485	0.810673	-16.543	-3.32034	-3.3752	-4.62	0.97972	0.916303	0.675385	-1.18234	1	4.15	0.850527	121	0.966634	0.000573	0.986801	4e-06	0.864756	0.907752	0.9507	0.885313	1.0933	0.778421	0.446	0.355431	2.505	0.992592	0.584	0.981	0.998402	0.737503	0.995221	1	0.983	9.251	0.998	0.987	0.646	0.76179	-5.65	0.936	0.228744	0.0125	12.9875	-12	0.963989	13.3415	22.6222	14.6053	33.2354	15.1488	40.2963	15.6452	45.6983	16.0991	49.6672	17.53	18.7129	20.0078	21.3333	32	0.502355	0.632692	0.690416	0.595986	0.888
K2953N	2955	B	-	0.34823	0.9712	0.810469	0.0683123	-0.139651	0	22.5	22.5	0.00565	0.876301	0.573084	0.199041	0.907941	0.27192	-1.21521	-0.3389	0.732741	2.13097	0.875724	-10.797	-3.98983	-4.28069	-4.38	0.85153	0.432943	0.675385	-0.641923	0.998697	-2.35	0.778259	94	0.715585	0.000151	0.950605	2e-06	0.356871	0.611672	0.9017	0.736133	0.8125	0.889533	0.567	0.364827	1.33	0.972459	0.44	0.655	0.980852	0.755253	0.990903	0.994	0.4285	0.298	0.998	0.987	0.504	0.844203	-3.5	0.537	0.178737	0.3102	10.5429	-31	0.861279	10.8235	21.2479	11.8044	32.1804	13.0942	38.9367	13.9188	44.0622	14.7646	47.7424	16.078	17.052	18.5652	19.9935	27	0.070736	0.280624	0.380266	0.511918	0.724
R2954L	2956	B	-	0.217501	0.9964	0.844649	0.35967	0.278864	-2	32	32	0.15695	0.995365	0.628073	0.273127	0.974809	0.65895	-7.37183	-0.4105	0.872061	8.24788	0.811286	-11.061	-3.11007	-4.13174	-4.8	0.98455	0.921927	0.675385	-4.2334	1	4.15	0.880363	102	0.906627	0.000571	0.99936	2.3e-05	0.0709927	0.857609	0.9617	0.92942	1.101	0.929173	0.218	0.380161	2.63	0.991277	0.701	0.951	0.997971	0.589458	0.999893	1	0.982	9.922	0.993	0.982	0.746	0.856542	-6.14	0.923	0.148769	0.0037	16.2015	43	0.990843	13.1949	22.5084	13.5798	31.7092	13.8432	38.4751	14.0211	43.9168	14.2842	47.8125	16.1379	17.4976	19.4236	21.0417	71	0.498887	0.692771	0.695684	0.537117	0.805
R2954Q	2956	B	-	0.374487	0.9829	0.80051	0.270358	0.150574	1	32	32	0.6279	0.991547	0.628073	0.303993	0.969715	0.40109	-7.53014	-0.3827	0.854689	8.17178	0.853144	-9.355	-3.45486	-4.59792	-4.8	0.98215	0.907849	0.675385	-4.0788	1	4.15	0.794683	43	0.960267	0.000567	0.999654	2.3e-05	0.0464342	0.717275	0.9617	0.834181	1.0992	0.921464	0.398	0.400195	2.63	0.986939	0.674	0.975	0.997402	0.719189	0.999612	1	0.976	9.922	0.997	0.968	0.747	0.815385	-3.55	0.864	0.266891	0.0031	16.2015	11	0.97893	13.1949	22.5084	13.5798	31.7092	13.8432	38.4751	14.0211	43.9168	14.2842	47.8125	16.1379	17.4976	19.4236	21.0417	66	0.424658	0.596882	0.671242	0.403389	0.657
A2956V	2958	B	-	0.421098	0.9737	0.847176	0.0739336	-0.131576	0	29.1	29.1	0.03035	0.992953	0.58369	0.270911	0.967012	0.42661	-7.55595	-0.3083	0.851476	7.18581	0.824971	-9.4	-3.1828	-3.3736	-0.07	0.96898	0.914955	0.833774	-2.69077	1	4.15	0.826704	64	0.887763	0.000508	0.992601	5e-06	0.387541	0.681753	0.4488	0.894517	0.0213	0.577858	0.664	0.310528	2.49	0.985043	0.523	0.937	0.908887	0.661886	0.997748	1	0.903	7.844	0.993	0.978	0.776	0.786036	-3.65	0.556	0.0876289	0.0028	16.2015	-39	0.961858	10.7155	22.0241	11.7352	32.7829	12.7394	40.2019	14.035	45.8249	14.8672	49.7543	16.405	17.8222	19.3923	20.7307	64	0.37725	0.606988	0.720646	0.498153	0.698
F2959L	2961	B	-	0.304537	0.9562	0.837632	-0.0503551	-0.282486	0	20.7233	20.7233	0.001	0.59579	0.488106	0.14033	0.952108	0.33009	2.00323	-0.3535	0.683582	1.50044	0.935079	-9.353	-2.43715	-2.6192	-0.18	0.879113	0.577098	0.833774	-0.298375	0.997577	2.73667	0.584213	22	0.306348	0.000448	0.941606	1e-06	0.743212	0.049617	0.1035	0.346638	-0.935533	0.115334	0.945333	0.352969	0.52	0.761025	0.371	0.756667	0.695041	0.767577	0.861226	1	0.781	2.70767	0.478	0.081	0.636	0.808702	-3.61	0.256	0.0436285	1	9.0606	-40	0.418912	6.41679	23.6961	11.5352	33.0829	13.4337	40.9372	14.6005	46.8457	15.3343	50.96	17.2371	19.1339	20.976	22.4548	29	0.0477673	0.336102	0.497501	0.490583	0.679
F2959V	2961	B	-	0.244036	0.8016	0.836327	0.0430629	-0.0790655	-1	23.4	23.4	0.0011	0.890059	0.553086	0.186975	0.951877	0.49289	-1.57934	-0.3857	0.812715	3.27423	0.882597	-13.194	-2.73681	-3.00529	-0.22	0.94061	0.795887	0.833774	-0.393769	0.999993	4.15	0.730929	50	0.657715	0.000557	0.960104	1e-06	0.60187	0.217626	0.253	0.654787	-0.4846	0.213377	0.71	0.397479	1.195	0.948441	0.429	0.915	0.964961	0.739968	0.994556	1	0.868	6.059	0.478	0.081	0.739	0.775078	-4.91	0.429	0.147529	0.0435	12.9876	-25	0.810929	6.41679	23.6961	11.5352	33.0829	13.4337	40.9372	14.6005	46.8457	15.3343	50.96	17.2371	19.1339	20.976	22.4548	37	0.319812	0.432065	0.632365	0.53553	0.702
Q2961K	2963	B	-	0.41594	0.1509	0.798947	-0.168469	-0.303924	1	19.16	19.16	0.0002	0.316445	0.450444	0.0842164	0.912631	0.05773	-1.51939	-0.2223	0.35705	1.16366	0.938032	-5.444	-3.48732	NA	-0.23	0.82797	0.25274	0.833774	-0.327795	0.999592	3.08	0.55011	53	0.290433	0.000272	0.810219	0.000293	0.908919	0.026221	0.1253	0.17132	-0.9709	0.0819195	0.944	0.384138	1.115	0.554776	0.425	0.488	0.709086	0.7833	0.474916	0.996	0.756	2.683	0.001	0.001	0.471	0.701733	-1.93	0.163	0.236176	0.3169	11.6992	-63	0.0922774	5.43101	23.7192	11.3796	32.7109	13.4724	39.8858	14.5234	45.285	15.3807	49.1529	17.0905	19.0221	20.6135	22.2612	17	0.016341	0.13108	0.421148	0.340699	0.402
Q2961R	2963	B	-	0.350647	0.2179	0.79879	0.0227477	-0.205101	1	24.3	24.3	0.0173	0.908625	0.508351	0.177055	0.973084	0.08749	-3.98317	-0.309	0.515761	2.77188	0.923953	-6.439	-3.61093	NA	-0.24	0.97965	0.92276	0.833774	-0.493274	1	4.15	0.501164	43	0.588992	0.00055	0.733327	0.000293	0.47978	0.080432	0.2444	0.354632	-0.5965	0.282866	0.928	0.331067	2.085	0.747176	0.418	0.83	0.88406	0.775208	0.945576	1	0.927	9.251	0.075	0.04	0.653	0.699719	-2.18	0.308	0.200347	0.0336	12.9875	-60	0.634521	5.43101	23.7192	11.3796	32.7109	13.4724	39.8858	14.5234	45.285	15.3807	49.1529	17.0905	19.0221	20.6135	22.2612	31	0.164099	0.237075	0.242317	0.340699	0.499
Q2962R	2964	B	-	0.45212	0.2403	0.825376	-0.0311428	-0.282511	1	22.8	22.8	0.0021	0.788068	0.461623	0.131668	0.967434	0.05383	0.0792319	-0.2363	0.347257	1.99076	0.96456	-10.093	-3.05174	NA	-0.29	0.96876	0.878449	0.833774	-0.0806192	0.999996	4.15	0.260173	43	0.338716	0.00038	0.854814	0.000226	0.39906	0.018464	0.1456	0.212121	-0.9447	0.14037	0.948	0.327925	0.61	0.837119	0.372	0.739	0.901908	0.7708	0.399698	1	0.964	9.251	0	0.001	0.479	0.619282	-1.3	0.155	0.336762	0.4063	12.9875	-65	0.534217	3.79877	24.9369	10.6186	33.4295	13.5652	41.2639	15.2364	47.0852	16.3864	51.3342	18.4622	20.1701	21.8893	23.5398	20	0.045695	0.171645	0.216234	0.371411	0.367
L2963P	2965	P	RRD	0.441958	0.9989	0.851162	0.308208	0.220429	-3	32	32	0.1109	0.986639	0.612198	0.446607	0.940099	0.30632	-6.32148	-0.5011	0.858872	6.68024	0.772553	-18.975	-5.54239	NA	-0.52	0.96608	0.966044	0.833774	-3.1694	1	4.15	0.976179	98	0.878649	0.000574	0.836316	3.2e-05	0.354019	0.813079	0.5201	0.971525	0.142	0.572672	0.226	0.520296	2.54	0.98756	0.789	0.981	0.964294	0.725829	0.999875	0.996	0.943	7.956	0.999	0.96	0.877	0.844548	-5.48	0.841	0.858607	0.0003	12.9876	31	0.992763	19.6717	28.7756	20.0591	37.1081	20.4349	44.4662	21.0835	49.7338	22.344	53.534	24.0462	25.416	26.6304	27.7799	76	0.530402	0.867723	0.955877	0.612789	0.915
L2963M	2965	B	-	0.610764	0.2729	0.830147	-0.0288907	-0.279276	2	21.7	21.7	0.0048	0.945552	0.609633	0.200468	0.764853	0.07075	-4.28224	-0.3151	0.567276	2.9442	0.875798	-10.031	-4.82977	NA	-0.47	0.64244	0.277602	0.833774	-0.309506	0.995703	-2.34	0.441592	15	0.504292	0.000422	0.758124	3.2e-05	0.562685	0.285501	0.4495	0.54942	-0.0887	0.180872	0.796	0.295545	2.54	0.935869	0.443	0.69	0.847096	0.782876	0.474536	0.76	0.097	-0.017	0.997	0.923	0.568	0.758413	-1.46	0.4	0.114424	0.061	10.0012	-80	0.826614	19.6717	28.7756	20.0591	37.1081	20.4349	44.4662	21.0835	49.7338	22.344	53.534	24.0462	25.416	26.6304	27.7799	63	0.10335	0.236694	0.41536	0.39149	0.414
R2965C	2967	B	-	0.362855	0.2141	0.770398	0.0966078	-0.099006	-3	29.3	29.3	0.0471	0.964342	0.509774	0.15154	0.96699	0.04892	-1.06976	-0.2838	0.738221	4.09627	0.735509	-11.343	-4.70101	NA	-0.26	0.82346	0.632626	0.833774	-0.304972	0.999998	4.15	0.204321	180	0.337515	0.000502	0.951205	0.002038	0.365835	0.107841	0.2604	0.535807	-0.5513	0.193339	0.698	0.498271	1.355	0.905159	0.544	0.902	0.930193	0.759729	0.829371	0.928	0.473	5.471	0.993	0.446	0.672	0.645814	-5.28	0.421	0.660732	0.1263	9.7999	27	0.816189	5.35133	26.1595	12.7141	34.5095	15.9292	41.7631	17.6056	47.1414	18.6181	51.2474	20.1339	21.4558	23.2551	24.8527	31	0.222707	0.200322	0.392085	0.492726	0.487
R2965H	2967	B	-	0.501479	0.0896	0.741104	-0.0460618	-0.303941	0	23.3	23.3	0.0022	0.955601	0.499217	0.153553	0.913012	0.02353	1.08658	-0.2447	0.635296	3.36411	0.933712	-9.109	-3.94213	NA	-0.23	0.67915	0.182477	0.833774	-0.248824	0.99995	4.15	0.0988955	29	0.354651	0.000264	0.963704	0.002038	0.393013	0.049121	0.1805	0.385581	-0.6393	0.269324	0.938	0.431103	0.805	0.760369	0.502	0.554	0.938141	0.778955	0.494561	0.819	0.504	1.585	0.928	0.288	0.345	0.575581	-3.21	0.241	0.252862	0.0814	5.3374	-22	0.861631	5.35133	26.1595	12.7141	34.5095	15.9292	41.7631	17.6056	47.1414	18.6181	51.2474	20.1339	21.4558	23.2551	24.8527	13	0.120566	0.0536495	0.10932	0.361417	0.277
R2965S	2967	B	-	0.274451	0.4471	0.777073	-0.130681	-0.188822	-1	22.5	22.5	0.0009	0.185443	0.476065	0.12487	0.974494	0.05307	1.01529	-0.2755	0.482409	1.71181	0.890261	-9.916	-2.87796	NA	-0.09	0.61983	0.160787	0.833774	-0.217608	0.999998	4.15	0.178911	110	0.233951	0.000239	0.892511	0.002038	0.924186	0.029235	0.124	0.274408	-0.8882	0.203904	0.914	0.352167	0.38	0.781828	NA	0.624	0.861873	0.771745	0.536209	0.928	0.635	5.471	0.005	0.007	0.475	0.567834	-2.88	0.297	0.033274	0.72	9.7999	-27	0.120199	5.35133	26.1595	12.7141	34.5095	15.9292	41.7631	17.6056	47.1414	18.6181	51.2474	20.1339	21.4558	23.2551	24.8527	17	0.094682	0.161056	0.555138	0.403918	0.587
W2966R	2968	B	-	0.122945	0.971	0.834476	0.326846	0.231715	-3	25.75	25.75	0.01235	0.968033	0.561585	0.146242	0.963317	0.22642	-1.04051	-0.477	0.772527	3.39137	0.846801	-9.141	-0.958161	NA	-4.13	0.939245	0.713691	0.833774	-2.24755	0.999996	4.15	0.821167	101	0.74817	0.000569	0.791621	0.002383	0.171816	0.488654	0.7835	0.891429	0.687	0.913462	0.311	0.558091	0.92	0.98952	0.62	0.962	0.993546	0.729794	0.99779	1	0.8545	6.214	0.697	0.201	0.536	0.833777	-6.05	0.7035	0.855542	0.0058	7.884	60	0.991388	5.27919	27.5254	13.6284	35.9779	17.2923	43.7025	19.1402	49.3897	20.3162	53.6752	21.6454	23.0446	24.8772	26.3283	61	0.44269	0.502366	0.537877	0.564503	0.843
M2967I	2969	B	-	0.0593317	0.8537	0.829457	0.139432	-0.0374925	1	22.8	22.8	0.002	0.557964	0.548512	0.132768	0.930026	0.05549	0.168364	-0.2483	0.326525	1.99291	0.982322	-6.969	-3.02852	NA	-4	0.898383	0.521776	0.833774	-0.214338	0.999988	4.15	0.36419	10	0.719371	0.000271	0.905309	0	0.692413	0.161404	0.7607	0.410159	0.4306	0.738332	0.693333	0.345224	1.15	0.948647	0.48	0.643	0.942898	0.790689	0.809434	1	0.167667	3.45	0.035	0.011	0.614	0.678143	-0.48	0.361333	0.0757629	0.2093	12.5181	-63	0.661192	6.34058	28.2348	15.2103	36.8514	18.1881	44.0327	19.9016	49.3709	21.3967	53.3426	22.7461	23.7732	25.4843	26.9613	39	0.040264	0.166583	0.443433	0.401092	0.661
D2968E	2970	B	-	0.0858532	0.4032	0.804835	0.0494911	-0.0759216	2	17.62	17.62	0.0001	0.280388	0.551454	0.107842	0.918151	0.09243	-0.652786	-0.1081	0.672336	1.76745	0.949697	-8.896	-3.39159	NA	-4.09	0.77168	0.296812	0.833774	-0.140013	0.997433	3.05	0.32509	45	0.73641	0.000204	0.849515	0.00133	0.945829	0.122273	0.7111	0.402705	0.4026	0.627008	0.73	0.285163	0.755	0.935729	0.431	0.496	0.984302	0.787918	0.364068	0.022	0.1535	0.327	0.227	0.034	0.258	0.754202	-2.36	0.4445	0.00291422	0.5176	9.8474	-27	0.40735	8.61054	28.4006	16.3758	36.5322	19.2421	43.1338	20.7712	48.2395	21.9275	52.1812	22.7584	23.8446	25.6363	27.0933	11	0.0456465	0.101068	0.211767	0.267194	0.494
I2969N	2971	B	-	0.129606	0.526	0.791499	0.128284	-0.0535051	-3	20.8	20.8	0.0002	0.419272	0.545264	0.229106	0.912745	0.06157	0.120542	-0.3591	0.330009	1.50474	0.87976	-6.796	-3.30869	NA	-3.99	0.54406	0.255327	0.833774	-0.231446	0.999028	4.15	0.617439	149	0.206269	0.000232	0.947605	0.00026	0.666592	0.22712	0.69	0.548617	-0.0233	0.875682	0.706	0.54771	1.15	0.895761	0.319	0.415	0.809254	0.760154	0.950966	0	0.167	0.161	0.244	0.037	0.473	0.756627	-0.59	0.413	0.569269	0.355	6.529	3	0.797623	10.0394	29.1988	17.037	37.369	19.5905	44.3761	21.4588	49.8589	22.8234	54.1815	23.7523	25.2153	26.591	27.8286	40	0.12408	0.105601	0.336621	0.484931	0.726
S2970F	2972	B	-	0.0743415	0.991	0.835449	0.0726032	-0.133487	-2	27.1	27.1	0.015075	0.991121	0.52079	0.133959	0.974463	0.23621	-3.79676	-0.2726	0.737765	4.37381	0.903669	-14.22	-4.25762	NA	-0.63	0.96883	0.916785	0.833774	-2.8496	1	4.15	0.929072	155	0.771334	0.00054	0.948405	0.00045	0.616858	0.242235	0.3417	0.499317	-0.282	0.586138	0.804	0.332518	1.355	0.927094	0.502	0.953	0.943289	0.706566	0.967284	1	0.885	7.844	0.838	0.466	0.508	0.728739	-3.47	0.468	0.278361	0.0001	16.2015	-10	0.855152	10.9664	31.0503	19.1444	39.2406	21.9234	46.078	23.7025	51.5249	24.7846	55.6791	25.7211	26.8886	28.4376	29.7974	9	0.330095	0.656404	0.782879	0.549724	0.481
Q2971R	2973	B	-	0.0741923	0.8356	0.820399	0.019947	-0.209124	1	23.2	23.2	0.0016	0.956546	0.503184	0.154665	0.982466	0.40243	-2.58612	-0.2713	0.725462	2.85447	0.891899	-9.43	-3.4127	NA	-0.2	0.97965	0.92276	0.833774	-1.43035	1	4.15	0.627615	43	0.569418	0.000473	0.934407	7e-06	0.466851	0.083148	0.1987	0.344885	-0.8287	0.395906	0.894	0.332732	1.905	0.860658	0.407	0.811	0.910671	0.740255	0.995758	1	0.979	9.251	0.281	0.083	0.708	0.727496	-2.45	0.339	0.0370072	0.0101	12.9875	-61	0.635796	12.6222	31.5308	20.1407	39.3919	22.8946	45.5219	24.4079	50.5466	25.3352	54.3964	26.3845	27.2518	28.9559	30.3499	26	0.12814	0.274992	0.449819	0.330749	0.46
F2973L	2975	B	-	0.239894	0.9996	0.820476	-0.0253927	-0.274251	0	20.85	20.85	0.0052	0.902706	0.527918	0.203865	0.971746	0.06948	-3.55683	-0.2759	0.776158	2.2339	0.915106	-13.206	-2.50646	NA	-0.14	0.867537	0.579992	0.833774	-0.769512	0.996199	0.759333	0.428827	22	0.479911	0.000321	0.772323	1e-06	0.44218	0.0757523	0.183867	0.434707	-0.809267	0.330618	0.883333	0.352969	1.905	0.678951	0.411	0.788333	0.854061	0.752068	0.98145	0.984667	0.660333	2.80533	0.646	0.158	0.494	0.868835	-3.83	0.263	0.00584146	0.632	10.7874	-29	0.753757	15.791	32.7899	19.7475	40.8037	22.977	47.0347	25.3977	52.3547	26.9335	56.5975	28.0302	29.3488	30.3799	31.4872	58	0.050999	0.327305	0.515883	0.458908	0.597
I2974F	2976	B	-	0.143662	0.9636	0.824164	0.0459712	-0.171742	0	29.7	29.7	0.1497	0.972767	0.546431	0.223737	0.811281	0.15134	-4.27182	-0.3184	0.758302	6.53661	0.835698	-14.099	-3.44133	NA	-0.2	0.97972	0.916532	0.833774	-3.17865	1	4.15	0.813618	21	0.6787	0.00057	0.944206	4e-06	0.555669	0.360309	0.3984	0.850567	-0.1766	0.208593	0.808	0.497843	2.045	0.950291	NA	0.908	0.912527	0.728623	0.992914	1	0.947	9.251	0.995	0.979	0.716	0.763574	-3.35	0.44	0.262466	0.0017	12.9875	-44	0.863031	16.9184	34.471	21.8035	42.1282	25.3167	47.7343	27.1948	52.8254	28.4479	56.7274	29.5826	30.5501	31.8424	33.2089	55	0.346178	0.412962	0.342498	0.405562	0.648
I2974T	2976	B	-	0.0793926	0.9175	0.823722	0.0053796	-0.122392	-1	28.4	28.4	0.0411	0.727151	0.544914	0.216356	0.909167	0.13721	-4.13544	-0.247	0.754891	6.08399	0.855858	-12.887	-3.57812	NA	-0.18	0.96632	0.910051	0.833774	-1.14957	1	4.15	0.723001	89	0.556601	0.000562	0.943706	4e-06	0.578104	0.588779	0.3971	0.885238	-0.1716	0.33932	0.67	0.388113	2.045	0.966394	0.568	0.908	0.920865	0.744723	0.99196	1	0.829	6.22	0.981	0.966	0.817	0.832454	-3.97	0.501	0.0763386	0.0046	12.9876	-29	0.641102	16.9184	34.471	21.8035	42.1282	25.3167	47.7343	27.1948	52.8254	28.4479	56.7274	29.5826	30.5501	31.8424	33.2089	47	0.343603	0.308018	0.395861	0.449595	0.803
L2977V	2979	B	-	0.583866	0.7842	0.804696	-0.0786697	-0.35078	1	22.9	22.9	0.0007	0.493322	0.506724	0.222744	0.988426	0.13424	-2.95467	-0.2524	0.556532	2.79012	0.890173	-14.749	-4.11382	NA	-0.22	0.61852	0.492275	0.833774	-0.651348	0.999534	3.09	0.383268	32	0.422741	0.000263	0.959004	6.1e-05	0.792676	0.127124	0.3445	0.403661	-0.5155	0.330423	0.834	0.307498	1.955	0.85557	0.407	0.592	0.848893	0.739522	0.948143	0.105	0.218	0.589	0.993	0.967	0.79	0.748711	-2.21	0.16	0.0237533	0.0509	5.6101	-65	0.238425	21.731	37.0204	23.2168	44.8029	27.2344	50.0706	29.9433	55.3197	31.6678	59.3803	32.8494	33.8269	34.7876	35.8213	46	0.059732	0.130425	0.38161	0.41352	0.454
E2978D	2980	B	-	0.897123	0.7844	0.818418	-0.220366	-0.554317	2	18.71	18.71	0.0003	0.567588	0.499217	0.0764211	0.909536	0.10614	-1.03655	-0.1116	0.435223	1.63866	0.938183	-11.284	-3.94332	NA	-0.23	0.95745	0.626197	0.706298	-0.0918459	0.999346	3.61	0.228443	45	0.714517	0.000185	0.854814	3e-06	0.730465	0.010858	0.1643	0.156699	-0.9405	0.152041	0.948	0.285799	1.355	0.565989	0.342	0.414	0.877315	0.795941	0.835803	1	0.145	0.641	0.033	0.006	0.338	0.756881	-0.91	0.0715	0.0451178	0.2298	9.4715	-57	0.202993	22.7644	38.1054	24.8322	45.1366	28.9241	49.8584	31.0437	54.7335	32.5126	58.4467	33.76	34.6598	35.6519	36.9528	16	0.027884	0.111566	0.134086	0.332122	0.26
E2978K	2980	B	-	0.272749	0.9927	0.816063	-0.068555	-0.336251	1	30	30	0.0078	0.942616	0.490684	0.160887	0.987077	0.28333	1.07533	-0.2701	0.629882	2.11146	0.940773	-15.193	-3.99368	NA	-0.24	0.99495	0.934775	0.833774	-0.539667	1	4.15	0.395753	56	0.331121	0.000507	0.974702	3e-06	0.467531	0.05069	0.1699	0.237437	-0.872	0.129088	0.826	0.343015	0.73	0.72129	0.459	0.822	0.860925	0.731368	0.997344	1	0.949	8.073	0.003	0.001	0.415	0.815933	-2.43	0.22	0.022964	0.5423	16.2015	-3	0.668696	22.7644	38.1054	24.8322	45.1366	28.9241	49.8584	31.0437	54.7335	32.5126	58.4467	33.76	34.6598	35.6519	36.9528	13	0.1083	0.230614	0.466572	0.373185	0.449
V2980A	2982	B	-	0.182318	0.9617	0.796801	-0.0391585	-0.294025	0	21.8	21.8	0.0009	0.793204	0.496203	0.160383	0.956169	0.03107	0.83287	-0.3111	0.456749	3.09995	0.955741	-7.363	-3.27136	NA	-0.15	0.99493	0.85846	0.706298	-0.1887	1	4.66	0.309235	64	0.363376	0.000425	0.662034	1.4e-05	0.537975	0.02448	0.1562	0.339146	-0.9331	0.318364	0.964	0.369633	1.15	0.595398	0.395	0.59	0.771991	0.779642	0.711402	1	0.223	2.53	0.688	0.185	0.264	0.727462	-1.34	0.226	0.0380275	0.8199	13.9414	-35	0.445717	24.8331	40.1702	25.9293	47.3064	30.4271	51.9602	33.0754	57.0219	34.9247	60.9121	36.2226	37.2362	38.2247	39.1888	18	0.124587	0.136123	0.11874	0.378907	0.595
S2983N	2985	B	-	0.121727	0.9762	0.780475	-0.192581	-0.417552	1	26.8	26.8	0.0284	0.709588	0.566441	0.317979	0.942812	0.05432	-5.27034	-0.2289	0.584929	8.82685	0.903153	-9.811	-4.32208	NA	-0.19	0.99607	0.918321	0.706298	-2.539	1	5.19	0.233067	46	0.82383	0.000403	0.926807	0	0.681892	0.148538	0.4341	0.429794	-0.2725	0.143955	0.81	0.290405	2.305	0.795658	0.237	0.895	0.94904	0.759427	0.905062	1	0.948	7.599	0.993	0.968	0.627	0.745535	-1.47	0.221	0.0702618	0.0228	18.3259	-28	0.175007	26.9421	41.1725	29.5077	47.0889	32.8241	51.7885	34.7488	56.2567	35.9425	59.518	37.0373	38.1963	39.3148	40.3188	33	0.23089	0.253756	0.309778	0.310228	0.44
S2983T	2985	B	-	0.130814	0.6288	0.780666	-0.0732737	-0.343029	1	24.4	24.4	0.0037	0.883883	0.506496	0.252267	0.915927	0.05535	-0.409452	-0.1214	0.503902	7.25294	0.90207	-5.371	-4.00616	NA	-0.17	0.99669	0.903358	0.706298	-0.27403	1	5.19	0.149535	58	0.636643	0.000374	0.839616	0	0.387956	0.066772	0.3679	0.374743	-0.4896	0.0693759	0.91	0.278072	1.265	0.796041	0.235	0.891	0.928288	0.784512	0.461091	1	0.94	7.599	0.982	0.952	0.363	0.701026	-1.77	0.154	0.029408	0.1146	18.3259	-47	0.386823	26.9421	41.1725	29.5077	47.0889	32.8241	51.7885	34.7488	56.2567	35.9425	59.518	37.0373	38.1963	39.3148	40.3188	20	0.191392	0.23302	0.326758	0.310228	0.37
G2984E	2986	B	-	0.195644	0.9963	0.781946	0.164153	-0.00198199	-2	25.4	25.4	0.0346	0.995701	0.549397	0.392341	0.966551	0.06778	-3.12492	-0.3683	0.798944	8.79681	0.85147	-15.408	-3.37949	NA	-0.54	0.99607	0.931993	0.706298	-2.40123	1	5.19	0.220384	98	0.433868	0.000531	0.948805	3e-06	0.41726	0.240771	0.5163	0.729158	-0.0357	0.390234	0.64	0.403842	2.125	0.975857	0.232	0.938	0.97346	0.727803	0.994939	1	0.99	9.426	1	0.999	0.556	0.803057	-4.67	0.516	0.0977937	0.0642	18.3259	18	0.928876	25.2685	39.0977	29.2257	45.075	31.576	49.8777	32.9188	54.0662	33.8753	57.1478	35.1213	36.2986	37.2164	38.0952	40	0.348849	0.570107	0.508628	0.464342	0.792
R2985Q	2987	B	-	0.356799	0.8964	0.732811	-0.193176	-0.346132	1	22.7	22.7	0.0006	0.742413	0.504055	0.197302	0.958776	0.07279	-4.06072	-0.3175	0.442429	3.0867	0.937275	-13.418	-3.48221	NA	-0.13	0.39754	0.286283	0.706298	-0.554395	0.996862	4.15	0.222513	43	0.40732	0.000228	0.906609	1.7e-05	0.632531	0.038032	0.1848	0.225213	-0.5871	0.278045	0.958	0.35637	1.38	0.81169	0.238	0.684	0.860925	0.75694	0.818883	0.037	0.233	2.139	0.968	0.269	0.561	0.573748	-1.6	0.142	0.0784156	0.1754	10.7498	5	0.399795	23.3456	38.5223	28.8162	45.2589	30.9646	50.4378	32.2524	54.832	33.0734	58.0938	34.3517	35.6036	36.632	37.5394	25	0.079845	0.0950576	0.11082	0.349639	0.59
V2986G	2988	B	-	0.456054	0.6773	0.786036	-0.00937361	-0.251241	-3	23	23	0.00015	0.711979	0.47758	0.07343	0.956785	0.10114	2.04109	-0.3082	0.467543	2.85778	0.910364	-5.443	-2.87976	NA	-0.33	0.89878	0.484063	0.706298	-0.157031	0.986956	4.17	0.270881	109	0.12737	0.00028	0.210079	1.4e-05	0.586367	0.068131	0.1739	0.284141	-0.9249	0.180388	0.92	0.400142	0.715	0.789773	0.222	0.493	0.813215	0.748697	0.984716	0.427	0.137	0.829	0.919	0.395	0.437	0.551703	-0.87	0.288	0.274508	0.9675	8.6654	12	0.416612	23.2248	37.0137	28.0784	43.7064	29.7207	49.1086	30.8522	53.1434	31.9835	56.1858	33.3404	34.4442	35.3128	36.1703	14	0.109939	0.105102	0.15168	0.469434	0.54
E2987G	2989	B	-	0.49034	0.9357	0.787721	0.031855	-0.192019	-2	24.5	24.5	0.0218	0.965782	0.505412	0.148089	0.984095	0.13873	-4.1859	-0.3312	0.72033	4.71823	0.878312	-13.445	-3.43108	NA	-0.14	0.99331	0.922384	0.706298	-0.657602	1	5.19	0.245352	98	0.537186	0.000499	0.859714	2e-06	0.523288	0.049418	0.216	0.528765	-0.7497	0.210878	0.938	0.354956	2.125	0.91875	NA	0.849	0.867052	0.751978	0.949418	1	0.766	7.343	0.919	0.253	0.441	0.621979	-5.12	0.372	0.357449	0.057	14.7265	4	0.601335	19.9889	34.6856	25.266	41.9997	27.3832	47.2717	28.4926	51.4756	29.5035	54.6407	30.7995	32.0097	32.9866	33.8039	15	0.296304	0.477888	0.440892	0.445196	0.62
E2987Q	2989	B	-	0.45939	0.9387	0.776228	-0.213282	-0.341488	2	24.8	24.8	0.0051	0.318071	0.4951	0.20505	0.963088	0.10612	-2.28708	-0.2051	0.539405	6.53287	0.903243	-12.419	-3.97617	NA	-0.17	0.98818	0.907137	0.706298	-0.227169	1	5.19	0.167035	29	0.545036	0.00051	0.863414	2e-06	0.949934	0.026745	0.3411	0.336657	-0.3707	0.140201	0.934	0.310185	1.78	0.814265	NA	0.915	0.888314	0.788437	0.63123	1	0.639	6.79	0.958	0.558	0.47	0.65443	-2.42	0.163	0.0861773	0.0323	18.3259	-15	0.0328156	19.9889	34.6856	25.266	41.9997	27.3832	47.2717	28.4926	51.4756	29.5035	54.6407	30.7995	32.0097	32.9866	33.8039	14	0.200626	0.210906	0.300135	0.280855	0.459
K2988N	2990	B	-	0.494281	0.9785	0.769785	-0.165179	-0.475044	0	20.95	20.95	0.0117	0.869916	0.509216	0.216515	0.954061	0.2489	-3.08694	-0.2935	0.717442	3.67313	0.841818	-13.999	-3.7097	NA	-0.31	0.90099	0.417467	0.706298	-0.816162	0.944519	3.03	0.177397	94	0.488261	0.000204	0.910509	1e-06	0.511958	0.0260265	0.3542	0.311521	-0.5384	0.272247	0.934	0.366577	2.005	0.799078	0.26	0.752	0.829548	0.747	0.992447	0.787	0.136	-0.049	0.999	0.991	0.53	0.715397	-2.74	0.176	0.171244	0.2895	6.4695	-25	0.401116	18.2734	33.0897	23.077	41.0247	24.9504	46.8049	25.9624	50.95	27.9758	54.0739	29.4599	30.6408	31.5455	32.3312	25	0.148845	0.195019	0.321926	0.371697	0.519
S2989C	2991	B	-	0.417562	0.8981	0.798255	0.0119682	-0.220585	-1	25	25	0.0308	0.914437	0.534817	0.193845	0.858159	0.14818	-2.89842	-0.2487	0.753649	6.12432	0.77491	-9.598	-5.56938	NA	-0.28	0.9731	0.640709	0.706298	-0.622555	1	5.19	0.154323	112	0.405928	0.000329	0.782722	3e-06	0.224826	0.084383	0.441	0.599063	-0.1949	0.338324	0.9	0.381709	2.005	0.918175	0.361	0.736	0.874986	0.753784	0.831399	0.921	0.675	1.971	0.999	0.862	0.561	0.646623	-2.79	0.243	0.75404	0.0988	18.3259	-41	0.665317	14.9369	31.1182	20.4207	39.4301	22.5853	45.3089	23.9365	49.6559	25.7673	52.9509	27.0266	28.1498	29.3009	30.3072	22	0.160433	0.184322	0.271402	0.447621	0.558
P2990L	2992	B	-	0.367062	0.9373	0.778669	0.0421416	-0.177243	-3	24.1	24.1	0.003825	0.988976	0.49495	0.158568	0.995911	0.26446	-2.15012	-0.3726	0.809662	4.79349	0.877124	-11.809	-2.15451	NA	-0.07	0.98646	0.892871	0.706298	-0.696313	1	4.13	0.387652	98	0.560648	0.000479	0.963004	2e-06	0.581095	0.074192	0.2957	0.506756	-0.5504	0.203414	0.944	0.310549	2.28	0.912756	0.248	0.888	0.853283	0.73803	0.990167	1	0.926	7.772	0.931	0.522	0.792	0.765611	-8.05	0.319	0.0967647	0.0875	14.6444	-20	0.612342	16.9857	30.8989	21.3666	38.8002	23.3303	44.1167	24.3451	48.1614	26.0423	51.1924	27.2787	28.382	29.3536	30.1279	23	0.231942	0.472633	0.445285	0.486303	0.592
H2991Y	2993	B	-	0.47653	0.8877	0.808818	-0.0111843	-0.253842	2	23.1	23.1	0.0078	0.759542	0.507148	0.067155	0.96941	0.1825	-3.05106	-0.1339	0.710865	4.64047	0.898203	-11.077	-3.32146	NA	-0.21	0.97368	0.720356	0.706298	-0.571671	1	5.19	0.207575	83	0.439438	0.000375	0.770023	1e-06	0.34321	0.058544	0.357	0.616039	-0.5976	0.144341	0.942	0.365215	1.54	0.926919	0.305	0.764	0.88606	0.761452	0.880624	0.972	0.595	2.537	0.993	0.968	0.435	0.730436	-3.4	0.245	0.334718	0.1358	18.3259	-40	0.279663	15.7594	28.7106	18.9643	37.2162	20.5204	42.7752	21.3274	46.7383	23.5795	49.6521	25.0961	26.2842	27.22	27.9916	9	0.163106	0.32119	0.450562	0.360798	0.666
E2992A	2994	B	-	0.326635	0.9123	0.79796	0.204208	0.0555547	-1	24.4	24.4	0.0082	0.909867	0.566237	0.113605	0.917501	0.12839	-2.78766	-0.2471	0.713356	3.82248	0.850988	-12.681	-3.55179	NA	-4.14	0.98016	0.790613	0.706298	-0.318635	0.999716	4.11	0.269407	107	0.731254	0.000537	0.858114	2e-06	0.522171	0.145765	0.8134	0.556221	0.7357	0.70952	0.696	0.329387	2.045	0.958506	0.242	0.8	0.989875	0.741646	0.922246	1	0.724	6.026	0.518	0.115	0.415	0.674143	-4.46	0.64	0.0256619	0.0846	11.4491	-19	0.771943	12.203	27.5506	16.6673	36.4098	18.558	42.3894	19.9731	46.6214	21.8114	49.8041	23.2512	24.6385	25.7662	26.6564	22	0.265131	0.326214	0.339139	0.480812	0.599
Q2993K	2995	B	-	0.378592	0.4532	0.811912	0.0190907	-0.210354	1	23.3	23.3	0.0624	0.958207	0.557686	0.174565	0.958457	0.16247	-1.23738	-0.2236	0.761721	4.09555	0.893706	-15.54	-2.91691	NA	-0.08	0.99112	0.910963	0.706298	-0.391082	1	5.19	0.441301	53	0.405935	0.000479	0.989979	0.000236	0.409599	0.051714	0.271	0.279222	-0.4895	0.49819	0.952	0.386631	2.325	0.910837	0.456	0.855	0.874254	0.763435	0.962884	1	0.964	7.754	0.278	0.07	0.318	0.707092	-3.11	0.252	0.00929829	0.1002	18.3259	-85	0.549567	13.8403	28.7417	18.7384	36.9311	20.8411	42.3499	22.3752	46.5354	23.6298	49.771	24.6515	25.4436	26.7588	27.7997	45	0.250291	0.324165	0.474674	0.369307	0.433
I2995V	2997	B	-	0.314936	0.816	0.792682	-0.05881	-0.322253	3	24.2	24.2	0.0015	0.818481	0.507636	0.16976	0.946078	0.04115	0.448875	-0.2412	0.3491	5.54021	0.952368	-9.063	-2.93749	NA	-0.29	0.99331	0.924635	0.706298	-0.250016	1	5.19	0.122055	29	0.778583	0.000459	0.956904	2e-06	0.379178	0.027988	0.3536	0.390953	-0.5177	0.209036	0.936	0.25708	1.295	0.81647	0.323	0.763	0.881863	0.785884	0.816463	1	0.78	7.349	0.913	0.891	0.318	0.740366	-0.79	0.234	0.00537682	0.3782	14.7265	-90	0.323888	13.3848	25.7946	15.9883	34.6374	17.4321	40.248	18.6123	44.1732	20.3604	47.1435	21.6446	22.9638	23.98	24.9731	34	0.061462	0.0985015	0.105455	0.361056	0.42
F2997L	2999	B	-	0.320235	0.9979	0.839079	0.049301	-0.166959	0	26.9	26.9	0.1191	0.990428	0.594065	0.328824	0.9924	0.45027	-7.46412	-0.3535	0.871393	6.78297	0.847137	-9.824	-2.16706	NA	-0.17	0.976423	0.733127	0.706298	-1.22231	0.999373	4.50333	0.503882	22	0.657091	0.000465	0.984801	1e-06	0.427981	0.35936	0.4211	0.719743	-0.142133	0.384733	0.780667	0.357072	2.685	0.970832	0.505	0.959667	0.92073	0.761038	0.994891	1	0.661333	3.465	0.982	0.952	0.664	0.810038	-5.52	0.472667	0.0807582	0.0078	11.3088	-50	0.863151	15.4226	27.2644	18.9395	35.249	20.7134	40.1511	21.9137	43.9787	22.8515	47.071	23.5005	24.1438	25.4107	26.4052	75	0.285896	0.723102	0.824957	0.452878	0.588
A2999G	3001	B	-	0.316985	0.5979	0.844216	-0.0123212	-0.239989	0	24.3	24.3	0.0046	0.8203	0.51069	0.17293	0.957491	0.03394	0.226381	-0.1914	0.67753	7.29085	0.937545	-9.954	-3.69336	NA	-0.25	0.99154	0.914508	0.615465	-0.452	1	5.19	0.138906	60	0.750357	0.000306	0.941906	3e-06	0.332667	0.125543	0.4269	0.599528	-0.2256	0.257601	0.844	0.320369	1.845	0.932819	NA	0.907	0.961471	0.769737	0.641458	1	0.846	7.772	0.997	0.985	0.39	0.708144	-2.94	0.329	0.19072	0.4215	18.3259	-76	0.368078	15.1936	24.4714	15.9659	33.0455	16.9298	38.3523	18.0622	41.9571	19.3851	44.8505	20.2727	21.4272	22.4542	23.5503	40	0.211429	0.358799	0.415775	0.520725	0.55
A2999V	3001	B	-	0.372892	0.9506	0.827352	-0.0419231	-0.190339	0	27	27	0.00235	0.72176	0.493822	0.160765	0.976566	0.10058	-0.228717	-0.1934	0.690971	7.6916	0.866654	-12.953	-3.178	NA	-0.05	0.98959	0.908939	0.615465	-0.581355	1	5.19	0.189745	64	0.644515	0.000356	0.987201	3e-06	0.892403	0.142148	0.4029	0.608374	-0.2648	0.260792	0.836	0.307934	2.19	0.938524	0.408	0.934	0.990091	0.755285	0.90701	1	0.925	7.772	0.997	0.985	0.615	0.739329	-2.95	0.322	0.0478743	0.0947	18.3259	-64	0.403337	15.1936	24.4714	15.9659	33.0455	16.9298	38.3523	18.0622	41.9571	19.3851	44.8505	20.2727	21.4272	22.4542	23.5503	60	0.259373	0.294749	0.36317	0.520725	0.551
K3000M	3002	B	-	0.380149	0.9762	0.807263	0.139706	-0.0370983	-1	33	33	0.08595	0.987591	0.60456	0.235763	0.934526	0.27568	-6.80733	-0.3269	0.872647	6.55348	0.848309	-17.3	-4.94568	NA	-0.29	0.99135	0.931321	0.615465	-2.08899	0.999973	4.17	0.526154	95	0.616819	0.000561	0.931907	1e-06	0.510644	0.322194	0.4366	0.841266	-0.135	0.529926	0.576	0.433214	2.57	0.976385	0.541	0.957	0.993047	0.739141	0.984664	1	0.396	7.343	0.994	0.751	0.681	0.568616	-5.52	0.482	0.692342	0.0018	10.5325	40	0.978293	12.159	24.0737	14.6459	32.7976	15.9553	38.5783	17.313	42.7503	18.2115	45.9724	19.0566	20.5343	21.8219	22.9546	59	0.439663	0.550074	0.680625	0.587505	0.611
I3001M	3003	B	-	0.540705	0.5769	0.828149	-0.0129888	-0.256434	1	22.7	22.7	0.0432	0.930654	0.507854	0.228134	0.987894	0.1588	-4.02989	-0.2557	0.715319	3.5383	0.80968	-11.102	-3.88183	NA	-0.19	0.77565	0.371894	0.615465	-2.42835	0.933234	3.66	0.342633	10	0.568025	0.000413	0.957954	2e-06	0.552127	0.077125	0.2955	0.544607	-0.5062	0.412189	0.908	0.340301	1.79	0.917011	0.475	0.87	0.843115	0.673557	0.995628	0.287	0.132	-0.024	0.988	0.797	0.782	0.687195	-2.24	0.342	0.159642	0.0002	9.5868	-81	0.673068	14.2993	24.7883	17.0529	32.9946	18.051	38.3806	18.6448	42.4218	19.2237	45.7076	20.4231	21.4878	22.6932	23.6977	60	0.11076	0.412204	0.388888	0.397992	0.545
L3003F	3005	B	-	0.514732	0.8809	0.831119	0.0317596	-0.192156	0	24	24	0.0298	0.984043	0.605024	0.236414	0.995712	0.22627	-5.72761	-0.2749	0.861013	3.99643	0.802421	-13.779	-4.61606	NA	-0.52	0.8125	0.18237	0.615465	-4.86012	0.889225	3.67	0.339087	22	0.898483	0.000521	0.994547	0.016094	0.215463	0.420486	0.4951	0.624973	-0.0216	0.607609	0.752	0.403604	2.675	0.971602	0.468	0.893	0.940569	0.738111	0.997004	1	0.66	0.968	0.999	0.994	0.665	0.704626	-3.72	0.513	0.243377	0.005	8.3457	-33	0.86929	15.4617	23.0179	15.527	31.7265	16.1091	37.1072	16.8403	41.0834	17.4053	44.0571	18.284	19.4852	20.8646	21.9556	60	0.316913	0.374526	0.341851	0.629444	0.509
L3003V	3005	B	-	0.509458	0.6211	0.829552	0.00504546	-0.230529	1	23.4	23.4	0.0047	0.967835	0.593253	0.226109	0.985141	0.20983	-6.86095	-0.2518	0.854547	3.9744	0.857881	-12.674	-3.95111	NA	-0.29	0.96197	0.541761	0.615465	-0.502826	0.889225	3.67	0.291063	32	0.60771	0.000502	0.994401	0.016094	0.669854	0.328347	0.445	0.60943	-0.0143	0.5146	0.816	0.321499	2.675	0.940169	0.389	0.899	0.917703	0.726162	0.994897	1	0.632	0.968	0.997	0.978	0.739	0.668639	-2.77	0.268	0.0653208	0.0046	8.3457	-69	0.746672	15.4617	23.0179	15.527	31.7265	16.1091	37.1072	16.8403	41.0834	17.4053	44.0571	18.284	19.4852	20.8646	21.9556	56	0.220742	0.299003	0.262753	0.586576	0.525
L3005S	3007	B	-	0.246618	0.9896	0.836273	0.0666311	0.094603	-2	29.8	29.8	0.6195	0.987493	0.600647	0.361582	0.996708	0.29855	-6.24298	-0.4499	0.872562	8.14268	0.745596	-15.304	-4.07583	NA	-0.23	0.99493	0.918544	0.615465	-5.42283	1	4.7	0.705569	145	0.778719	0.00057	0.979602	0.000132	0.464146	0.571194	0.5002	0.938391	0.1143	0.557381	0.33	0.446815	2.685	0.986744	NA	0.974	0.946395	0.727249	0.999867	0.989	0.852	7.991	0.999	0.994	0.903	0.662411	-5.72	0.597	0.621075	0.0024	14.0099	-15	0.969504	15.6783	23.7413	15.8594	31.5399	16.4301	36.8666	17.404	41.0784	18.2547	44.4286	19.7437	20.9131	21.9041	22.8759	67	0.515656	0.690657	0.690854	0.693364	0.955
N3007S	3009	B	-	0.495754	0.1038	0.823373	-0.128747	-0.422712	1	23.5	23.5	0.1074	0.955728	0.502888	0.103336	0.995226	0.0392	-1.85253	-0.1573	0.498492	2.85637	0.878727	-10.541	-2.70134	NA	-0.12	0.99041	0.843031	0.615465	-0.693304	1	4.7	0.0494628	46	0.386725	0.00051	0.972428	1e-06	0.53353	0.070189	0.1952	0.318205	-0.7349	0.229058	0.892	0.250523	1.79	0.770919	0.487	0.861	0.897959	0.770141	0.691144	0.995	0.46	7.487	0.104	0.039	0.795	0.401349	-2.29	0.173	0.0499146	0.017	14.0099	-63	0.64284	13.6996	22.74	14.5575	31.0867	15.1852	36.4105	15.7344	40.6956	16.1078	44.0364	17.6114	18.8346	20.1566	21.5192	35	0.1784	0.245242	0.228767	0.585513	0.169
Y3009C	3011	B	-	0.436211	0.8786	0.844473	0.228001	0.0897309	-2	29.3	29.3	0.9241	0.99852	0.548763	0.245518	0.993916	0.43756	-5.86976	-0.4054	0.826338	8.15182	0.739809	-13.198	-3.69567	NA	-0.14	0.98756	0.933763	0.706298	-4.35719	1	4.7	0.744631	194	0.733888	0.000583	0.994989	7e-06	0.140369	0.534919	0.4119	0.936519	-0.1336	0.666732	0.396	0.65537	2.66	0.990872	0.731	0.997	0.976986	0.644655	0.999748	1	0.928	7.478	1	0.996	0.935	0.794801	-8.58	0.691	0.600448	0.0002	14.0099	43	0.991911	11.647	23.6566	12.5755	30.6785	15.5217	35.9755	17.0876	40.5184	18.2227	44.0654	19.3672	20.7264	21.9136	22.8534	75	0.416284	0.76704	0.801497	0.653236	0.869
Y3009S	3011	B	-	0.209187	0.8519	0.844888	0.199612	0.0489517	-2	28.4	28.4	0.7924	0.996646	0.59266	0.369824	0.958875	0.37103	-6.59187	-0.3555	0.870926	8.82498	0.810493	-15.86	-2.78383	NA	-0.16	0.98846	0.920306	0.706298	-1.22916	1	4.7	0.744614	144	0.593264	0.000579	0.98969	7e-06	0.223025	0.627189	0.4429	0.933716	-0.0286	0.654686	0.446	0.449888	2.66	0.987565	0.686	0.993	0.941374	0.755486	0.999408	1	0.947	7.478	0.999	0.991	0.794	0.7514	-8.58	0.632	0.696645	0.0042	14.0099	55	0.981261	11.647	23.6566	12.5755	30.6785	15.5217	35.9755	17.0876	40.5184	18.2227	44.0654	19.3672	20.7264	21.9136	22.8534	78	0.585954	0.875292	0.914057	0.653236	0.869
F3010L	3012	B	-	0.274158	0.9914	0.846472	0.0100551	-0.223333	0	27.0333	27.0333	0.1507	0.990129	0.571046	0.239158	0.989207	0.18899	-3.332	-0.3535	0.823958	6.75006	0.874747	-8.324	-2.69718	NA	0.51	0.926133	0.581611	0.706298	-0.822106	0.984243	4.7	0.345176	22	0.600649	0.000447	0.946205	1e-06	0.279232	0.292098	0.3359	0.905869	-0.312033	0.564498	0.672	0.35774	2.63	0.985495	0.702	0.958667	0.864877	0.767425	0.994352	1	0.491667	3.29033	0.982	0.952	0.661	0.775011	-5.45	0.395333	0.0388254	0.0587	10.4792	-5	0.958588	11.9274	23.4878	13.404	31.1086	15.4608	35.9106	16.7141	40.1222	17.8375	43.5053	19.2438	20.3765	21.3603	22.4826	81	0.314896	0.738831	0.825855	0.583819	0.838
F3010V	3012	B	-	0.24726	0.9287	0.844717	0.161414	-0.0059165	-1	25.6	25.6	0.0523	0.992915	0.565611	0.235546	0.985882	0.24876	-3.52936	-0.3857	0.826236	7.53955	0.884194	-14.605	-3.1096	NA	-0.18	0.98255	0.920291	0.706298	-0.932805	1	4.7	0.351614	50	0.758391	0.000566	0.942906	1e-06	0.428249	0.313316	0.4172	0.921903	-0.1359	0.545665	0.45	0.401922	1.825	0.988996	0.718	0.916	0.965299	0.728658	0.998112	1	0.944	7.991	0.993	0.968	0.74	0.733812	-6.27	0.591	0.287144	0.169	14.0099	9	0.976371	11.9274	23.4878	13.404	31.1086	15.4608	35.9106	16.7141	40.1222	17.8375	43.5053	19.2438	20.3765	21.3603	22.4826	54	0.341132	0.568002	0.654783	0.626785	0.832
T3011I	3013	B	-	0.443832	0.2139	0.800661	-0.0478669	-0.306534	-1	22.7	22.7	0.000825	0.984067	0.502986	0.185761	0.997383	0.08693	-2.15498	-0.2554	0.709094	2.31505	0.910415	-9.843	-3.55661	NA	-0.27	0.81179	0.299339	0.706298	-1.95074	0.873153	2.42	0.054297	89	0.352615	0.000277	0.823618	0.000247	0.771054	0.026788	0.1968	0.338941	-0.6813	0.281133	0.952	0.332574	1.245	0.917441	0.428	0.743	0.844812	0.746553	0.936955	1	0.113	1.258	0.475	0.133	0.372	0.457717	-3.87	0.124	0.333602	0.0032	13.1325	6	0.764146	8.74946	23.1681	10.4034	30.8021	13.5688	36.216	15.1981	41.1714	16.3933	44.9339	18.3029	19.8711	21.0515	22.1786	36	0.189118	0.256696	0.252511	0.577873	0.501
T3011S	3013	B	-	0.490797	0.0743	0.799527	-0.178306	-0.493899	1	19.355	19.355	0.00025	0.60916	0.453712	0.144822	0.969885	0.01984	2.68837	-0.1933	0.345457	1.43479	0.933795	-4.501	-3.03626	NA	-0.08	0.863855	0.430759	0.706298	-0.488383	0.928965	3.025	0.0234061	58	0.405742	0.00022	0.916008	0.000247	0.820565	0.012483	0.1089	0.192646	-1.0362	0.227561	0.963	0.279614	0.205	0.628602	0.411	0.4435	0.72544	0.751511	0.673001	1	0.4725	2.397	0.085	0.026	0.231	0.385405	-1.36	0.07	0.0208004	0.3565	12.2432	-54	0.366706	8.74946	23.1681	10.4034	30.8021	13.5688	36.216	15.1981	41.1714	16.3933	44.9339	18.3029	19.8711	21.0515	22.1786	21	0.060475	0.0907731	0.0686454	0.488502	0.312
N3012H	3014	B	-	0.604793	0.4258	0.798275	-0.00511305	-0.245121	1	27.1	27.1	0.7941	0.987855	0.550666	0.164734	0.992103	0.26941	-1.48671	-0.332	0.787679	8.05893	0.788783	-11.28	-3.7429	NA	-0.17	0.98846	0.907808	0.706298	-0.851469	1	4.7	0.272479	68	0.801184	0.000561	0.981352	1e-06	0.321562	0.210897	0.4107	0.739104	-0.1538	0.200251	0.81	0.314539	2.25	0.955102	0.46	0.906	0.947359	0.709327	0.993323	1	0.973	9.294	0.999	0.994	0.745	0.71097	-4.24	0.534	0.259169	0.005	14.0099	-17	0.875778	6.18294	23.2285	7.56104	30.0806	12.1731	36.2149	14.9274	41.7777	16.5994	45.8895	18.4782	19.9289	21.0595	22.234	67	0.410016	0.357882	0.463	0.618166	0.702
N3012K	3014	B	-	0.641283	0.9605	0.805431	-0.0892243	-0.365941	0	23.4	23.4	0.1117	0.988199	0.555064	0.168343	0.996784	0.39506	-3.62569	-0.3302	0.792208	4.51076	0.84683	-14.478	-3.09248	NA	-0.26	0.9065	0.44931	0.706298	-3.39675	0.877268	2.47	0.359504	94	0.710023	0.00034	0.980902	1e-06	0.554876	0.120961	0.4073	0.672838	-0.2704	0.468699	0.795	0.384214	2.25	0.952823	0.505	0.86	0.902903	0.741206	0.997509	1	0.6695	1.381	0.997	0.986	0.761	0.760761	-4.89	0.36	0.130009	0.0099	9.4664	-30	0.852332	6.18294	23.2285	7.56104	30.0806	12.1731	36.2149	14.9274	41.7777	16.5994	45.8895	18.4782	19.9289	21.0595	22.234	67	0.234459	0.425902	0.577064	0.659663	0.696
N3012S	3014	B	-	0.607199	0.2145	0.800122	-0.142623	-0.442645	1	24.1	24.1	0.0164	0.874462	0.494558	0.112063	0.995402	0.10275	-0.747447	-0.2969	0.75965	5.86913	0.924094	-7.571	-2.80478	NA	-0.08	0.98756	0.914062	0.615465	-0.461086	1	4.7	0.10761	46	0.536694	0.000478	0.877312	1e-06	0.914784	0.09535	0.3447	0.49182	-0.5497	0.15283	0.798	0.271966	1.445	0.880783	0.438	0.79	0.895899	0.771491	0.930664	1	0.944	9.294	0.997	0.97	0.408	0.645876	-3.63	0.413	0.0298803	0.3641	14.0099	-34	0.408328	6.18294	23.2285	7.56104	30.0806	12.1731	36.2149	14.9274	41.7777	16.5994	45.8895	18.4782	19.9289	21.0595	22.234	36	0.149371	0.24578	0.28604	0.618166	0.486
L3015P	3017	B	-	0.406876	0.6325	0.801284	0.185331	0.0284386	-3	28.1	28.1	0.0661	0.983729	0.537461	0.238056	0.997013	0.7547	-3.25151	-0.5011	0.825363	5.72893	0.779156	-14.476	-3.55537	NA	0.16	0.90758	0.836659	0.706298	-1.31065	0.999792	4.7	0.484751	98	0.407454	0.000435	0.978502	3.5e-05	0.0517546	0.153636	0.3453	0.869958	-0.4094	0.607204	0.586	0.68226	2.31	0.98887	0.608	0.851	0.83549	0.747811	0.998444	1	0.894	5.122	0.998	0.855	0.759	0.82347	-5.94	0.4	0.796426	0.1022	14.0099	45	0.951737	3.82075	23.4519	5.24831	30.3364	10.1818	37.1975	13.2914	43.4466	15.2983	47.8782	17.4484	19.5034	21.0737	22.3839	48	0.267082	0.800699	0.889817	0.586748	0.916
Y3016C	3018	P	RRD	0.376424	0.9901	0.835836	0.292071	0.181763	-2	28.1	28.1	0.9492	0.99852	0.607854	0.243234	0.993858	0.86711	-6.63893	-0.4208	0.872093	8.05344	0.743064	-13.533	-4.12918	NA	-0.25	0.9549	0.892849	0.706298	-6.11424	1	4.7	0.609865	194	0.824606	0.000579	0.9995	7e-06	0.134245	0.692517	0.5002	0.968027	0.1143	0.653508	0.276	0.455367	2.685	0.991524	0.827	0.968	0.973775	0.572948	0.999787	1	0.946	7.538	1	0.996	0.67	0.820496	-8.58	0.755	0.39197	0.0004	14.0099	43	0.993038	4.96892	25.806	13.9991	32.1216	17.4839	39.2621	19.7031	45.4488	21.17	49.9547	22.4908	23.4568	24.3044	25.0304	84	0.381594	0.744837	0.775961	0.568769	0.858
Y3016H	3018	B	-	0.21893	0.9974	0.832712	0.116041	-0.0710914	2	28	28	0.7703	0.990212	0.605363	0.352401	0.995213	0.45852	-7.42727	-0.2901	0.858767	8.31185	0.786246	-10.091	-2.71801	NA	-0.2	0.97902	0.915277	0.706298	-5.31884	1	4.7	0.515912	83	0.707229	0.000566	0.999084	7e-06	0.605558	0.233559	0.4533	0.921987	0.0082	0.643931	0.542	0.445513	2.685	0.98531	0.788	0.989	0.943838	0.741102	0.999346	1	0.948	7.991	0.999	0.994	0.642	0.825863	-4.56	0.691	0.174753	0.0021	14.0099	21	0.970289	4.96892	25.806	13.9991	32.1216	17.4839	39.2621	19.7031	45.4488	21.17	49.9547	22.4908	23.4568	24.3044	25.0304	77	0.485306	0.637352	0.780399	0.390958	0.835
F3017L	3019	B	-	0.331911	0.9981	0.848186	0.0705257	-0.136471	0	25.6333	25.6333	0.2709	0.994599	0.589814	0.315986	0.985851	0.46078	-8.0983	-0.2857	0.872041	6.20027	0.813039	-12.626	-2.29309	NA	0.12	0.944783	0.617373	0.706298	-2.19694	0.966737	4.01333	0.31471	22	0.644912	0.00046	0.992884	1e-06	0.337682	0.316839	0.3782	0.904682	-0.227133	0.506117	0.592667	0.352969	2.675	0.981997	0.751	0.965667	0.899307	0.760161	0.996906	0.986667	0.887	4.13633	0.982	0.952	0.684	0.854303	-5.65	0.458	0.0463286	0.0037	10.6832	-13	0.970373	3.80687	23.9748	6.01795	31.008	12.3555	38.0076	15.614	44.4194	17.7811	49.0577	19.3811	20.7199	22.0045	23.0832	72	0.343761	0.691039	0.817608	0.518716	0.734
S3019C	3021	B	-	0.484572	0.7458	0.841248	0.0939735	-0.10279	-1	25.3	25.3	0.912	0.990133	0.570731	0.320449	0.984987	0.58898	-4.11419	-0.3291	0.796299	7.34921	0.77462	-12.114	-5.39484	NA	-0.33	0.97722	0.772241	0.706298	-2.72837	1	4.7	0.139321	112	0.837601	0.000524	0.930407	2e-06	0.275206	0.505354	0.4892	0.885469	0.0567	0.555844	0.716	0.427585	2.365	0.969849	0.518	0.958	0.975588	0.745641	0.984965	1	0.764	6.143	0.999	0.993	0.765	0.792022	-4.36	0.516	0.48169	0.0079	17.4396	-14	0.950422	9.34341	26.0042	10.5006	33.4066	15.8115	40.8977	18.7494	47.7932	20.7261	52.701	22.0568	23.2372	24.1865	24.9825	42	0.323468	0.334852	0.472159	0.423356	0.738
T3020I	3022	B	-	0.172948	0.8712	0.800706	0.0241567	-0.203077	-1	23.4	23.4	0.004	0.968021	0.499498	0.23935	0.998072	0.24515	-1.10386	-0.3118	0.647706	5.12092	0.886405	-8.294	-3.65181	NA	-0.24	0.98079	0.897493	0.706298	-0.677463	1	4.7	0.238425	89	0.600223	0.000489	0.961304	1e-06	0.339358	0.072703	0.3322	0.634809	-0.515	0.325644	0.938	0.332574	2.095	0.911711	0.488	0.744	0.893552	0.730466	0.988682	0.997	0.68	7.879	0.993	0.796	0.431	0.788299	-3.49	0.31	0.308378	0.0131	17.4396	-29	0.696374	11.3063	26.3764	12.4324	33.9191	16.3096	41.5095	18.608	48.6456	20.6545	53.7176	22.3076	23.5656	24.636	25.5609	31	0.253969	0.196834	0.292463	0.431609	0.718
P3021Q	3023	B	-	0.230581	0.9269	0.773939	0.0429853	-0.176031	-1	26.4	26.4	0.028	0.990129	0.543786	0.230843	0.981188	0.2565	-5.12168	-0.2968	0.814362	4.21505	0.793431	-12.741	-2.70386	NA	-0.18	0.97858	0.834654	0.706298	-2.72041	0.999996	3.66	0.177275	76	0.469076	0.000513	0.914409	2e-06	0.839038	0.068073	0.335	0.794274	-0.3025	0.445684	0.938	0.339076	2.095	0.948533	0.486	0.899	0.868263	0.722004	0.965775	0.913	0.951	7.879	0.949	0.567	0.515	0.750213	-4.76	0.372	0.304985	0.0065	13.9612	-27	0.90192	9.90145	25.9202	11.5107	32.7665	15.2715	40.0802	17.5967	46.8568	19.987	51.7298	21.9088	23.3061	24.3611	25.1953	41	0.24999	0.397005	0.375186	0.476312	0.736
P3021S	3023	B	-	0.116024	0.8195	0.777964	-0.042402	-0.298684	-1	19.84	19.84	0.0033	0.957788	0.49843	0.115143	0.996364	0.21011	0.134548	-0.2681	0.763317	3.92432	0.921491	-7.389	-1.93605	NA	-0.08	0.95932	0.539338	0.706298	-0.359627	1	4.7	0.174545	74	0.418327	0.000317	0.880112	2e-06	0.544456	0.055789	0.3207	0.678502	-0.6023	0.179369	0.944	0.307828	1.4	0.917649	0.509	0.678	0.864194	0.759214	0.819687	0.278	0.852	0.99	0.996	0.906	0.413	0.74038	-4.02	0.31	0.0494144	0.6727	17.4396	-20	0.747228	9.90145	25.9202	11.5107	32.7665	15.2715	40.0802	17.5967	46.8568	19.987	51.7298	21.9088	23.3061	24.3611	25.1953	22	0.141214	0.216978	0.210203	0.476312	0.642
A3022T	3024	B	-	0.0876054	0.153	0.76734	-0.0847391	-0.276633	0	19.07	19.07	0.0004	0.511228	0.47702	0.108948	0.993926	0.08379	1.07484	-0.2276	0.359329	1.6327	0.933213	-8.236	-3.75711	NA	-0.39	0.61086	0.183568	0.706298	-0.223871	0.995736	4.7	0.100313	58	0.496692	0.000175	0.814619	3e-06	0.949613	0.029835	0.1504	0.222458	-0.8646	0.304368	0.938	0.315394	1.73	0.739017	0.42	0.518	0.79663	0.782577	0.564543	0.019	0.042	2.02	0.08	0.015	0.736	0.637254	-1.38	0.128	0.0980695	0.2678	12.2914	-80	0.361405	7.95484	25.8093	10.0712	32.493	15.0805	39.0419	18.2045	45.2402	20.21	49.7631	21.7053	22.7881	23.9744	24.9115	12	0.049118	0.102485	0.0843893	0.351456	0.708
V3024E	3026	B	-	0.158923	0.6147	0.784114	0.00224825	-0.234547	-2	20.4	20.4	0.0011	0.488925	0.513657	0.261889	0.97371	0.23932	-3.3608	-0.3691	0.468587	1.40243	0.82936	-16.434	-3.38419	NA	-0.31	0.42734	0.383705	0.706298	-1.73215	0.929286	3.67	0.205966	121	0.176589	0.000206	0.814119	0.000637	0.772075	0.040537	0.2004	0.192022	-0.812	0.493664	0.948	0.508975	1.61	0.892306	0.324	0.648	0.821307	0.74647	0.992353	0.008	0.234	1.814	0.031	0.01	0.821	0.635778	-1.66	0.247	0.466534	0.2873	6.1718	-19	0.223511	8.62998	25.2476	11.102	32.0039	15.925	37.3962	18.4226	42.6261	20.1911	46.5239	21.5623	22.8196	23.7884	24.5941	22	0.033259	0.241952	0.201824	0.452004	0.678
V3024M	3026	B	-	0.0788505	0.1697	0.763351	-0.0985091	-0.379278	1	15.34	15.34	0.0004	0.764322	0.513657	0.211484	0.994442	0.1103	-1.03143	-0.2549	0.397636	2.25658	0.793256	-9.899	-4.32249	NA	-0.31	0.2321	0.192526	0.706298	-0.549284	0.888535	3.63	0.099954	21	0.245261	0.000166	0.868613	0.000637	0.771509	0.028677	0.239	0.141239	-0.5466	0.441591	0.946	0.354707	1.61	0.849908	0.158	0.366	0.85823	0.74647	0.767523	0	0.013	-0.346	0.744	0.288	0.66	0.663684	-1.08	0.106	0.348353	0.2154	6.7613	-51	0.215846	8.62998	25.2476	11.102	32.0039	15.925	37.3962	18.4226	42.6261	20.1911	46.5239	21.5623	22.8196	23.7884	24.5941	20	0.024835	0.0725167	0.0546668	0.324604	0.457
L3025P	3027	B	-	0.0873543	0.6382	0.794113	0.281918	0.167179	-3	27.8	27.8	0.4144	0.994637	0.591627	0.398367	0.997518	0.15872	-1.83122	-0.3995	0.801597	7.30799	0.774287	-15.98	-4.09254	NA	-0.98	0.97987	0.965645	0.706298	-1.55314	1	4.85	0.322816	98	0.827815	0.000569	0.894511	7.8e-05	0.274739	0.241532	0.5504	0.83587	0.1285	0.586864	0.612	0.626621	2.175	0.993718	0.369	0.917	0.962097	0.736159	0.999683	1	0.903	7.991	0.999	0.997	0.899	0.832015	-5.66	0.689	0.33512	0.0405	14.2875	44	0.978078	11.6691	26.2529	14.1378	33.1919	17.3084	37.8999	18.9941	42.5514	20.7858	46.085	22.18	23.4063	24.4502	25.4388	26	0.389064	0.763055	0.754803	0.516756	0.871
G3028S	3030	B	-	0.0612373	0.1721	0.786816	-0.289341	-0.270178	0	19.77	19.77	0.001	0.166805	0.464357	0.0837972	0.995485	0.10184	0.839287	-0.3861	0.411171	2.87578	0.928663	-10.299	-3.15074	NA	-0.17	0.92594	0.601194	0.706298	-0.192183	0.99982	4.85	0.0729696	56	0.254289	0.000383	0.927007	2e-06	0.977591	0.014547	0.1292	0.0935656	-0.992	0.17333	0.964	0.308296	1.15	0.877295	0.153	0.656	0.862583	0.781672	0.780011	1	0.205	3.58	0.907	0.261	0.488	0.653103	-2.83	0.163	0.0221447	1	12.5785	-3	0.0192486	7.41819	25.4147	9.17393	32.3608	13.9876	39.1645	16.5444	45.4773	18.2544	49.906	20.0882	21.7782	23.1028	24.375	14	0.083774	0.206626	0.217219	0.355602	0.554
H3030Q	3032	B	-	0.0801065	0.8408	0.788375	-0.104028	-0.338778	0	5.727	5.727	0.0012	0.956899	0.497374	0.210366	0.949936	0.14504	-2.58902	-0.2386	0.741994	1.1721	0.921111	-6.947	-2.33889	NA	-0.11	0.31789	0.258335	0.706298	-0.349368	0.997929	-7.58	0.105396	24	0.527791	0.000299	0.745225	1e-06	0.880188	0.08034	0.2906	0.489733	-0.3059	0.235398	0.914	0.306288	2.175	0.942537	0.16	0.724	0.704739	0.758824	0.923997	0.267	0.5485	-0.356	0.998	0.851	0.706	0.707038	-4.88	0.3175	0.18505	0.1079	17.6716	34	0.669166	10.0597	25.5299	10.5216	32.7286	13.6046	40.4551	15.7567	47.2483	17.4477	51.8981	19.9055	21.7473	23.1992	24.4403	47	0.0853	0.380616	0.2993	0.364779	0.68
A3031T	3033	B	-	0.0455023	0.9431	0.832834	-0.0694565	-0.156018	0	23.4	23.4	0.0451	0.865309	0.599817	0.364988	0.996003	0.36032	-7.53932	-0.221	0.845339	5.76357	0.807348	-9.407	-3.76924	NA	-0.2	0.95115	0.691614	0.706298	-2.17613	0.999995	4.85	0.142193	58	0.662089	0.000403	0.992884	0.000365	0.957759	0.138079	0.3517	0.395369	-0.1601	0.215321	0.872	0.306108	2.595	0.967746	0.137	0.875	0.950907	0.739731	0.996231	1	0.635	5.192	0.982	0.383	0.55	0.593259	-3.35	0.229	0.0961415	0.0004	17.7783	-71	0.369312	9.50136	25.4757	9.89727	32.7248	13.0588	41.0692	16.0426	48.3466	18.2175	53.3187	20.1676	21.659	23.0164	24.3024	72	0.294261	0.481241	0.434524	0.390463	0.527
N3033K	3035	B	-	0.0339246	0.9906	0.798446	-0.122761	-0.414114	0	18.995	18.995	0.0005	0.952838	0.552466	0.12852	0.996358	0.22837	-1.64706	-0.3321	0.777975	3.04215	0.879851	-15.647	-2.4436	NA	-0.09	0.886	0.460018	0.706298	-0.795074	0.727819	2.75	0.0963478	94	0.426783	0.000234	0.889111	1e-06	0.573899	0.053662	0.2555	0.32139	-0.7144	0.270373	0.93	0.34936	1.79	0.880427	0.292	0.746	0.921381	0.737494	0.993058	0.998	0.511	0.665	0.813	0.379	0.761	0.779816	-3.9	0.137	0.142182	0.444	7.9455	-62	0.670982	9.52802	24.3235	9.8642	31.7741	11.5342	39.6568	13.8923	46.3675	15.6251	51.0469	18.4326	20.4512	22.0045	23.2133	37	0.167788	0.332445	0.411584	0.370092	0.411
N3033S	3035	B	-	0.0287566	0.3119	0.793575	-0.138588	-0.436848	1	22.4	22.4	0.0021	0.977183	0.554196	0.113864	0.99417	0.08656	-2.56828	-0.2988	0.705674	3.86111	0.888355	-3.874	-2.37066	NA	-0.11	0.98376	0.905816	0.706298	-0.880387	0.999749	3.82	0.0666308	46	0.572081	0.000513	0.933507	1e-06	0.708252	0.057735	0.2257	0.345339	-0.7637	0.202316	0.912	0.262413	2.34	0.747675	0.179	0.694	0.935889	0.771003	0.91653	1	0.959	9.294	0.813	0.223	0.408	0.690491	-3.14	0.228	0.0213369	0.2978	10.6531	-73	0.713806	9.52802	24.3235	9.8642	31.7741	11.5342	39.6568	13.8923	46.3675	15.6251	51.0469	18.4326	20.4512	22.0045	23.2133	37	0.108291	0.175105	0.205027	0.329188	0.379
K3034E	3036	B	-	0.0593533	0.9898	0.802111	0.0848829	-0.115848	1	27.6	27.6	0.3688	0.992947	0.601422	0.209731	0.997055	0.8144	-6.42919	-0.3473	0.782718	9.08223	0.865308	-17.598	-2.61518	NA	-0.17	0.9881	0.917395	0.706298	-2.15662	1	4.85	0.170731	56	0.789895	0.000528	0.989601	1e-06	0.279103	0.364174	0.4529	0.558551	0.0079	0.217809	0.826	0.42272	2.675	0.986462	0.206	0.989	0.985256	0.74761	0.99954	1	0.982	9.294	0.997	0.98	0.693	0.812739	-3.81	0.466	0.109628	0.0004	14.2875	-42	0.887644	6.07584	23.7069	7.03197	31.1949	10.3596	39.364	13.8661	46.4472	16.2358	51.3198	18.3817	19.9381	21.4395	22.6287	41	0.33908	0.783995	0.79594	0.349821	0.485
K3034T	3036	B	-	0.0315837	0.9797	0.794739	-0.0630021	-0.136592	-1	27.4	27.4	0.352	0.641338	0.605725	0.20152	0.997085	0.71719	-6.29986	-0.3444	0.859479	9.16473	0.78953	-15.108	-3.75727	NA	-0.26	0.98893	0.902281	0.706298	-5.02877	1	4.85	0.17969	78	0.700951	0.000551	0.992834	1e-06	0.944755	0.514554	0.503	0.638996	0.1201	0.228016	0.692	0.384087	2.675	0.984079	NA	0.957	0.989434	0.609962	0.999724	1	0.974	9.294	0.999	0.991	0.556	0.816679	-5.72	0.438	0.0913638	0.0003	14.2875	-59	0.228519	6.07584	23.7069	7.03197	31.1949	10.3596	39.364	13.8661	46.4472	16.2358	51.3198	18.3817	19.9381	21.4395	22.6287	44	0.417726	0.612811	0.783776	0.435425	0.483
E3035K	3037	B	-	0.0849932	0.9993	0.854556	0.167595	0.00296213	1	32	32	0.1806	0.994749	0.613825	0.371758	0.998567	0.82575	-7.85726	-0.3391	0.846299	10.9299	0.825078	-16.491	-4.49959	NA	-0.27	0.9891	0.919796	0.646311	-6.2233	1	4.85	0.706021	56	0.92025	0.000545	0.999644	2e-06	0.126996	0.479373	0.5208	0.792251	0.1536	0.601663	0.596	0.341621	2.685	0.990161	0.444	0.986	0.993772	0.706114	0.999947	1	0.981	9.968	0.997	0.98	0.733	0.816219	-3.81	0.563	0.110409	0	17.7783	-25	0.956167	8.28336	24.077	9.86234	32.0465	11.6554	40.6836	15.1654	47.9931	17.5543	52.9678	19.2568	20.8416	22.0728	23.178	43	0.438621	0.759153	0.859673	0.522617	0.63
E3035Q	3037	B	-	0.0779736	0.9961	0.850086	0.0694844	-0.137967	2	29.9	29.9	0.2174	0.990196	0.61086	0.291811	0.996351	0.70416	-8.06874	-0.2896	0.839208	10.9638	0.797135	-13.641	-3.87415	NA	-0.22	0.99126	0.91372	0.646311	-4.02668	1	4.85	0.424032	29	0.75568	0.000529	0.999233	2e-06	0.313803	0.275348	0.5208	0.594301	0.1536	0.302248	0.748	0.315545	2.685	0.979338	NA	0.939	0.992148	0.405798	0.99984	1	0.975	9.968	0.997	0.986	0.615	0.752142	-2.86	0.367	0.0900266	0	17.7783	-46	0.864471	8.28336	24.077	9.86234	32.0465	11.6554	40.6836	15.1654	47.9931	17.5543	52.9678	19.2568	20.8416	22.0728	23.178	50	0.39516	0.577198	0.728477	0.477638	0.512
K3036N	3038	B	-	0.175297	0.9995	0.842698	-0.0422962	-0.298532	0	25.6	25.6	0.01085	0.992522	0.614762	0.35361	0.995601	0.73907	-5.64156	-0.3358	0.803543	4.96296	0.841657	-15.781	-4.69328	NA	-0.28	0.96083	0.632814	0.646311	-5.63533	0.979371	1.62	0.467121	94	0.550568	0.000436	0.975702	1e-06	0.627851	0.225267	0.4525	0.664055	-0.1883	0.485828	0.79	0.377667	2.34	0.978464	0.451	0.912	0.94637	0.659491	0.999827	1	0.4535	2.188	0.999	0.991	0.574	0.762637	-4.76	0.3845	0.0909803	0.0003	9.4854	-38	0.882239	10.3721	24.4299	10.9994	32.0889	11.625	40.359	14.4303	47.1818	16.3676	51.9166	18.7018	20.4382	22.0644	23.3423	27	0.251579	0.657648	0.847229	0.512388	0.55
M3038I	3040	B	-	0.180835	0.9752	0.829915	0.0723017	-0.101635	1	28.1333	28.1333	0.00573333	0.960054	0.604525	0.170488	0.970116	0.3982	-2.83452	-0.3135	0.795203	10.0183	0.897235	-10.197	-3.02283	NA	-0.15	0.99033	0.905989	0.646311	-0.588516	1	4.85	0.340005	10	0.836355	0.000549	0.972428	0	0.655244	0.364926	0.4659	0.841736	0.0247	0.368553	0.704	0.335773	2.675	0.986079	0.581	0.919	0.941113	0.758332	0.997634	1	0.979667	9.968	0.936	0.885	0.605	0.781723	-3.81	0.528	0.124883	0.019	17.7783	-66	0.843705	7.8397	23.2122	9.80406	31.3903	11.4123	39.7388	14.9943	46.6763	17.3544	51.6114	18.9838	20.2078	21.3453	22.2634	68	0.488317	0.747182	0.733644	0.371568	0.604
M3038K	3040	B	-	0.219241	0.966	0.839949	0.223172	0.0827943	-1	28.5	28.5	0.1254	0.991813	0.608253	0.297254	0.925295	0.82094	-5.7556	-0.4588	0.86534	8.19243	0.79544	-14.61	-2.35323	NA	-0.2	0.98234	0.925439	0.646311	-4.22093	1	4.85	0.713999	95	0.94	0.000546	0.988201	0	0.299133	0.538042	0.4459	0.938591	-0.0092	0.404328	0.348	0.489325	2.675	0.992464	0.77	0.997	0.967513	0.665835	0.999908	1	0.995	7.991	0.973	0.921	0.875	0.826207	-5.72	0.72	0.158937	0.0001	14.2875	-12	0.987469	7.8397	23.2122	9.80406	31.3903	11.4123	39.7388	14.9943	46.6763	17.3544	51.6114	18.9838	20.2078	21.3453	22.2634	77	0.390431	0.906536	0.949464	0.458737	0.806
M3038T	3040	B	-	0.142603	0.983	0.834423	0.0377022	-0.00209196	-1	27	27	0.092	0.917193	0.604525	0.276944	0.884469	0.63481	-5.62328	-0.3674	0.86534	8.05304	0.82346	-11.493	-2.73526	NA	-0.15	0.97987	0.917063	0.646311	-1.72007	1	4.85	0.446097	81	0.874385	0.000558	0.983302	0	0.764151	0.490128	0.4427	0.890328	-0.015	0.202974	0.504	0.355039	2.675	0.989992	0.653	0.991	0.962705	0.723581	0.999075	1	0.989	7.991	0.973	0.885	0.842	0.847715	-5.72	0.566	0.0557223	0.0034	14.2875	-31	0.872394	7.8397	23.2122	9.80406	31.3903	11.4123	39.7388	14.9943	46.6763	17.3544	51.6114	18.9838	20.2078	21.3453	22.2634	60	0.387885	0.836667	0.887763	0.458737	0.762
M3038V	3040	B	-	0.223993	0.846	0.832088	0.152957	-0.0180641	1	25.8	25.8	0.0732	0.966087	0.599565	0.238996	0.885584	0.44733	-5.9923	-0.3456	0.852051	7.99198	0.8554	-13.128	-2.68013	NA	-0.07	0.9881	0.919557	0.646311	-2.90158	1	4.85	0.336281	21	0.884394	0.000539	0.989645	0	0.344663	0.362029	0.4404	0.833804	-0.03	0.289441	0.536	0.309459	2.675	0.985629	0.589	0.975	0.905306	0.711739	0.998896	1	0.979	9.294	0.865	0.824	0.634	0.744115	-3.81	0.514	0.0960936	0.0007	14.2875	-65	0.840612	7.8397	23.2122	9.80406	31.3903	11.4123	39.7388	14.9943	46.6763	17.3544	51.6114	18.9838	20.2078	21.3453	22.2634	74	0.308108	0.729366	0.690828	0.371568	0.602
L3042R	3044	B	-	0.0394877	0.9958	0.850855	0.192426	0.135484	-2	29.8	29.8	0.020625	0.99183	0.615165	0.424002	0.993976	0.87354	-6.24412	-0.3898	0.869914	7.63103	0.851887	-17.517	-5.04686	NA	-0.59	0.99032	0.954899	0.554377	-2.68949	1	4.55	0.66396	102	0.717032	0.000574	0.980302	0.000422	0.522719	0.324334	0.5195	0.866231	0.1537	0.726648	0.408	0.758944	2.445	0.993019	0.594	0.992	0.965	0.691465	0.998853	1	0.946	8.017	0.998	0.889	0.708	0.769592	-5.35	0.811	0.795612	0.0001	14.0505	30	0.964743	13.1736	24.408	13.6629	32.9301	14.8554	41.1172	16.327	47.6997	18.5012	52.6663	19.9699	21.3572	22.437	23.4997	72	0.467175	0.887646	0.926934	0.596822	0.884
L3042V	3044	B	-	0.113409	0.276	0.841754	-0.00389614	-0.243373	1	23.7	23.7	0.0077	0.949401	0.601978	0.236139	0.989746	0.32411	-4.22181	-0.1403	0.85581	3.89182	0.868129	-8.604	-3.85623	NA	-0.32	0.937	0.792188	0.554377	-0.589496	0.999991	4.55	0.107587	32	0.460085	0.000422	0.917108	0.000422	0.552261	0.09091	0.3392	0.345963	-0.1988	0.120229	0.844	0.324208	2.445	0.937891	0.334	0.755	0.900382	0.788924	0.38647	1	0.448	2.033	0.583	0.184	0.346	0.66309	-2.44	0.261	0.0414492	0.0072	17.4936	-48	0.595083	13.1736	24.408	13.6629	32.9301	14.8554	41.1172	16.327	47.6997	18.5012	52.6663	19.9699	21.3572	22.437	23.4997	66	0.142372	0.424852	0.430541	0.463112	0.267
K3045T	3047	B	-	0.368788	0.9873	0.820489	0.0891122	-0.109773	-1	29.4	29.4	0.0379	0.995316	0.583209	0.197994	0.997209	0.70847	-5.54898	-0.3036	0.868564	8.47288	0.851683	-13.864	-2.97153	NA	-0.2	0.99372	0.914387	0.554377	-2.38274	1	4.55	0.284331	78	0.781875	0.000556	0.966803	1e-06	0.421562	0.329986	0.4313	0.879223	-0.0658	0.423156	0.728	0.376756	2.505	0.985056	0.535	0.956	0.978048	0.727745	0.986599	1	0.937	9.325	0.999	0.991	0.275	0.848804	-5.18	0.589	0.199569	0.0045	14.0505	-16	0.966768	15.6539	25.463	16.1934	33.8228	16.591	41.3551	17.5421	47.2911	19.447	52.0946	21.1409	22.5577	23.6511	24.5492	57	0.413954	0.631707	0.764455	0.554464	0.737
L3046F	3048	B	-	0.305145	0.8234	0.842552	0.0441452	-0.174365	0	25.6	25.6	0.0128	0.979065	0.643676	0.326126	0.996993	0.39787	-6.51257	-0.2436	0.855629	5.6863	0.785856	-14.097	-4.87868	NA	-0.9	0.75629	0.254242	0.554377	-2.15122	0.963511	4.55	0.169408	22	0.592752	0.000466	0.988968	0.028578	0.108521	0.186102	0.4772	0.548235	0.1407	0.652195	0.798	0.397401	2.54	0.965379	0.353	0.763	0.964628	0.752271	0.894594	1	0.66	2.46	0.986	0.655	0.303	0.814731	-3.44	0.394	0.279604	0.0026	7.2707	-21	0.746305	14.7134	26.9944	16.3436	35.5196	17.3631	43.1592	18.8336	49.1389	20.7096	54.0467	22.3334	23.7242	24.7771	25.9227	75	0.284737	0.377432	0.370776	0.527517	0.602
L3046V	3048	B	-	0.19672	0.4843	0.841013	0.0484558	-0.168173	1	23.3	23.3	0.0007	0.922717	0.644228	0.289735	0.985724	0.28343	-5.49384	-0.1528	0.850513	4.49892	0.862965	-10.977	-4.24589	NA	-0.88	0.92247	0.628092	0.554377	-0.276866	0.963511	4.55	0.135675	32	0.684086	0.000452	0.957004	0.028578	0.440324	0.139779	0.3837	0.553902	0.0159	0.590907	0.802	0.307913	2.19	0.957753	0.373	0.663	0.942011	0.761904	0.799137	1	0.615	2.46	0.802	0.277	0.204	0.789743	-2.47	0.434	0.0391972	0.0094	7.2707	-56	0.692247	14.7134	26.9944	16.3436	35.5196	17.3631	43.1592	18.8336	49.1389	20.7096	54.0467	22.3334	23.7242	24.7771	25.9227	72	0.163807	0.282553	0.268537	0.482544	0.595
A3047V	3049	B	-	0.256906	0.9412	0.840324	0.0372176	-0.184316	0	29	29	0.010775	0.964744	0.554802	0.202689	0.998223	0.56482	-6.09317	-0.1709	0.847772	6.07289	0.826855	-11.14	-3.48196	NA	-0.07	0.98219	0.76421	0.554377	-2.18533	1	4.55	0.146013	64	0.72847	0.000383	0.968603	0.016817	0.342771	0.158925	0.4388	0.815282	-0.0642	0.666066	0.782	0.373947	2.41	0.979139	0.322	0.761	0.936876	0.749375	0.926252	0.864	0.369	1.797	0.997	0.985	0.318	0.807324	-3.34	0.301	0.0475469	0.0007	17.4936	-50	0.888187	13.4441	27.6619	16.4999	35.8224	17.9923	42.7597	19.5582	48.1845	21.6295	52.7056	23.0777	24.2594	25.4911	26.6933	60	0.278853	0.291424	0.302878	0.528051	0.788
A3048P	3050	B	-	0.220982	0.9766	0.817651	0.164656	-0.00126005	-1	32	32	0.0065	0.984828	0.508466	0.300168	0.994894	0.32659	-4.26922	-0.3901	0.788092	7.27098	0.876086	-15.902	-4.03379	NA	-0.2	0.99454	0.982548	0.554377	-0.775224	1	4.55	0.342356	27	0.591553	0.00055	0.955304	3e-06	0.220416	0.073385	0.3548	0.840529	-0.3063	0.614886	0.608	0.430298	1.5	0.994213	0.566	0.853	0.970398	0.769462	0.971863	1	0.914	10.003	0.998	0.897	0.58	0.760482	-3.65	0.5	0.82978	0.0056	17.4936	-50	0.968765	16.6088	27.7065	16.7398	35.7289	18.3078	42.3311	19.897	47.5825	21.8252	52.0862	23.481	24.766	25.8691	26.7433	34	0.438725	0.79059	0.878216	0.472924	0.78
V3050D	3052	B	-	0.0971489	0.9982	0.851149	0.193837	0.216504	-3	29.1	29.1	0.1051	0.961243	0.53377	0.39621	0.978672	0.81336	-5.72045	-0.5037	0.821824	7.14636	0.778884	-18.261	-4.89847	NA	-0.24	0.98985	0.904737	0.554377	-1.13138	1	4.55	0.614625	152	0.976825	0.000569	0.990601	1.4e-05	0.502981	0.434402	0.4465	0.901547	-0.0578	0.540309	0.436	0.865106	2.16	0.993926	0.563	0.986	0.940951	0.755202	0.997989	1	0.958	8.017	0.999	0.994	0.71	0.818928	-5.77	0.742	0.99642	0.0111	14.0505	30	0.928779	12.4802	29.9015	17.1431	38.1133	20.0301	44.6665	21.9241	50.188	23.419	54.9214	25.1168	26.4022	27.7759	28.9305	40	0.498455	0.895517	0.932268	0.621903	0.948
V3050F	3052	B	-	0.0950702	0.9332	0.837902	0.160317	-0.00749272	-1	28.9	28.9	0.0493	0.995092	0.505207	0.231329	0.990712	0.59298	-6.02234	-0.4143	0.748894	7.90332	0.885398	-13.427	-4.03725	NA	-0.16	0.99425	0.940329	0.554377	-1.20171	1	4.55	0.297021	50	0.906882	0.000522	0.959504	1.4e-05	0.381225	0.13185	0.3846	0.748834	-0.3086	0.293939	0.51	0.873204	1.81	0.984896	0.364	0.688	0.958996	0.736676	0.980516	1	0.942	10.003	1	0.997	0.604	0.791349	-3.95	0.492	0.158252	0.0289	17.4936	-21	0.919707	12.4802	29.9015	17.1431	38.1133	20.0301	44.6665	21.9241	50.188	23.419	54.9214	25.1168	26.4022	27.7759	28.9305	37	0.336191	0.415887	0.571548	0.534357	0.845
V3050I	3052	B	-	0.108333	0.1696	0.821909	-0.256708	-0.284554	3	24.4	24.4	0.0039	0.0615073	0.500745	0.206505	0.980974	0.10184	-1.26023	-0.193	0.365641	7.07915	0.931922	-8.613	-3.80342	NA	-0.07	0.9932	0.914004	0.554377	-0.266115	1	4.55	0.029842	29	0.704003	0.00042	0.955304	1.4e-05	0.997467	0.022688	0.2758	0.128103	-0.5002	0.234353	0.834	0.324739	1.185	0.926965	NA	0.427	0.925893	0.788111	0.460167	1	0.839	10.003	0.999	0.972	0.224	0.696499	-0.75	0.208	0.00721124	0.0446	17.4936	-86	0.00738643	12.4802	29.9015	17.1431	38.1133	20.0301	44.6665	21.9241	50.188	23.419	54.9214	25.1168	26.4022	27.7759	28.9305	22	0.104345	0.165374	0.186872	0.358362	0.422
R3051C	3053	B	-	0.247998	0.9884	0.810454	0.200982	0.147775	-3	28.7	28.7	0.1869	0.994055	0.600339	0.262225	0.998449	0.76255	-8.93591	-0.41	0.870728	6.51817	0.738066	-13.124	-4.68187	NA	-0.25	0.89692	0.731609	0.554377	-2.96369	0.986708	4.55	0.494804	180	0.744148	0.000525	0.997725	3e-06	0.080893	0.359894	0.4769	0.893283	0.0047	0.400472	0.398	0.498271	2.585	0.995273	0.708	0.925	0.935889	0.677693	0.997989	1	0.922	3.666	1	0.993	0.776	0.886059	-7.22	0.585	0.663146	0	12.5902	43	0.954683	16.0176	30.2201	17.8071	38.1969	20.5313	44.1106	22.6931	49.1502	24.3683	53.5206	26.0511	27.3877	28.4478	29.34	54	0.299583	0.599062	0.740477	0.618453	0.756
R3051G	3053	B	-	0.12523	0.9945	0.852133	0.298269	0.190667	-2	26.4	26.4	0.0663	0.985116	0.593963	0.295648	0.997503	0.81387	-8.85966	-0.3687	0.870916	6.49338	0.815589	-14.685	-3.47701	NA	-0.14	0.91467	0.751642	0.554377	-3.07576	0.986708	4.55	0.59893	125	0.612362	0.000449	0.994251	3e-06	0.077185	0.286756	0.4271	0.881583	-0.1081	0.463586	0.476	0.395431	2.585	0.995285	0.652	0.93	0.93398	0.758543	0.996607	1	0.926	3.666	0.997	0.987	0.571	0.84606	-6.32	0.495	0.460147	0.0002	12.5902	40	0.978659	16.0176	30.2201	17.8071	38.1969	20.5313	44.1106	22.6931	49.1502	24.3683	53.5206	26.0511	27.3877	28.4478	29.34	54	0.350186	0.723796	0.788377	0.575173	0.784
R3051H	3053	B	-	0.373028	0.9709	0.790954	0.0306246	0.00981355	0	32	32	0.3454	0.344783	0.501664	0.28972	0.998543	0.71975	-8.36245	-0.3709	0.856258	8.61641	0.868527	-13.986	-4.17672	NA	-0.21	0.9932	0.903519	0.554377	-1.33052	1	4.55	0.418925	29	0.886848	0.000562	0.972428	3e-06	0.847638	0.180973	0.446	0.0930705	-0.0746	0.513803	0.418	0.375499	1.89	0.991811	NA	0.94	0.961294	0.738887	0.994238	1	0.861	10.003	1	0.991	0.437	0.860099	-4.51	0.581	0.376958	0.0003	17.4936	13	0.043294	16.0176	30.2201	17.8071	38.1969	20.5313	44.1106	22.6931	49.1502	24.3683	53.5206	26.0511	27.3877	28.4478	29.34	39	0.472507	0.487906	0.604814	0.485738	0.66
H3052R	3054	B	-	0.161049	0.9315	0.787121	-0.0792108	-0.182429	0	24.7	24.7	0.0137	0.929178	0.508974	0.125457	0.989953	0.19462	-2.62593	-0.3158	0.791023	6.44518	0.918706	-8.671	-2.66269	NA	-0.24	0.99335	0.89939	0.554377	-0.694793	1	4.55	0.262481	29	0.791449	0.000492	0.948205	1e-06	0.771501	0.046162	0.3971	0.650733	-0.3639	0.226785	0.92	0.368861	1.845	0.980937	NA	0.71	0.955802	0.757453	0.961165	1	0.974	9.325	0.993	0.977	0.83	0.844578	-5.66	0.522	0.0586428	0.1238	14.0505	-11	0.552015	16.0057	30.0925	18.7316	37.6277	21.2576	43.0771	23.2163	47.7325	24.8955	51.8379	26.4029	27.5245	28.4414	29.2306	23	0.151272	0.617396	0.624732	0.460205	0.733
H3052Y	3054	B	-	0.126113	0.7566	0.781429	0.0420316	-0.177401	2	24.6	24.6	0.0859	0.978422	0.51088	0.157013	0.974233	0.38216	-3.57609	-0.1754	0.768753	6.05486	0.887049	-2.813	-4.09609	NA	-0.26	0.98948	0.926652	0.554377	-0.966277	1	4.55	0.184071	83	0.439438	0.000411	0.989634	1e-06	0.707783	0.041412	0.39	0.599476	-0.4587	0.237437	0.782	0.365215	1.64	0.97968	NA	0.738	0.922959	0.777286	0.846687	1	0.986	7.905	0.993	0.968	0.672	0.844648	-4.71	0.355	0.400421	0.0869	17.4936	18	0.56307	16.0057	30.0925	18.7316	37.6277	21.2576	43.0771	23.2163	47.7325	24.8955	51.8379	26.4029	27.5245	28.4414	29.2306	28	0.235784	0.477803	0.57414	0.372945	0.732
R3053Q	3055	B	-	0.36752	0.9717	0.784135	-0.0369135	-0.193946	1	33	33	0.2009	0.958627	0.508765	0.309284	0.99853	0.76213	-6.84031	-0.3635	0.817463	7.94451	0.874732	-10.264	-3.5985	NA	-0.19	0.9932	0.894276	0.554377	-0.93081	1	4.55	0.229356	43	0.776998	0.000531	0.927007	4e-06	0.865461	0.097766	0.3764	0.835124	-0.2571	0.300981	0.794	0.364548	1.74	0.974211	0.641	0.826	0.948112	0.744559	0.990777	1	0.929	10.003	0.999	0.978	0.252	0.817229	-3.51	0.448	0.467158	0.0047	17.4936	39	0.760195	17.4362	32.5378	20.3861	39.6557	23.5987	44.6226	25.893	49.138	27.5285	53.0433	28.9461	30.0805	30.9471	31.6719	30	0.40698	0.517652	0.673918	0.467972	0.7
S3055T	3057	B	-	0.471391	0.3061	0.784243	-0.0790526	-0.254476	1	24.8	24.8	0.008	0.574655	0.505469	0.207043	0.918816	0.12576	-2.92191	-0.1392	0.5644	5.80102	0.928322	-9.419	-3.91506	NA	-0.25	0.98468	0.806117	0.554377	-0.118593	1	4.55	0.0606401	58	0.762329	0.000364	0.89951	0.000103	0.952234	0.033526	0.4133	0.441152	-0.2446	0.0657456	0.946	0.278569	1.445	0.940926	0.384	0.505	0.922913	0.765694	0.507304	1	0.784	8.017	0.982	0.952	0.333	0.746005	-2.35	0.272	0.0254605	0.079	14.0505	-53	0.110627	19.1709	30.306	20.3333	37.6799	22.6609	42.5089	24.3652	46.6211	25.5312	50.1705	26.5686	27.7016	28.6326	29.5245	19	0.143071	0.219707	0.2309	0.320524	0.431
F3057L	3059	B	-	0.312093	0.9981	0.816869	0.205369	0.121791	0	24.9667	24.9667	0.0165	0.990399	0.622374	0.241852	0.982593	0.23721	-4.9194	-0.2365	0.863842	4.5261	0.866455	-11.193	-2.35963	NA	-4.85	0.784987	0.720417	0.428477	-0.751034	0.668038	1.43933	0.186149	22	0.882135	0.000423	0.770523	1e-06	0.698187	0.586572	0.950933	0.799786	1.04437	0.723457	0.487333	0.35774	2.555	0.996697	0.349	0.878333	0.986746	0.800937	0.660965	0.981333	0.633333	2.73767	0.982	0.952	0.305	0.839022	-5.42	0.802333	0.0400504	0.0213	10.8392	-13	0.957451	23.3135	31.113	23.4711	37.0319	25.4512	41.4332	26.7823	44.9929	27.6021	48.0002	28.1587	28.8603	29.5725	30.2701	33	0.282077	0.88689	0.91466	0.457971	0.676
F3057S	3059	B	-	0.24347	0.9973	0.81614	0.333129	0.240741	-2	29.9	29.9	0.1073	0.997647	0.62382	0.306225	0.997441	0.30832	-7.16671	-0.3094	0.865547	6.72279	0.809372	-15.09	-2.63904	NA	-4.93	0.98073	0.773669	0.428477	-2.74346	1	4.55	0.414778	155	0.859265	0.000548	0.781422	1e-06	0.364335	0.707323	0.9585	0.920681	1.1001	0.870683	0.312	0.543296	2.555	0.997561	0.658	0.896	0.979444	0.777839	0.964122	1	0.691	5.103	0.998	0.986	0.642	0.816374	-7.22	0.861	0.0791072	0.0001	14.0505	36	0.994028	23.3135	31.113	23.4711	37.0319	25.4512	41.4332	26.7823	44.9929	27.6021	48.0002	28.1587	28.8603	29.5725	30.2701	65	0.375099	0.953271	0.958174	0.547738	0.871
T3059I	3061	B	-	0.199068	0.5729	0.777035	0.190373	0.0356817	-1	22.3	22.3	0.00025	0.961848	0.536863	0.176805	0.995836	0.08001	-2.4562	-0.2566	0.653955	3.79033	0.915227	-10.417	-4.22442	NA	-4.12	0.97652	0.23045	0.660377	-0.657837	0.991226	4.05	0.0751987	89	0.925384	0.000202	0.931907	1e-06	0.448407	0.215152	0.8528	0.506216	0.8644	0.704887	0.696	0.338253	1.5	0.986372	0.318	0.443	0.982056	0.755152	0.622909	0.943	0.071	2.144	0.993	0.796	0.669	0.687297	-3.53	0.586	0.268851	0.0518	14.0416	-30	0.835103	19.7387	28.607	20.5866	35.7563	21.9286	40.7233	23.0581	44.6357	24.3664	48.2204	25.3918	26.3203	27.0576	27.8271	20	0.132	0.216844	0.256875	0.420686	0.495
T3059S	3061	B	-	0.174278	0.1141	0.775263	0.123956	-0.059722	1	16.25	16.25	0.0004	0.863975	0.421344	0.0784865	0.974231	0.02038	0.313071	-0.1266	0.279446	1.38161	0.945346	-7.614	-2.98604	NA	-3.96	0.99784	0.945475	0.660377	-0.151645	0.999999	4.05	0.0247054	58	0.824133	0.000495	0.723528	1e-06	0.700505	0.163536	0.5415	0.217274	0.1178	0.370485	0.68	0.279614	0.35	0.870067	NA	0.385	0.927671	0.797432	0.0362989	1	0.871	8.839	0.214	0.056	0.488	0.576026	-0.42	0.574	0.0196287	0.9235	13.7258	-76	0.664605	19.7387	28.607	20.5866	35.7563	21.9286	40.7233	23.0581	44.6357	24.3664	48.2204	25.3918	26.3203	27.0576	27.8271	16	0.082244	0.100287	0.137411	0.336255	0.186
A3061T	3063	B	-	0.0912193	0.2188	0.816634	-0.00486012	0.0149214	0	22.9	22.9	0.0011	0.798543	0.562718	0.196665	0.995188	0.09079	-2.93224	-0.2846	0.483423	3.79441	0.886934	-8.697	-3.69532	NA	-4.34	0.97307	0.718189	0.660377	-0.236913	0.964743	4.05	0.11104	58	0.906418	0.000246	0.905909	3e-06	0.990309	0.100967	0.8352	0.492898	0.7966	0.750923	0.74	0.311106	1.795	0.982746	0.283	0.431	0.996193	0.784259	0.105865	1	0.066	4.125	0.983	0.307	0.523	0.58239	-2.47	0.523	0.120748	0.1165	13.3331	-73	0.595239	19.8389	26.856	20.8946	34.0482	21.5703	38.905	22.1218	42.5178	22.8914	45.7762	23.5978	24.1975	25.1162	25.8318	46	0.083074	0.197749	0.164368	0.464291	0.483
P3062A	3064	B	-	0.123743	0.0573	0.787354	0.0441786	-0.174317	-1	2.979	2.979	0	0.0432194	0.496898	0.0762164	0.966952	0.03201	-1.55496	-0.0525	0.409664	0.445029	0.962787	-5.497	-3.19083	NA	-3.99	0.26767	0.164943	0.660377	0.0401426	0.250671	2.91	0.0373384	27	0.538495	0.000176	0.777122	0.421378	0.897272	0.157101	0.6271	0.114722	-0.1196	0.405638	0.692	0.296104	1.265	0.890391	0.384	0.088	0.897062	0.815555	0.0554421	0	0.034	0.127	0	0.001	0.222	0.432796	-1.84	0.314	0.0289498	0.7852	4.9364	-20	0.0973192	17.4692	26.3043	18.7386	33.8269	19.6582	39.41	20.1707	43.6538	21.4652	47.3882	22.5568	23.5904	24.5812	25.4974	14	0.003111	0.0387802	0.0286242	0.436158	0.335
P3062L	3064	B	-	0.0927033	0.1333	0.786424	0.128026	-0.0383899	-3	16.13	16.13	0	0.878258	0.535313	0.113919	0.991838	0.05038	-2.26219	-0.1936	0.612634	0.866658	0.917815	-11.661	-3.59394	NA	-4.05	0.57165	0.143235	0.660377	-0.335122	0.500384	1.85	0.11015	98	0.429991	0.000223	0.874613	0.421378	0.913835	0.244207	0.7296	0.191528	0.1323	0.599381	0.702	0.325237	1.61	0.939197	0.344	0.29	0.912423	0.77275	0.379882	0.019	0.525	2.614	0.156	0.026	0.38	0.519934	-2.88	0.312	0.114485	0.2769	12.9351	12	0.608553	17.4692	26.3043	18.7386	33.8269	19.6582	39.41	20.1707	43.6538	21.4652	47.3882	22.5568	23.5904	24.5812	25.4974	27	0.095567	0.0844549	0.0662292	0.525782	0.43
P3062S	3064	B	-	0.134262	0.0738	0.784238	-0.0226454	-0.270305	-1	3.99	3.99	0	0.0604282	0.452908	0.0675079	0.991195	0.04304	0.220069	-0.0418	0.345932	0.363943	0.95475	-8.89	-3.35149	NA	-3.95	0.38493	0.271072	0.660377	0.0217459	0.250671	2.91	0.0535688	74	0.376941	9.61e-05	0.59884	0.421378	0.902943	0.185829	0.5677	0.0909946	-0.1418	0.1802	0.644	0.313266	0.225	0.835399	0.306	0.051	0.868236	0.822618	0.0611856	0	0.413	0.127	0.003	0.002	0.274	0.42701	-1.32	0.263	0.0471475	1	4.9364	-30	0.0705697	17.4692	26.3043	18.7386	33.8269	19.6582	39.41	20.1707	43.6538	21.4652	47.3882	22.5568	23.5904	24.5812	25.4974	10	0.026669	0.0406036	0.0245136	0.436158	0.133
A3063D	3065	B	-	0.0745339	0.8377	0.806402	0.302831	0.197219	-2	24.6	24.6	0.0124	0.976413	0.561839	0.280697	0.993138	0.08681	-5.5282	-0.3346	0.682675	4.66364	0.850373	-15.197	-4.16852	NA	-4.17	0.99456	0.769949	0.660377	-0.542057	1	4.61	0.429622	126	0.882945	0.000469	0.807619	3e-06	0.175265	0.287223	0.8892	0.851695	0.9792	0.893437	0.488	0.456624	1.59	0.994089	0.472	0.652	0.997611	0.76153	0.898162	1	0.656	6.067	0.993	0.738	0.377	0.679878	-3.19	0.7	0.378308	0.1809	17.5939	-35	0.976959	19.0629	25.9373	19.07	33.1355	19.4758	39.108	19.8416	43.6448	21.4053	47.6074	22.4764	23.4677	24.358	25.0651	48	0.238959	0.472877	0.513383	0.521835	0.81
A3063P	3065	B	-	0.0808582	0.6847	0.815808	0.193776	0.040569	-1	23.3	23.3	0.0009	0.940229	0.551231	0.307008	0.990473	0.11295	-4.14274	-0.3743	0.648875	4.01322	0.856622	-10.202	-4.6484	NA	-4.17	0.97873	0.77713	0.660377	-0.661945	0.998084	4.61	0.346229	27	0.92678	0.000233	0.907509	3e-06	0.110151	0.159983	0.8641	0.827556	0.8431	0.885801	0.61	0.445221	1.04	0.994085	0.563	0.429	0.9972	0.760358	0.944024	0.999	0.25	2.926	0.993	0.796	0.377	0.638685	-2.91	0.703	0.480982	0.1102	12.4579	-49	0.955456	19.0629	25.9373	19.07	33.1355	19.4758	39.108	19.8416	43.6448	21.4053	47.6074	22.4764	23.4677	24.358	25.0651	40	0.146818	0.678402	0.748512	0.47686	0.771
A3063T	3065	B	-	0.154102	0.1077	0.795841	0.0689227	-0.0419197	0	17.81	17.81	0.0001	0.539611	0.494619	0.109001	0.995997	0.0145	-1.2109	-0.1404	0.309361	1.57622	0.940705	-6.408	-3.9119	NA	-4.07	0.96338	0.540635	0.660377	-0.172215	0.998084	4.61	0.0541407	58	0.716958	0.000234	0.827917	3e-06	0.630069	0.091836	0.6514	0.22543	0.1983	0.434869	0.75	0.315394	0.695	0.939699	0.315	0.224	0.979182	0.777529	0.193345	0.999	0.046	2.926	0.214	0.031	0.259	0.565652	-0.78	0.465	0.0607606	0.462	12.4579	-82	0.46342	19.0629	25.9373	19.07	33.1355	19.4758	39.108	19.8416	43.6448	21.4053	47.6074	22.4764	23.4677	24.358	25.0651	25	0.076022	0.109413	0.129827	0.432254	0.307
N3066K	3068	B	-	0.164176	0.8375	0.806467	-0.0377294	-0.179121	0	22.3	22.3	0.00115	0.835692	0.553894	0.134644	0.997816	0.24634	-1.18397	-0.2433	0.661573	2.06763	0.878254	-10.702	-3.45543	NA	-4.06	0.979075	0.71602	0.634777	-0.401019	0.999948	3.49	0.157779	94	0.846392	0.000164	0.967803	1e-06	0.924557	0.0563555	0.7741	0.487365	0.4004	0.797934	0.522	0.362975	1.7	0.938356	0.47	0.564	0.979532	0.729425	0.981983	1	0.5555	3.303	0.002	0.003	0.352	0.691811	-3.69	0.4065	0.188524	0.3464	15.0835	-22	0.701631	14.3071	24.3019	15.3851	31.6758	16.1194	38.4133	17.2467	43.6675	19.3	47.9184	20.7344	21.8147	22.766	23.5248	33	0.098202	0.444173	0.576782	0.521107	0.766
C3067Y	3069	B	-	0.343296	0.9939	0.841812	0.262902	0.139864	-2	24.2	24.2	0.0077	0.999433	0.621877	0.29117	0.992145	0.36473	-6.98665	-0.4779	0.87131	3.1231	0.761723	-16.958	-4.01625	NA	-4.76	0.96192	0.717722	0.634777	-3.95609	0.993561	3.49	0.44561	194	0.844375	0.000501	0.990763	0	0.100711	0.262433	0.9132	0.903293	0.9714	0.95284	0.34	0.542766	2.585	0.993408	0.768	0.909	0.994499	0.735546	0.999626	1	0.982	5.787	0.006	0.003	0.559	0.841147	-9.6	0.678	0.633712	0.0001	15.0835	64	0.993362	13.6677	23.7623	14.4762	30.7083	16.6241	37.5936	17.7364	42.9102	19.091	47.0701	20.2825	21.4583	22.3725	23.0949	88	0.414765	0.932221	0.960418	0.585231	0.775
L3068V	3070	B	-	0.109921	0.5454	0.841019	0.161953	-0.00514169	1	23.3	23.3	0.0003	0.942098	0.617144	0.331851	0.993921	0.14494	-5.70999	-0.3258	0.85215	4.04882	0.882053	-10.953	-4.71145	NA	-4.66	0.94732	0.531794	0.634777	-0.781767	0.865305	3.58	0.174756	32	0.913902	0.000385	0.972003	1.9e-05	0.859772	0.199641	0.8855	0.476993	1.1312	0.884589	0.698	0.328226	1.66	0.980438	0.384	0.591	0.980043	0.741667	0.985126	0.999	0.332	3.888	0.622	0.112	0.145	0.703495	-2.71	0.602	0.0173847	0.0039	13.2541	-48	0.809121	12.1102	23.4777	12.4157	30.3791	14.9252	36.8018	17.3945	42.0182	19.0772	46.0073	20.2439	21.0825	21.7776	22.5768	37	0.209919	0.516843	0.623831	0.49164	0.567
A3072V	3074	B	-	0.30834	0.8299	0.847007	0.149175	-0.0234976	0	22.2	22.2	7.5e-05	0.940803	0.544369	0.188794	0.997839	0.17845	-1.10591	-0.1813	0.474619	1.55067	0.911092	-8.858	-3.41801	NA	-4.06	0.9168	0.145362	0.660377	-0.510215	0.999969	4.05	0.0633195	64	0.688503	0.000175	0.956971	0.006354	0.727915	0.085041	0.7428	0.215542	0.2712	0.785335	0.744	0.317477	0.975	0.934452	0.243	0.201	0.966683	0.775854	0.568847	0.963	0.344	2.23	0.024	0.007	0.311	0.604406	-2.84	0.382	0.102677	0.5106	17.127	-27	0.725394	6.35275	22.5756	6.58147	29.5744	11.057	36.7408	14.794	42.8646	17.0437	47.2701	18.5445	19.7368	20.7134	21.6839	24	0.074306	0.16055	0.190414	0.517396	0.517
R3073C	3075	B	-	0.180832	0.2149	0.799171	0.150881	0.271102	-3	31	31	0.0601	0.917319	0.56608	0.158933	0.998586	0.06309	-6.20193	-0.3489	0.78268	6.27953	0.811684	-11.319	-4.49541	NA	-4.2	0.99117	0.806565	0.660377	-0.850076	0.999943	4.05	0.161165	180	0.813525	0.000519	0.961004	4e-06	0.953087	0.349627	0.9038	0.748258	1.0162	0.652133	0.454	0.410637	1.845	0.995819	0.482	0.774	0.995519	0.74921	0.841226	1	0.904	5.995	1	0.965	0.693	0.584452	-5.26	0.736	0.733288	0.0068	17.127	49	0.78555	3.80939	22.0627	5.43364	29.6357	10.1698	37.6451	13.8347	44.3632	16.309	49.188	18.1241	19.4209	20.4804	21.3414	47	0.276901	0.51239	0.641114	0.642772	0.566
R3073G	3075	B	-	0.169546	0.2887	0.845868	0.333325	0.241022	-2	27.4	27.4	0.0097	0.985367	0.565109	0.147561	0.997246	0.07178	-4.2559	-0.3754	0.73727	5.7506	0.860674	-12.075	-3.45158	NA	-4.17	0.99227	0.825719	0.660377	-0.964648	0.999943	4.05	0.202432	125	0.896888	0.000424	0.934307	4e-06	0.846075	0.314308	0.8923	0.803369	0.984	0.718743	0.458	0.39325	1.845	0.99542	0.406	0.531	0.995868	0.748661	0.955201	1	0.904	5.995	0.992	0.758	0.602	0.48013	-4.36	0.732	0.433039	0.0363	17.127	36	0.968372	3.80939	22.0627	5.43364	29.6357	10.1698	37.6451	13.8347	44.3632	16.309	49.188	18.1241	19.4209	20.4804	21.3414	47	0.284867	0.578073	0.634557	0.60047	0.607
R3073H	3075	B	-	0.206403	0.1243	0.77755	0.0531597	0.0144306	0	25.3	25.3	0.0016	0.912494	0.524293	0.199885	0.998614	0.03062	-3.98382	-0.3097	0.649385	4.44077	0.931927	-10.36	-4.07021	NA	-4.16	0.91063	0.427107	0.660377	-0.115054	0.999961	4.05	0.124378	29	0.719397	0.000345	0.948605	4e-06	0.988936	0.164416	0.8433	0.523914	0.8067	0.711068	0.688	0.431103	1.04	0.984294	0.372	0.27	0.99805	0.794282	0.199334	1	0.896	3.781	1	0.902	0.345	0.500632	-2.6	0.534	0.354884	0.1968	12.0053	14	0.76666	3.80939	22.0627	5.43364	29.6357	10.1698	37.6451	13.8347	44.3632	16.309	49.188	18.1241	19.4209	20.4804	21.3414	22	0.172238	0.14314	0.195397	0.511842	0.502
S3074F	3076	P	RRD	0.207808	0.9932	0.849301	0.256135	0.130144	-2	26.4	26.4	0.0178	0.988872	0.569082	0.232701	0.996939	0.30353	-5.03135	-0.2135	0.743013	5.43324	0.773316	-15.705	-3.76615	NA	-4.25	0.96889	0.668116	0.660377	-0.664604	0.999969	4.05	0.41178	155	0.943655	0.000507	0.972203	7e-06	0.447007	0.348917	0.9071	0.843341	1.0104	0.879056	0.638	0.408365	2.045	0.992533	0.452	0.442	0.995306	0.720294	0.988593	0.974	0.635	6.036	0.949	0.621	0.489	0.701241	-4.05	0.728	0.438498	0.0137	17.127	6	0.976834	4.96892	24.862	13.0777	32.0738	16.6266	40.0935	19.0389	46.8311	20.873	51.6193	22.1163	23.0196	23.7738	24.3636	55	0.291296	0.405406	0.481696	0.582856	0.735
L3075M	3077	B	-	0.150655	0.4276	0.832329	0.179281	0.0197478	2	23.6	23.6	0.0043	0.855767	0.592514	0.2782	0.989248	0.17765	-5.49879	-0.3078	0.523452	3.73623	0.798583	-9.331	-4.64254	NA	-4.44	0.8316	0.479973	0.660377	-0.309126	0.840989	3.01	0.0878065	15	0.64499	0.000366	0.977402	6.1e-05	0.925416	0.333825	0.9247	0.47119	1.0509	0.420869	0.694	0.439507	2.35	0.980995	0.28	0.221	0.993749	0.705393	0.957881	0.309	0.14	0.916	0.999	0.996	0.28	0.705096	-1.71	0.596	0.195115	0.0104	10.0735	-83	0.59718	3.79481	21.6824	5.93485	30.3896	11.3905	39.3686	14.2168	47.0149	15.9299	52.4011	17.4524	18.828	19.9543	20.9081	46	0.154413	0.251334	0.352106	0.439396	0.369
L3075R	3077	B	-	0.110823	0.9939	0.849272	0.381747	0.310577	-2	31	31	0.055175	0.99373	0.593168	0.417741	0.993378	0.70562	-7.02017	-0.4906	0.813047	6.21452	0.778562	-14.197	-4.72579	NA	-4.47	0.99034	0.773415	0.660377	-2.61283	0.999999	4.05	0.643347	102	0.887458	0.000534	0.986201	6.1e-05	0.287864	0.698103	0.9325	0.91703	1.0651	0.907876	0.264	0.57492	2.35	0.996051	0.636	0.818	0.992145	0.727396	0.99845	1	0.922	6.136	0.999	0.996	0.661	0.781632	-5.33	0.875	0.701133	0.0002	13.7258	10	0.993276	3.79481	21.6824	5.93485	30.3896	11.3905	39.3686	14.2168	47.0149	15.9299	52.4011	17.4524	18.828	19.9543	20.9081	61	0.369023	0.815312	0.884814	0.616914	0.889
L3075V	3077	B	-	0.172788	0.3664	0.840377	0.148781	-0.0240622	1	23.3	23.3	0.0007	0.627502	0.570903	0.213379	0.990969	0.21196	-2.76191	-0.2529	0.467199	3.48889	0.888148	-10.25	-3.88796	NA	-4.28	0.83759	0.498549	0.660377	-0.273542	0.840989	3.01	0.112769	32	0.852469	0.000342	0.975469	6.1e-05	0.976241	0.351113	0.9136	0.492228	0.9958	0.530799	0.68	0.322598	2.005	0.975604	0.255	0.213	0.992539	0.781231	0.349378	0.309	0.196	0.916	0.997	0.978	0.191	0.673899	-2.34	0.517	0.092	0.1275	10.0735	-62	0.260508	3.79481	21.6824	5.93485	30.3896	11.3905	39.3686	14.2168	47.0149	15.9299	52.4011	17.4524	18.828	19.9543	20.9081	50	0.105742	0.168864	0.224645	0.48411	0.488
D3076A	3078	B	-	0.165188	0.9982	0.851744	0.34506	0.257878	-2	31	31	0.1562	0.99653	0.626063	0.243788	0.990744	0.46676	-7.06613	-0.3325	0.866983	6.62743	0.789256	-15.627	-3.18684	NA	-5.06	0.96047	0.627765	0.660377	-1.87265	0.999995	4.05	0.587157	126	0.84418	0.000489	0.966703	1e-06	0.387415	0.567105	0.965	0.805924	1.0915	0.765968	0.374	0.376208	2.595	0.995529	0.536	0.767	0.999079	0.739876	0.994561	1	0.895	6.926	0.999	0.994	0.285	0.745457	-7.22	0.866	0.178379	0.0035	13.7258	26	0.971698	7.27167	21.4865	8.87945	31.103	12.7325	40.6133	14.6937	48.7323	16.1755	54.3929	17.7217	18.8743	19.8199	20.6331	54	0.367388	0.736152	0.798847	0.575471	0.533
D3076E	3078	B	-	0.223109	0.9976	0.857481	0.16593	0.00057	2	23.8	23.8	0.00215	0.981878	0.624356	0.310173	0.986708	0.42138	-7.91026	-0.2097	0.849837	3.88478	0.830703	-12.856	-3.5314	NA	-4.96	0.93464	0.659492	0.660377	-0.575678	0.141944	1.97	0.32128	45	0.874418	0.000254	0.789121	1e-06	0.437992	0.251841	0.949	0.678477	1.0908	0.589072	0.667	0.305716	2.595	0.988324	0.47	0.438	0.997711	0.75322	0.995528	0.955	0.1965	0.001	0.994	0.978	0.214	0.76966	-3.61	0.643	0.119638	0.0091	8.2309	-27	0.904103	7.27167	21.4865	8.87945	31.103	12.7325	40.6133	14.6937	48.7323	16.1755	54.3929	17.7217	18.8743	19.8199	20.6331	44	0.229564	0.315481	0.397904	0.397494	0.361
D3076N	3078	B	-	0.271301	0.9973	0.850322	0.137975	-0.0395848	1	32	32	0.2512	0.992197	0.625546	0.299955	0.998486	0.32665	-7.09525	-0.2992	0.851655	8.0928	0.804675	-7.941	-4.05869	NA	-5.03	0.99169	0.876926	0.660377	-0.937064	1	4.05	0.439618	23	0.905608	0.000439	0.988001	1e-06	0.215365	0.389966	0.9672	0.758226	1.0878	0.738321	0.598	0.328661	2.595	0.986255	0.552	0.767	0.99924	0.741683	0.997453	1	0.806	7.551	0.997	0.989	0.244	0.787662	-4.51	0.797	0.0765536	0.0072	17.127	8	0.942238	7.27167	21.4865	8.87945	31.103	12.7325	40.6133	14.6937	48.7323	16.1755	54.3929	17.7217	18.8743	19.8199	20.6331	48	0.3837	0.635493	0.73617	0.4413	0.437
A3077T	3079	B	-	0.198354	0.4371	0.832252	0.180036	0.020833	0	22.8	22.8	0.0001	0.634151	0.529147	0.100373	0.996149	0.06245	-3.34177	-0.281	0.418768	2.12222	0.924361	-9.471	-3.5628	NA	-4.25	0.94858	0.741446	0.660377	-0.248164	0.969043	4.05	0.0987269	58	0.803675	0.000207	0.875412	3e-06	0.802028	0.058788	0.7419	0.282595	0.3636	0.385996	0.75	0.315881	1.54	0.965932	0.28	0.19	0.986011	0.757521	0.57181	1	0.09	4.498	0.068	0.009	0.588	0.653697	-1.8	0.391	0.115413	0.158	12.0053	-79	0.560871	7.52451	23.4186	8.87207	32.0761	13.5757	41.2349	16.1547	49.1676	17.7322	54.692	18.9584	20.2956	21.4663	22.4925	21	0.099426	0.196709	0.165724	0.433272	0.264
V3080L	3082	B	-	0.162832	0.956	0.830389	0.185575	0.0287889	1	21.8	21.8	0.0005	0.581715	0.539551	0.24923	0.956377	0.25461	-0.316875	-0.3497	0.419433	3.46681	0.931526	-10.041	-2.90078	NA	-3.93	0.993145	0.918158	0.660377	-0.452522	1	4.58	0.115686	32	0.846866	0.000513	0.959604	1.4e-05	0.600411	0.158454	0.7737	0.404366	0.5088	0.480738	0.687	0.301837	0.72	0.959422	0.353	0.365	0.989651	0.765239	0.834976	1	0.9235	10.003	0.769	0.298	0.57	0.813141	-1.91	0.517	0.100804	0.753	17.17	-57	0.498485	11.5134	23.2185	13.2543	33.4303	15.0571	43.3544	16.7672	51.8766	18.1802	57.743	19.4837	20.5324	21.48	22.2916	29	0.174977	0.160464	0.212468	0.368068	0.445
V3080M	3082	B	-	0.164677	0.9598	0.818717	0.241832	0.109599	1	26	26	0.0846	0.961309	0.587768	0.388071	0.996628	0.27216	-6.71269	-0.3588	0.559101	7.81334	0.785783	-12.506	-4.3619	NA	-4.45	0.9918	0.935165	0.660377	-0.512451	1	4.58	0.119634	21	0.981276	0.000563	0.992859	1.4e-05	0.638305	0.465812	0.9267	0.627195	1.069	0.778003	0.612	0.306797	2.19	0.982675	0.289	0.406	0.997428	0.734649	0.99423	1	0.88	10.003	0.989	0.768	0.66	0.834159	-2.23	0.688	0.486768	0.0118	17.17	-34	0.842474	11.5134	23.2185	13.2543	33.4303	15.0571	43.3544	16.7672	51.8766	18.1802	57.743	19.4837	20.5324	21.48	22.2916	62	0.348412	0.308959	0.240633	0.368068	0.519
M3081I	3083	B	-	0.223124	0.9947	0.812911	0.205445	0.0573302	1	23.5333	23.5333	0.0013	0.951447	0.565241	0.158496	0.95766	0.18384	-2.01151	-0.3171	0.690072	2.37734	0.876017	-9.438	-3.03941	NA	-4.07	0.978287	0.932677	0.634777	-0.543638	0.999995	3.55	0.190322	10	0.897881	0.00034	0.985741	0	0.924035	0.097216	0.7992	0.385466	0.4477	0.783116	0.728	0.34943	1.905	0.98289	0.372	0.492	0.973328	0.755128	0.994032	1	0.964667	8.152	0.002	0.003	0.605	0.839929	-3.26	0.464	0.244612	0.0306	12.3881	-44	0.819307	12.2403	25.3917	13.7844	34.345	16.4657	44.0678	18.368	52.3892	19.779	58.0834	21.0408	22.3422	23.459	24.4701	35	0.150487	0.332089	0.416916	0.362114	0.597
M3081V	3083	B	-	0.224147	0.8726	0.814876	0.229953	0.0925355	1	21.8	21.8	0.0009	0.3345	0.537658	0.176988	0.906375	0.19588	-0.800867	-0.3492	0.653086	2.2579	0.926322	-9.741	-2.42207	NA	-3.86	0.9911	0.940262	0.660377	-0.392075	1	4.58	0.159403	21	0.948123	0.000483	0.905609	0	0.805467	0.07846	0.6909	0.35176	0.1921	0.41786	0.474	0.314226	0.895	0.979103	NA	0.411	0.97068	0.775738	0.891198	1	0.906	9.325	0.068	0.014	0.634	0.808961	-3.24	0.585	0.191303	0.4674	13.7898	-36	0.445511	12.2403	25.3917	13.7844	34.345	16.4657	44.0678	18.368	52.3892	19.779	58.0834	21.0408	22.3422	23.459	24.4701	35	0.123404	0.297501	0.362234	0.362114	0.566
G3084S	3086	B	-	0.23603	0.9228	0.826003	0.237722	0.103695	0	25.6	25.6	0.0026	0.991728	0.568266	0.247412	0.996544	0.1874	0.166405	-0.3896	0.693951	7.45259	0.882843	-7.682	-2.7128	NA	-4.22	0.9918	0.953868	0.660377	-0.452912	1	4.58	0.153621	56	0.867308	0.000478	0.964204	2e-06	0.552961	0.328611	0.9221	0.725503	0.9998	0.79872	0.604	0.317031	1.555	0.990785	NA	0.409	0.996099	0.768096	0.984577	1	0.974	10.003	1	0.998	0.871	0.829089	-4.18	0.673	0.0600163	0.3301	17.17	-51	0.935818	16.0986	26.8995	17.955	36.0866	18.7454	46.0731	19.6463	54.101	21.482	59.7694	22.7649	23.7261	24.8485	25.893	50	0.259457	0.367414	0.452046	0.44294	0.538
G3084V	3086	B	-	0.245518	0.9909	0.82884	0.356973	0.27499	-3	28.2	28.2	0.0044	0.990629	0.590559	0.217293	0.993962	0.49069	-3.41612	-0.4705	0.803995	9.05062	0.865265	-10.468	-2.5051	NA	-4.28	0.99292	0.95525	0.660377	-1.10605	1	4.58	0.276637	109	0.881832	0.000485	0.875612	2e-06	0.522783	0.512559	0.9379	0.885706	1.0723	0.902937	0.404	0.378944	1.9	0.995992	0.355	0.586	0.996307	0.745347	0.998144	1	0.988	10.003	1	0.999	0.959	0.834105	-6.37	0.753	0.433246	0.0446	17.17	8	0.983254	16.0986	26.8995	17.955	36.0866	18.7454	46.0731	19.6463	54.101	21.482	59.7694	22.7649	23.7261	24.8485	25.893	38	0.388186	0.565293	0.689957	0.577088	0.722
P3085L	3087	B	-	0.225178	0.7807	0.800331	0.18597	0.0293571	-3	23.5	23.5	0.0004	0.98306	0.556918	0.0657807	0.997497	0.14395	-4.18735	-0.2129	0.771661	4.01104	0.914872	-10.858	-3.1589	NA	-4.09	0.93413	0.323827	0.634777	-0.385465	1	4.58	0.250977	98	0.848048	0.000211	0.929107	2e-06	0.433181	0.173529	0.8715	0.645922	0.7543	0.857872	0.706	0.325237	1.675	0.984372	0.281	0.238	0.991159	0.753738	0.845291	0.98	0.355	3.351	0.986	0.738	0.794	0.713817	-3.9	0.606	0.316506	0.1846	17.17	-6	0.932289	16.2102	26.7951	16.32	35.8201	17.6935	45.4213	19.4811	53.0874	21.1848	58.5427	22.6004	23.9349	24.965	25.9357	33	0.139878	0.215675	0.274494	0.570933	0.624
I3087M	3089	B	-	0.333732	0.2327	0.771463	0.137386	-0.0404314	1	4.815	4.815	0.0004	0.426981	0.567625	0.172271	0.989913	0.04524	-2.99728	-0.2545	0.372896	1.89822	0.918027	-9.063	-3.79297	NA	-4.19	0.17722	0.29027	0.634777	-0.297442	0.446989	-0.0544	0.116484	10	0.947632	0.000125	0.820318	2e-06	0.784951	0.121865	0.8515	0.614806	0.5983	0.645957	0.53	0.390075	2.045	0.966478	0.38	0.109	0.969727	0.783223	0.354688	0	0.044	-1.609	0.979	0.493	0.693	0.687664	-0.77	0.478	0.393035	0.2175	4.9328	-82	0.54935	12.44	24.4119	14.7821	33.7754	16.3388	43.5614	17.4427	51.3977	19.0775	57.0349	20.2028	21.1821	22.1645	23.3866	43	0.095085	0.100314	0.134803	0.320877	0.562
V3088L	3090	B	-	0.308783	0.9722	0.823739	0.225325	0.134315	1	27.05	27.05	0.00335	0.92751	0.58791	0.295942	0.970321	0.14813	-4.33652	-0.3516	0.778371	8.88933	0.903349	-12.405	-3.14536	NA	-4.43	0.993145	0.935984	0.634777	-0.602006	1	4.58	0.382596	32	0.976088	0.000538	0.940956	1.4e-05	0.630746	0.333323	0.9344	0.658172	1.0594	0.783768	0.533	0.299744	2.44	0.989128	0.336	0.447	0.996131	0.751764	0.984587	1	0.922	10.003	0.997	0.984	0.556	0.859574	-2.68	0.7005	0.0380749	0.0234	17.17	-78	0.834571	15.4887	25.359	17.3564	34.9929	18.3296	44.8091	18.9872	52.5214	19.9236	58.2035	20.7165	21.8192	22.9902	24.263	61	0.262141	0.339164	0.450302	0.395206	0.532
V3088M	3090	B	-	0.30691	0.9691	0.813553	0.0187512	0.156751	1	28	28	0.0072	0.123885	0.609329	0.371192	0.997146	0.15631	-4.6189	-0.3607	0.77485	10.0757	0.855742	-10.499	-4.70712	NA	-4.54	0.9918	0.929442	0.634777	-0.808987	1	4.58	0.375189	21	0.980927	0.000562	0.89621	1.4e-05	0.999998	0.704428	0.9526	0.118379	1.1043	0.936783	0.376	0.357561	2.095	0.991166	NA	0.765	0.996241	0.743838	0.993345	1	0.895	10.003	1	0.994	0.626	0.874671	-2.77	0.818	0.287365	0.0004	17.17	-66	0.025971	15.4887	25.359	17.3564	34.9929	18.3296	44.8091	18.9872	52.5214	19.9236	58.2035	20.7165	21.8192	22.9902	24.263	40	0.416207	0.500572	0.548853	0.395206	0.586
A3090T	3092	B	-	0.194343	0.752	0.790019	0.178721	0.0189433	0	23.7	23.7	0.0014	0.955368	0.515452	0.192193	0.997518	0.05199	0.816893	-0.2622	0.431851	3.48937	0.938569	-10.432	-3.90088	NA	-4.01	0.96351	0.621458	0.634777	-0.40071	1	4.46	0.0762446	58	0.882936	0.00029	0.924208	3e-06	0.790977	0.137244	0.8305	0.516544	0.4812	0.672549	0.718	0.315394	0.54	0.98998	0.264	0.31	0.995064	0.778484	0.576128	1	0.68	5.719	0.997	0.989	0.593	0.603732	-2.12	0.454	0.118045	0.7259	16.9115	-64	0.823935	11.8851	23.0087	14.3262	32.6444	15.9498	41.9565	17.1261	49.3214	17.9448	54.8168	18.7473	19.9847	20.947	22.0247	13	0.105951	0.269538	0.263985	0.33112	0.557
A3090V	3092	B	-	0.230434	0.6744	0.796967	0.22561	0.0862964	0	24.1	24.1	0.000575	0.975837	0.547587	0.211406	0.998331	0.08329	-2.17864	-0.1812	0.67682	4.85366	0.91211	-12.988	-4.29755	NA	-4.16	0.93973	0.642061	0.634777	-0.821444	1	4.46	0.128567	64	0.956443	0.00026	0.932807	3e-06	0.668226	0.276345	0.8856	0.758347	0.995	0.856726	0.684	0.324219	1.61	0.995782	0.28	0.37	0.997616	0.790333	0.725354	0.999	0.188	4.102	0.997	0.985	0.493	0.622716	-3.07	0.576	0.481475	0.091	16.9115	-41	0.921976	11.8851	23.0087	14.3262	32.6444	15.9498	41.9565	17.1261	49.3214	17.9448	54.8168	18.7473	19.9847	20.947	22.0247	28	0.176665	0.304864	0.370697	0.33112	0.658
G3091A	3093	B	-	0.265659	0.2157	0.813855	0.156332	-0.0132169	0	20.9	20.9	0.0002	0.847231	0.558919	0.0700317	0.994716	0.09975	-1.44862	-0.1863	0.652182	1.76341	0.92377	-6.829	-2.76135	NA	-4.03	0.68303	0.498725	0.634777	-0.204139	0.999029	4.46	0.111333	60	0.689184	0.000176	0.940206	9.6e-05	0.61713	0.059138	0.7635	0.322144	0.3465	0.739858	0.752	0.336522	1.32	0.943848	0.287	0.169	0.978893	0.781519	0.677416	0.998	0.241	2.57	0.087	0.018	0.681	0.715021	-2.54	0.471	0.0405094	0.3433	16.9115	4	0.78786	14.8168	23.0192	16.5373	33.8234	17.6189	43.6508	18.2156	51.3803	18.6349	57.198	19.1928	20.0922	21.0365	22.0945	28	0.081048	0.233255	0.259059	0.419283	0.584
G3091D	3093	B	-	0.264334	0.9726	0.817932	0.315538	0.215472	-1	25.6	25.6	0.0162	0.988394	0.58133	0.319862	0.995061	0.38702	-5.43202	-0.3466	0.767219	5.06644	0.800619	-17.415	-4.07392	NA	-4.13	0.71695	0.579503	0.634777	-3.08507	0.999029	4.46	0.408939	94	0.879496	0.000373	0.969503	9.6e-05	0.515326	0.241336	0.9056	0.854008	0.9743	0.929806	0.468	0.432405	2.215	0.991878	0.411	0.312	0.998096	0.725748	0.99567	0.998	0.673	2.57	0.981	0.69	0.918	0.797722	-4.33	0.729	0.402813	0.0094	16.9115	37	0.985641	14.8168	23.0192	16.5373	33.8234	17.6189	43.6508	18.2156	51.3803	18.6349	57.198	19.1928	20.0922	21.0365	22.0945	53	0.288686	0.628853	0.548773	0.463645	0.831
L3092P	3094	B	-	0.209886	0.9983	0.843372	0.52374	0.51454	-3	27.4	27.4	0.0917	0.992795	0.599674	0.498044	0.996318	0.46313	-6.91014	-0.503	0.821313	5.02546	0.751971	-15.677	-6.69066	NA	-4.71	0.81797	0.90511	0.634777	-3.81903	0.999362	3.43	0.862798	98	0.956644	0.000553	0.965953	4.8e-05	0.141499	0.653956	0.9402	0.919514	1.0325	0.955404	0.224	0.550379	2.415	0.997152	0.682	0.838	0.985256	0.707503	0.999833	1	0.727	6.272	0.989	0.726	0.849	0.846117	-6.32	0.892	0.926991	0.0002	10.9199	34	0.996721	17.1737	24.5499	17.5862	34.9326	18.5983	44.4148	19.1672	51.7699	19.5767	57.474	19.9875	21.2301	22.4168	23.5725	75	0.489523	0.882889	0.930493	0.62109	0.947
R3093C	3095	B	-	0.255738	0.8557	0.805436	0.436202	0.388797	-3	25.2	25.2	0.0033	0.979983	0.585936	0.20095	0.99864	0.0816	-2.23939	-0.4169	0.772414	5.73151	0.800767	-10.637	-5.02123	NA	-4.19	0.73572	0.684155	0.634777	-1.12829	0.999992	4.46	0.231002	180	0.843277	0.000282	0.973703	2e-06	0.220674	0.342842	0.9257	0.88255	1.0568	0.838	0.426	0.498271	2.215	0.993439	0.469	0.506	0.993697	0.76484	0.966211	1	0.895	2.051	1	0.993	0.873	0.748502	-6.13	0.711	0.743813	0.1419	16.9115	48	0.990468	15.5012	23.7334	15.9054	33.593	17.2438	42.6021	17.9736	49.6008	18.6324	55.0738	19.268	20.6986	21.7941	22.7196	57	0.182964	0.314741	0.358002	0.557107	0.854
R3093H	3095	B	-	0.238583	0.7817	0.783542	0.246854	0.213666	0	25.5	25.5	0.001	0.780154	0.585357	0.238416	0.998563	0.05341	-0.92553	-0.3778	0.764866	8.51347	0.924633	-9.729	-4.42902	NA	-4.17	0.93192	0.932262	0.634777	-0.580405	1	4.46	0.167046	29	0.922973	0.000497	0.973903	2e-06	0.88109	0.265515	0.9236	0.843504	1.0083	0.852376	0.456	0.431103	1.52	0.990022	0.346	0.529	0.999203	0.759688	0.9729	1	0.859	10.003	1	0.991	0.77	0.694671	-3.6	0.739	0.415099	0.5851	16.9115	5	0.766801	15.5012	23.7334	15.9054	33.593	17.2438	42.6021	17.9736	49.6008	18.6324	55.0738	19.268	20.6986	21.7941	22.7196	29	0.252588	0.224693	0.364464	0.422956	0.665
R3093L	3095	B	-	0.247255	0.9334	0.831846	0.32481	0.228791	-2	24.6	24.6	0.000975	0.872541	0.541469	0.169847	0.996059	0.1503	0.482627	-0.4105	0.710448	5.71384	0.921947	-9.454	-3.05271	NA	-3.99	0.93868	0.937107	0.634777	-0.721895	1	4.46	0.207493	102	0.892624	0.000521	0.983202	2e-06	0.560714	0.230846	0.874	0.857339	0.7679	0.756325	0.464	0.37622	0.8	0.991775	0.42	0.559	0.994524	0.744661	0.990223	1	0.845	10.003	0.997	0.987	0.726	0.696943	-5.08	0.737	0.159283	1	16.9115	50	0.952404	15.5012	23.7334	15.9054	33.593	17.2438	42.6021	17.9736	49.6008	18.6324	55.0738	19.268	20.6986	21.7941	22.7196	30	0.31796	0.470438	0.553623	0.512353	0.787
S3094F	3096	B	-	0.436994	0.5027	0.79646	0.330263	0.236624	-2	26	26	0.0084	0.965121	0.559215	0.209295	0.996159	0.20155	-6.39124	-0.2391	0.723465	5.17729	0.761326	-12.928	-4.14443	NA	-4.18	0.82256	0.801736	0.634777	-2.68913	0.999982	4.46	0.24444	155	0.838522	0.000469	0.966103	0.299696	0.352303	0.362797	0.8712	0.5656	0.9257	0.767231	0.452	0.333498	1.895	0.993779	0.36	0.393	0.994892	0.740468	0.976617	1	0.518	6.214	0.976	0.556	0.625	0.662907	-4.16	0.621	0.713238	0.0019	16.9115	9	0.907329	14.9119	22.2139	15.5027	33.0164	16.206	42.647	17.032	49.9447	17.7826	55.6655	18.7491	19.8085	20.6612	21.4186	44	0.270243	0.351714	0.449165	0.429733	0.527
F3095L	3097	B	-	0.245486	0.991	0.827681	0.218759	0.166223	0	27.1	27.1	0.0123	0.963267	0.620348	0.204481	0.990702	0.35576	-5.97684	-0.2669	0.864612	6.67871	0.842127	-11.065	-2.19326	NA	-4.83	0.816557	0.769191	0.64493	-1.55133	0.999475	4.46	0.483327	22	0.888428	0.000471	0.861914	1e-06	0.520736	0.409477	0.955533	0.823181	1.0739	0.784117	0.585333	0.376981	2.585	0.994292	0.508	0.705333	0.998097	0.766709	0.975223	1	0.841667	4.90233	0.982	0.952	0.662	0.8197	-5.65	0.833	0.0128035	0.0332	12.4231	-23	0.931407	13.9754	23.5625	15.44	35.0358	16.6825	44.7294	17.3874	52.1442	18.7702	58.0277	19.7655	20.8071	21.8544	22.7646	68	0.343917	0.720483	0.832498	0.460992	0.617
F3096C	3098	B	-	0.357645	0.9743	0.839982	0.448154	0.405966	-2	29.8	29.8	0.0417	0.988841	0.614021	0.317552	0.968637	0.67873	-9.40352	-0.3825	0.866498	7.69447	0.717703	-13.775	-3.82916	NA	-4.79	0.90985	0.950621	0.650006	-5.59955	1	4.46	0.58766	205	0.9	0.000575	0.911809	1e-06	0.216814	0.721861	0.9568	0.913932	1.1009	0.83475	0.298	0.436063	2.57	0.996395	0.559	0.899	0.99711	0.604624	0.999801	1	0.842	8.017	0.999	0.993	0.664	0.754609	-6.57	0.946	0.500424	0.0001	13.5769	-15	0.994105	12.0579	24.9841	15.6528	35.6388	17.2914	44.5708	18.6941	51.5286	19.5888	57.1335	20.5183	21.9579	23.0631	24.0214	83	0.246422	0.627433	0.832625	0.526441	0.848
F3096S	3098	B	-	0.355979	0.996	0.840044	0.375664	0.301839	-2	31	31	0.1569	0.99534	0.595375	0.373045	0.997412	0.69431	-8.02355	-0.3933	0.866498	7.11998	0.727603	-14.934	-3.67991	NA	-4.77	0.89849	0.94037	0.650006	-5.59955	1	4.46	0.707219	155	0.867167	0.000562079	0.887811	1e-06	0.318855	0.734659	0.9507	0.916689	1.0973	0.890066	0.274	0.543296	2.57	0.996476	0.617	0.901	0.997371	0.604624	0.999916	1	0.871	8.017	0.998	0.986	0.616	0.728084	-6.72	0.91	0.292496	0.0001	13.5769	27	0.991854	12.0579	24.9841	15.6528	35.6388	17.2914	44.5708	18.6941	51.5286	19.5888	57.1335	20.5183	21.9579	23.0631	24.0214	83	0.497151	0.82277	0.904102	0.526441	0.785
E3097D	3099	B	-	0.124728	0.8023	0.804096	0.147794	-0.0254798	2	22.35	22.35	0.0002	0.600544	0.55743	0.0732028	0.958801	0.09727	-2.09129	-0.1261	0.442287	1.90371	0.914591	-5.67	-3.69225	NA	-4.19	0.631095	0.450029	0.650006	-0.382099	0.54687	-0.159	0.128216	45	0.926608	0.000164	0.913209	2e-06	0.626899	0.0377715	0.737	0.327223	0.2573	0.4446	0.744	0.27698	1.43	0.928398	0.245	0.132	0.982995	0.76213	0.81663	1	0.4355	2.791	0.745	0.251	0.654	0.671504	-1.15	0.465	0.0226032	0.227	8.637	-39	0.53745	10.2478	23.7065	14.0936	34.0359	15.9405	43.0803	17.7046	49.8948	18.9565	55.4158	19.8856	20.9294	21.9744	22.8278	18	0.0424555	0.075021	0.105542	0.274531	0.474
E3097K	3099	B	-	0.116336	0.9693	0.801688	0.1919	0.134729	1	24.3	24.3	0.001	0.942842	0.567314	0.228373	0.997998	0.23989	-4.37015	-0.2825	0.729776	4.00717	0.867571	-13.424	-3.76898	NA	-4.16	0.84735	0.927295	0.650006	-1.65298	0.999988	3.31	0.299174	56	0.930604	0.000344	0.960304	2e-06	0.855365	0.126217	0.8142	0.674546	0.6129	0.639978	0.698	0.357442	1.78	0.978232	0.381	0.573	0.990956	0.742815	0.996973	1	0.857	8.138	0.952	0.202	0.745	0.755423	-2.99	0.678	0.0380067	0.0422	13.9434	6	0.845191	10.2478	23.7065	14.0936	34.0359	15.9405	43.0803	17.7046	49.8948	18.9565	55.4158	19.8856	20.9294	21.9744	22.8278	23	0.142713	0.3579	0.42205	0.311802	0.68
S3098I	3100	B	-	0.0961302	0.5707	0.832762	0.301064	0.194681	-2	25.3	25.3	0.0019	0.986458	0.558743	0.194386	0.990313	0.19462	-3.35125	-0.2609	0.737804	3.81899	0.811913	-14.153	-3.92445	NA	-4.17	0.75144	0.585289	0.650006	-1.7094	0.980445	3.33	0.198762	142	0.915404	0.000395	0.967203	7e-06	0.987213	0.288896	0.8439	0.799665	0.8149	0.580287	0.512	0.382126	1.78	0.992423	0.268	0.667	0.992631	0.727698	0.986697	1	0.319	4.865	0.93	0.564	0.587	0.634679	-4.31	0.624	0.507404	0.016	9.8084	-16	0.971903	9.5705	23.0964	11.9615	34.4452	14.7449	44.1825	16.437	51.4791	18.343	57.2943	19.7267	20.8099	21.6908	22.4106	42	0.217506	0.584727	0.693006	0.425615	0.675
S3098N	3100	B	-	0.105076	0.2274	0.833436	0.0549455	-0.158851	1	17.23	17.23	0.0001	0.553918	0.43147	0.0883855	0.987909	0.02324	1.82936	-0.1043	0.286372	0.945478	0.946511	-5.361	-4.0556	NA	-3.85	0.59187	0.283719	0.650006	-0.114814	0.980445	3.33	0.0793368	46	0.79366	0.000219	0.79572	7e-06	0.95781	0.021727	0.491	0.175469	-0.4666	0.301458	0.794	0.298347	0.255	0.744983	0.197	0.135	0.917245	0.759148	0.298778	1	0.128	4.865	0.002	0.004	0.498	0.650064	0.73	0.314	0.0561372	1	9.8084	-69	0.383187	9.5705	23.0964	11.9615	34.4452	14.7449	44.1825	16.437	51.4791	18.343	57.2943	19.7267	20.8099	21.6908	22.4106	14	0.031183	0.0851588	0.0762867	0.301555	0.515
S3098R	3100	B	-	0.132306	0.9739	0.837916	0.220613	0.0791185	-1	12.4507	12.4507	0.0027	0.942647	0.557856	0.187606	0.991051	0.13409	-3.62648	-0.2736	0.674975	1.786	0.825206	-11.715	-3.57057	NA	-4.13	0.36994	0.47362	0.650006	-1.78376	0.925925	-1.51333	0.261059	110	0.848445	0.000254	0.970503	7e-06	0.586798	0.346301	0.781333	0.666379	0.537933	0.772671	0.545333	0.373799	1.78	0.985013	0.187	0.365333	0.92028	0.727698	0.989877	0.333333	0.348667	0.423	0.868	0.312	0.533	0.659825	-2.59	0.586667	0.192366	0.0152	10.219	-47	0.899373	9.5705	23.0964	11.9615	34.4452	14.7449	44.1825	16.437	51.4791	18.343	57.2943	19.7267	20.8099	21.6908	22.4106	39	0.093579	0.407556	0.467435	0.382298	0.649
S3098T	3100	B	-	0.122341	0.2177	0.833212	0.163944	-0.00228248	1	23	23	0.0004	0.536699	0.557191	0.159572	0.926638	0.05179	-2.98431	-0.1704	0.44944	2.77451	0.91006	-9.601	-3.42525	NA	-4.1	0.7704	0.562487	0.650006	-0.287464	0.980445	3.33	0.0785884	58	0.789787	0.000318	0.862114	7e-06	0.972036	0.058602	0.7486	0.283583	0.2128	0.21377	0.74	0.292413	1.43	0.959387	0.161	0.24	0.983487	0.733109	0.935408	1	0.481	4.865	0.651	0.115	0.237	0.621303	-1.72	0.411	0.0398359	0.0375	9.8084	-68	0.317494	9.5705	23.0964	11.9615	34.4452	14.7449	44.1825	16.437	51.4791	18.343	57.2943	19.7267	20.8099	21.6908	22.4106	33	0.126621	0.220443	0.255539	0.301555	0.444
A3099S	3101	B	-	0.0854611	0.2449	0.842545	0.207969	0.0609568	1	23.4	23.4	0.0008	0.952949	0.572464	0.179567	0.995619	0.14144	-3.51572	-0.229	0.522926	2.86698	0.855311	-8.228	-3.62437	NA	-4.34	0.80703	0.870633	0.650006	-0.360376	0.999988	3.31	0.0912449	99	0.877189	0.000296	0.937706	3e-06	0.823269	0.127418	0.8366	0.333009	0.6769	0.606156	0.712	0.282646	1.635	0.977306	0.324	0.413	0.981447	0.775677	0.905591	1	0.881	8.138	0.208	0.029	0.511	0.696444	-2.65	0.506	0.0322706	0.0296	13.2888	-83	0.823336	8.40953	25.2242	12.1346	36.7206	15.5012	46.079	17.75	53.2406	19.8378	59.0664	21.3705	22.5797	23.5158	24.4378	58	0.162012	0.282088	0.344299	0.402876	0.486
A3099T	3101	B	-	0.0799687	0.4823	0.841852	0.0802058	0.0800875	0	23.1	23.1	0.0004	0.88121	0.565984	0.322719	0.997031	0.32659	-3.82208	-0.3079	0.671276	3.90995	0.8754	-7.458	-3.6858	NA	-4.32	0.84654	0.918072	0.650006	-0.793386	0.999988	3.31	0.14581	58	0.940951	0.000407	0.981702	3e-06	0.976312	0.145306	0.8491	0.479527	0.6788	0.69006	0.7	0.339533	1.29	0.983592	0.229	0.417	0.991072	0.721185	0.994234	1	0.834	8.138	0.908	0.368	0.767	0.723765	-3.33	0.626	0.0801546	0.1545	13.2888	-80	0.675743	8.40953	25.2242	12.1346	36.7206	15.5012	46.079	17.75	53.2406	19.8378	59.0664	21.3705	22.5797	23.5158	24.4378	39	0.160977	0.35425	0.333054	0.446834	0.592
A3099V	3101	B	-	0.0956113	0.6328	0.840927	0.245701	0.115156	0	24.3	24.3	0.00035	0.937354	0.595653	0.277749	0.998231	0.37316	-4.9871	-0.3049	0.694737	6.71178	0.874169	-9.434	-3.04494	NA	-4.34	0.89697	0.936074	0.650006	-0.854842	1	4.36	0.205281	64	0.962388	0.000501	0.955004	3e-06	0.900474	0.398249	0.9229	0.776247	1.0583	0.720912	0.646	0.320074	1.98	0.989702	0.233	0.496	0.994377	0.757963	0.983395	1	0.818	7.905	0.952	0.612	0.768	0.741274	-3.55	0.792	0.180898	0.0777	16.6833	-62	0.922487	8.40953	25.2242	12.1346	36.7206	15.5012	46.079	17.75	53.2406	19.8378	59.0664	21.3705	22.5797	23.5158	24.4378	62	0.256073	0.311538	0.400311	0.446834	0.641
S3100L	3102	B	-	0.0856787	0.896	0.842665	0.171899	0.190673	-2	24.4	24.4	0.020075	0.947009	0.553162	0.17223	0.998658	0.39176	-5.07292	-0.2698	0.712814	4.1143	0.820193	-12.278	-2.74734	NA	-4.2	0.89658	0.911211	0.650006	-3.41595	1	4.36	0.474932	145	0.863045	0.000443	0.984502	0.000407	0.819737	0.42789	0.7458	0.443396	0.687	0.681837	0.406	0.271104	1.67	0.978311	NA	0.666	0.995568	0.707122	0.995487	1	0.736	7.905	0.913	0.089	0.665	0.702148	-3.1	0.623	0.286687	0.0002	16.6833	-21	0.565805	6.06029	25.9572	12.1364	36.5086	16.3302	45.0915	18.622	51.8427	20.369	57.3567	21.8002	22.8449	24.0745	25.0539	61	0.232811	0.399755	0.401976	0.47667	0.425
E3101D	3103	B	-	0.0584158	0.1626	0.819004	0.111729	-0.077285	2	17.15	17.15	0.0001	0.116672	0.50954	0.0755397	0.942162	0.05314	-0.123832	-0.086	0.38567	0.756723	0.926202	-3.81	-4.02146	NA	-3.96	0.553855	0.429814	0.650006	-0.106482	0.586763	2.24	0.055145	45	0.767591	0.000162	0.830517	9.8e-05	0.96316	0.051154	0.613	0.0884042	-0.2708	0.202079	0.727	0.27698	0.025	0.891799	0.354	0.125	0.946608	0.791814	0.433889	1	0.331	1.629	0.009	0.005	0.66	0.715355	-1.78	0.369	0.0183342	0.8372	4.7043	-55	0.103607	4.6318	24.647	10.1496	35.2466	14.905	44.4201	17.3839	51.3098	19.0585	56.8547	20.6947	22.0253	23.0613	23.9172	9	0.002849	0.0772281	0.0846648	0.224601	0.106
E3101G	3103	B	-	0.0650084	0.5578	0.832696	0.287848	0.175697	-2	24.4	24.4	0.0079	0.990889	0.570246	0.157497	0.998336	0.12356	-4.1631	-0.2545	0.800277	5.31081	0.821032	-11.456	-3.64387	NA	-4.28	0.92342	0.937789	0.650006	-1.36888	1	4.36	0.111691	98	0.897693	0.000536	0.910809	9.8e-05	0.592343	0.557596	0.8797	0.49765	0.9303	0.469908	0.558	0.371304	1.845	0.988517	0.417	0.61	0.995361	0.732993	0.997526	1	0.957	9.325	0.877	0.339	0.642	0.684464	-5.6	0.843	0.146831	0.012	13.3887	-21	0.928482	4.6318	24.647	10.1496	35.2466	14.905	44.4201	17.3839	51.3098	19.0585	56.8547	20.6947	22.0253	23.0613	23.9172	35	0.405212	0.510215	0.46986	0.373135	0.357
D3102G	3104	B	-	0.107864	0.997	0.853549	0.343924	0.256246	-1	29.3	29.3	0.0228	0.990668	0.601329	0.210659	0.997388	0.78086	-9.9478	-0.3599	0.861379	6.13215	0.832696	-15.762	-3.29915	NA	-5.38	0.92342	0.937789	0.650006	-6.45057	1	4.36	0.692203	94	0.970887	0.000548	0.960404	1e-06	0.131103	0.712566	0.9517	0.84461	1.0816	0.848287	0.422	0.41417	1.905	0.986636	0.435	0.758	0.998393	0	0.999989	1	0.919	9.325	0.952	0.612	0.667	0.798173	-6.67	0.916	0.374279	0.0011	13.3887	-14	0.978732	5.32462	25.4326	9.61251	36.8837	14.1437	46.4405	17.4327	53.7234	19.5074	59.507	21.3056	22.7134	23.8134	24.6774	63	0.435029	0.67477	0.823897	0.444881	0.769
I3103F	3105	B	-	0.135692	0.6355	0.836093	0.221405	0.0802568	0	23.2	23.2	0.0006	0.908372	0.559676	0.184241	0.957889	0.32427	-2.30218	-0.3034	0.685657	1.78158	0.843031	-13.089	-3.52438	NA	-4.21	0.51273	0.270903	0.650006	-1.88233	0.78309	3.33	0.300396	21	0.784102	0.000319	0.974003	2e-06	0.437816	0.192367	0.7581	0.486426	0.2493	0.703757	0.676	0.507102	1.7	0.968194	0.326	0.466	0.96276	0.658267	0.996209	1	0.513	3.322	0.002	0.003	0.657	0.682612	-2.7	0.559	0.172577	0.0009	6.9998	-52	0.795256	3.79703	27.7474	10.5959	38.8036	15.9833	47.4042	19.3601	54.3748	21.5393	59.948	23.2955	24.7839	25.9469	26.9368	65	0.091434	0.449603	0.475759	0.447345	0.67
I3103M	3105	B	-	0.0887802	0.1324	0.830946	0.128655	-0.0529727	1	12.68	12.68	0.0002	0.736082	0.559676	0.252316	0.978548	0.14094	-4.30518	-0.1604	0.407233	1.02239	0.821697	-8.751	-3.79916	NA	-4.2	0.04323	0.127665	0.650006	-0.308445	0.985646	-5.24	0.0977949	10	0.92761	0.000244	0.915608	2e-06	0.981697	0.206755	0.7736	0.496818	0.394	0.45362	0.678	0.390075	1.7	0.967866	0.394	0.213	0.913165	0.760009	0.815686	0.002	0.05	-1.517	0.943	0.357	0.613	0.650798	-1.19	0.543	0.150343	0.0088	11.2795	-82	0.554202	3.79703	27.7474	10.5959	38.8036	15.9833	47.4042	19.3601	54.3748	21.5393	59.948	23.2955	24.7839	25.9469	26.9368	57	0.017965	0.279055	0.326827	0.403373	0.623
E3104K	3106	P	MH	0.198595	0.9144	0.822176	0.384838	0.411871	1	26.1	26.1	0.0005	0.941722	0.578255	0.215101	0.99848	0.46872	-3.71154	-0.3359	0.757477	7.72008	0.864291	-14.632	-3.53826	NA	-4.15	0.92746	0.934224	0.650006	-1.94549	1	4.36	0.334529	56	0.921303	0.000525	0.981702	2e-06	0.48296	0.370969	0.9173	0.894114	0.9661	0.601852	0.174	0.342438	1.93	0.994042	0.756	0.6	0.99795	0.737153	0.998898	1	0.979	10.003	1	0.981	0.783	0.829652	-3.58	0.868	0.0215493	0.0233	16.6833	-33	0.964885	17.9681	30.8825	22.7536	40.3511	24.5617	48.1344	25.6846	54.5418	27.0591	59.5482	28.039	28.8802	29.5558	30.1095	27	0.282681	0.450952	0.558462	0.308994	0.734
E3104Q	3106	B	-	0.186291	0.652	0.815175	0.21078	0.0649948	2	27.9	27.9	0.0011	0.974844	0.57953	0.194369	0.997116	0.23978	-4.20742	-0.2864	0.749625	7.74878	0.87313	-12.283	-3.70516	NA	-4.21	0.93764	0.935338	0.650006	-0.687646	1	4.36	0.154766	29	0.833596	0.000536	0.911709	2e-06	0.708118	0.240543	0.9183	0.593973	0.9691	0.67245	0.544	0.360662	2.275	0.984104	0.338	0.493	0.998956	0.747526	0.994116	1	0.988	10.003	0.999	0.992	0.622	0.771505	-2.68	0.687	0.0258098	0.0264	16.6833	-50	0.922902	17.9681	30.8825	22.7536	40.3511	24.5617	48.1344	25.6846	54.5418	27.0591	59.5482	28.039	28.8802	29.5558	30.1095	40	0.245594	0.269184	0.440202	0.271927	0.532
L3110P	3112	B	-	0.130727	0.9949	0.84269	0.514108	0.500704	-3	27.4	27.4	0.0739	0.994148	0.621281	0.395576	0.995776	0.76461	-7.52975	-0.503	0.868847	5.14138	0.767232	-14.459	-5.01337	NA	-4.73	0.76714	0.867618	0.650006	-3.96692	0.999269	3.35	0.764313	98	0.950513	0.000541	0.912309	3.8e-05	0.132807	0.756642	0.9365	0.943294	1.0203	0.960879	0.162	0.533384	2.645	0.996818	0.729	0.871	0.966643	0.727076	0.999961	1	0.944	6.272	0.981	0.77	0.953	0.864545	-6.3	0.9	0.571849	0.0001	9.4651	32	0.997428	10.7509	34.5724	16.5567	43.9398	21.8558	51.5866	25.1167	58.388	27.9599	63.6698	29.9034	31.4867	32.6788	33.7082	72	0.464074	0.887043	0.950696	0.563111	0.951
R3111Q	3113	B	-	0.062642	0.1169	0.739809	0.0368888	-0.0032604	1	23.1	23.1	0.0002	0.853411	0.519939	0.17194	0.998768	0.04412	0.0486096	-0.3024	0.347439	2.9821	0.933992	-8.161	-3.69862	NA	-4.07	0.54774	0.621987	0.650006	-0.236958	0.99991	4.36	0.0294953	43	0.620651	0.000295	0.909109	0.000375	0.979576	0.128712	0.6049	0.166872	0.2214	0.425012	0.552	0.364548	0.515	0.96564	NA	0.283	0.996268	0.755402	0.517756	1	0.738	7.469	0.913	0.089	0.296	0.514494	-1.44	0.405	0.17574	0.4924	5.5527	-23	0.683955	9.35634	34.5722	16.6769	43.2835	22.007	50.3616	25.4768	56.7732	28.0083	61.7894	29.9357	31.4855	32.7396	33.7461	23	0.098501	0.0492942	0.085373	0.384917	0.299
R3111W	3113	B	-	0.0723063	0.42	0.77023	0.305442	0.20097	-3	25.5	25.5	0.0086	0.993098	0.562315	0.213971	0.996545	0.12048	-4.81536	-0.3454	0.755894	2.94561	0.761306	-11.64	-6.11823	NA	-4.19	0.58729	0.786924	0.650006	-1.7651	0.878746	2.14	0.106517	101	0.777012	0.000505	0.962204	0.000375	0.802617	0.598049	0.8733	0.743202	0.9413	0.656783	0.422	0.501815	1.67	0.995372	0.338	0.58	0.997971	0.716594	0.94258	1	0.489	4.618	0.999	0.798	0.646	0.663613	-5.1	0.621	0.941728	0.0007	11.9098	45	0.964592	9.35634	34.5722	16.6769	43.2835	22.007	50.3616	25.4768	56.7732	28.0083	61.7894	29.9357	31.4855	32.7396	33.7461	32	0.235902	0.434723	0.454405	0.562516	0.502
L3112Q	3114	B	-	0.0781906	0.4201	0.770842	0.21937	0.077334	-2	19.68	19.68	0.0002	0.804811	0.544765	0.075333	0.983046	0.1927	-0.759244	-0.2951	0.621581	1.50193	0.89212	-11.647	-2.859	NA	-4.06	0.3707	0.328234	0.650006	-0.298242	0.975701	3.33	0.0626148	113	0.657549	0.00023	0.931607	3.9e-05	0.96672	0.106308	0.7378	0.457107	0.2169	0.664863	0.59	0.36312	1.485	0.960155	0.306	0.163	0.898867	0.776538	0.61241	0.949	0.397	2.213	0.386	0.131	0.729	0.622185	-2.7	0.606	0.142786	0.6008	10.7639	-24	0.811089	10.3647	31.5122	16.9785	40.2502	20.9031	47.3199	23.2347	53.4772	25.3537	58.4209	26.8756	28.3172	29.4724	30.5297	11	0.09213	0.260197	0.35406	0.418686	0.734
K3114N	3116	B	-	0.0978476	0.9569	0.785677	0.0981821	-0.0967447	0	24.35	24.35	0.0034	0.963107	0.595379	0.203119	0.99496	0.44357	-4.06403	-0.2816	0.773863	4.10646	0.826815	-11.772	-3.14029	NA	-4.34	0.58942	0.528034	0.650006	-1.86141	0.985377	3.32	0.148806	94	0.769101	0.000286	0.955604	1e-06	0.7967	0.261578	0.8987	0.749535	1.0001	0.816149	0.703	0.355051	2.365	0.976136	0.334	0.417	0.989638	0.736533	0.997356	1	0.2715	1.172	0.961	0.617	0.585	0.6133	-3.18	0.49	0.2013	0.0145	5.5092	-25	0.922055	16.3129	26.9564	19.1558	32.7041	20.2475	37.9102	21.712	42.5947	22.6863	46.539	23.9607	24.8988	25.6815	26.3314	28	0.241671	0.268776	0.466995	0.375353	0.627
K3114Q	3116	B	-	0.0945818	0.6857	0.778663	0.154027	-0.016527	1	23.4	23.4	0.0004	0.501862	0.55559	0.0735658	0.985268	0.19711	-1.80846	-0.1623	0.654749	3.45676	0.911523	-9.529	-3.52473	NA	-4.21	0.59938	0.656684	0.650006	-0.50469	0.999974	4.36	0.0969571	53	0.826859	0.000171	0.927907	1e-06	0.713267	0.225828	0.8571	0.630268	0.8231	0.63285	0.674	0.340255	1.27	0.974946	0.308	0.185	0.983442	0.749723	0.894971	1	0.167	3.309	0.961	0.541	0.773	0.543774	-1.75	0.457	0.175907	0.3576	13.3887	-17	0.727714	15.653	30.123	19.8774	36.6456	21.4203	42.5875	23.5598	47.941	24.892	52.2644	26.5145	27.6875	28.6188	29.3785	15	0.097865	0.142107	0.326163	0.334174	0.644
K3114R	3116	B	-	0.113886	0.1545	0.790345	0.0270325	-0.102092	2	22.3	22.3	0.0001	0.594587	0.559587	0.100831	0.997106	0.14963	-0.3962	-0.1969	0.455861	1.89911	0.929442	-7.067	-3.65169	NA	-4.14	0.61776	0.639241	0.650006	-0.315719	0.999254	3.35	0.0556619	26	0.778943	0.000287	0.89751	1e-06	0.903857	0.049532	0.7523	0.253432	0.3401	0.436345	0.744	0.249768	1.565	0.926434	0.277	0.276	0.966703	0.774322	0.899318	1	0.694	6.369	0.022	0.011	0.5	0.524881	-1.87	0.364	0.13497	0.3145	9.465	-44	0.42008	15.323	31.7063	20.2383	38.6164	22.0066	44.9261	24.4837	50.6142	25.9949	55.1271	27.7913	29.0819	30.0875	30.9021	15	0.018237	0.128466	0.148037	0.295378	0.469
V3115L	3117	B	-	0.0848605	0.2988	0.789847	0.159635	-0.00847316	1	22	22	5e-05	0.706729	0.544369	0.168667	0.942388	0.13556	-1.04734	-0.2107	0.329027	2.00048	0.931526	-7.521	-3.15914	NA	-4.06	0.62847	0.517852	0.650006	-0.25031	0.999046	4.36	0.0665838	32	0.60816	0.000203	0.878012	1.4e-05	0.695465	0.0751185	0.748	0.251754	0.465	0.508695	0.747	0.299744	0.805	0.965263	0.352	0.145	0.974664	0.778314	0.532085	1	0.7525	4.534	0.001	0.003	0.457	0.639476	-0.36	0.317	0.0816011	0.2072	12.9358	-67	0.702369	12.6886	29.6777	17.8549	38.8076	20.3943	46.9706	22.133	53.8249	23.6244	59.0836	24.782	25.9586	27.3503	28.619	27	0.038893	0.0942066	0.126662	0.31438	0.504
S3116L	3118	B	-	0.0746661	0.1522	0.774415	0.117652	0.156924	-2	24.1	24.1	0.00175	0.528361	0.569989	0.171654	0.998561	0.10433	-5.61889	-0.2905	0.782814	4.32168	0.846942	-10.695	-3.63213	NA	-4.25	0.84319	0.906597	0.650006	-0.604801	0.999999	4.36	0.139272	145	0.908357	0.0005	0.924308	3e-06	0.967132	0.322187	0.822	0.601469	0.8802	0.712151	0.458	0.286012	2.25	0.992236	NA	0.569	0.9853	0.756006	0.919158	1	0.799	7.905	0.813	0.06	0.718	0.620436	-3.5	0.621	0.272568	0.0101	16.6833	0	0.57206	9.61808	21.833	12.8386	28.9676	15.3295	35.1348	16.7767	40.2669	17.8952	44.6272	18.8174	19.5737	20.4272	21.1529	36	0.365962	0.428135	0.496917	0.455477	0.627
S3116T	3118	B	-	0.0766746	0.0843	0.773239	0.132474	-0.0474871	1	19.26	19.26	0	0.309208	0.51414	0.0633417	0.919375	0.06868	-2.84635	-0.1035	0.302515	1.22628	0.9393	-2.875	-3.77939	NA	-4.16	0.44144	0.259842	0.650006	-0.105995	0.986735	3.33	0.112152	58	0.639939	0.000166	0.758124	3e-06	0.977545	0.033886	0.6456	0.196483	-0.0633	0.175035	0.748	0.298701	1.1	0.945647	0.309	0.085	0.958616	0.777852	0.156262	1	0.335	2.749	0.01	0.005	0.3	0.612181	0.34	0.364	0.0622437	0.5012	7.0206	-72	0.25209	11.397	19.7709	13.1897	25.1971	14.8292	30.1565	15.854	34.4789	16.6584	38.2625	17.326	17.938	18.6035	19.2024	15	0.026707	0.0592109	0.0813619	0.327684	0.415
S3116W	3118	B	-	0.093276	0.6199	0.773402	0.361372	0.281309	-3	29.4	29.4	0.0829	0.992367	0.571285	0.240233	0.98043	0.28581	-6.54453	-0.3008	0.806297	6.83204	0.744643	-14.531	-5.92072	NA	-4.29	0.85837	0.919954	0.650006	-2.12282	0.999999	4.36	0.296779	177	0.800784	0.000554	0.967103	3e-06	0.387278	0.25179	0.9246	0.860211	1.069	0.843469	0.412	0.673901	2.25	0.996915	0.394	0.75	0.99563	0.731396	0.995726	1	0.884	7.905	0.997	0.873	0.623	0.651097	-4.37	0.776	0.920221	0.0007	16.6833	58	0.983196	12.2864	18.7399	13.3653	23.3118	14.5791	27.6673	15.3927	31.585	16.0399	35.0802	16.5802	17.1202	17.6917	18.2271	38	0.363182	0.671668	0.701771	0.500362	0.74
A3118T	3120	B	-	0.0787151	0.0655	0.763271	0.0507964	-0.164811	0	17.72	17.72	0	0.167333	0.51022	0.0988614	0.995199	0.10087	-0.388892	-0.0302	0.315044	0.864591	0.941587	-6.054	-3.77775	NA	-4.07	0.5245	0.19915	0.675385	-0.116127	0.99607	3.31	0.0527967	58	0.496705	0.000181	0.828517	0.163775	0.943681	0.061593	0.6202	0.15159	-0.296	0.160361	0.746	0.309202	0.405	0.754867	0.213	0.063	0.908535	0.782952	0.142354	1	0.164	1.129	0.003	0.002	0.347	0.542359	-0.29	0.186	0.101194	0.6349	6.0014	-67	0.108594	12.7778	21.8318	15.2046	27.9217	16.5186	34.0224	17.2502	38.6786	18.2305	42.5825	19.2986	20.0743	20.6721	21.2356	17	0.031762	0.062142	0.059304	0.407583	0.182
A3118V	3120	B	-	0.109617	0.1145	0.768343	-0.230968	-0.10096	0	22.7	22.7	0	0.0219939	0.527722	0.162404	0.997404	0.12998	0.695361	-0.126	0.445628	1.18415	0.927777	-7.29	-3.47695	NA	-4.01	0.73479	0.38212	0.675385	-0.515954	0.998102	3.31	0.0478074	64	0.46481	0.000192	0.954005	0.163775	0.999948	0.047184	0.7144	0.00846836	-0.1441	0.301472	0.556	0.325713	1.1	0.878867	NA	0.108	0.928686	0.75479	0.458748	0.996	0.142	3.474	0.017	0.002	0.377	0.572594	-2.06	0.213	0.0714557	0.3321	13.9434	-42	0.000333	11.8798	22.8857	15.4185	30.0752	16.8968	37.3084	17.7472	42.6309	18.7482	47.0221	19.9614	20.8473	21.5345	22.2038	29	0.058734	0.109378	0.132401	0.407583	0.481
R3119C	3121	B	-	0.124754	0.5758	0.761534	0.112095	0.387084	-3	23.3	23.3	0.0043	0.153397	0.612036	0.191051	0.998044	0.22562	-8.33926	-0.3014	0.846701	1.67331	0.720509	-12.466	-5.20622	NA	-4.64	0.3599	0.392771	0.675385	-3.53751	0.999817	3.31	0.0857019	180	0.838375	0.000329	0.948205	0.482023	0.990041	0.243366	0.8969	0.0841218	0.8428	0.747162	0.284	0.626732	2.41	0.986704	NA	0.379	0.931393	0.712123	0.994286	0.608	0.785	1.34	0.014	0.003	0.877	0.715503	-6.52	0.603	0.839032	0.0001	13.2888	48	0.0507224	8.57516	27.6097	13.5056	37.8528	17.3776	47.0783	20.0422	54.2846	22.0044	59.8299	23.4698	24.6091	25.6297	26.6522	54	0.184596	0.367662	0.454791	0.542667	0.808
R3119H	3121	B	-	0.0821285	0.2843	0.73078	0.272126	0.445262	0	25.5	25.5	0.0024	0.832092	0.611756	0.253025	0.998421	0.16138	-7.36318	-0.1945	0.822232	6.10018	0.780019	-10.782	-4.42227	NA	-4.61	0.93479	0.849648	0.675385	-1.15354	0.999331	4.36	0.0585144	29	0.898141	0.00055	0.928707	0.482023	0.716888	0.259019	0.9116	0.933082	1.0805	0.794914	0.184	0.431103	2.41	0.990764	0.802	0.577	0.993918	0.764443	0.940693	1	0.791	9.32	0.943	0.24	0.761	0.653914	-3.91	0.711	0.614646	0.0049	16.6833	23	0.906554	8.18457	24.1285	11.92	35.1375	15.0628	45.4367	17.325	53.0403	19.0025	58.8502	20.2368	21.1708	22.0748	23.1053	45	0.44835	0.351816	0.404003	0.408784	0.721
R3119L	3121	B	-	0.0834974	0.6962	0.798712	0.287527	0.258102	-2	25	25	0.003725	0.982776	0.61151	0.166101	0.99483	0.3952	-6.67966	-0.295	0.802628	4.22304	0.836006	-15.72	-2.65355	NA	-4.61	0.93677	0.868892	0.675385	-2.29024	0.999331	4.36	0.0979249	102	0.868081	0.000539	0.872813	0.482023	0.43133	0.373342	0.9036	0.85136	1.0117	0.734917	0.33	0.37622	2.41	0.986806	0.624	0.69	0.98109	0.735232	0.996697	1	0.837	9.32	0.304	0.069	0.725	0.665086	-5.77	0.639	0.258305	0.0005	16.6833	48	0.97007	7.98927	22.3879	11.1272	33.7799	13.9055	44.6159	15.9663	52.4182	17.5015	58.3603	18.6203	19.4517	20.2973	21.3318	51	0.454038	0.580108	0.44255	0.497769	0.715
R3119P	3121	B	-	0.066337	0.6355	0.806613	0.531763	0.526064	-2	25.8	25.8	0.0016	0.985777	0.61189	0.174365	0.993376	0.43861	-8.10243	-0.4346	0.844282	6.73416	0.746929	-13.267	-3.58744	NA	-4.62	0.94669	0.941636	0.675385	-3.94047	0.999331	4.36	0.181054	103	0.893416	0.000553	0.890911	0.482023	0.0987399	0.285537	0.9297	0.853334	1.07	0.744844	0.344	0.483547	2.41	0.995597	0.548	0.829	0.990825	0.712123	0.999484	1	0.876	9.32	0.938	0.409	0.873	0.674645	-5.68	0.729	0.662171	0.0004	16.6833	51	0.990191	7.89163	21.5176	10.7308	33.1011	13.3268	44.2055	15.287	52.1071	16.751	58.1154	17.8121	18.5922	19.4086	20.445	51	0.504161	0.749831	0.710107	0.497769	0.832
T3120I	3122	B	-	0.0879265	0.36	0.771628	0.215726	0.0720983	-1	22.6	22.6	5e-05	0.847385	0.523537	0.144631	0.997534	0.11098	-4.21754	-0.0977	0.740458	1.9376	0.840894	-11.072	-4.20111	NA	-4.15	0.16338	0.270056	0.675385	-0.771741	0.99985	4.36	0.0542021	89	0.775176	0.000255	0.843416	0.550854	0.719229	0.092513	0.7359	0.428729	0.5939	0.660541	0.724	0.332574	1.735	0.959663	0.324	0.167	0.95075	0.767598	0.786994	0.542	0.442	1.075	0.483	0.051	0.701	0.666541	-3.89	0.451	0.415811	0.036	16.6833	-47	0.742138	9.82814	22.2212	13.9939	28.2809	15.8353	33.8545	17.1222	38.4141	18.1734	42.3559	19.0588	19.9596	20.7865	21.5034	26	0.186046	0.229766	0.309767	0.388226	0.584
T3120N	3122	B	-	0.0981884	0.1305	0.770084	0.0152791	-0.118975	0	18.36	18.36	0.0001	0.55011	0.521503	0.0812164	0.985916	0.03572	-2.20161	-0.1022	0.461181	2.34361	0.921843	-7.963	-3.64764	NA	-4.07	0.16612	0.432083	0.675385	-0.262093	0.99985	4.36	0.0578553	65	0.454492	0.000133	0.835117	0.550854	0.972461	0.061486	0.7874	0.363671	0.584	0.534816	0.758	0.36207	1.04	0.919727	0.204	0.106	0.956137	0.782523	0.378364	0.542	0.602	1.075	0.868	0.312	0.705	0.625206	-1.55	0.251	0.0831312	0.1662	16.6833	-68	0.413851	8.7863	24.4356	14.5163	31.7391	16.9635	38.2018	18.5918	43.4202	19.8156	47.8053	20.7653	21.7836	22.7722	23.5808	15	0.106844	0.133563	0.200297	0.346418	0.5
Q3121H	3123	B	-	0.0929424	0.4793	0.768572	0.207788	0.0606961	0	24.1	24.1	0.00255	0.979421	0.586664	0.249423	0.954759	0.4995	-4.40357	-0.2724	0.528592	3.89125	0.782862	-9.23	-4.03617	NA	-4.26	0.847655	0.669376	0.675385	-2.73133	0.991952	2.22	0.129746	24	0.964219	0.000435	0.873913	0.000228	0.876531	0.180288	0.8895	0.726407	0.8668	0.693091	0.685	0.331067	2.24	0.980397	0.408	0.237	0.990112	0.713762	0.99121	1	0.19	3.078	0.976	0.556	0.641	0.703749	-3.72	0.597	0.598917	0.0032	7.4129	-58	0.928491	13.0449	36.4396	21.738	43.9449	24.9469	49.8141	27.7124	55.3281	29.8894	59.8655	31.4477	32.6168	33.9754	35.3112	33	0.2161	0.205233	0.290493	0.408423	0.562
Q3121P	3123	B	-	0.0541118	0.0948	0.779893	0.382571	0.311761	-1	24.2	24.2	0.0035	0.984376	0.586774	0.16644	0.950257	0.69134	-4.46919	-0.3572	0.794657	4.46243	0.851165	-10.194	-3.56114	NA	-4.27	0.74263	0.926554	0.675385	-0.906679	0.999974	4.36	0.123782	76	0.986095	0.000513	0.812919	0.000228	0.317295	0.382865	0.8774	0.803091	0.9383	0.879752	0.432	0.383415	1.545	0.992096	0.377	0.554	0.986	0.773078	0.860195	1	0.852	7.295	0.791	0.255	0.738	0.670146	-4.95	0.772	0.720824	0.0441	13.3887	-26	0.982271	13.0449	36.4396	21.738	43.9449	24.9469	49.8141	27.7124	55.3281	29.8894	59.8655	31.4477	32.6168	33.9754	35.3112	49	0.298544	0.635492	0.718783	0.452531	0.759
V3122L	3124	B	-	0.119558	0.4503	0.774366	0.157276	-0.01186	1	18.775	18.775	0	0.640003	0.550479	0.11574	0.929126	0.0647	0.1697	-0.2014	0.329513	1.5578	0.942655	-5.005	-2.67417	NA	-4.09	0.587325	0.531833	0.675385	-0.260004	0.994467	3.31	0.0542515	32	0.651928	0.000221	0.933207	1.4e-05	0.963134	0.047945	0.72335	0.213919	0.1533	0.409045	0.754	0.302352	1.59	0.918299	0.223	0.107	0.916001	0.793174	0.676154	1	0.727	3.213	0.002	0.001	0.57	0.703512	-1.11	0.3645	0.0137793	0.6503	8.2943	-71	0.41439	9.88838	33.9964	18.3533	42.6223	22.459	49.1322	25.2787	55.1283	27.3253	59.9636	28.8475	30.0981	31.7104	32.9751	22	0.0252395	0.105447	0.134216	0.339938	0.502
V3122M	3124	B	-	0.0919835	0.3325	0.753493	0.161807	-0.00535138	1	20.9	20.9	0	0.768847	0.517119	0.212626	0.993876	0.04056	-1.94945	-0.2885	0.360776	1.67885	0.922801	-6.206	-4.1411	NA	-4.17	0.67777	0.620448	0.675385	-0.229494	0.994467	3.31	0.0538456	21	0.638823	0.000187	0.944706	1.4e-05	0.945847	0.066872	0.6706	0.27412	0.1806	0.603586	0.756	0.350286	1.385	0.93181	0.232	0.128	0.921975	0.796513	0.422496	1	0.233	3.213	0.144	0.014	0.66	0.730083	-1.3	0.419	0.24737	0.2222	8.2943	-57	0.558364	9.88838	33.9964	18.3533	42.6223	22.459	49.1322	25.2787	55.1283	27.3253	59.9636	28.8475	30.0981	31.7104	32.9751	18	0.03438	0.119874	0.106172	0.339938	0.503
G3124D	3126	B	-	0.109435	0.9597	0.792208	0.306814	0.299794	-1	27.5	27.5	0.0674	0.966286	0.557674	0.354434	0.996184	0.26812	-5.24667	-0.4378	0.805629	6.74694	0.847231	-15.06	-3.24283	NA	-4.2	0.96824	0.945332	0.675385	-1.30965	1	4.36	0.137352	94	0.95405	0.000542	0.934107	2e-06	0.925881	0.460088	0.887	0.861607	0.9927	0.517404	0.398	0.432405	1.56	0.994319	0.467	0.697	0.996703	0.738416	0.999025	1	0.979	10.003	0.993	0.843	0.922	0.854344	-6.03	0.807	0.342511	0.0295	16.6833	31	0.955054	9.83653	33.4409	18.8168	41.1921	23.167	47.1851	25.755	52.828	27.3334	57.301	28.9479	30.1663	31.2188	32.4198	26	0.460737	0.768466	0.777769	0.449842	0.729
V3125M	3127	B	-	0.17686	0.4285	0.785042	0.15039	0.147376	1	25.9	25.9	0.0031	0.92489	0.568884	0.366813	0.995768	0.14504	-5.02055	-0.3588	0.613397	5.42039	0.77853	-11.82	-4.24978	NA	-4.24	0.85129	0.905631	0.675385	-0.513897	0.999999	3.31	0.0967497	21	0.984966	0.000515	0.974903	1.4e-05	0.990009	0.272974	0.9109	0.686361	0.9874	0.621289	0.684	0.352768	2.16	0.986785	0.21	0.509	0.991786	0.734025	0.996391	1	0.743	8.152	0.994	0.705	0.657	0.785637	-2.38	0.615	0.32325	0.0168	13.9434	-31	0.773352	10.1639	32.324	18.9676	40.2077	22.0138	46.2083	24.2267	51.7219	26.1336	56.2529	27.4946	28.7407	29.9497	31.1934	47	0.221409	0.252008	0.247987	0.335427	0.601
G3126A	3128	B	-	0.073991	0.0844	0.803853	0.0400422	0.00126926	0	20.4	20.4	0	0.487409	0.503373	0.0665556	0.994224	0.05732	0.612741	-0.1247	0.294806	1.76268	0.955073	-4.332	-2.62229	NA	-3.92	0.38713	0.339383	0.675385	0.220507	0.999939	4.36	0.0378688	60	0.475491	0.000209	0.90081	0.004289	0.79295	0.072845	0.6268	0.158623	0.0707	0.197579	0.762	0.341196	-0.345	0.90045	0.299	0.12	0.951775	0.798664	0.147761	1	0.394	5.616	0.002	0.001	0.358	0.644501	-0.22	0.39	0.0795543	0.6043	12.5926	3	0.25147	6.57577	29.9006	15.2792	38.7957	19.6738	45.5484	21.9731	51.5125	23.7848	56.3757	25.2413	26.2968	27.7361	28.8578	20	0.064019	0.110185	0.1192	0.460745	0.127
G3126D	3128	B	-	0.0950856	0.7689	0.806435	0.316629	0.232525	-1	23.8	23.8	0.0008	0.395482	0.517984	0.190217	0.994829	0.12677	-1.57565	-0.2805	0.422879	3.18685	0.83759	-14.98	-3.62794	NA	-4.05	0.85155	0.847052	0.675385	-1.70685	0.999939	4.36	0.0844047	94	0.704978	0.000419	0.962804	0.004289	0.76833	0.102486	0.7035	0.388518	0.6996	0.533174	0.478	0.419241	1.1	0.975383	0.324	0.273	0.987938	0.754075	0.921466	1	0.277	5.616	0.651	0.115	0.517	0.728891	-1.65	0.521	0.474485	0.0086	12.5926	31	0.444572	6.57577	29.9006	15.2792	38.7957	19.6738	45.5484	21.9731	51.5125	23.7848	56.3757	25.2413	26.2968	27.7361	28.8578	38	0.179251	0.273588	0.247329	0.505672	0.51
G3126V	3128	B	-	0.0825099	0.1534	0.803311	0.254122	0.296381	-3	22.7	22.7	0.008375	0.717254	0.534641	0.132077	0.992917	0.13817	-0.873669	-0.307	0.65001	3.06809	0.909916	-10.885	-2.30609	NA	-4.02	0.84713	0.851134	0.675385	-0.482944	0.999939	4.36	0.0734222	109	0.581506	0.000396	0.920908	0.004289	0.966588	0.160773	0.7261	0.394271	0.5458	0.612051	0.474	0.403604	1.1	0.979209	0.39	0.313	0.986706	0.754794	0.74643	1	0.35	5.616	0.483	0.084	0.72	0.652474	-2.51	0.567	0.424669	0.0528	12.5926	37	0.580667	6.57577	29.9006	15.2792	38.7957	19.6738	45.5484	21.9731	51.5125	23.7848	56.3757	25.2413	26.2968	27.7361	28.8578	45	0.182262	0.263439	0.331983	0.594528	0.504
Q3127E	3129	B	-	0.149559	0.4414	0.793706	0.195512	0.043063	2	23.4	23.4	0.0024	0.922424	0.565473	0.135385	0.949091	0.1648	-1.28708	-0.3051	0.490254	6.41013	0.918578	-11.077	-2.73298	NA	-4.11	0.90637	0.93179	0.675385	-0.436019	1	4.54	0.0914601	29	0.987114	0.000346	0.913509	4e-06	0.544947	0.26713	0.9109	0.633359	0.9119	0.64552	0.698	0.332056	2.125	0.973564	0.314	0.398	0.996574	0.742314	0.993532	1	0.955	7.874	0.969	0.93	0.623	0.732701	-2.08	0.612	0.0580556	0.2167	17.0739	-46	0.899125	7.20961	29.7226	15.8896	38.1188	20.1933	44.5938	22.5096	50.4306	24.0722	55.032	25.5166	26.7383	27.746	28.7932	45	0.166069	0.290094	0.353354	0.383304	0.532
Q3127H	3129	B	-	0.242451	0.7271	0.783849	0.198579	0.0474688	0	23.7	23.7	0.0005	0.967353	0.563207	0.20703	0.967313	0.11352	-3.45302	-0.301	0.739229	5.07419	0.874027	-11.754	-4.2057	NA	-4.19	0.758655	0.675026	0.675385	-0.731869	0.999981	4.54	0.188067	24	0.897633	0.000184	0.944006	4e-06	0.516115	0.148329	0.8835	0.653377	0.8438	0.734526	0.703	0.331067	1.575	0.982376	0.313	0.325	0.996496	0.754283	0.969825	1	0.65	3.458	0.996	0.986	0.64	0.764877	-3.8	0.594	0.53743	0.0102	10.7003	-53	0.927749	7.20961	29.7226	15.8896	38.1188	20.1933	44.5938	22.5096	50.4306	24.0722	55.032	25.5166	26.7383	27.746	28.7932	21	0.163785	0.331192	0.401411	0.471161	0.614
N3128K	3130	B	-	0.186602	0.971	0.83098	0.154296	-0.0161415	0	22.3	22.3	0.00065	0.964286	0.564284	0.221578	0.997464	0.15192	-4.56183	-0.2715	0.736917	3.91558	0.836403	-14.637	-2.50571	NA	-4.08	0.75992	0.733953	0.675385	-2.57505	0.999954	3.47	0.155046	94	0.949858	0.000216	0.957304	1e-06	0.85996	0.129549	0.8407	0.820062	0.7142	0.716884	0.721	0.352296	1.845	0.975837	0.399	0.449	0.991857	0.727677	0.996663	1	0.835	2.691	0.842	0.395	0.761	0.841962	-3.41	0.537	0.171138	0.0598	12.7606	-15	0.965952	10.5289	30.1658	18.9465	37.9073	21.8522	43.6835	23.4765	49.0302	24.7696	53.3716	25.8683	26.9678	28.0807	29.2068	60	0.149145	0.439756	0.558068	0.539375	0.742
L3129F	3131	B	-	0.180818	0.2854	0.827936	-0.123043	0.0258536	0	20.2	20.2	0.0005	0.121441	0.546508	0.186709	0.995636	0.20931	-4.31969	-0.2586	0.697418	1.8089	0.858767	-10.889	-4.48154	NA	-4.32	0.58703	0.644735	0.675385	-0.950882	0.999702	3.5	0.131015	22	0.686785	0.000399	0.962204	0.000258	0.990274	0.114348	0.7481	0.0273875	0.2499	0.427347	0.528	0.375623	1.18	0.859936	NA	0.238	0.934381	0.7422	0.942429	1	0.31	4.617	0.006	0.004	0.385	0.720319	-2.42	0.339	0.312458	0.0437	6.0893	6	0.00566306	9.9786	28.452	17.4003	36.5607	19.9503	43.0531	21.3528	48.5664	22.7475	53.1719	23.8477	25.1477	26.266	27.3512	46	0.101986	0.151553	0.16127	0.48416	0.224
L3129V	3131	B	-	0.173428	0.0874	0.826722	0.181562	0.0230247	1	18.84	18.84	0.0004	0.409805	0.563341	0.141666	0.992265	0.14104	-3.65272	-0.1494	0.366234	2.14706	0.875868	-6.872	-3.71843	NA	-4.24	0.65557	0.694283	0.675385	-0.132736	0.999702	3.5	0.0609058	32	0.63001	0.000225	0.872413	0.000258	0.947868	0.202392	0.7977	0.266848	0.5834	0.32337	0.54	0.310036	1.525	0.880347	0.237	0.158	0.936088	0.788206	0.243758	1	0.404	4.617	0.055	0.032	0.42	0.67344	-0.47	0.391	0.100123	0.0486	6.0893	-33	0.265589	9.9786	28.452	17.4003	36.5607	19.9503	43.0531	21.3528	48.5664	22.7475	53.1719	23.8477	25.1477	26.266	27.3512	54	0.04102	0.0734787	0.0853877	0.439446	0.205
T3130A	3132	B	-	0.147237	0.0805	0.793809	0.194013	0.04091	0	22.2	22.2	0.002	0.928909	0.528179	0.120326	0.991541	0.04171	-2.66496	-0.1455	0.468723	2.31437	0.934289	-8.167	-2.92162	NA	-4.04	0.89384	0.886119	0.675385	-0.326735	1	4.54	0.0713502	58	0.899267	0.000353	0.842416	0.000762	0.650156	0.089095	0.7249	0.305962	0.3838	0.414889	0.746	0.299118	0.895	0.927929	0.39	0.237	0.964895	0.737392	0.519276	1	0.831	7.472	0.144	0.035	0.218	0.571897	-2.17	0.414	0.123493	0.0946	13.7086	-21	0.720459	7.74446	26.65	15.0387	35.1973	18.0916	42.5492	20.0613	48.4262	21.4578	53.2548	22.4717	23.6077	24.7579	25.6582	23	0.130205	0.168105	0.155998	0.47107	0.16
T3130I	3132	B	-	0.128254	0.2079	0.793308	0.299399	0.19229	-1	23.1	23.1	0.000725	0.95871	0.545702	0.172775	0.997227	0.16655	-4.36406	-0.2392	0.683994	3.7307	0.842582	-11.579	-3.67511	NA	-4.12	0.55075	0.416091	0.675385	-1.66565	0.996606	4.54	0.112834	89	0.967319	0.000337	0.957904	0.000762	0.501932	0.174756	0.7963	0.496047	0.8497	0.59103	0.406	0.342277	1.245	0.97836	0.454	0.24	0.987546	0.730867	0.874171	1	0.129	2.437	0.93	0.36	0.354	0.673149	-3.52	0.556	0.433718	0.0109	11.5679	-8	0.89009	7.74446	26.65	15.0387	35.1973	18.0916	42.5492	20.0613	48.4262	21.4578	53.2548	22.4717	23.6077	24.7579	25.6582	45	0.192205	0.20996	0.249407	0.51604	0.454
Y3131C	3133	B	-	0.194156	0.9662	0.83463	0.317415	0.315023	-2	29.4	29.4	0.5326	0.996124	0.619135	0.273677	0.995609	0.5175	-7.83898	-0.4228	0.871641	8.55792	0.715717	-13.692	-4.13484	NA	-4.99	0.91903	0.950291	0.675385	-4.51302	1	4.54	0.633501	194	0.931129	0.000578	0.9971	7e-06	0.191631	0.824943	0.9571	0.927558	1.1015	0.735063	0.2	0.455367	2.505	0.993317	0.715	0.838	0.998507	0.597748	0.9999	1	0.967	9.287	1	0.996	0.875	0.859927	-8.58	0.918	0.775401	0.0001	13.7086	48	0.989194	9.62078	26.8927	16.7111	35.0337	19.1688	41.8041	20.7528	47.5329	22.2715	52.0413	23.4314	24.329	25.3689	26.1987	81	0.422799	0.733885	0.737784	0.525818	0.843
T3132A	3134	B	-	0.105274	0.3169	0.842346	0.21591	0.072364	0	24.3	24.3	0.0064	0.728534	0.556602	0.16864	0.99136	0.07781	-2.49979	-0.3229	0.705826	5.53171	0.871102	-9.339	-3.00586	NA	-4.1	0.91903	0.920523	0.675385	-0.391334	1	4.54	0.1476	58	0.993206	0.000435	0.929107	1e-06	0.618802	0.283494	0.8809	0.841546	0.7943	0.589507	0.656	0.330484	1.445	0.977529	NA	0.388	0.997571	0.767171	0.936616	1	0.872	9.287	0.994	0.97	0.643	0.762944	-4.17	0.782	0.111593	0.1277	13.7086	-14	0.745601	12.8023	27.2871	18.4519	34.8639	20.7927	40.899	22.2244	46.1377	23.1025	50.3643	23.7038	24.3751	25.5617	26.4953	32	0.195938	0.316614	0.398352	0.518957	0.698
T3132I	3134	B	-	0.0887226	0.7655	0.841064	0.314514	0.214001	-1	23.8	23.8	0.00085	0.963002	0.561717	0.192311	0.998169	0.13578	-1.58982	-0.3488	0.736689	5.90172	0.867965	-10.185	-3.35911	NA	-4.06	0.89214	0.929208	0.675385	-0.628352	1	4.35	0.218473	89	0.997727	0.000436	0.976502	1e-06	0.633269	0.329119	0.8982	0.866968	0.8726	0.729996	0.476	0.340427	1.535	0.988046	0.401	0.532	0.997547	0.769952	0.967515	1	0.987	7.874	0.999	0.991	0.707	0.842606	-4.99	0.794	0.420492	0.2521	16.6722	0	0.96543	12.8023	27.2871	18.4519	34.8639	20.7927	40.899	22.2244	46.1377	23.1025	50.3643	23.7038	24.3751	25.5617	26.4953	52	0.270119	0.371548	0.550121	0.563624	0.855
T3132S	3134	B	-	0.104669	0.528	0.843378	0.193003	0.0878862	1	25.25	25.25	0.159	0.944161	0.568346	0.259911	0.977555	0.05598	-6.17644	-0.2866	0.761721	7.04808	0.829768	-12.089	-3.22093	NA	-4.22	0.914275	0.93443	0.675385	-0.881471	1	4.445	0.101766	58	0.946158	0.000505	0.974702	1e-06	0.574534	0.432592	0.9236	0.770206	1.05965	0.708227	0.616	0.304595	2.34	0.981493	0.363	0.4815	0.997917	0.732044	0.993244	1	0.9445	8.5805	0.997	0.97	0.334	0.776473	-3.51	0.8135	0.0432484	0.0079	15.1904	-49	0.867609	12.8023	27.2871	18.4519	34.8639	20.7927	40.899	22.2244	46.1377	23.1025	50.3643	23.7038	24.3751	25.5617	26.4953	65	0.344425	0.39693	0.52677	0.473983	0.612
T3133P	3135	B	-	0.188047	0.7673	0.836971	0.305473	0.26466	-1	26.5	26.5	0.0015	0.854101	0.567834	0.344216	0.98888	0.49573	-3.54707	-0.4747	0.77652	4.22532	0.777997	-14.408	-3.42519	NA	-4.2	0.81857	0.92164	0.675385	-1.41096	0.995259	3.52	0.562173	38	0.856356	0.000367	0.971803	1e-06	0.885646	0.198794	0.8605	0.792448	0.7617	0.801145	0.452	0.391737	1.67	0.988443	0.446	0.57	0.996044	0.734972	0.999798	1	0.852	7.276	0.966	0.543	0.615	0.732855	-5.48	0.754	0.819806	0.0072	9.8184	7	0.933745	13.1307	26.1749	16.9728	33.8216	19.1106	40.6015	20.2404	45.9227	21.3337	50.3596	22.1052	23.2079	24.3131	25.2133	62	0.12556	0.762248	0.827205	0.561069	0.678
V3134L	3136	B	-	0.0763038	0.2165	0.793292	0.179616	0.0202291	1	22.35	22.35	0.0001	0.816195	0.563727	0.156709	0.949359	0.05627	-1.32803	-0.1861	0.551753	3.23466	0.91761	-10.403	-3.29398	NA	-4.11	0.83661	0.821361	0.675385	-0.403325	0.999999	4.54	0.0749811	32	0.81053	0.00027	0.969503	0.040631	0.544443	0.079379	0.7885	0.317222	0.638	0.623074	0.743	0.320742	1.545	0.934872	0.343	0.102	0.976132	0.759907	0.78086	1	0.933	6.548	0.451	0.07	0.574	0.700864	-2.07	0.47	0.0504567	0.3663	17.0739	-64	0.783154	10.9255	24.8492	15.3291	33.1979	17.5806	41.0462	18.9622	46.9783	20.0078	51.8561	20.8086	21.8888	22.9116	23.8882	55	0.10777	0.139837	0.202465	0.373795	0.376
A3135V	3137	B	-	0.0926871	0.1031	0.835053	0.187468	0.0315078	0	23.6	23.6	0.000425	0.966821	0.541357	0.161795	0.998329	0.08753	0.0100022	-0.1987	0.673787	4.34074	0.92057	-11.485	-3.93269	NA	-3.94	0.83655	0.745854	0.675385	-0.101426	1	4.54	0.113914	64	0.922445	0.000327	0.968703	3e-06	0.560379	0.187537	0.8464	0.706174	0.6188	0.732106	0.712	0.304099	0.21	0.967402	0.302	0.228	0.994556	0.801651	0.733634	1	0.912	6.121	0.997	0.985	0.463	0.794915	-3.08	0.552	0.15153	0.7004	17.0739	-48	0.939334	10.9818	23.9396	15.6324	32.2287	17.2751	40.5944	18.2442	46.5833	19.2659	51.4618	20.6243	21.6202	22.3969	23.172	36	0.134282	0.22504	0.29882	0.483289	0.616
L3136M	3138	B	-	0.114777	0.6511	0.831563	0.173882	0.0119936	2	24.2	24.2	0.0011	0.911176	0.573727	0.346376	0.988967	0.16803	-6.56053	-0.317	0.56316	3.41012	0.838617	-9.737	-4.93709	NA	-4.61	0.65143	0.504228	0.675385	-1.23018	0.959432	1.11	0.130156	15	0.764654	0.000329	0.992251	6.3e-05	0.649575	0.164127	0.8921	0.484893	0.7721	0.77249	0.68	0.665021	1.7	0.984633	0.345	0.155	0.993752	0.700469	0.990838	0.982	0.321	2.584	0.994	0.832	0.58	0.738105	-1.83	0.538	0.172796	0.001	5.4411	-83	0.863227	14.6861	23.689	16.6964	31.3652	17.868	39.1912	18.6825	44.8245	19.6263	49.3687	20.7115	21.5575	22.2475	23.0135	51	0.118043	0.128285	0.237784	0.424198	0.46
L3136R	3138	B	-	0.13634	0.9958	0.845698	0.480529	0.45247	-2	28.1	28.1	0.014225	0.996083	0.604674	0.418523	0.992102	0.86611	-7.47501	-0.4998	0.83912	5.04119	0.761015	-17.934	-5.82315	NA	-4.68	0.87687	0.928848	0.675385	-4.91122	0.999974	3.51	0.800243	102	0.891026	0.000545	0.995467	6.3e-05	0.207518	0.644943	0.9257	0.910368	0.9859	0.961433	0.284	0.889176	2.395	0.997261	0.646	0.897	0.994457	0.68451	0.999976	1	0.804	7.986	0.961	0.64	0.899	0.811979	-5.64	0.879	0.970317	0.0001	10.2634	14	0.996716	14.6861	23.689	16.6964	31.3652	17.868	39.1912	18.6825	44.8245	19.6263	49.3687	20.7115	21.5575	22.2475	23.0135	74	0.487995	0.837076	0.918484	0.602166	0.885
P3138S	3140	B	-	0.103528	0.9039	0.821306	0.251264	0.123147	-1	26.2	26.2	0.0754	0.997473	0.633568	0.296393	0.997551	0.24627	-8.23938	-0.3274	0.874594	7.51587	0.777995	-12.082	-4.46743	NA	-6.42	0.89291	0.927779	0.675385	-5.73792	1	4.54	0.505482	74	0.964566	0.000522	0.975902	2e-06	0.281046	0.769772	0.9838	0.91818	1.0357	0.666674	0.428	0.328661	1.905	0.99085	0.642	0.779	0.998997	0.721247	0.999915	1	0.996	7.874	1	0.996	0.398	0.851771	-7.62	0.785	0.0375967	0.0027	17.0739	-35	0.985447	14.4604	22.1928	14.9199	30.6722	16.1952	39.5943	17.1609	46.0375	17.955	51.1326	19.0406	19.8603	20.5224	21.4314	68	0.374784	0.679018	0.773747	0.605117	0.728
L3140F	3142	B	-	0.218547	0.735	0.846721	0.242364	0.110362	0	26	26	0.0163	0.994421	0.632286	0.330254	0.996218	0.34952	-6.97624	-0.353	0.855153	7.08132	0.774788	-12.698	-4.53381	NA	-5.37	0.71665	0.727525	0.675385	-3.06988	1	4.39	0.395823	22	0.993595	0.000472	0.999045	1e-05	0.440074	0.376718	0.9695	0.737177	1.0823	0.81564	0.674	0.375623	2.595	0.983945	0.293	0.678	0.995343	0.397138	0.999969	1	0.492	6.133	0.999	0.994	0.593	0.839722	-3.81	0.706	0.17022	0.0005	11.7247	-14	0.955952	13.5471	21.9454	14.6075	29.2375	15.9451	37.8187	16.7654	43.9904	17.8886	48.6963	18.8079	19.8202	20.6168	21.3507	71	0.365618	0.600423	0.758404	0.528961	0.625
L3140P	3142	B	-	0.155487	0.999	0.860613	0.507774	0.491606	-3	31	31	0.3971	0.998745	0.632867	0.539622	0.996967	0.84781	-8.861	-0.503	0.872524	7.75471	0.75231	-15.856	-7.30203	NA	-5.4	0.85655	0.972003	0.675385	-6.44623	1	4.39	0.91404	98	0.975042	0.000563	0.998712	1e-05	0.0577434	0.840402	0.971	0.936817	1.0921	0.930989	0.228	0.533384	2.595	0.99416	0.658	0.929	0.986525	0.397138	0.999999	1	0.944	7.986	0.999	0.997	0.872	0.900163	-6.67	0.957	0.95283	0.0001	13.4519	44	0.997689	13.5471	21.9454	14.6075	29.2375	15.9451	37.8187	16.7654	43.9904	17.8886	48.6963	18.8079	19.8202	20.6168	21.3507	77	0.551243	0.91722	0.959086	0.658337	0.941
T3141I	3143	B	-	0.210189	0.8235	0.836605	0.30038	0.193698	-1	25.5	25.5	0.0023	0.993787	0.587524	0.249445	0.997845	0.14732	-3.47138	-0.2891	0.812047	6.34301	0.777282	-13.016	-4.42879	NA	-4.46	0.79253	0.833854	0.675385	-1.58945	0.999999	4.39	0.599629	89	0.997727	0.000468	0.967203	1e-06	0.315983	0.343283	0.9248	0.869726	1.0659	0.851503	0.51	0.43592	1.955	0.991277	0.471	0.494	0.997936	0.726327	0.998869	1	0.652	6.051	0.986	0.738	0.86	0.769739	-4.96	0.779	0.33307	0.0002	16.7611	-16	0.989017	10.9435	21.268	12.4862	29.2923	14.7715	38.2613	16.2689	44.9827	17.3629	50.0163	18.1468	19.0331	19.72	20.5385	74	0.27771	0.43182	0.602494	0.479768	0.817
T3141S	3143	B	-	0.203659	0.1753	0.84052	0.177427	0.0170854	1	23.15	23.15	0.00065	0.906372	0.573527	0.0662345	0.972113	0.0393	-2.38201	-0.1266	0.68314	4.38022	0.913152	-10.043	-3.28019	NA	-4.41	0.684365	0.75112	0.675385	-0.332702	0.999989	4.39	0.194306	58	0.975826	0.000233	0.855714	1e-06	0.602021	0.181301	0.88205	0.651178	0.916	0.859691	0.705	0.275635	1.7	0.969025	0.443	0.272	0.996048	0.774501	0.91717	1	0.8	4.684	0.953	0.446	0.469	0.660364	-2.04	0.5895	0.010201	0.2535	15.1065	-67	0.930593	10.9435	21.268	12.4862	29.2923	14.7715	38.2613	16.2689	44.9827	17.3629	50.0163	18.1468	19.0331	19.72	20.5385	35	0.12301	0.208981	0.261462	0.391489	0.61
T3142S	3144	B	-	0.187441	0.0844	0.836264	0.127389	-0.0133585	1	18.23	18.23	0.0001	0.563376	0.463692	0.0712038	0.967217	0.03531	0.360603	-0.0955	0.284877	1.2717	0.953191	-3.806	-3.02876	NA	-3.94	0.605655	0.551622	0.675385	-0.0604514	0.99967	3.87	0.0646782	58	0.60656	0.000325	0.79802	0.000225	0.812826	0.058805	0.5392	0.11888	-0.4267	0.373108	0.745	0.293945	-0.38	0.841204	0.39	0.155	0.941003	0.782948	0.0900548	1	0.7465	6.6205	0.005	0.002	0.265	0.711738	0.86	0.3265	0.00722897	1	10.487	-66	0.433331	12.7913	20.02	14.3087	28.7622	15.5921	38.6749	16.3237	45.8993	16.8943	51.1833	17.2758	17.9259	18.6724	19.2769	11	0.0451205	0.0567242	0.062326	0.36153	0.1
L3143F	3145	B	-	0.157517	0.2849	0.837979	0.173053	0.0108028	0	25.4	25.4	0.0021	0.973836	0.599807	0.160264	0.995507	0.19569	-3.60463	-0.2587	0.758663	3.97626	0.859373	-13.459	-4.53777	NA	-4.72	0.31436	0.514232	0.675385	-0.9963	0.999924	3.36	0.226799	22	0.954829	0.000179	0.936706	2.2e-05	0.313714	0.094409	0.93	0.600195	0.9692	0.855261	0.754	0.330182	1.775	0.965453	0.312	0.214	0.992956	0.777282	0.646586	0.986	0.275	2.69	0.999	0.922	0.35	0.727196	-2.88	0.605	0.194215	0.0215	8.4316	-16	0.91496	13.2168	20.4222	14.1596	28.0529	14.7419	37.6854	15.4384	44.6408	16.6664	49.6096	17.5231	18.5041	19.269	19.8784	46	0.115127	0.214031	0.28488	0.513785	0.563
L3143I	3145	B	-	0.129392	0.143	0.830645	0.153551	-0.017211	2	21.9	21.9	0.0014	0.710595	0.574589	0.185572	0.986193	0.05751	-4.25004	-0.1845	0.36577	2.42774	0.912634	-8.209	-4.33558	NA	-4.62	0.38863	0.504434	0.675385	-0.350701	0.999924	3.36	0.0931778	5	0.92619	0.000205	0.832317	2.2e-05	0.840598	0.043637	0.8345	0.353303	0.5713	0.784967	0.758	0.339705	1.975	0.924198	0.267	0.132	0.970045	0.781328	0.224776	0.986	0.374	2.69	0.816	0.232	0.4	0.732083	-0.71	0.432	0.0255828	0.0773	8.4316	-74	0.635455	13.2168	20.4222	14.1596	28.0529	14.7419	37.6854	15.4384	44.6408	16.6664	49.6096	17.5231	18.5041	19.269	19.8784	23	0.083828	0.0835399	0.128194	0.424359	0.488
I3147M	3149	B	-	0.0800377	0.2675	0.835332	0.226157	0.0870831	1	22.3	22.3	0.0006	0.965661	0.601514	0.254136	0.99024	0.12188	-5.94039	-0.2879	0.540445	1.77821	0.790205	-10.615	-4.0543	NA	-4.37	0.38613	0.439839	0.675385	-2.11453	0.942213	-0.333	0.149776	10	0.925006	0.000263	0.834417	2e-06	0.667983	0.162221	0.823	0.316638	0.4903	0.784914	0.514	0.390075	2.395	0.955185	0.266	0.278	0.941414	0.750534	0.96933	0.988	0.08	0.259	0.3	0.058	0.692	0.658785	-2.23	0.54	0.266906	0.0022	5.5513	-64	0.697119	11.7808	19.9739	11.9843	27.6125	12.8288	37.2635	13.9316	44.489	15.4336	49.5232	16.7728	17.8195	18.6347	19.3739	58	0.145491	0.28848	0.402851	0.396982	0.495
A3148S	3150	B	-	0.0485601	0.0815	0.821324	0.221127	0.0798577	1	22.8	22.8	0.0003	0.961762	0.597809	0.152293	0.995698	0.05601	-2.14761	-0.1469	0.461321	3.7869	0.904029	-7.153	-3.12394	NA	-4.39	0.80809	0.92291	0.675385	-0.129963	0.999963	4.39	0.09248	99	0.848279	0.000264	0.884312	3e-06	0.515828	0.188781	0.8465	0.498355	0.8303	0.84913	0.666	0.294306	2.215	0.949801	0.385	0.433	0.986198	0.792317	0.324751	1	0.879	8.094	0.346	0.041	0.437	0.621147	-1.55	0.549	0.0568326	0.1145	13.0042	-72	0.864239	9.81677	20.1468	9.89694	28.2146	11.5064	37.7269	13.7797	45.1703	15.153	50.3846	16.4943	17.5591	18.4436	19.3517	52	0.214023	0.188657	0.249464	0.37866	0.579
A3148T	3150	B	-	0.0476267	0.2035	0.82067	0.235684	0.100767	0	23.1	23.1	0.0003	0.987947	0.57387	0.27644	0.99698	0.06539	-4.06667	-0.1698	0.680276	3.4837	0.901426	-11.192	-3.60812	NA	-4.42	0.79699	0.872524	0.675385	-0.233101	0.999963	4.39	0.153993	58	0.933228	0.000245	0.90281	3e-06	0.488345	0.188741	0.8247	0.585295	0.7444	0.896214	0.684	0.317042	2.215	0.960431	0.4	0.461	0.988055	0.780275	0.644341	1	0.764	8.094	0.287	0.013	0.736	0.66148	-2.74	0.533	0.0964742	0.1374	13.0042	-67	0.931476	9.81677	20.1468	9.89694	28.2146	11.5064	37.7269	13.7797	45.1703	15.153	50.3846	16.4943	17.5591	18.4436	19.3517	51	0.180265	0.29252	0.352472	0.421846	0.706
Q3149H	3151	B	-	0.0597524	0.3531	0.790308	0.272027	0.152972	0	25.45	25.45	0.002	0.992413	0.595454	0.170558	0.971937	0.05174	-1.96931	-0.301	0.690578	7.13279	0.8758	-9.456	-4.3117	NA	-4.19	0.81744	0.805202	0.675385	-0.34634	1	4.39	0.115072	24	0.897633	0.000499	0.891611	4e-06	0.531495	0.267253	0.9272	0.741031	1.0556	0.815459	0.676	0.287563	2.455	0.984623	0.3	0.464	0.997156	0.775335	0.86715	1	0.82	5.819	0.996	0.986	0.626	0.744345	-4.17	0.697	0.336765	0.1402	16.7611	-51	0.960017	11.6507	18.7879	11.8623	28.3302	12.1953	38.792	13.7296	46.8521	14.8609	52.4017	15.7611	16.4512	17.0409	17.7999	23	0.335309	0.460067	0.58985	0.378981	0.684
Q3149R	3151	B	-	0.0954101	0.1974	0.800347	0.152057	0.0883	1	24.4	24.4	0.0018	0.480797	0.553928	0.144097	0.98453	0.06758	-1.01751	-0.3316	0.635175	5.60209	0.915023	-10.55	-3.56263	NA	-4.07	0.89935	0.941492	0.675385	-0.698783	1	4.39	0.117579	43	0.94259	0.000454	0.90001	4e-06	0.971086	0.242091	0.8783	0.691094	0.8272	0.701304	0.518	0.335886	1.305	0.958988	0.408	0.42	0.994017	0.76708	0.820613	1	0.988	9.287	0.987	0.953	0.64	0.742205	-3.36	0.773	0.0844253	0.2193	13.4519	-46	0.466126	11.6507	18.7879	11.8623	28.3302	12.1953	38.792	13.7296	46.8521	14.8609	52.4017	15.7611	16.4512	17.0409	17.7999	17	0.183509	0.511958	0.564178	0.337618	0.632
H3150P	3152	B	-	0.0895338	0.9747	0.833683	0.396256	0.331418	-2	24	24	0.0027	0.994554	0.604138	0.275602	0.964727	0.55792	-5.65289	-0.4188	0.821588	2.76437	0.800963	-14.407	-2.6077	NA	-4.17	0.87202	0.969784	0.675385	-2.96481	0.999963	3.37	0.484804	77	0.798532	0.000545	0.972303	1e-06	0.279777	0.18852	0.8387	0.744524	0.5656	0.927962	0.468	0.473211	2.51	0.985707	0.337	0.689	0.925088	0.735221	0.999004	1	0.959	7.351	0.006	0.003	0.815	0.828097	-7.61	0.665	0.830204	0.0523	10.8614	55	0.97373	9.10726	19.2814	10.3365	29.0411	11.9424	39.2167	13.8731	47.3098	15.0356	52.948	16.079	16.9898	17.7267	18.334	57	0.280345	0.759669	0.796308	0.506079	0.805
Q3151R	3153	B	-	0.106606	0.1588	0.791177	0.235909	0.101091	1	24.3	24.3	0.0183	0.963756	0.564037	0.136179	0.984185	0.07341	-3.94724	-0.1907	0.718772	3.66483	0.878874	-12.747	-3.13704	NA	-4.13	0.86402	0.918388	0.675385	-0.938136	1	4.39	0.110834	43	0.881128	0.000462	0.863414	0.000402	0.369285	0.133473	0.8059	0.41307	0.7573	0.816047	0.718	0.340094	1.7	0.94206	0.379	0.615	0.814291	0.763103	0.957356	1	0.989	9.287	0.651	0.165	0.683	0.753789	-3.23	0.684	0.607684	0.051	13.4519	-54	0.672022	12.1401	18.156	12.9711	29.069	13.6901	39.9773	14.4267	48.4008	14.9508	54.2162	15.7045	16.2687	16.828	17.3342	27	0.224907	0.382673	0.383238	0.360169	0.519
F3152L	3154	B	-	0.0688367	0.9985	0.839139	0.194083	0.0732949	0	25	25	0.0542	0.994895	0.627105	0.218379	0.986781	0.25858	-6.28368	-0.3516	0.824906	4.22958	0.826794	-10.077	-2.21552	NA	-4.39	0.539333	0.650726	0.675385	-1.0676	0.995973	-1.60333	0.184891	22	0.772643	0.00047	0.999157	1e-06	0.350639	0.421048	0.9338	0.755899	1.00607	0.689441	0.470667	0.35363	2.565	0.983724	0.578	0.710333	0.82609	0.731609	0.997985	0.99	0.653333	2.75733	0.989333	0.966667	0.298	0.863427	-5.07	0.815	0.0293241	0.0098	13.2619	-35	0.925071	13.9516	18.3144	13.9889	30.2671	14.0056	41.5597	14.0664	50.4173	14.6746	56.4962	15.3445	15.931	16.4353	17.2844	60	0.270916	0.546152	0.710558	0.447919	0.709
G3153E	3155	B	-	0.133274	0.9961	0.855963	0.476257	0.446334	-2	29.4	29.4	0.414	0.99923	0.648162	0.410574	0.993703	0.71725	-5.45198	-0.4433	0.865627	10.9178	0.783089	-13.508	-3.08452	NA	-4.95	0.90316	0.947299	0.675385	-1.73102	1	4.39	0.682253	98	0.932017	0.000557	0.951105	3e-06	0.170954	0.706734	0.9672	0.914525	1.0964	0.823857	0.3	0.405105	2.89	0.996715	0.583	0.906	0.950203	0.767698	0.993685	1	0.933	9.961	1	0.999	0.852	0.856127	-7.62	0.924	0.132415	0.007	16.7611	12	0.994024	11.7635	19.8193	13.3646	31.0495	14.0288	41.7833	14.7711	50.4294	15.3395	56.4466	16.3301	17.1981	17.9398	18.9395	67	0.592476	0.909093	0.905276	0.45861	0.91
G3153R	3155	B	-	0.160537	0.9938	0.852912	0.443127	0.489818	-2	31.5	31.5	0.3779	0.990865	0.648559	0.358559	0.99793	0.69035	-8.12721	-0.4603	0.865627	10.8591	0.766212	-11.715	-3.63917	NA	-4.98	0.909995	0.947956	0.675385	-2.50981	1	4.39	0.605774	125	0.948337	0.000562	0.965203	3e-06	0.432747	0.672978	0.9671	0.915696	1.0953	0.845419	0.274	0.48385	2.89	0.996486	0.646	0.877	0.966168	0.68096	0.99973	1	0.98	9.961	1	0.9995	0.864	0.867454	-7.62	0.916	0.39135	0.0042	16.7611	29	0.980267	11.7635	19.8193	13.3646	31.0495	14.0288	41.7833	14.7711	50.4294	15.3395	56.4466	16.3301	17.1981	17.9398	18.9395	67	0.610873	0.851322	0.87663	0.45861	0.898
D3154E	3156	B	-	0.0902985	0.3286	0.811755	0.0733165	-0.10064	2	0.5355	0.5355	0.00065	0.662931	0.542851	0.06332	0.976908	0.05341	0.83226	-0.1341	0.335297	0.323814	0.927822	-3.58	-3.15965	NA	-3.99	0.08852	0.250266	0.617157	-0.200057	0.999836	-7.23	0.0564205	45	0.5851	4.4e-05	0.775222	2e-06	0.904708	0.0708215	0.6965	0.174453	0.2308	0.464036	0.736	0.914487	1.185	0.805139	0.243	0.289	0.454987	0.76901	0.576857	0.063	0.325	-0.721	0.817	0.237	0.558	0.73602	-0.51	0.4795	0.0345114	1	15.5161	-41	0.296706	9.92255	20.1775	12.0808	30.6516	13.535	40.9671	15.0234	49.219	15.9778	55.0531	16.7551	17.8438	18.7029	19.4973	13	0.0024445	0.0880824	0.0742921	0.299378	0.501
D3154G	3156	B	-	0.0814599	0.5573	0.821772	0.239911	0.106839	-1	24.6	24.6	0.0002	0.9846	0.556457	0.131295	0.996569	0.15106	-0.024843	-0.3006	0.593396	2.97912	0.922349	-8.488	-3.51176	NA	-4.07	0.68073	0.669243	0.617157	-0.628072	0.997075	4.39	0.1897	94	0.681459	0.000291	0.882012	2e-06	0.463492	0.212853	0.7741	0.571079	0.4348	0.743194	0.564	1.14677	1.185	0.957392	0.283	0.405	0.84075	0.78348	0.903919	1	0.701	6.073	0.524	0.138	0.568	0.720813	-3.15	0.669	0.208676	0.3798	9.7533	14	0.863127	9.92255	20.1775	12.0808	30.6516	13.535	40.9671	15.0234	49.219	15.9778	55.0531	16.7551	17.8438	18.7029	19.4973	17	0.155592	0.292955	0.328799	0.423079	0.69
D3154V	3156	B	-	0.103218	0.6499	0.8095	0.310629	0.208421	-3	22.7	22.7	0.000475	0.963734	0.552518	0.103433	0.981328	0.18277	0.701906	-0.3365	0.592489	2.13732	0.910252	-9.965	-4.09993	NA	-4.09	0.59835	0.400968	0.617157	-0.280926	0.997075	4.39	0.24786	152	0.835894	0.000247	0.931307	2e-06	0.59912	0.136226	0.7391	0.53519	0.3237	0.813168	0.466	1.215	1.275	0.960918	0.365	0.386	0.884019	0.780709	0.859762	1	0.529	6.073	0.067	0.012	0.88	0.708061	-2.51	0.672	0.687694	0.3298	9.7533	33	0.924494	9.92255	20.1775	12.0808	30.6516	13.535	40.9671	15.0234	49.219	15.9778	55.0531	16.7551	17.8438	18.7029	19.4973	19	0.127922	0.204121	0.279908	0.512466	0.777
D3155N	3157	B	-	0.081921	0.8562	0.82774	0.161234	-0.00617457	1	30	30	0.0685	0.993777	0.638781	0.28643	0.998438	0.13924	-6.30833	-0.3154	0.850831	8.38376	0.803098	-11.744	-3.93215	NA	-4.43	0.90316	0.936493	0.617157	-1.57811	1	4.39	0.398803	23	0.917341	0.000519	0.992251	2e-06	0.134769	0.319173	0.9414	0.854014	1.074	0.813524	0.554	0.361793	2.88	0.974268	0.628	0.706	0.922745	0.733836	0.998808	1	0.938	9.961	0.991	0.734	0.522	0.760763	-4.36	0.735	0.0699406	0.0053	16.7611	31	0.94736	13.3147	19.3734	13.5563	30.8849	14.6493	41.7575	15.3926	50.1789	15.9191	56.1754	16.4143	17.2376	17.8693	18.6567	47	0.399539	0.373838	0.412151	0.300171	0.653
V3156I	3158	B	-	0.101752	0.1191	0.813785	-0.0844918	-0.0291418	3	23.3	23.3	0.0002	0.0593843	0.552943	0.191169	0.971081	0.02547	0.344289	-0.1379	0.331649	3.40978	0.926599	-8.508	-3.92735	NA	-4.11	0.60141	0.450194	0.617157	-0.277659	0.999177	4.39	0.0386384	29	0.953964	0.000301	0.964704	1.4e-05	0.993548	0.093962	0.7847	0.158184	0.8495	0.671641	0.534	0.24805	1.79	0.929658	NA	0.205	0.923526	0.784452	0.529281	1	0.13	3.087	0.73	0.095	0.329	0.583412	0.22	0.41	0.0601665	0.0673	13.0042	-88	0.0194748	10.9411	19.4018	13.0617	31.8665	13.8251	43.1907	14.653	52.0791	15.419	58.2981	16.0869	16.7881	17.759	18.567	38	0.058519	0.109552	0.0815842	0.226833	0.333
I3157F	3159	B	-	0.0731626	0.4915	0.839589	0.231245	0.0943912	0	24.2	24.2	0.0166	0.896469	0.56908	0.182808	0.954839	0.3772	-4.49504	-0.3147	0.704682	4.26957	0.816083	-10.944	-3.37441	NA	-4.23	0.69186	0.730484	0.617157	-1.01878	0.999395	4.39	0.218622	21	0.891759	0.000479	0.969303	2e-06	0.572592	0.237297	0.8629	0.585679	0.8512	0.501649	0.626	0.497843	2.135	0.975128	0.396	0.576	0.927313	0.755032	0.972243	1	0.507	6.1	0.868	0.312	0.437	0.768518	-3.09	0.778	0.473586	0.0496	10.5297	-66	0.703087	9.408	20.768	12.7748	33.5845	13.9683	44.953	14.9057	53.8497	16.2763	60.2137	17.2568	18.0606	18.8079	19.8037	51	0.24578	0.403817	0.413994	0.386516	0.617
L3158M	3160	B	-	0.0576773	0.401	0.788367	0.176262	0.0154111	2	20.8	20.8	0.0008	0.791	0.625909	0.132156	0.973981	0.09647	-4.54088	-0.2055	0.554289	2.12987	0.867057	-11.139	-4.87155	NA	-4.51	0.09679	0.366236	0.617157	-0.474085	0.995495	-4.88	0.071797	15	0.686399	0.000319	0.917608	0.002128	0.468039	0.295848	0.9251	0.431835	0.8669	0.583388	0.694	0.416022	2.725	0.982557	0.369	0.2	0.913797	0.7968	0.473841	0.031	0.413	0.069	0.98	0.808	0.572	0.746462	-1.64	0.598	0.346418	0.0112	7.947	-85	0.484126	11.1125	22.0725	13.3746	34.7187	15.219	45.7618	16.2853	54.3512	17.3447	60.7075	18.3983	19.3238	20.1062	21.102	37	0.170268	0.23237	0.245986	0.385067	0.407
L3158R	3160	B	-	0.0616956	0.7587	0.802108	0.229452	0.273344	-2	32	32	0.20335	0.964923	0.626234	0.234576	0.990039	0.36016	-6.50394	-0.4066	0.836409	6.56855	0.836594	-14.975	-3.88937	NA	-4.54	0.99256	0.954289	0.631981	-2.07236	1	4.39	0.5544	102	0.867951	0.000541	0.945505	0.002128	0.63556	0.606047	0.9469	0.899447	1.0733	0.877708	0.256	0.501732	2.725	0.996452	0.685	0.64	0.989848	0.746835	0.999154	1	0.994	7.836	0.984	0.77	0.897	0.814858	-4.85	0.913	0.700147	0.0052	13.4423	21	0.961233	11.1125	22.0725	13.3746	34.7187	15.219	45.7618	16.2853	54.3512	17.3447	60.7075	18.3983	19.3238	20.1062	21.102	53	0.401234	0.559663	0.660791	0.56267	0.878
L3158V	3160	B	-	0.0480974	0.3087	0.800006	0.130262	-0.0506643	1	9.336	9.336	0.0002	0.219314	0.56069	0.126468	0.97927	0.08923	-0.30741	-0.2368	0.462668	0.642735	0.919726	-12.02	-3.83749	NA	-4.34	0.10488	0.446229	0.617157	-0.377285	0.995495	-4.88	0.0793857	32	0.569892	0.000161	0.950605	0.002128	0.735342	NA	0.7313	0.282651	-0.1065	0.464948	0.686	0.312868	1.405	0.932846	0.319	0.214	0.577797	0.807853	0.456268	0.031	0.451	0.069	0.086	0.023	0.65	0.724612	-2.43	0.396	0.158165	0.4656	7.947	-75	0.268571	11.1125	22.0725	13.3746	34.7187	15.219	45.7618	16.2853	54.3512	17.3447	60.7075	18.3983	19.3238	20.1062	21.102	20	0.028188	0.15834	0.139187	0.428478	0.525
D3159G	3161	B	-	0.0634827	0.7909	0.81965	0.25605	0.130021	-1	23.6	23.6	0.0999	0.965905	0.569109	0.0651437	0.995215	0.23381	-1.4921	-0.2385	0.678202	2.30351	0.917424	-5.379	-3.69876	NA	-4.36	0.97317	0.823582	0.631981	-0.442171	1	4.39	0.28261	94	0.735303	0.000254	0.914909	2e-06	0.199826	0.130176	0.8089	0.755921	0.4882	0.907132	0.364	0.437251	1.545	0.965871	0.703	0.376	0.925847	0.779062	0.879829	1	0.624	6.054	0.051	0.034	0.619	0.737416	-2.83	0.704	0.277259	0.3658	9.2046	14	0.952709	13.354	21.0115	14.2393	33.0264	15.0427	43.7912	16.0695	52.036	16.94	58.1871	17.6844	18.5082	19.3386	20.2479	20	0.122669	0.240396	0.289116	0.482441	0.786
D3160N	3162	B	-	0.0832218	0.924	0.793491	0.114878	-0.0727622	1	32	32	0.2755	0.96643	0.574532	0.243082	0.998304	0.10687	-2.79678	-0.3044	0.736095	8.70325	0.868956	-12.015	-4.16729	NA	-0.19	0.99463	0.934663	0.631981	-0.327946	1	4.39	0.174045	23	0.595356	0.000511	0.963754	1e-06	0.654098	0.134155	0.4416	0.76344	-0.0935	0.543226	0.598	0.2974	2.67	0.89427	NA	0.556	0.970691	0.768527	0.924945	1	0.936	9.772	1	0.99	0.878	0.804025	-3.92	0.407	0.0827545	0.0329	16.7496	19	0.749429	10.4664	19.8071	11.3586	32.6678	13.2849	44.1015	14.6094	52.7307	15.657	59.0503	16.5414	17.2676	17.9885	18.8946	37	0.319143	0.341167	0.456879	0.384193	0.709
V3161I	3163	B	-	0.063155	0.1043	0.816418	-0.0338551	-0.286407	3	21.2	21.2	0.0035	0.493776	0.469117	0.157952	0.983619	0.03952	-0.181406	-0.1181	0.317095	1.79873	0.931993	-9.28	-3.61133	NA	-0.74	0.96933	0.465887	0.631981	-0.230899	0.999999	4.39	0.0345915	29	0.606674	0.000194	0.957704	0.002557	0.93072	0.007123	0.1725	0.195741	-0.8623	0.111332	0.896	0.260739	0.945	0.640013	0.23	0.081	0.640445	0.777172	0.174728	1	0.416	3.512	0.231	0.01	0.33	0.662091	-0.57	0.112	0.104745	0.8819	16.7496	-89	0.0955372	10.4439	21.2463	10.7157	34.3516	13.0829	45.7388	14.5886	54.2979	15.9949	60.7177	17.2258	18.1884	19.1936	20.1489	24	0.061137	0.0659164	0.0887574	0.351073	0.422
Q3162H	3164	B	-	0.0862823	0.9973	0.85447	0.117777	-0.0685966	0	25.35	25.35	0.01515	0.992347	0.65442	0.260287	0.961753	0.15985	-6.46173	-0.2927	0.857245	5.80101	0.795772	-12.637	-4.14387	NA	-0.37	0.942945	0.600202	0.631981	-0.608115	1	3.63	0.514634	24	0.805344	0.000354	0.993776	4e-06	0.5908	0.260045	0.4792	0.897744	0.1455	0.72352	0.455	0.331067	2.905	0.987531	0.722	0.753	0.849997	0.759976	0.995807	1	0.4045	1.981	0.996	0.986	0.637	0.787797	-4.6	0.4915	0.495749	0.0156	7.3245	-44	0.968182	12.2886	21.6289	13.4719	33.9173	14.0017	44.6354	15.511	52.6865	16.8544	58.8631	18.1663	19.1689	19.9923	20.7984	68	0.394823	0.506623	0.719255	0.572325	0.795
Q3162P	3164	B	-	0.0936556	0.9874	0.868893	0.258624	0.133719	-1	29.8	29.8	0.5415	0.997976	0.656171	0.327758	0.964797	0.65375	-7.58467	-0.4653	0.870871	9.47165	0.796487	-14.7	-4.08894	NA	-0.39	0.98892	0.975967	0.631981	-2.55278	1	4.39	0.804786	76	0.817692	0.00054	0.993376	4e-06	0.170431	0.388494	0.523	0.910222	0.2026	0.815125	0.43	0.383415	2.905	0.992587	0.667	0.918	0.846871	0.669847	0.999968	1	0.99	9.294	0.996	0.979	0.687	0.762225	-5.52	0.765	0.680427	0.0003	13.4423	-11	0.9874	12.2886	21.6289	13.4719	33.9173	14.0017	44.6354	15.511	52.6865	16.8544	58.8631	18.1663	19.1689	19.9923	20.7984	71	0.502741	0.894646	0.929517	0.615706	0.928
Q3162R	3164	B	-	0.147442	0.9883	0.859571	0.0883547	-0.110861	1	29.3	29.3	0.404	0.993539	0.625699	0.241924	0.984363	0.38962	-4.78251	-0.3234	0.793901	9.32174	0.859078	-13.508	-2.60861	NA	0.16	0.98824	0.94633	0.631981	-1.61864	1	4.39	0.548103	43	0.775298	0.000513	0.990901	4e-06	0.300235	0.201143	0.4274	0.885905	-0.0086	0.695962	0.63	0.325891	2.905	0.980942	0.743	0.831	0.689469	0.730653	0.999759	1	0.987	9.294	0.987	0.953	0.65	0.789397	-3.68	0.476	0.490485	0.0135	13.4423	-34	0.93628	12.2886	21.6289	13.4719	33.9173	14.0017	44.6354	15.511	52.6865	16.8544	58.8631	18.1663	19.1689	19.9923	20.7984	65	0.390971	0.736644	0.802469	0.527798	0.783
C3165Y	3167	B	-	0.0995269	0.9926	0.842102	0.182101	0.106665	-2	32	32	0.1764	0.999282	0.637724	0.333577	0.992621	0.7801	-8.16598	-0.4895	0.869664	11.7495	0.761383	-13.438	-4.00203	NA	-0.27	0.98086	0.961689	0.631981	-3.26741	1	4.67	0.423019	194	0.845106	0.000575	0.9949	0	0.0690506	0.402856	0.5411	0.942938	0.2427	0.522685	0.33	0.51634	2.815	0.996366	0.783	0.975	0.917119	0.696233	0.999947	1	0.997	9.968	0.998	0.991	0.95	0.889914	-9.63	0.638	0.753123	0.0041	17.3386	55	0.974947	8.18005	22.2857	10.1788	34.6972	12.1246	45.7658	14.8532	53.89	16.7944	60.1027	18.1333	19.215	20.0472	21.0389	86	0.644594	0.936275	0.966526	0.585059	0.914
Y3166C	3168	B	-	0.284234	0.9802	0.841132	0.273578	0.170686	-2	32	32	0.297	0.997752	0.633579	0.247958	0.99564	0.4173	-7.54139	-0.4192	0.874434	10.1962	0.740036	-10.996	-3.56139	NA	-0.01	0.98105	0.955389	0.631981	-4.83131	1	4.67	0.715738	194	0.765956	0.000582	0.9971	7e-06	0.676123	0.406871	0.4841	0.930899	0.1207	0.521458	0.41	0.455367	2.905	0.994421	0.75	0.978	0.892776	0.551994	0.999924	1	0.974	9.294	1	0.996	0.935	0.859084	-8.28	0.712	0.666364	0.0021	13.9206	49	0.975662	10.0155	21.8272	10.1873	33.255	12.9515	43.959	15.4253	51.698	16.944	57.6435	18.1651	19.1118	19.8385	20.6522	82	0.433873	0.744	0.814035	0.57933	0.914
Y3166D	3168	B	-	0.209247	0.9986	0.850264	0.356406	0.274176	-3	32	32	0.3367	0.999542	0.64606	0.458029	0.972645	0.85636	-8.85991	-0.4627	0.874434	9.37533	0.738983	-15.918	-5.90765	NA	-0.2	0.97553	0.943748	0.631981	-4.83131	1	4.67	0.850532	160	0.369118	0.000576	0.989826	7e-06	0.212715	0.416067	0.4841	0.9296	0.1207	0.558797	0.36	0.552019	2.905	0.996607	0.756	0.994	0.92223	0.551994	0.999994	1	0.978	7.991	0.999	0.994	0.933	0.852685	-9.26	0.775	0.938542	0.0002	13.9206	68	0.98728	10.0155	21.8272	10.1873	33.255	12.9515	43.959	15.4253	51.698	16.944	57.6435	18.1651	19.1118	19.8385	20.6522	82	0.572975	0.855843	0.912011	0.622465	0.82
Y3166H	3168	B	-	0.178242	0.9931	0.836701	0.0311136	-0.011556	2	31	31	0.299	0.952139	0.645053	0.385147	0.994764	0.21514	-8.29717	-0.3563	0.8596	9.37533	0.786246	-11.138	-4.91169	NA	-0.19	0.97265	0.934816	0.631981	-4.83131	1	4.67	0.629191	83	0.509555	0.000566	0.9953	7e-06	0.689425	0.197583	0.4841	0.890236	0.1207	0.452239	0.49	0.424637	2.905	0.990145	0.72	0.978	0.834197	0.72664	0.999704	1	0.975	7.991	0.999	0.994	0.781	0.857025	-4.63	0.584	0.660162	0.0023	13.9206	29	0.763436	10.0155	21.8272	10.1873	33.255	12.9515	43.959	15.4253	51.698	16.944	57.6435	18.1651	19.1118	19.8385	20.6522	75	0.525517	0.663124	0.826691	0.401291	0.867
R3167Q	3169	B	-	0.172143	0.46	0.78691	0.158117	-0.0106525	1	33	33	0.1718	0.98234	0.591403	0.280813	0.998765	0.1294	-7.63664	-0.3783	0.582176	10.588	0.860791	-11.951	-3.56226	NA	-0.19	0.98303	0.930638	0.631981	-2.80295	1	4.67	0.26715	43	0.728729	0.000518	0.985781	9e-06	0.299312	0.148332	0.4582	0.849691	-0.0042	0.532954	0.558	0.372105	2.67	0.983316	0.579	0.752	0.87277	0.708041	0.996074	1	0.677	9.968	0.999	0.978	0.87	0.721472	-2.46	0.363	0.206952	0.0014	17.3386	50	0.894897	7.79398	20.6473	10.3344	32.4222	12.7481	43.7951	14.6077	51.796	16.0005	57.8704	17.0039	17.7326	18.5199	19.5583	56	0.395596	0.215541	0.362638	0.472435	0.784
T3168K	3170	B	-	0.298278	0.9817	0.845084	0.158652	-0.00988391	-1	23.4	23.4	0.0072	0.987518	0.514024	0.274916	0.9914	0.20064	-2.04956	-0.277	0.688025	4.27844	0.836592	-17.115	-5.43191	NA	-0.35	0.90807	0.587898	0.631981	-2.42209	1	4.67	0.324622	78	0.540088	0.000402	0.953605	0.010781	0.364289	0.071167	0.2669	0.815582	-0.2795	0.401212	0.42	0.386082	1.61	0.987379	0.592	0.711	0.898818	0.721264	0.972203	0.973	0.123	2.124	0.906	0.388	0.766	0.661112	-2.91	0.368	0.937957	0.0002	12.2217	-20	0.944869	5.32121	21.9246	9.13494	34.3807	11.9418	45.9213	14.5225	54.1585	16.1296	60.3971	17.2198	18.2543	19.4089	20.7488	65	0.255203	0.426792	0.47282	0.551594	0.781
T3168M	3170	B	-	0.294671	0.0971	0.79543	-0.0650945	-0.162152	-1	22.3	22.3	0.001525	0.574248	0.504162	0.145566	0.996213	0.07175	1.89275	-0.1627	0.307578	3.97725	0.917856	-10.332	-4.2957	NA	-0.36	0.66807	0.223142	0.631981	-0.180586	1	4.67	0.0980173	81	0.584167	0.00018	0.940206	0.010781	0.864287	0.026237	0.2216	0.70996	-0.4245	0.326305	0.658	0.316597	1.06	0.95838	0.411	0.192	0.884108	0.758349	0.276126	0.973	0.034	2.124	0.974	0.323	0.685	0.611112	-0.31	0.247	0.309424	0.1108	12.2217	4	0.592007	5.32121	21.9246	9.13494	34.3807	11.9418	45.9213	14.5225	54.1585	16.1296	60.3971	17.2198	18.2543	19.4089	20.7488	54	0.100631	0.061266	0.0538189	0.551594	0.711
C3170Y	3172	B	-	0.195998	0.6893	0.82225	0.0295225	-0.0138415	-2	26.9	26.9	0.0098	0.871106	0.552597	0.197756	0.991119	0.12573	-4.59496	-0.3927	0.772445	5.50316	0.849365	-10.223	-3.75683	NA	-0.18	0.93007	0.78896	0.631981	-1.89451	1	4.67	0.307693	194	0.378902	0.000396	0.963204	0	0.310651	0.078569	0.3748	0.815212	-0.2611	0.37622	0.714	0.542766	2.42	0.988329	0.379	0.713	0.905208	0.761204	0.98627	1	0.824	2.775	0.991	0.687	0.95	0.854023	-6.46	0.343	0.6483	0.0134	17.3386	45	0.843289	9.64515	22.8359	10.264	33.6988	13.4656	44.1951	15.7312	51.7521	17.5861	57.4993	18.9003	20.0221	20.8885	21.9619	73	0.290562	0.716398	0.688705	0.526748	0.883
S3171G	3173	B	-	0.254614	0.2476	0.841496	0.0691801	-0.138404	0	25.4	25.4	0.2533	0.970941	0.625619	0.205076	0.987283	0.07755	-2.7471	-0.2721	0.726797	9.39555	0.889251	-6.724	-4.06648	NA	-0.25	0.98422	0.94633	0.631981	-1.62779	1	4.67	0.20536	56	0.812814	0.000515	0.957304	0	0.238376	0.209164	0.5043	0.862772	0.1278	0.344895	0.68	0.279425	2.25	0.986127	0.345	0.874	0.979064	0.752557	0.967372	1	0.98	9.294	0.982	0.952	0.71	0.724718	-3.52	0.477	0.312702	0.0172	13.9206	-11	0.888721	9.31225	22.821	11.0489	34.0015	13.7303	45.2081	15.834	53.1309	17.2345	59.0423	18.4646	19.4731	20.7033	21.7144	39	0.373176	0.504258	0.638109	0.445622	0.707
S3171N	3173	B	-	0.254743	0.7857	0.835841	-0.0178759	-0.263454	1	28.6	28.6	0.1758	0.979298	0.574195	0.337275	0.994178	0.06914	-6.3659	-0.2852	0.70575	10.2417	0.884831	-8.216	-3.99755	NA	-0.07	0.98406	0.939643	0.631981	-1.79469	1	4.67	0.373327	46	0.935756	0.000515	0.937306	0	0.170646	0.127596	0.4471	0.863716	-0.0522	0.360088	0.738	0.304965	2.455	0.972118	0.34	0.845	0.968321	0.742421	0.986418	1	0.967	9.968	0.993	0.968	0.665	0.797356	-2.73	0.283	0.451047	0.0076	17.3386	-36	0.905159	9.31225	22.821	11.0489	34.0015	13.7303	45.2081	15.834	53.1309	17.2345	59.0423	18.4646	19.4731	20.7033	21.7144	40	0.34945	0.388357	0.601697	0.401694	0.79
S3171R	3173	B	-	0.271388	0.9931	0.839621	0.23605	0.106455	-1	25.3	25.3	0.3938	0.986558	0.623823	0.311455	0.992035	0.30202	-7.41745	-0.3568	0.817553	4.64557	0.782838	-12.393	-3.78606	NA	-0.22	0.656053	0.576393	0.631981	-4.13605	1	0.736667	0.673749	110	0.871626	0.000448	0.983635	0	0.182839	0.406055	0.470233	0.894497	0.0083	0.493627	0.402667	0.373799	2.8	0.992755	0.605	0.953667	0.926983	0.714296	0.997668	0.334667	0.441333	2.31667	0.998	0.986	0.77	0.804071	-4.43	0.580333	0.472993	0.0005	12.1988	6	0.972909	9.31225	22.821	11.0489	34.0015	13.7303	45.2081	15.834	53.1309	17.2345	59.0423	18.4646	19.4731	20.7033	21.7144	64	0.448355	0.722855	0.838928	0.490417	0.902
I3172T	3174	B	-	0.234087	0.9465	0.840861	0.218903	0.0766631	-1	24.8	24.8	0.2767	0.971546	0.514767	0.234611	0.994687	0.30471	-4.29137	-0.3192	0.715348	5.46568	0.915869	-11.482	-4.89079	NA	-0.53	0.98588	0.931247	0.631981	-2.49289	1	4.67	0.158226	89	0.758183	0.000543	0.965803	2e-06	0.3283	0.179246	0.3856	0.8713	-0.1591	0.288641	0.336	0.381747	2.2	0.990765	0.737	0.976	0.93961	0.703232	0.992141	1	0.9	7.991	0.915	0.3	0.897	0.767349	-3.49	0.706	0.330548	0.0003	13.9206	2	0.950473	10.1248	25.0729	10.9005	36.4484	14.7473	47.1983	16.99	55.1226	18.7316	61.0411	20.2787	21.4157	22.7563	23.8852	62	0.423068	0.531401	0.602972	0.487898	0.94
I3172V	3174	B	-	0.236149	0.1535	0.834889	-0.100977	-0.299957	3	23	23	0.0065	0.645843	0.519241	0.171206	0.970319	0.03119	-4.09577	-0.1342	0.384255	2.59233	0.896906	-8.434	-3.53549	NA	-0.41	0.8583	0.526183	0.631981	-0.399738	1	4.67	0.0486056	29	0.647771	0.000337	0.956104	2e-06	0.970588	0.034767	0.2211	0.289986	-0.536	0.164338	0.932	0.256182	2.2	0.933589	0.316	0.633	0.880004	0.746591	0.779497	0.844	0.264	1.804	0.172	0.041	0.551	0.606568	-0.92	0.104	0.0136454	0.0094	10.9297	-63	0.145945	10.1248	25.0729	10.9005	36.4484	14.7473	47.1983	16.99	55.1226	18.7316	61.0411	20.2787	21.4157	22.7563	23.8852	54	0.096734	0.1874	0.251695	0.316809	0.524
Y3173C	3175	B	-	0.185788	0.6684	0.8402	0.301922	0.195913	-2	29.8	29.8	0.1022	0.998556	0.639422	0.277431	0.995553	0.61228	-7.3486	-0.4096	0.87205	8.65546	0.740036	-13.074	-3.15836	NA	-0.1	0.98403	0.921249	0.631981	-4.68673	1	4.67	0.573107	194	0.623554	0.000574	0.969303	7e-06	0.186407	0.265783	0.4714	0.913341	0.1145	0.576197	0.438	0.455367	2.85	0.994048	0.704	0.98	0.953094	0.701489	0.999541	1	0.924	7.282	0.999	0.921	0.925	0.844727	-8.14	0.57	0.492837	0.0035	13.9206	54	0.988911	10.7463	26.2021	12.2612	36.6854	15.3696	46.478	18.3015	54.0763	20.2376	59.7006	21.8057	23.1191	24.1899	25.148	83	0.396016	0.744	0.806872	0.532637	0.913
S3174F	3176	B	-	0.322684	0.3567	0.838011	0.152316	-0.0189852	-2	25	25	0.051225	0.992588	0.541983	0.249212	0.996565	0.35861	-5.25054	-0.1913	0.738633	6.70539	0.84662	-12.098	-4.62114	NA	-0.32	0.98225	0.839251	0.631981	-0.665829	1	4.67	0.439678	155	0.682255	0.000476	0.927007	2e-06	0.263611	0.0872	0.4353	0.847434	-0.2092	0.548702	0.672	0.346594	2.225	0.989569	0.399	0.816	0.949907	0.760913	0.914598	1	0.899	7.879	0.996	0.853	0.763	0.749096	-4.01	0.318	0.697973	0.1339	17.3386	49	0.937759	14.5053	26.5757	14.5217	37.2266	16.6722	47.4793	19.2779	55.2724	21.0721	60.9899	22.499	23.6528	24.5955	25.5989	46	0.298059	0.394629	0.486157	0.521903	0.844
S3174Y	3176	B	-	0.285343	0.3437	0.837011	0.150527	-0.0215548	-2	26.3	26.3	0.2254	0.991021	0.583401	0.218503	0.988444	0.36181	-4.78607	-0.2144	0.77603	7.04701	0.774716	-13.386	-4.68902	NA	-0.32	0.98434	0.850368	0.631981	-0.864026	1	4.67	0.404493	144	0.694104	0.000485	0.966303	2e-06	0.244449	0.118745	0.4634	0.851816	-0.1483	0.524638	0.7	0.411798	2.57	0.98924	0.371	0.809	0.951859	0.761285	0.922411	1	0.984	7.879	0.996	0.853	0.805	0.764301	-4.08	0.337	0.718436	0.0881	17.3386	42	0.95205	14.5053	26.5757	14.5217	37.2266	16.6722	47.4793	19.2779	55.2724	21.0721	60.9899	22.499	23.6528	24.5955	25.5989	49	0.315749	0.492202	0.572218	0.521903	0.837
L3175V	3177	B	-	0.277982	0.1452	0.833937	-0.116151	-0.228772	1	23.4	23.4	0.0249	0.878769	0.556359	0.288558	0.994477	0.25197	-3.93233	-0.1904	0.694253	6.37953	0.863439	-12.751	-4.00032	NA	-0.27	0.96556	0.747709	0.631981	-0.163478	1	4.67	0.136523	32	0.623518	0.000358	0.908309	8.8e-05	0.960243	0.07887	0.4696	0.713524	0.058	0.272596	0.918	0.307498	2.515	0.985584	0.254	0.523	0.928939	0.780306	0.595077	0.994	0.447	3.148	0.997	0.978	0.748	0.705585	-2.76	0.231	0.155903	0.054	17.3386	-35	0.460988	14.7104	29.2855	15.5802	39.9581	18.5886	49.6376	21.5143	57.3426	23.2903	63.0543	24.9613	26.2402	27.2152	28.2867	55	0.206758	0.225157	0.357099	0.381057	0.708
G3176R	3178	B	-	0.240676	0.9981	0.849467	0.286179	0.173299	-2	32	32	0.1855	0.998716	0.637494	0.373663	0.998344	0.74622	-7.03911	-0.4505	0.865512	11.908	0.83233	-13.209	-3.51616	NA	-0.16	0.988695	0.950486	0.631981	-1.61429	1	4.67	0.512331	125	0.66924	0.000564	0.945605	2e-06	0.233536	0.36769	0.5041	0.906593	0.1691	0.723055	0.472	0.477278	2.905	0.994401	0.655	0.943	0.964958	0.617685	0.999925	1	0.9865	9.968	1	0.999	0.838	0.859085	-7.3	0.603	0.655755	0.0055	17.3386	28	0.984098	12.8041	30.642	15.8091	40.4297	19.0569	49.1486	22.4136	56.4658	24.5587	61.8974	26.2533	27.5354	28.668	29.7185	39	0.574801	0.63426	0.681618	0.538092	0.951
T3177I	3179	B	-	0.189777	0.4782	0.798826	0.164945	-0.000845	-1	24.7	24.7	0.055825	0.991421	0.590837	0.17934	0.998209	0.20824	-5.00438	-0.3368	0.762543	9.20649	0.882893	-11.894	-3.48638	NA	-0.26	0.96257	0.931472	0.631981	-0.91209	1	4.67	0.350806	89	0.825858	0.00049	0.884412	1e-06	0.244335	0.221406	0.5083	0.871243	0.1082	0.611209	0.634	0.332574	2.155	0.991027	0.437	0.921	0.967724	0.759336	0.976774	1	0.922	7.879	0.999	0.991	0.861	0.763805	-5.26	0.519	0.462679	0.0577	17.3386	-10	0.960609	15.1958	32.2558	18.7395	41.1969	21.1015	49.3491	24.3695	56.3435	26.5735	61.5544	28.1357	29.4146	30.499	31.4455	44	0.396228	0.473038	0.599483	0.439364	0.878
K3179M	3181	B	-	0.126747	0.5777	0.765379	-0.00955949	-0.251508	-1	24.9	24.9	0.008975	0.988552	0.594912	0.2308	0.956818	0.23948	-2.94083	-0.2789	0.756006	2.27979	0.977562	-11.042	-4.3653	NA	-0.25	0.89565	0.718349	0.631981	-0.663098	1	-0.984	0.169686	95	0.412781	0.000504	0.977702	5.3e-05	0.697943	0.067765	0.3796	0.401523	-0.3928	0.363888	0.938	0.446595	2.52	0.964716	0.368	0.725	0.884741	0.752384	0.299301	1	0.715	3.174	0.95	0.621	0.53	0.400297	-4.41	0.242	0.6725	0.0457	9.4112	28	0.80781	14.993	33.2895	20.5991	40.5872	22.593	47.2647	25.4076	53.2873	27.0977	57.9898	29.0682	30.4763	31.5561	32.4256	21	0.254402	0.171758	0.233935	0.435628	0.448
K3179R	3181	B	-	0.185422	0.0621	0.779348	-0.201918	-0.527818	2	20.5	20.5	0.0017	0.434671	0.510676	0.0254094	0.985825	0.11404	-3.63988	-0.1042	0.4504	0.753883	1.03444	-0.915	-3.31438	NA	-0.26	0.66467	0.317868	0.631981	-0.065621	1	-0.984	0.0551934	26	0.462628	0.000159	0.882712	5.3e-05	0.678696	0.012566	0.1712	0.147944	-0.9631	0.168702	0.95	0.249387	1.42	0.74452	0.257	0.374	0.693424	0.807545	0.00583048	1	0.065	3.174	0.001	0.003	0.153	0.395301	-2.04	0.122	0.115252	0.1723	9.4112	-27	0.159942	14.993	33.2895	20.5991	40.5872	22.593	47.2647	25.4076	53.2873	27.0977	57.9898	29.0682	30.4763	31.5561	32.4256	12	0.002517	0.0927288	0.101665	0.310226	0.2
T3181I	3183	B	-	0.121715	0.0771	0.782008	-0.350443	-0.633506	-1	12.96	12.96	0.00045	0.0807556	0.341853	0.0152618	0.986558	0.06222	-0.0841592	-0.1112	0.276232	0.109596	1.07535	-0.255	-3.65323	NA	-0.31	0.08849	0.13577	0.631981	-0.0938162	1	3.63	0.0557654	89	0.113666	3.39e-05	0.732927	0.001453	0.986388	0.012056	0.0747	0.0280813	-1.0046	0.0352828	0.95	0.331348	-1.385	0.478889	0.374	0.239	0.349205	0.803737	0.00348391	0.007	0.088	1.41	0	0	0.249	0.262148	0.37	0.09	0.421353	1	13.1693	-23	0.00897722	11.0193	29.1618	16.1455	37.665	18.2386	45.3603	21.5047	52.0403	23.7908	56.9399	25.4519	26.6431	27.5584	28.288	13	0.01523	0.0596217	0.0526203	0.395018	0.213
Y3182C	3184	B	-	0.132468	0.1211	0.793506	0.278774	0.162663	-2	31	31	0.3906	0.994172	0.592829	0.192137	0.984204	0.24003	-2.90098	-0.3262	0.820728	5.18843	0.715447	-9.454	-4.29169	NA	-2.33	0.95197	0.9163	0.631981	-0.710814	1	4.67	0.214025	194	0.728069	0.000575	0.965703	0.000163	0.222955	0.253461	0.7488	0.828962	0.5911	0.722553	0.514	0.455367	2.465	0.991076	0.38	0.834	0.990542	0.753502	0.953504	1	0.987	9.294	0.998	0.87	0.738	0.505406	-7.1	0.698	0.676979	0.0295	13.9206	29	0.971471	14.5386	29.285	17.6272	37.2477	19.5993	44.7304	21.8798	51.089	23.5599	55.9158	25.2439	26.5389	27.6154	28.5415	45	0.317538	0.398921	0.408005	0.471223	0.714
V3183M	3185	B	-	0.0767522	0.3658	0.815766	0.0404861	-0.179621	1	25.5	25.5	0.2311	0.945508	0.503539	0.276549	0.995748	0.11154	-1.11412	-0.2473	0.509983	6.84682	0.883346	-9.009	-4.2446	NA	-0.23	0.95743	0.934152	0.631981	-0.137731	1	4.67	0.226618	21	0.707997	0.000394	0.957604	0.007292	0.329607	0.049679	0.4146	0.490121	-0.2307	0.46972	0.888	0.376332	1.725	0.96629	0.225	0.555	0.926417	0.778531	0.825145	1	0.951	9.968	0.994	0.832	0.642	0.544461	-2.32	0.249	0.293932	0.4939	17.3386	-59	0.696003	13.8955	29.6315	17.796	37.0302	20.2861	43.6999	22.3545	49.6273	23.7907	54.1381	25.4322	26.7358	27.8936	28.8162	27	0.272116	0.126945	0.164092	0.355625	0.756
E3184D	3186	B	-	0.144732	0.2539	0.799983	0.0804271	-0.122248	2	24	24	0.01265	0.804317	0.541077	0.165542	0.946149	0.26042	-2.18329	-0.2064	0.677457	3.35728	0.913488	-4.467	-3.87858	NA	-2.71	0.71456	0.676124	0.631981	-0.25283	1	1.08	0.199816	45	0.9927	0.000153	0.869813	4e-06	0.897365	0.107757	0.75115	0.651788	0.42275	0.408747	0.8	0.296892	1.83	0.982213	0.445	0.5675	0.98538	0.774711	0.846728	1	0.382	1.222	0.994	0.97	0.52	0.595095	-2.53	0.533	0.0852063	0.1522	8.3095	-48	0.799284	11.3175	27.309	15.7404	35.3527	17.9391	42.7056	20.6196	49.0128	22.2875	53.6152	23.602	24.758	25.7566	26.6163	16	0.0791785	0.213849	0.26679	0.273548	0.755
E3184Q	3186	B	-	0.136797	0.3926	0.787658	0.157062	-0.0121682	2	32	32	0.1766	0.979757	0.626785	0.237274	0.995743	0.27322	-4.83238	-0.2861	0.696143	9.43557	0.855954	-12.257	-4.0373	NA	-2.88	0.96194	0.931166	0.631981	-0.781955	1	4.47	0.273358	29	0.916523	0.000492	0.960104	4e-06	0.556882	0.267056	0.8758	0.839646	0.9202	0.704986	0.718	0.315545	2.725	0.987894	0.487	0.89	0.997303	0.715102	0.996868	1	0.937	9.968	0.997	0.986	0.491	0.581439	-2.66	0.71	0.0725996	0.0271	16.8979	-26	0.944167	11.3175	27.309	15.7404	35.3527	17.9391	42.7056	20.6196	49.0128	22.2875	53.6152	23.602	24.758	25.7566	26.6163	20	0.411996	0.313735	0.505545	0.273548	0.779
K3185E	3187	B	-	0.176521	0.5116	0.788056	0.191118	0.0522375	1	28.9	28.9	0.5395	0.560609	0.539898	0.155223	0.996297	0.25896	-5.11177	-0.2521	0.694898	3.7545	0.907686	-13.994	-3.40095	NA	-2.44	0.88553	0.809115	0.631981	-0.66486	1	4.47	0.148905	56	0.904368	0.000319	0.889011	0.023995	0.830964	0.202368	0.6088	0.616111	0.327	0.476274	0.566	0.426633	1.245	0.985077	0.349	0.814	0.982741	0.710824	0.993731	1	0.342	4.216	0.799	0.194	0.507	0.631667	-2.22	0.696	0.194966	0.0118	13.5592	0	0.564013	12.9769	25.766	14.9458	34.1272	16.7493	42.4199	19.0731	49.112	20.9065	53.9725	22.2172	23.3197	24.1865	25.0268	26	0.167922	0.437487	0.343008	0.306178	0.61
K3185N	3187	B	-	0.175495	0.5919	0.781321	-0.0508361	-0.151762	0	22.9	22.9	0.02985	0.528462	0.530059	0.148034	0.989808	0.18463	-3.16792	-0.2454	0.706989	2.36673	0.888676	-8.415	-4.36009	NA	-2.47	0.97131	0.648552	0.695654	-0.813727	0.0160615	-0.0555	0.15539	94	0.702096	0.000282	0.89481	0.023995	0.741227	0.149155	0.5485	0.684177	-0.1602	0.508611	0.622	0.355051	1.59	0.965236	0.32	0.576	0.975452	0.742483	0.865518	1	0.457	2.152	0.933	0.395	0.414	0.657007	-2.31	0.3745	0.236061	0.007	10.5836	-39	0.556779	12.9769	25.766	14.9458	34.1272	16.7493	42.4199	19.0731	49.112	20.9065	53.9725	22.2172	23.3197	24.1865	25.0268	28	0.206131	0.124294	0.171349	0.345701	0.65
L3186F	3188	B	-	0.206662	0.2024	0.82031	0.0619574	-0.148779	0	17.15	17.15	0.0005	0.562955	0.533024	0.236973	0.809964	0.14315	-1.56416	-0.1733	0.380574	2.47092	0.945454	-10.729	-4.51202	NA	-2.34	0.97603	0.724938	0.695654	-0.821735	0.962082	2.67	0.0877037	22	0.692114	0.000346	0.957071	0.004462	0.871246	0.161237	0.5841	0.519177	0.1592	0.391738	0.76	0.336	1.245	0.977425	0.344	0.407	0.95795	0.753735	0.395048	1	0.106	2.805	0.976	0.559	0.311	0.576434	-1.25	0.477	0.228352	0.0138	10.5418	-45	0.465316	14.3732	24.4791	14.8374	32.4566	17.1424	40.702	18.6803	47.1378	19.905	51.84	21.0487	21.9881	22.9326	23.6822	38	0.044674	0.0913841	0.0714696	0.473354	0.533
R3187L	3189	B	-	0.156722	0.5377	0.850025	0.194689	0.0418813	-2	21.7	21.7	0.001975	0.988224	0.521522	0.165638	0.970828	0.31969	-5.99129	-0.407	0.771791	2.66832	0.872925	-14.068	-2.65837	NA	-0.53	0.99505	0.935368	0.646311	-0.55328	0.999819	4.7	0.712878	102	0.49935	0.000456	0.967803	1.2e-05	0.588307	0.05595	0.2636	0.803007	-0.6426	0.325758	0.554	0.37622	2.105	0.965187	0.588	0.876	0.866236	0.752951	0.981844	1	0.727	8.081	0.083	0.018	0.725	0.628991	-6.11	0.442	0.22828	0.1025	17.4168	20	0.956451	13.0477	24.0097	14.6792	32.1058	16.7303	40.3564	18.7171	46.7154	20.1129	51.4122	21.0788	21.8656	22.5126	23.3227	32	0.324793	0.397982	0.468917	0.58739	0.912
R3187Q	3189	B	-	0.132182	0.4002	0.818097	-0.00192356	-0.117995	1	25.1	25.1	0.0674	0.878758	0.634029	0.242306	0.966813	0.15006	-6.44517	-0.3114	0.835992	7.2297	0.796872	-10.867	-4.0611	NA	-0.52	0.99387	0.916487	0.646311	-1.21721	0.999819	4.7	0.626717	43	0.837289	0.000484	0.994051	1.2e-05	0.447082	0.275484	0.5393	0.814951	0.2281	0.605369	0.734	0.359654	2.8	0.980862	NA	0.896	0.96386	0.726801	0.998274	1	0.846	8.081	0.999	0.766	0.789	0.549788	-3.4	0.554	0.188448	0.0066	17.4168	-3	0.769122	13.0477	24.0097	14.6792	32.1058	16.7303	40.3564	18.7171	46.7154	20.1129	51.4122	21.0788	21.8656	22.5126	23.3227	54	0.43056	0.38011	0.530583	0.45341	0.647
R3187W	3189	B	-	0.169162	0.8372	0.836336	0.18025	0.0211408	-3	23.3	23.3	0.0526	0.96689	0.641434	0.312461	0.870185	0.25226	-7.6136	-0.4222	0.862736	3.32032	0.78118	-13.189	-4.84894	NA	-0.68	0.98703	0.820967	0.646311	-2.72711	0.945738	2.56	0.742095	101	0.828054	0.00054	0.995828	1.2e-05	0.0544181	0.506472	0.5207	0.914069	0.1058	0.567648	0.404	0.501815	2.8	0.990798	0.648	0.942	0.94878	0.72673	0.999389	1	0.829	1.589	1	0.869	0.829	0.685913	-7.01	0.671	0.845274	0.0041	13.0485	59	0.958333	13.0477	24.0097	14.6792	32.1058	16.7303	40.3564	18.7171	46.7154	20.1129	51.4122	21.0788	21.8656	22.5126	23.3227	64	0.424385	0.471599	0.675329	0.630224	0.815
A3189V	3191	B	-	0.191705	0.1137	0.804457	0.141396	-0.0346714	0	21.6	21.6	0.000475	0.927371	0.566931	0.15484	0.980843	0.16157	-2.19482	-0.2657	0.675386	3.02113	0.890849	-8.683	-3.12048	NA	-2.61	0.99097	0.807942	0.695654	-0.55097	0.986498	4.78	0.411824	64	0.871817	0.000263	0.968103	3e-06	0.870473	0.091726	0.6137	0.600735	0.1174	0.686269	0.81	0.307934	2.395	0.971221	0.236	0.74	0.987628	0.781525	0.35143	1	0.742	6.044	0.051	0.012	0.667	0.601119	-3.1	0.433	0.132075	0.0893	13.4828	-63	0.891231	12.4308	22.3429	13.7969	30.9865	15.111	40.6938	16.9965	47.7071	18.1453	52.8353	19.29	20.1562	21.0303	21.746	33	0.191807	0.235046	0.226404	0.361189	0.883
G3191R	3193	B	-	0.101786	0.9986	0.849251	0.363631	0.348444	-2	29.3	29.3	0.03865	0.998575	0.643292	0.378607	0.998046	0.7806	-9.66575	-0.4603	0.867056	11.9224	0.765381	-14.317	-2.95546	NA	-3.93	0.99838	0.946013	0.695654	-4.99531	1	4.78	0.771838	125	0.905568	0.000559	0.999394	2e-06	0.090834	0.607744	0.9348	0.944863	1.0821	0.656334	0.188	0.400169	2.905	0.99811	0.776	0.993	0.991927	0.290471	0.999973	1	0.988	9.972	1	0.9995	0.935	0.807743	-7.36	0.8775	0.0804133	0.0001	17.6013	2	0.991383	14.2812	21.3587	14.7533	30.0293	15.5971	39.8802	16.6962	46.6746	17.6635	51.8505	18.5106	19.3967	20.1138	20.7219	78	0.594961	0.810599	0.875144	0.456686	0.836
G3191W	3193	B	-	0.101688	0.9994	0.844297	0.343399	0.270979	-2	31	31	0.0563	0.997638	0.643262	0.356586	0.988173	0.69604	-8.70383	-0.4814	0.867056	11.9238	0.795768	-16.253	-4.59949	NA	-3.95	0.99845	0.952376	0.695654	-4.36274	1	4.78	0.747103	184	0.852994	0.000571	0.999214	2e-06	0.467502	0.745629	0.9454	0.944416	1.0951	0.545412	0.206	0.358827	2.905	0.997596	0.736	0.995	0.975955	0.290471	0.999991	1	0.991	9.972	1	1	0.781	0.795674	-7.36	0.873	0.922994	0.0023	17.6013	79	0.991283	14.2812	21.3587	14.7533	30.0293	15.5971	39.8802	16.6962	46.6746	17.6635	51.8505	18.5106	19.3967	20.1138	20.7219	78	0.509568	0.765518	0.858337	0.456686	0.855
E3192K	3194	B	-	0.102422	0.5549	0.827863	0.122758	-0.0614436	1	26.8	26.8	0.0026	0.985695	0.599531	0.28513	0.99481	0.1066	-4.84368	-0.2318	0.700615	10.9207	0.900374	-13.841	-3.99006	NA	-0.24	0.99826	0.9361	0.695654	-0.65944	1	4.78	0.538282	56	0.737618	0.000492	0.974003	2e-06	0.251574	0.210779	0.5074	0.837484	0.0981	0.631148	0.648	0.349735	2.095	0.981933	0.599	0.885	0.995439	0.74778	0.987876	1	0.888	9.972	0.997	0.98	0.886	0.698572	-3.04	0.417	0.204825	0.112	17.6013	3	0.951884	14.0803	20.3284	14.1484	30.0794	14.4014	40.8087	15.7141	48.1333	16.9393	53.6556	17.7755	18.4471	19.1961	19.8109	47	0.348841	0.351584	0.4625	0.313236	0.761
C3193R	3195	B	-	0.084094	0.997	0.84529	0.464802	0.42988	-3	29.3	29.3	0.184	0.999187	0.63698	0.412763	0.930456	0.84161	-8.81729	-0.5448	0.873762	9.43612	0.757966	-14.308	-3.18978	NA	-3.65	0.99728	0.961024	0.695654	-4.73428	0.999999	4.78	0.705788	180	0.928111	0.000572	0.98969	0	0.0395775	0.849251	0.9162	0.977567	1.0507	0.920618	0.152	0.538764	2.88	0.997948	0.784	0.994	0.990352	0.621463	0.999964	1	0.963	7.993	0.998	0.991	0.912	0.811308	-11.03	0.935	0.931959	0.0002	14.1367	29	0.998179	10.7601	19.7684	13.68	28.776	14.7848	39.7194	15.7182	47.0842	16.6826	52.4864	17.4666	18.0527	18.7509	19.2968	92	0.575292	0.95179	0.97779	0.631182	0.905
A3195S	3197	B	-	0.142558	0.1139	0.840914	0.119012	-0.0668241	1	22.9	22.9	0.0013	0.88423	0.541248	0.15034	0.976532	0.11181	-2.11628	-0.2356	0.496246	3.37118	0.890072	-8.726	-3.49276	NA	-2.55	0.9716	0.858208	0.646311	-0.265381	0.972578	4.8	0.269279	99	0.875033	0.000399	0.961304	3e-06	0.721122	0.040504	0.6241	0.469988	0.1361	0.386026	0.836	0.29343	2.42	0.978782	0.409	0.741	0.984915	0.782399	0.853045	1	0.888	7.914	0.103	0.056	0.215	0.544997	-2.58	0.451	0.00967211	0.1115	17.6327	-83	0.695206	14.3474	18.8562	14.9987	29.062	15.5303	40.1401	16.077	47.8655	16.4343	53.5257	16.9009	17.3445	17.7941	18.1474	51	0.229559	0.277482	0.385751	0.363933	0.614
A3195T	3197	B	-	0.163158	0.8238	0.840404	0.175821	0.0147785	0	24.7	24.7	0.0081	0.968831	0.627959	0.341647	0.972582	0.22809	-7.26937	-0.3094	0.798622	7.19887	0.823399	-11.126	-3.88841	NA	-2.58	0.97262	0.889119	0.646311	-1.82632	0.972578	4.8	0.454338	58	0.973253	0.000473	0.988851	3e-06	0.25734	0.200333	0.757	0.841438	0.7124	0.817621	0.762	0.327246	2.765	0.994312	0.41	0.96	0.998634	0.688843	0.99794	1	0.696	7.914	0.91	0.388	0.428	0.580611	-3.56	0.72	0.0468769	0.0011	17.6327	-81	0.942287	14.3474	18.8562	14.9987	29.062	15.5303	40.1401	16.077	47.8655	16.4343	53.5257	16.9009	17.3445	17.7941	18.1474	62	0.406022	0.604803	0.654853	0.40654	0.804
R3196C	3198	B	-	0.0745806	0.1363	0.823908	-0.166202	-0.154548	-3	22.5	22.5	0.0085	0.158479	0.541079	0.080288	0.968353	0.19899	-2.60035	-0.1698	0.555757	1.51711	0.740302	-10.026	-5.40383	NA	-2.34	0.21135	0.280083	0.646311	-1.11079	0.22381	3.77	0.292565	180	0.329134	0.000212	0.913609	0.000124	0.604771	0.147712	0.4971	0.182525	-0.1587	0.35422	0.746	0.410637	1.95	0.892059	NA	0.65	0.88317	0.780137	0.184611	0.005	0.096	0.265	0.014	0.002	0.92	0.319892	-1.93	0.417	0.708457	0.0018	10.1491	60	0.0313951	13.5433	18.1442	13.6161	28.6506	13.6968	40.6203	14.416	48.6672	15.2939	54.4914	15.9001	16.5	16.9803	17.6012	20	0.099515	0.143384	0.163383	0.590779	0.455
R3196G	3198	B	-	0.0557978	0.2281	0.861025	0.147604	-0.0257537	-2	21.3	21.3	0.0061	0.733344	0.541014	0.158524	0.990768	0.20782	-0.518552	-0.285	0.436646	1.83746	0.865253	-8.295	-4.29459	NA	-2.29	0.28533	0.430257	0.646311	-0.632917	0.22381	3.77	0.281193	125	0.593762	0.000238	0.958704	0.000124	0.816717	0.177376	0.4965	0.456813	0.107	0.563968	0.538	0.407561	1.95	0.94323	0.462	0.546	0.918943	0.748652	0.826653	0.005	0.202	0.265	0.304	0.069	0.893	0.278849	-1.4	0.545	0.567096	0.0127	10.1491	56	0.636833	13.5433	18.1442	13.6161	28.6506	13.6968	40.6203	14.416	48.6672	15.2939	54.4914	15.9001	16.5	16.9803	17.6012	50	0.177279	0.155792	0.174039	0.546664	0.587
R3196H	3198	B	-	0.0690727	0.0959	0.807691	-0.0437712	-0.172872	0	22.4	22.4	0.0008	0.373474	0.498329	0.0861759	0.964994	0.10674	-1.81227	-0.1118	0.392424	1.58444	0.956366	-8.339	-4.70792	NA	-2.34	0.2972	0.284608	0.646311	-0.164694	0.635861	4.8	0.228983	29	0.500276	0.000153	0.935106	0.000124	0.854222	0.070127	0.4356	0.160476	-0.1523	0.382645	0.842	0.431103	0.85	0.870494	0.469	0.437	0.93069	0.752618	0.254143	0.013	0.18	1.902	0.014	0.002	0.824	0.280937	-1.17	0.254	0.332585	0.0743	14.4651	28	0.137055	13.5433	18.1442	13.6161	28.6506	13.6968	40.6203	14.416	48.6672	15.2939	54.4914	15.9001	16.5	16.9803	17.6012	14	0.065514	0.0706209	0.093984	0.456894	0.379
A3199G	3201	B	-	0.123466	0.1594	0.844814	0.0858924	-0.114398	0	19.57	19.57	0.001	0.75979	0.505829	0.125275	0.966809	0.0877	-1.08269	-0.1837	0.427106	2.14376	0.940849	-6.983	-4.1966	NA	-2.56	0.95707	0.741833	0.646311	-0.276553	0.999883	4.8	0.216157	60	0.688194	0.000221	0.914409	3e-06	0.221858	0.054784	0.4906	0.252046	-0.3043	0.448007	0.838	0.366736	1.285	0.890435	0.284	0.429	0.980905	0.776663	0.616038	0.999	0.619	4.09	0.015	0.012	0.323	0.497628	-1.43	0.291	0.132091	1	17.6327	-68	0.724969	13.343	17.5611	13.7379	29.5202	13.985	41.2923	14.4535	49.7816	14.9931	55.8232	15.361	15.9118	16.5011	17.0185	16	0.169845	0.165925	0.224493	0.345949	0.556
A3200V	3202	B	-	0.0996203	0.861	0.84969	0.184245	0.0268789	0	26.5	26.5	0.0193	0.973347	0.623341	0.321434	0.983814	0.57023	-5.06264	-0.3083	0.765439	9.85874	0.855039	-10.235	-3.77209	NA	-2.48	0.9821	0.927513	0.646311	-1.24141	1	4.8	0.392663	64	0.984332	0.000462	0.990401	3e-06	0.275377	0.498909	0.8294	0.884621	0.8425	0.821915	0.68	0.303172	2.71	0.990425	0.393	0.955	0.998942	0.73185	0.996642	1	0.987	7.847	0.997	0.985	0.778	0.589425	-3.39	0.746	0.283827	0.029	17.6327	-41	0.937838	11.8065	17.1621	12.0667	29.98	12.3441	42.189	12.847	51.1668	13.2908	57.396	14.0931	14.9432	15.7164	16.3422	66	0.354802	0.324942	0.432601	0.39601	0.736
M3201I	3203	B	-	0.131783	0.8255	0.841502	0.0792229	-0.123978	1	21.5667	21.5667	0.002	0.819607	0.513935	0.0922917	0.962502	0.17432	-1.68866	-0.2579	0.390007	2.19031	0.967198	-9.563	-3.34313	NA	-2.18	0.90605	0.587008	0.695654	-0.229529	0.979904	4.8	0.576188	10	0.846214	0.00019	0.868913	0	0.236985	0.039193	0.4498	0.46421	-0.3313	0.587206	0.836667	0.337205	1.59	0.900727	0.422	0.479	0.855376	0.775527	0.463204	1	0.228333	2.698	0.037	0.015	0.405	0.57174	-0.71	0.330667	0.319945	0.0561	13.7715	-69	0.734712	10.0725	17.1839	10.1984	30.7136	10.7382	43.7644	11.2178	52.968	11.6623	59.4503	13.1009	14.2961	15.2449	16.2975	23	0.106713	0.210518	0.317655	0.384918	0.737
M3201L	3203	B	-	0.125918	0.2956	0.84926	0.0833201	-0.118093	2	21.65	21.65	0.00125	0.786604	0.581588	0.115367	0.929066	0.1221	-2.0678	-0.1571	0.427819	2.78802	0.968373	-6.518	-2.05189	NA	-2.12	0.921125	0.60485	0.646311	-0.136235	0.992248	4.8	0.433086	15	0.816642	0.000211	0.865513	0	0.168474	0.0904585	0.5896	0.473573	0.131	0.75451	0.793	0.285102	1.59	0.954413	0.417	0.532	0.874287	0.777142	0.79383	0.99	0.8785	2.779	0.085	0.025	0.368	0.565632	-0.79	0.4735	0.0897234	0.0485	14.1625	-67	0.769898	10.0725	17.1839	10.1984	30.7136	10.7382	43.7644	11.2178	52.968	11.6623	59.4503	13.1009	14.2961	15.2449	16.2975	13	0.043615	0.316211	0.405388	0.343272	0.701
V3203L	3205	B	-	0.149912	0.9144	0.842312	0.199307	0.0485137	1	25	25	0.01685	0.985353	0.646522	0.343946	0.935857	0.2379	-7.54497	-0.332	0.847094	9.55749	0.882188	-13.514	-3.2169	NA	-3.15	0.98798	0.933925	0.695654	-0.610719	1	4.67	0.551283	32	0.974828	0.000458	0.947805	1.4e-05	0.190554	0.632053	0.9059	0.87766	1.0351	0.8131	0.624	0.302352	2.905	0.990901	0.36	0.963	0.997365	0.735103	0.996454	1	0.887	8.079	0.994	0.97	0.698	0.651441	-2.72	0.735	0.13404	0.0113	17.3482	-82	0.962371	7.4454	18.2321	9.93139	31.4903	10.9298	44.8178	11.5934	53.838	12.4869	60.3738	13.7388	14.9125	15.9675	17.0378	69	0.329396	0.515273	0.626653	0.296762	0.746
V3203M	3205	B	-	0.115869	0.9175	0.832328	0.229423	0.0917738	1	25.4	25.4	0.0255	0.98702	0.645127	0.406671	0.96909	0.27087	-8.14111	-0.3411	0.847094	9.39256	0.796095	-12.771	-4.72898	NA	-3.25	0.9849	0.931931	0.695654	-2.73474	1	4.67	0.577721	21	0.982356	0.00052	0.988601	1.4e-05	0.153375	0.458575	0.9057	0.8401	1.0052	0.867517	0.632	0.371588	2.905	0.990378	0.41	0.98	0.997559	0.727243	0.996691	1	0.812	8.079	0.999	0.994	0.803	0.683967	-2.74	0.702	0.561743	0.0002	17.3482	-71	0.959183	7.4454	18.2321	9.93139	31.4903	10.9298	44.8178	11.5934	53.838	12.4869	60.3738	13.7388	14.9125	15.9675	17.0378	58	0.402283	0.489514	0.612032	0.296762	0.718
A3204V	3206	B	-	0.150712	0.9519	0.840581	0.221425	0.0802855	0	25.3	25.3	0.01225	0.948863	0.642783	0.259066	0.993027	0.3489	-7.28224	-0.303	0.851288	10.4346	0.806193	-12.305	-4.17313	NA	-3.31	0.9821	0.927513	0.695654	-2.98294	1	4.8	0.569729	64	0.994033	0.000471	0.992301	3e-06	0.537495	0.586873	0.9068	0.865881	1.0331	0.949783	0.598	0.303172	2.8	0.990357	0.353	0.982	0.999213	0.680576	0.999183	1	0.972	7.847	1	0.986	0.741	0.742552	-3.38	0.765	0.272687	0.0014	17.6327	-72	0.926666	8.78507	18.6693	9.96734	31.7728	11.4958	45.6374	12.432	54.6559	13.1317	61.2054	14.0581	15.3253	16.3574	17.5745	70	0.404656	0.507514	0.544489	0.386909	0.779
F3205I	3207	B	-	0.0749911	0.9799	0.82767	0.281032	0.165906	0	26.3	26.3	0.0165	0.996914	0.638808	0.323993	0.952793	0.79984	-8.70729	-0.3084	0.869515	9.04453	0.76913	-11.524	-3.57576	NA	-3.36	0.98278	0.934904	0.695654	-3.03131	0.999999	4.8	0.556222	21	0.942162	0.000551	0.987726	0.008734	0.133842	0.532136	0.8995	0.910812	1.0182	0.867273	0.48	0.423789	2.83	0.996385	0.631	0.97	0.999292	0.697596	0.999388	1	0.985	7.958	0.993	0.977	0.747	0.807834	-5.42	0.862	0.271712	0.0003	14.1625	-38	0.991558	8.56545	18.6622	9.66298	32.5145	10.2553	46.9028	11.1246	56.3116	11.9726	63.0459	13.5063	14.6125	16.152	17.4302	77	0.462229	0.532323	0.506029	0.416323	0.839
F3205L	3207	B	-	0.0737235	0.9974	0.835869	0.124949	0.040434	0	24.6333	24.6333	0.0164	0.98027	0.639405	0.285985	0.984392	0.60045	-8.44729	-0.2705	0.869515	5.98202	0.803227	-12.049	-2.21777	NA	-3.29	0.940783	0.686001	0.695654	-3.03131	0.646029	2.62667	0.414603	22	0.934694	0.00042	0.988551	0.008734	0.487929	0.364757	0.8858	0.867643	0.889333	0.798809	0.545333	0.352969	2.83	0.995593	0.632	0.918	0.998622	0.697596	0.999143	0.998667	0.848333	3.13	0.982	0.952	0.662	0.824501	-5.42	0.748	0.195385	0.0007	11.1103	-33	0.953805	8.56545	18.6622	9.66298	32.5145	10.2553	46.9028	11.1246	56.3116	11.9726	63.0459	13.5063	14.6125	16.152	17.4302	75	0.368452	0.596068	0.575653	0.416323	0.822
L3206V	3208	B	-	0.173905	0.747	0.844171	0.173384	0.0112774	1	22.9	22.9	0.0038	0.985474	0.643395	0.319817	0.930649	0.20235	-8.84153	-0.2286	0.849496	5.18866	0.801832	-12.951	-4.16943	NA	-3.39	0.93295	0.564281	0.695654	-0.201112	0.186234	2.67	0.340291	32	0.913456	0.000316	0.961604	0.000192	0.581531	0.415165	0.8357	0.789291	0.6763	0.662613	0.512	0.328226	2.905	0.982523	NA	0.88	0.998083	0.734403	0.996926	1	0.298	1.4	0.997	0.978	0.455	0.717321	-2.76	0.632	0.0916784	0.0024	7.4926	-77	0.940133	9.55619	19.6635	10.0809	34.1508	10.3125	48.3914	10.516	57.969	12.0164	64.8532	13.9265	15.4504	16.8787	18.362	68	0.261377	0.357212	0.388421	0.359242	0.645
P3208L	3210	B	-	0.114998	0.5747	0.82049	0.274281	0.156209	-3	24.3	24.3	0.002375	0.995528	0.626724	0.231721	0.989813	0.30585	-3.56629	-0.3127	0.816455	8.15752	0.856644	-13.768	-3.12128	NA	-3.82	0.9821	0.92572	0.695654	-0.774734	1	4.8	0.507925	98	0.960791	0.000516	0.983802	2e-06	0.0797576	0.50199	0.9139	0.88054	1.0444	0.887624	0.598	0.312427	2.85	0.994324	0.485	0.956	0.995133	0.748584	0.945361	1	0.501	7.847	0.998	0.608	0.786	0.748707	-6.83	0.799	0.196873	0.0426	17.6327	-7	0.976408	6.81821	19.8474	7.46407	34.5738	8.95519	49.369	10.4594	59.2824	11.6545	66.2583	13.0513	14.9382	16.8636	18.4958	37	0.374142	0.458341	0.55553	0.538562	0.822
P3208S	3210	B	-	0.115648	0.4326	0.818979	0.186622	0.0302934	-1	22.6	22.6	0.0121	0.975667	0.626573	0.231444	0.981416	0.23888	-6.11328	-0.2636	0.86712	5.94353	0.82686	-10.579	-2.88999	NA	-3.8	0.95549	0.784144	0.695654	-0.544704	0.999834	4.7	0.447322	74	0.970772	0.000414	0.976402	2e-06	0.109169	0.438755	0.8877	0.850671	0.9922	0.777078	0.646	0.328661	2.85	0.986606	0.429	0.859	0.989735	0.75512	0.952843	1	0.823	4.027	0.91	0.388	0.713	0.703064	-5.26	0.698	0.195952	0.009	17.4168	-42	0.965281	6.81821	19.8474	7.46407	34.5738	8.95519	49.369	10.4594	59.2824	11.6545	66.2583	13.0513	14.9382	16.8636	18.4958	57	0.261711	0.409171	0.436277	0.448825	0.823
Q3209K	3211	B	-	0.0796632	0.0932	0.781749	-0.0328109	-0.284907	1	7.265	7.265	0.0001	0.0878876	0.511626	0.148112	0.957079	0.03769	0.0770452	-0.1406	0.341761	0.873689	1.07163	-8.847	-3.35591	NA	-2.28	0.07253	0.111263	0.695654	-0.381412	0.0312889	2.54	0.0841994	53	0.546667	0.000136	0.835416	0.244703	0.500758	0.065165	0.4594	0.123131	-0.657	0.599173	0.772	0.383529	1.01	0.924133	0.404	0.152	0.837813	0.78585	0.212048	0	0.19	-0.12	0.001	0.004	0.169	0.437212	-1.11	0.214	0.411856	0.3745	6.2102	-77	0.0943504	5.22219	19.31	6.79948	34.1069	8.03913	48.3643	9.53831	58.2405	10.9235	65.1716	12.5343	14.5799	16.3454	17.9166	21	0.069876	0.0797094	0.0961896	0.340321	0.519
L3210V	3212	B	-	0.0856539	0.289	0.810621	0.0301203	-0.0693672	1	22.6	22.6	0.0047	0.886399	0.639343	0.301661	0.940601	0.14107	-5.2314	-0.2844	0.837108	4.50817	0.860364	-11.939	-4.1775	NA	-2.57	0.93993	0.438573	0.695654	-0.286972	0.251612	3.63	0.240258	32	0.879736	0.00038	0.979102	7.5e-05	0.776255	0.424569	0.6334	0.663177	0.3208	0.356375	0.704	0.312868	2.79	0.979971	0.223	0.778	0.977665	0.74055	0.982104	0.996	0.487	3.298	0.802	0.184	0.425	0.71959	-2.56	0.534	0.136615	0.0127	5.7672	-74	0.691302	3.82097	20.7902	6.12062	35.884	8.23799	50.1177	10.4983	60.2108	12.0399	67.2155	13.5207	15.8672	17.656	19.3623	55	0.230259	0.259485	0.346353	0.347425	0.712
N3211K	3213	P	CCD	0.107647	0.9831	0.835473	0.0701279	-0.137043	0	1.665	1.665	0.0088	0.997091	0.641762	0.245601	0.943145	0.33332	-7.33971	-0.3051	0.863888	1.39352	0.795837	-14.831	-2.4198	NA	-2.93	0.24836	0.367726	0.695654	-2.86421	0.729328	-6.75	0.802707	94	0.901902	0.00044	0.948305	1e-06	0.20084	0.676323	0.85065	0.882104	0.7951	0.81715	0.544	0.369572	2.88	0.991954	0.5	0.861	0.904096	0.735183	0.998527	0.005	0.42	-1.116	0.999	0.992	0.761	0.758017	-4.64	0.5685	0.195713	0.0006	16.061	-55	0.977727	10.6336	22.7226	10.6471	37.4142	12.0899	51.1969	13.3739	60.6906	14.4948	67.1983	16.7806	18.4373	19.9874	21.4096	70	0.360649	0.61129	0.801126	0.404144	0.874
N3211S	3213	B	-	0.0894914	0.2989	0.831413	0.0907315	-0.107447	1	24.4	24.4	0.0501	0.993247	0.641762	0.132859	0.98744	0.11903	-4.11135	-0.2717	0.851136	9.22147	0.882082	-9.038	-2.72762	NA	-2.93	0.98837	0.931931	0.695654	-1.14948	0.999999	4.8	0.579525	46	0.994	0.000531	0.969203	1e-06	0.232682	0.458563	0.8785	0.897095	0.9264	0.761975	0.68	0.243494	2.88	0.979247	0.404	0.869	0.993318	0.708916	0.996485	1	0.942	9.254	0.997	0.97	0.427	0.661155	-3.52	0.7	0.0560157	0.0085	14.1625	-69	0.961848	10.6336	22.7226	10.6471	37.4142	12.0899	51.1969	13.3739	60.6906	14.4948	67.1983	16.7806	18.4373	19.9874	21.4096	17	0.296557	0.188776	0.27537	0.361636	0.787
E3212G	3214	B	-	0.108736	0.1401	0.800545	-0.0554328	0.0343168	-2	24.4	24.4	0.0086	0.494541	0.53676	0.12676	0.985075	0.06778	-4.10301	-0.2672	0.718881	4.52942	0.864572	-13.6	-3.33712	NA	-2.39	0.96348	0.85922	0.695654	-0.471384	0.992281	4.8	0.182898	98	0.763878	0.000428	0.877412	0.000104	0.943481	0.21884	0.6655	0.491221	0.4492	0.60823	0.544	0.378743	2.2	0.989521	NA	0.727	0.966924	0.765102	0.881682	1	0.164	6.177	0.842	0.169	0.587	0.533365	-3.86	0.624	0.383822	0.0728	14.1625	-4	0.543438	3.81738	18.5403	6.22292	33.0155	8.22223	46.5241	9.74817	56.3931	11.2706	63.1273	12.3938	14.1466	15.765	17.0734	24	0.23154	0.285799	0.285868	0.499914	0.675
E3212K	3214	B	-	0.143681	0.1172	0.785767	-0.154175	-0.151821	1	17.9	17.9	0.0004	0.0561745	0.479959	0.0877703	0.992829	0.08178	0.522154	-0.1639	0.300892	1.81076	0.95186	-11.454	-3.57682	NA	-1.97	0.91002	0.485319	0.695654	-0.0782005	0.846443	4.8	0.156243	56	0.484975	0.000217	0.941306	0.000104	0.906395	0.023669	0.2864	0.122347	-0.5113	0.368969	0.822	0.366103	0.845	0.916599	NA	0.301	0.882977	0.786179	0.653997	1	0.218	3.971	0.145	0.009	0.753	0.66687	-0.13	0.294	0.225579	1	14.4651	-10	0.0151588	3.81738	18.5403	6.22292	33.0155	8.22223	46.5241	9.74817	56.3931	11.2706	63.1273	12.3938	14.1466	15.765	17.0734	10	0.174831	0.130636	0.132866	0.368085	0.634
E3212Q	3214	B	-	0.11335	0.0929	0.778493	0.0624231	-0.14811	2	19.93	19.93	0.0007	0.849209	0.54164	0.111541	0.987289	0.04035	-0.220603	-0.214	0.330813	4.6327	0.929466	-8.839	-3.56444	NA	-2.34	0.92374	0.656346	0.695654	-0.108122	0.846443	4.8	0.150263	29	0.585417	0.000185	0.928207	0.000104	0.326195	0.039176	0.6049	0.533519	0.3379	0.341841	0.822	0.385497	1.305	0.973868	0.24	0.246	0.978286	0.78294	0.314822	1	0.588	3.971	0.931	0.297	0.62	0.56289	-0.79	0.26	0.196073	0.326	14.4651	-20	0.749132	3.81738	18.5403	6.22292	33.0155	8.22223	46.5241	9.74817	56.3931	11.2706	63.1273	12.3938	14.1466	15.765	17.0734	13	0.111777	0.0829393	0.122891	0.327287	0.588
Y3213C	3215	B	-	0.128182	0.2145	0.783371	0.108313	-0.0821924	-2	23	23	0.0018	0.89287	0.537248	0.208758	0.944846	0.24201	-5.31051	-0.2931	0.776131	2.55649	0.821213	-10.846	-4.05851	NA	-2.41	0.59918	0.534719	0.695654	-0.723787	0.0327749	2.45	0.21811	194	0.631788	0.000531	0.947505	0.003177	0.355413	0.221976	0.6972	0.698155	0.4666	0.827021	0.712	0.455367	2.295	0.985809	0.318	0.794	0.933318	0.757005	0.890379	0.835	0.403	1.602	0.988	0.533	0.779	0.707483	-6.01	0.525	0.759089	0.0061	10.4255	38	0.779337	6.97738	19.4514	7.52006	33.7807	10.2994	46.4178	11.779	56.1929	13.1804	62.8365	14.2841	15.453	16.7122	18.0799	53	0.135746	0.327289	0.329588	0.480631	0.667
N3214D	3216	B	-	0.116033	0.9427	0.838612	0.163028	-0.00359798	1	25.4	25.4	0.0566	0.950472	0.649936	0.220701	0.95569	0.53607	-4.42743	-0.3303	0.849009	10.0725	0.836073	-8.739	-2.57319	NA	-2.78	0.98837	0.931931	0.695654	-0.437669	0.999999	4.8	0.708027	23	0.966635	0.00053	0.949005	1e-06	0.509901	0.572567	0.86	0.938535	0.9341	0.771664	0.418	0.358528	2.89	0.991562	NA	0.868	0.994446	0.543342	0.999795	1	0.977	9.254	0.997	0.98	0.66	0.744425	-4.2	0.803	0.165329	0.0123	14.1625	-10	0.959064	8.44998	18.6155	9.12392	32.3825	11.3294	44.55	12.6933	54.0122	13.5802	60.4626	14.5373	15.4271	16.3353	17.5109	75	0.365195	0.517343	0.596098	0.401837	0.906
N3214I	3216	B	-	0.112347	0.9614	0.832506	0.293829	0.184289	-3	25	25	0.060125	0.99868	0.649366	0.197126	0.956842	0.54042	-6.01747	-0.3773	0.86189	10.1163	0.76901	-15.188	-0.824654	NA	-2.85	0.98847	0.929353	0.695654	-2.13496	0.999999	4.8	0.820076	149	0.942857	0.000568	0.962704	1e-06	0.256066	0.69709	0.8615	0.958683	0.9374	0.907337	0.344	0.383567	2.89	0.997154	0.658	0.976	0.994737	0.543342	0.999801	1	0.845	9.254	0.999	0.994	0.722	0.699344	-7.94	0.814	0.625877	0	14.1625	19	0.995494	8.44998	18.6155	9.12392	32.3825	11.3294	44.55	12.6933	54.0122	13.5802	60.4626	14.5373	15.4271	16.3353	17.5109	82	0.58078	0.796377	0.89931	0.57988	0.936
A3215S	3217	B	-	0.103867	0.0802	0.772671	-0.0259383	-0.275035	1	16.02	16.02	0.0001	0.218982	0.483944	0.0937654	0.982267	0.0941	-0.876994	-0.018	0.335591	1.45689	0.930108	-8.054	-3.29399	NA	-2.32	0.23122	0.180603	0.695654	-0.0747182	0.299753	4.8	0.0928007	99	0.559842	0.000128	0.831417	0.221279	0.45718	0.022351	0.3472	0.203208	-0.7097	0.328982	0.852	0.282114	0.49	0.876544	0.327	0.134	0.850846	0.81659	0.0899128	0	0.396	0.449	0.19	0.048	0.304	0.518649	-0.8	0.227	0.0645418	0.2291	7.1842	-75	0.124049	5.43143	18.7428	7.77012	33.122	9.79924	45.6061	11.5548	55.0669	12.7822	61.6578	14.2326	15.5173	16.735	17.8034	15	0.088749	0.0569398	0.082587	0.357337	0.334
A3215T	3217	B	-	0.130086	0.0741	0.771532	-0.0138207	-0.257629	0	18.5	18.5	0.0001	0.430668	0.497076	0.107036	0.974208	0.08247	-1.77127	-0.0306	0.355088	1.26934	0.92693	-9.082	-3.5904	NA	-2.34	0.2147	0.148282	0.695654	-0.1242	0.299753	4.8	0.106903	58	0.498633	0.00015	0.858914	0.221279	0.445366	0.02097	0.3526	0.192661	-0.7627	0.549481	0.858	0.295618	0.84	0.863472	0.26	0.143	0.841861	0.809222	0.262907	0	0.099	0.449	0.033	0.002	0.552	0.553789	-0.85	0.23	0.143548	0.0806	7.1842	-71	0.168692	5.43143	18.7428	7.77012	33.122	9.79924	45.6061	11.5548	55.0669	12.7822	61.6578	14.2326	15.5173	16.735	17.8034	18	0.066051	0.0637506	0.075743	0.399656	0.584
A3215V	3217	B	-	0.140078	0.0857	0.777318	-0.0358169	-0.289225	0	21.2	21.2	0.00015	0.507682	0.537394	0.138017	0.98732	0.07759	-3.04511	-0.0285	0.397811	1.64663	0.917736	-10.28	-3.45772	NA	-2.37	0.38722	0.202563	0.695654	-0.138152	0.275332	3.73	0.112075	64	0.376632	0.000169	0.843516	0.221279	0.715351	0.057707	0.5163	0.220959	-0.4312	0.566335	0.844	0.31861	1.39	0.89512	0.238	0.121	0.866036	0.802096	0.136263	0.006	0.09	2.113	0.001	0.001	0.333	0.574598	-0.82	0.191	0.286032	0.0329	9.763	-38	0.26052	5.43143	18.7428	7.77012	33.122	9.79924	45.6061	11.5548	55.0669	12.7822	61.6578	14.2326	15.5173	16.735	17.8034	15	0.081185	0.0925776	0.090678	0.399656	0.411
C3216Y	3218	B	-	0.181083	0.1417	0.796723	-0.06408	-0.329823	-2	11.8	11.8	0.0004	0.422042	0.43405	0.0692215	0.937735	0.09777	1.32921	-0.2588	0.303704	0.974666	0.93248	-8.335	-2.46764	NA	-1.91	0.71261	0.240645	0.695654	0.0312383	0.116588	3.76	0.157081	194	0.0236315	0.000159	0.690331	0.000602	0.589147	0.01414	0.213	0.11157	-0.8299	0.303704	0.842	0.542766	-0.125	0.791316	NA	0.267	0.590967	0.796043	0.0628616	0.986	0.777	0.522	0.001	0	0.305	0.611413	0.34	0.207	0.654969	1	3.581	54	0.113783	3.79256	20.5094	8.14099	35.051	10.1736	47.3219	12.6351	56.7558	14.4019	63.4422	15.7979	17.2878	18.4726	19.4108	26	0.072245	0.0802013	0.0602026	0.490539	0.401
S3217P	3219	P	MH	0.215927	0.9944	0.858745	0.428554	0.377812	-1	26.1	26.1	0.1894	0.988903	0.646059	0.409318	0.989407	0.65787	-7.83062	-0.434	0.852287	8.38333	0.796378	-7.998	-3.66804	NA	-2.65	0.97226	0.937051	0.646311	-4.6409	0.999999	4.8	0.64342	74	0.971645	0.000461	0.924308	4e-06	0.0436494	0.659853	0.86	0.970861	0.9341	0.930213	0.192	0.404719	2.88	0.998474	0.797	0.936	0.994231	0.63613	0.999978	1	0.97	6.118	0.998	0.986	0.579	0.73173	-4.44	0.918	0.509821	0.0006	14.1625	17	0.998158	10.6606	24.7735	12.3314	39.4363	14.4283	51.9234	16.3023	61.117	18.297	67.637	19.6801	20.8941	22.062	23.1006	79	0.405539	0.751015	0.74071	0.446614	0.978
S3217F	3219	B	-	0.23058	0.9975	0.846414	0.327681	0.232914	-2	25.1	25.1	0.059575	0.988698	0.646059	0.275021	0.987603	0.46945	-8.62805	-0.3586	0.861769	10.5838	0.761727	-14.318	-2.60817	NA	-2.65	0.9821	0.929094	0.646311	-4.6409	1	4.8	0.612746	155	0.980042	0.000526	0.963204	4e-06	0.376541	0.629448	0.8712	0.902868	0.9588	0.819545	0.442	0.353571	2.88	0.99813	0.468	0.986	0.994468	0.63613	0.999938	1	0.975	7.847	0.998	0.991	0.605	0.751383	-5.06	0.845	0.730508	0.0024	17.6327	44	0.988247	10.6606	24.7735	12.3314	39.4363	14.4283	51.9234	16.3023	61.117	18.297	67.637	19.6801	20.8941	22.062	23.1006	81	0.473737	0.707522	0.764302	0.491418	0.932
V3218A	3220	B	-	0.11517	0.9278	0.832757	0.139966	-0.0367253	0	25.5	25.5	0.0311	0.975821	0.61928	0.3059	0.965979	0.10791	-6.0384	-0.2903	0.759915	8.55411	0.861642	-11.034	-3.25641	NA	-2.48	0.98036	0.923091	0.646311	-1.26473	0.999999	4.8	0.466515	64	0.784648	0.000497	0.774523	1.4e-05	0.44531	0.324212	0.8169	0.808434	0.8087	0.855262	0.744	0.37128	2.515	0.993696	0.326	0.813	0.981151	0.735114	0.980506	1	0.958	7.958	0.994	0.97	0.685	0.815526	-3.23	0.692	0.132685	0.0125	14.1625	-7	0.946303	3.81178	21.107	5.97822	36.3599	9.68183	49.3124	11.6691	59.2665	13.456	66.1173	15.2497	16.8249	18.4535	19.8923	53	0.303301	0.238728	0.24354	0.354204	0.809
V3218G	3220	B	-	0.105508	0.9703	0.852175	0.293376	0.183638	-3	28.4	28.4	0.083875	0.99094	0.61823	0.323105	0.976218	0.31067	-5.45997	-0.4161	0.817519	8.73684	0.790677	-14.356	-3.46829	NA	-2.52	0.98374	0.942232	0.646311	-2.13562	0.999999	4.8	0.725078	109	0.769877	0.00055	0.689231	1.4e-05	0.279467	0.708087	0.8196	0.831435	0.8277	0.850623	0.44	0.419723	2.515	0.998487	0.437	0.977	0.989204	0.708476	0.999661	1	0.986	7.958	0.999	0.991	0.534	0.726422	-5.77	0.858	0.62787	0.0003	14.1625	36	0.969899	3.81178	21.107	5.97822	36.3599	9.68183	49.3124	11.6691	59.2665	13.456	66.1173	15.2497	16.8249	18.4535	19.8923	60	0.497707	0.778179	0.879326	0.484876	0.602
V3218L	3220	B	-	0.09687	0.8978	0.833108	0.0830238	-0.118518	1	23.4	23.4	0.00075	0.941006	0.540989	0.230512	0.962988	0.17883	-2.34236	-0.2909	0.436531	6.45584	0.931214	-10.34	-2.84971	NA	-2.01	0.98766	0.935446	0.646311	-0.292962	1	4.8	0.313796	32	0.901612	0.000403	0.868313	1.4e-05	0.388179	0.111232	0.6735	0.655262	0.1839	0.592462	0.816	0.300245	1.475	0.989138	0.262	0.374	0.977039	0.764125	0.912416	1	0.9365	6.841	0.997	0.984	0.574	0.802168	-1.77	0.411	0.0675399	0.4614	17.6327	-50	0.826586	3.81178	21.107	5.97822	36.3599	9.68183	49.3124	11.6691	59.2665	13.456	66.1173	15.2497	16.8249	18.4535	19.8923	28	0.180031	0.14481	0.1878	0.314179	0.704
V3218M	3220	B	-	0.0719719	0.9169	0.822613	0.12308	-0.0609812	1	25.3	25.3	0.0616	0.745085	0.61912	0.344746	0.979413	0.15157	-3.91563	-0.2322	0.555564	9.84788	0.807007	-10.273	-4.55144	NA	-2.47	0.98414	0.923385	0.646311	-0.324216	1	4.8	0.395518	21	0.982418	0.000516	0.904909	1.4e-05	0.34542	0.280132	0.8312	0.640646	0.8462	0.886605	0.776	0.380287	2.515	0.992784	0.271	0.622	0.989351	0.724299	0.974047	1	0.867	6.841	1	0.994	0.662	0.824863	-2.04	0.608	0.440567	0.0222	17.6327	-27	0.460136	3.81178	21.107	5.97822	36.3599	9.68183	49.3124	11.6691	59.2665	13.456	66.1173	15.2497	16.8249	18.4535	19.8923	46	0.323201	0.185245	0.16806	0.314179	0.791
T3220I	3222	B	-	0.108651	0.5515	0.794817	0.109852	-0.079981	-1	23.8	23.8	0.009075	0.974804	0.540021	0.178158	0.97563	0.24873	-3.87215	-0.279	0.710814	5.19641	0.869918	-9.615	-3.34181	NA	-2.37	0.84962	0.393026	0.646311	-0.482288	0.713874	4.8	0.294368	89	0.937846	0.00027	0.859214	1e-06	0.395569	0.161226	0.7446	0.780958	0.6126	0.844215	0.75	0.43592	1.95	0.994299	0.405	0.812	0.984174	0.760497	0.903363	0.998	0.054	1.201	0.991	0.69	0.497	0.740516	-3.64	0.542	0.46171	0.0193	13.7715	7	0.971137	5.18727	23.5356	9.38642	38.1904	12.404	50.4151	15.0205	60.1336	17	66.9405	18.4537	19.9496	21.1758	22.2253	31	0.22143	0.263965	0.368585	0.433442	0.804
T3220S	3222	B	-	0.129918	0.104	0.792555	0.0312733	-0.192855	1	19.425	19.425	0.0016	0.780838	0.511558	0.0989185	0.933723	0.10632	-0.730299	-0.141	0.364133	3.49403	0.935242	-6.976	-3.04819	NA	-2.25	0.92582	0.693616	0.646311	-0.0964548	0.856936	4.8	0.123584	58	0.846897	0.000225	0.730627	1e-06	0.487522	0.09107	0.48145	0.291033	0.0297	0.666387	0.839	0.294347	0.705	0.97188	0.202	0.3215	0.966719	0.785433	0.246521	0.999	0.567	5.2275	0.688	0.138	0.297	0.637785	-0.62	0.2955	0.0378529	0.0951	13.967	-46	0.643878	5.18727	23.5356	9.38642	38.1904	12.404	50.4151	15.0205	60.1336	17	66.9405	18.4537	19.9496	21.1758	22.2253	20	0.0920955	0.114733	0.139665	0.347985	0.467
T3221I	3223	B	-	0.206753	0.8799	0.788419	0.157279	-0.0118564	-1	23.3	23.3	0.00185	0.989265	0.614868	0.252305	0.98682	0.15192	-3.3417	-0.251	0.803655	9.61916	0.908213	-10.492	-3.81126	NA	-2.35	0.9821	0.924216	0.646311	-0.623464	1	4.8	0.277633	89	0.963939	0.000418	0.918208	1e-06	0.451785	0.493114	0.8248	0.87269	0.8192	0.803874	0.686	0.328226	2.075	0.996394	0.418	0.802	0.996099	0.749733	0.953173	1	0.957	7.847	0.999	0.991	0.709	0.864714	-4.71	0.74	0.428521	0.0968	17.6327	-3	0.959896	6.32693	25.4915	10.3529	40.639	13.3108	53.1211	15.922	63.0014	18.1825	69.9593	20.0714	21.5998	22.9608	24.1368	21	0.284305	0.330568	0.478616	0.40045	0.799
K3222N	3224	B	-	0.23874	0.9981	0.82243	0.000587	-0.236933	0	23.4	23.4	0.0027	0.94835	0.618942	0.213262	0.983331	0.29597	-1.6183	-0.3211	0.70623	5.78676	0.859925	-14.673	-3.83072	NA	-2.34	0.929745	0.5632	0.646311	-0.485851	0.28054	3.73	0.216567	94	0.840066	0.000225	0.979402	1e-06	0.794848	0.24129	0.756	0.816554	0.4455	0.620432	0.77	0.370874	2.6	0.983597	0.347	0.553	0.989713	0.735596	0.998039	1	0.5135	2.501	0.999	0.991	0.581	0.811776	-3.72	0.495	0.302015	0.3453	11.3842	-19	0.931534	7.35119	26.5354	11.9026	41.8411	13.8346	54.3346	16.5868	64.1149	19.1034	71.1462	21.0886	22.5801	23.9137	25.2333	19	0.190142	0.304208	0.490489	0.366492	0.773
S3223C	3225	B	-	0.438334	0.2593	0.788393	0.120253	-0.065042	-1	24.9	24.9	0.0057	0.8649	0.559525	0.248826	0.892162	0.16996	-4.97262	-0.192	0.666303	6.27655	0.856653	-12.445	-5.69712	NA	-2.41	0.93444	0.751489	0.646311	-0.144672	0.999918	4.8	0.177647	112	0.88326	0.000408	0.868313	0.000202	0.14264	0.210065	0.7444	0.643561	0.618	0.770995	0.758	0.614339	1.7	0.988291	0.4	0.804	0.937342	0.751518	0.847603	1	0.476	5.114	0.993	0.72	0.47	0.69723	-3.27	0.531	0.763479	0.0168	14.4651	-25	0.719143	10.3813	28.9725	14.9328	43.6631	16.8758	55.8332	19.7496	65.5121	22.215	72.5201	23.8811	25.1203	26.479	27.5987	29	0.208646	0.242537	0.293527	0.459756	0.667
S3223F	3225	B	-	0.378413	0.7411	0.795564	0.134475	-0.0446124	-2	24.9	24.9	0.017075	0.980963	0.559605	0.236461	0.982434	0.16532	-2.92694	-0.2196	0.717324	5.75343	0.773316	-14.43	-4.32985	NA	-2.4	0.94016	0.7577	0.646311	-1.43209	0.999918	4.8	0.192826	155	0.889741	0.000409	0.974903	0.000202	0.19651	0.23143	0.7232	0.72278	0.5737	0.856228	0.736	0.488615	2.045	0.990596	0.367	0.897	0.927333	0.7189	0.994907	1	0.498	5.114	0.93	0.564	0.43	0.721583	-4.21	0.641	0.716491	0.0014	14.4651	3	0.875535	10.3813	28.9725	14.9328	43.6631	16.8758	55.8332	19.7496	65.5121	22.215	72.5201	23.8811	25.1203	26.479	27.5987	29	0.255406	0.443878	0.414247	0.504676	0.702
S3223T	3225	B	-	0.165231	0.0814	0.788922	-0.0325783	-0.284573	1	18.15	18.15	0.0001	0.295177	0.453662	0.0692842	0.867529	0.05162	-2.21997	-0.0243	0.28695	1.70341	0.933169	-7.548	-3.34002	NA	-2.35	0.81894	0.221866	0.646311	-0.0560138	0.686276	4.8	0.107278	58	0.519796	0.000219	0.863414	0.000202	0.90492	0.039229	0.3789	0.136265	-0.5065	0.207515	0.842	0.308893	0.07	0.868171	0.254	0.181	0.815993	0.790714	0.187886	1	0.453	4.323	0.003	0.003	0.201	0.687827	-0.22	0.197	0.111599	0.5954	10.3576	-71	0.11594	10.3813	28.9725	14.9328	43.6631	16.8758	55.8332	19.7496	65.5121	22.215	72.5201	23.8811	25.1203	26.479	27.5987	9	0.04691	0.0599188	0.083919	0.372524	0.384
P3224L	3226	B	-	0.23591	0.1927	0.792064	0.235147	0.0999966	-3	23.5	23.5	0.00065	0.938762	0.57874	0.104788	0.98453	0.15492	-1.57407	-0.2877	0.741729	6.24833	0.899601	-9.805	-1.52291	NA	-4.08	0.98197	0.92572	0.646311	-0.362151	1	4.8	0.209287	98	0.929483	0.000405	0.975702	2e-06	0.838038	0.257175	0.9037	0.833585	0.9199	0.851501	0.582	0.312427	2.075	0.987069	NA	0.711	0.943881	0.766042	0.852677	0.999	0.887	7.847	0.998	0.688	0.495	0.748322	-5.38	0.686	0.326471	0.0402	17.6327	-5	0.855484	8.95342	26.8672	13.9114	41.2441	15.6788	53.1181	18.6489	62.5902	20.6431	69.4642	22.1755	23.3169	24.5349	25.6579	31	0.254908	0.267383	0.257404	0.529866	0.778
P3224Q	3226	B	-	0.191546	0.2513	0.778129	0.214197	0.0699026	-1	23.4	23.4	0.0011	0.965273	0.57768	0.149638	0.956592	0.1715	-1.17352	-0.2674	0.75046	6.34971	0.88304	-9.756	-2.43804	NA	-4.02	0.98568	0.911298	0.646311	-0.217209	1	4.8	0.139782	76	0.916667	0.000415	0.890411	2e-06	0.496523	0.28054	0.9133	0.767131	0.9121	0.899324	0.646	0.321751	2.42	0.985368	0.287	0.686	0.950044	0.760028	0.934479	0.999	0.965	7.847	0.997	0.916	0.535	0.688779	-3.91	0.624	0.235537	0.0717	17.6327	-43	0.88007	8.95342	26.8672	13.9114	41.2441	15.6788	53.1181	18.6489	62.5902	20.6431	69.4642	22.1755	23.3169	24.5349	25.6579	28	0.284382	0.258065	0.289376	0.440188	0.739
P3224R	3226	B	-	0.230901	0.3496	0.792206	0.233938	0.0982589	-2	23.3	23.3	0.0019	0.946275	0.600262	0.140427	0.970904	0.19502	-4.15951	-0.3088	0.768589	6.83585	0.907253	-14.391	-2.74295	NA	-4.06	0.98654	0.927196	0.646311	-0.481342	1	4.8	0.218687	103	0.901663	0.00045	0.957504	2e-06	0.377669	0.302429	0.923	0.795411	0.9573	0.893422	0.622	0.322807	2.42	0.988455	0.34	0.71	0.958159	0.759797	0.97064	0.999	0.923	7.847	0.997	0.916	0.746	0.745878	-4.56	0.668	0.258092	0.0707	17.6327	-24	0.879683	8.95342	26.8672	13.9114	41.2441	15.6788	53.1181	18.6489	62.5902	20.6431	69.4642	22.1755	23.3169	24.5349	25.6579	31	0.29822	0.278206	0.392035	0.484909	0.768
R3225Q	3227	B	-	0.134228	0.5413	0.736112	0.227837	0.0894952	1	24.6	24.6	0.0021	0.872012	0.567154	0.165433	0.992171	0.08591	-0.928363	-0.3595	0.691167	7.21526	0.88152	-6.967	-3.71648	NA	-4.15	0.98935	0.887625	0.695654	-0.469258	1	4.8	0.154372	43	0.919461	0.000534	0.978627	1e-05	0.822642	0.343092	0.9166	0.606072	0.9537	0.750528	0.654	0.35637	2.6	0.992657	0.367	0.698	0.979432	0.769423	0.954521	1	0.864	9.926	0.999	0.978	0.775	0.778947	-2.71	0.614	0.181292	0.2413	17.6327	-11	0.558643	7.70734	25.7539	11.7248	40.4419	13.8898	52.5199	16.8791	61.926	18.9334	68.8338	20.6256	21.8472	23.3179	24.5303	23	0.321845	0.213222	0.26359	0.362999	0.697
R3225W	3227	B	-	0.215899	0.8507	0.765847	0.275184	0.157506	-3	24.2	24.2	0.025	0.977119	0.61621	0.189751	0.987916	0.17398	-5.32689	-0.4025	0.833446	3.56894	0.776254	-12.233	-4.49576	NA	-4.26	0.29132	0.622445	0.695654	-1.61175	0.0387959	2.49	0.258918	101	0.894461	0.000428	0.99604	1e-05	0.678231	0.45593	0.938	0.797938	1.0576	0.923235	0.47	0.501815	2.6	0.996425	0.413	0.838	0.969923	0.729221	0.994627	0.153	0.889	0.914	1	0.993	0.83	0.866165	-6.2	0.656	0.934406	0.0018	12.1767	49	0.926651	7.70734	25.7539	11.7248	40.4419	13.8898	52.5199	16.8791	61.926	18.9334	68.8338	20.6256	21.8472	23.3179	24.5303	31	0.308202	0.382331	0.583868	0.539356	0.81
R3227P	3229	B	-	0.0862233	0.9964	0.854713	0.321028	0.223358	-2	27.2	27.2	0.26	0.993768	0.618942	0.364891	0.97729	0.3068	-6.23014	-0.4788	0.806677	10.8281	0.769409	-13.705	-4.39425	NA	-2.34	0.99158	0.972937	0.695654	-1.61399	1	4.8	0.685847	103	0.942014	0.000537	0.990601	4e-06	0.181241	0.413463	0.8019	0.885175	0.7546	0.90848	0.444	0.483547	2.73	0.997081	0.52	0.9	0.971661	0.71679	0.999786	1	0.784	9.926	0.999	0.995	0.712	0.773448	-5.28	0.82	0.583021	0.0108	17.6327	23	0.99139	12.4877	28.4603	15.9141	42.362	18.2734	53.8581	20.5752	62.9152	22.3609	69.7278	23.7729	25.1273	26.265	27.3479	43	0.400972	0.842936	0.895845	0.516958	0.937
R3227Q	3229	B	-	0.14376	0.5811	0.786806	0.126477	-0.0561014	1	29.8	29.8	0.021	0.912403	0.584867	0.25339	0.995921	0.13204	-4.98715	-0.3792	0.64992	9.18549	0.886696	-8.648	-3.81943	NA	-2.29	0.98945	0.924926	0.695654	-0.631318	1	4.8	0.299137	43	0.897262	0.000511	0.983302	4e-06	0.364121	0.281029	0.7727	0.832053	0.5702	0.684184	0.75	0.364548	2.73	0.982921	0.399	0.847	0.959686	0.761277	0.946173	1	0.627	9.926	0.999	0.978	0.163	0.701717	-2.96	0.566	0.213072	0.0228	17.6327	-2	0.792636	12.4877	28.4603	15.9141	42.362	18.2734	53.8581	20.5752	62.9152	22.3609	69.7278	23.7729	25.1273	26.265	27.3479	34	0.345046	0.283826	0.383131	0.384084	0.783
R3227W	3229	B	-	0.18407	0.964	0.816666	0.191387	0.0371371	-3	24.6	24.6	0.1807	0.985645	0.618349	0.282857	0.99052	0.21566	-5.92703	-0.4222	0.808048	5.01397	0.782256	-13.169	-5.16838	NA	-2.37	0.82672	0.807654	0.695654	-1.89691	0.185879	3.74	0.445723	101	0.871506	0.000405	0.9965	4e-06	0.737181	0.31652	0.8104	0.841865	0.7589	0.85907	0.536	0.501815	2.73	0.993278	0.449	0.756	0.966311	0.71679	0.995773	0.984	0.82	0.261	1	0.993	0.572	0.807121	-6.07	0.621	0.925103	0.0003	12.8361	59	0.939629	12.4877	28.4603	15.9141	42.362	18.2734	53.8581	20.5752	62.9152	22.3609	69.7278	23.7729	25.1273	26.265	27.3479	43	0.297106	0.367637	0.507698	0.561649	0.885
A3228T	3230	B	-	0.123826	0.1212	0.781533	0.060132	-0.151401	0	20.8	20.8	0.0004	0.789686	0.534859	0.121364	0.981938	0.03976	-3.5149	-0.1357	0.448993	2.50161	0.915982	-7.773	-4.19547	NA	-2.31	0.92706	0.419869	0.695654	-0.0862959	0.97101	4.8	0.187472	58	0.710542	0.0002	0.918408	0.00214	0.60637	0.06846	0.5049	0.306638	-0.2	0.5759	0.838	0.315394	1.305	0.939335	NA	0.313	0.881832	0.817974	0.41863	1	0.047	3.877	0.087	0.012	0.345	0.735932	-1.7	0.271	0.146056	0.3463	17.6327	-77	0.558599	11.3239	26.2883	13.8271	40.0325	16.5212	51.381	18.3722	60.2568	20.0998	66.9697	21.5652	22.8943	24.0083	25.1303	11	0.113807	0.171457	0.162755	0.380792	0.589
A3228V	3230	B	-	0.138159	0.2715	0.788371	0.121516	-0.0632268	0	33	33	0.010325	0.96048	0.597672	0.225979	0.992063	0.08671	-5.14753	-0.163	0.685375	5.46695	0.837838	-9.973	-3.38519	NA	-2.35	0.98173	0.937836	0.695654	-0.574736	1	4.8	0.286949	64	0.944849	0.000479	0.971303	0.00214	0.549557	0.152379	0.6774	0.704683	0.4781	0.721366	0.75	0.306511	2.455	0.975736	0.295	0.686	0.938067	0.766772	0.780236	1	0.761	7.847	0.78	0.194	0.378	0.753965	-2.78	0.515	0.312586	0.0942	17.6327	-51	0.867873	11.3239	26.2883	13.8271	40.0325	16.5212	51.381	18.3722	60.2568	20.0998	66.9697	21.5652	22.8943	24.0083	25.1303	28	0.275096	0.226449	0.254312	0.380792	0.804
I3229M	3231	B	-	0.0670238	0.5684	0.769697	0.033381	-0.174341	1	22	22	0.0003	0.169837	0.599533	0.140513	0.748421	0.06892	-1.94783	-0.2339	0.479474	1.50005	0.850917	-6.544	-3.9715	NA	-2.34	0.78298	0.399426	0.695654	-0.154525	0.00109509	1.68	0.121205	10	0.558147	0.000307	0.89911	2e-06	0.993073	0.318412	0.5285	0.341303	-0.1887	0.404984	0.63	0.340301	2.255	0.950118	0.45	0.501	0.776491	0.761655	0.890821	0.992	0.266	0.774	0.015	0.008	0.357	0.672385	-1.74	0.396	0.429526	0.1512	6.1225	-76	0.166429	12.416	27.3045	13.6303	41.3477	16.7305	52.8046	18.3035	61.7021	20.4681	68.4938	22.0466	23.4932	24.8996	26.2114	29	0.054758	0.19651	0.300889	0.353243	0.618
I3229V	3231	B	-	0.106229	0.2136	0.780099	-0.000552	-0.238569	3	15.97	15.97	0.0003	0.276164	0.536813	0.128954	0.982207	0.02085	-1.92048	-0.1011	0.328036	1.94131	0.932213	-2.338	-2.84162	NA	-2.3	0.94505	0.703584	0.695654	-0.0784674	0.999999	4.8	0.0558709	29	0.779975	0.00026	0.683432	2e-06	0.56856	0.251842	0.4671	0.254547	-0.3311	0.242115	0.844	0.256626	0.81	0.883657	0.292	0.347	0.785493	0.813596	0.19298	1	0.557	3.749	0.034	0.023	0.241	0.614608	-0.21	0.31	0.0264781	0.4033	14.1625	-84	0.12447	12.416	27.3045	13.6303	41.3477	16.7305	52.8046	18.3035	61.7021	20.4681	68.4938	22.0466	23.4932	24.8996	26.2114	17	0.027283	0.0746328	0.0995477	0.275906	0.463
L3232I	3234	B	-	0.0986658	0.4015	0.816399	-0.0143164	-0.258341	2	20.5	20.5	0.0004	0.384802	0.541464	0.19141	0.943454	0.10406	-4.11236	-0.2937	0.391464	1.26578	0.912494	-10.605	-4.30553	NA	-2.33	0.76265	0.251634	0.695654	-0.154195	0.00116496	1.61	0.128604	5	0.68619	0.000213	0.89841	1e-05	0.922384	0.103281	0.5032	0.188886	-0.181	0.429113	0.768	0.350239	2.12	0.890588	0.35	0.362	0.649524	0.776292	0.8647	1	0.128	1.312	0.003	0.005	0.396	0.714381	-1.37	0.313	0.0652137	0.0396	11.7161	-75	0.207003	9.16927	25.5797	10.4841	40.921	12.7981	53.7529	15.2988	63.3272	17.5644	70.4055	19.3966	21.382	22.9259	24.2403	49	0.045796	0.133898	0.181802	0.345701	0.487
P3233S	3235	B	-	0.155085	0.8789	0.815025	0.142793	-0.017178	-1	26.1	26.1	0.0667	0.920316	0.627311	0.185673	0.937546	0.19312	-2.89362	-0.3274	0.805309	6.1234	0.8842	-10.065	-2.43449	NA	-2.27	0.97687	0.937273	0.695654	-0.910947	0.999999	3.88	0.378	74	0.934831	0.00055	0.916108	2e-06	0.982527	0.731124	0.7911	0.844654	0.7775	0.559384	0.628	0.313266	2.765	0.988855	0.457	0.883	0.903437	0.752352	0.997014	1	0.957	7.857	1	0.994	0.516	0.744631	-6.06	0.764	0.0314061	0.0469	15.6354	-11	0.647351	9.90296	24.5051	9.94031	39.6617	11.996	53.0732	13.9895	62.6809	16.4896	69.7651	18.1764	20.1261	21.6498	23.0071	46	0.391097	0.5096	0.5128	0.451243	0.66
N3234S	3236	B	-	0.126482	0.0538	0.780451	-0.483714	-0.470963	1	15.14	15.14	0.0001	0.0294464	0.463947	0.0373267	0.950175	0.03485	-0.473965	-0.0632	0.432402	0.717166	0.9355	-3.929	-2.0926	NA	-2.31	0.11155	0.156789	0.695654	-0.162786	0.00212325	2.79	0.0554904	46	0.413736	0.000113	0.791221	4.1e-05	0.997286	0.121941	0.3392	0.0242591	-0.6921	0.209431	0.768	0.246319	1.32	0.732394	0.332	0.292	0.62533	0.828755	0.00761701	0.008	0.051	-0.167	0.001	0.001	0.25	0.32754	-1.4	0.322	0.0156909	0.1494	9.0698	-77	0.00644446	8.15048	21.802	8.236	36.823	9.89179	50.408	11.6004	59.9963	13.8503	66.9905	15.8063	17.5931	19.0191	20.3469	19	0.018186	0.0707387	0.066608	0.320541	0.35
N3234T	3236	B	-	0.113022	0.1121	0.780357	-0.0840873	-0.358562	0	16.61	16.61	0.0002	0.156754	0.514534	0.0576628	0.911383	0.05367	-1.34571	-0.1207	0.480317	0.826283	0.92739	-5.493	-2.55834	NA	-2.34	0.13747	0.21454	0.695654	-0.249973	0.00212325	2.79	0.0824391	65	0.187951	0.00012	0.770723	4.1e-05	0.963613	0.137618	0.3984	0.156895	-0.7064	0.196429	0.76	0.317804	1.67	0.781371	0.365	0.364	0.675362	0.781462	0.0796947	0.008	0.127	-0.167	0.035	0.018	0.353	0.347809	-1.84	0.274	0.0724962	0.0442	9.0698	-73	0.0510728	8.15048	21.802	8.236	36.823	9.89179	50.408	11.6004	59.9963	13.8503	66.9905	15.8063	17.5931	19.0191	20.3469	14	0.046217	0.0972442	0.10379	0.360952	0.385
S3235G	3237	B	-	0.174496	0.0778	0.812895	-0.0370353	-0.194121	0	19.88	19.88	0.0003	0.0619144	0.541084	0.172506	0.94574	0.01655	-1.40723	-0.0651	0.606271	1.1041	0.876836	-7.694	-3.66433	NA	-2.34	0.1169	0.218904	0.695654	-0.17621	0.00189089	3.08	0.0856525	56	0.491942	0.000164	0.939306	0.965635	0.993056	0.126631	0.4991	0.159814	-0.5689	0.135684	0.812	0.300308	1.67	0.843182	0.368	0.182	0.76599	0.774006	0.657067	0.192	0.808	1.404	0.035	0.018	0.181	0.510672	-2.05	0.205	0.214278	0.376	5.3444	-53	0.0571478	6.03891	22.0428	8.87037	36.5753	11.0671	50.2421	12.4331	59.6282	14.5627	66.5487	16.1274	17.6967	19.1159	20.5726	37	0.067264	0.083951	0.13354	0.386042	0.442
S3235R	3237	B	-	0.185339	0.25	0.802075	-0.0016914	-0.207921	-1	6.511	6.511	0.0004	0.0340191	0.514534	0.113697	0.777913	0.04719	-1.71295	-0.0592	0.400556	0.297293	0.931303	-9.068	-3.60722	NA	-2.34	0.04261	0.154119	0.695654	-0.0608372	0.496014	-3.66667	0.2308	110	0.334421	5.41e-05	0.849315	0.965635	0.784024	0.157585	0.367733	0.0899453	-0.760267	0.151828	0.767333	0.373799	0.515	0.781976	0.395	0.161	0.558601	0.801095	0.501841	0.064	0.273	-2.95667	0.001	0.001	0.447	0.593394	-0.89	0.443667	0.414092	0.5263	7.41187	-60	0.0605136	6.03891	22.0428	8.87037	36.5753	11.0671	50.2421	12.4331	59.6282	14.5627	66.5487	16.1274	17.6967	19.1159	20.5726	22	0.022804	0.0806419	0.124701	0.429489	0.35
V3236E	3238	B	-	0.0625925	0.959	0.828561	0.299121	0.19189	-2	28.1	28.1	0.2669	0.971021	0.605365	0.289116	0.909743	0.5323	-4.67604	-0.4749	0.798131	5.68405	0.799196	-16.067	-3.64187	NA	-2.42	0.9787	0.94482	0.695654	-2.9388	0.999745	4.16	0.787618	121	0.922864	0.000564	0.979842	1.4e-05	0.286691	0.784738	0.8036	0.902818	0.7681	0.797218	0.334	0.498469	2.67	0.993897	0.65	0.944	0.967131	0.707098	0.999814	1	0.996	7.969	0.998	0.987	0.817	0.6923	-4.37	0.889	0.164466	0.0004	13.0062	-27	0.974691	5.27592	23.6348	9.02685	38.1175	12.2066	51.1465	14.2151	60.3758	15.7508	67.2506	17.4873	19.1379	20.8061	22.1478	55	0.514067	0.767751	0.812891	0.477785	0.801
V3236M	3238	B	-	0.0889947	0.7748	0.807688	-0.0788786	-0.0960342	1	24.5	24.5	0.0013	0.316729	0.538981	0.20855	0.843857	0.16879	-1.02498	-0.3607	0.436189	4.85102	0.898966	-8.994	-4.17616	NA	-2.03	0.98704	0.942145	0.695654	-0.431249	1	4.16	0.368657	21	0.883885	0.000516	0.976302	1.4e-05	0.971473	0.240985	0.6564	0.698143	0.174	0.549887	0.748	0.350286	1.57	0.964857	0.47	0.58	0.920262	0.726961	0.991402	1	0.959	9.939	0.998	0.991	0.661	0.715873	-2.06	0.54	0.491704	0.4845	16.2244	-64	0.118136	5.27592	23.6348	9.02685	38.1175	12.2066	51.1465	14.2151	60.3758	15.7508	67.2506	17.4873	19.1379	20.8061	22.1478	22	0.184152	0.177815	0.175699	0.347729	0.694
E3238G	3240	P	CCD	0.0708756	0.392	0.806823	-0.00787213	0.165475	-2	25.5	25.5	0.04	0.496588	0.60589	0.158711	0.964952	0.08828	-4.70045	-0.3149	0.786164	4.3674	0.809076	-9.267	-3.64869	NA	-2.41	0.98536	0.949199	0.695654	-1.09668	0.999745	4.16	0.350432	98	0.930806	0.00055	0.957704	2e-06	0.998899	0.73297	0.6981	0.616289	0.5238	0.722909	0.37	0.378105	2.645	0.993561	NA	0.815	0.934797	0.728259	0.994836	1	0.974	9.267	0.816	0.307	0.593	0.613895	-4.3	0.779	0.146685	0.0284	13.0062	16	0.424458	14.0023	24.6847	15.9852	38.2008	16.9829	50.3168	17.5533	58.7181	18.7375	64.9934	19.6932	21.0803	22.2865	23.521	24	0.329259	0.424005	0.447732	0.422055	0.791
E3238Q	3240	B	-	0.0589025	0.3159	0.78184	0.00548196	-0.229902	2	23.2	23.2	0.0012	0.90367	0.60694	0.163206	0.919517	0.04795	-1.36744	-0.2617	0.506497	4.05559	0.923797	-10.571	-3.87397	NA	-2.37	0.98625	0.936252	0.695654	-0.140883	0.9759	3.12	0.256105	29	0.729624	0.000425	0.905909	2e-06	0.902671	0.239429	0.7128	0.575157	0.3631	0.298481	0.772	0.322235	2.095	0.968268	0.199	0.598	0.908933	0.781024	0.66519	1	0.952	9.939	0.9	0.382	0.624	0.637377	-1.95	0.441	0.0744691	0.1514	11.5646	5	0.602027	14.0023	24.6847	15.9852	38.2008	16.9829	50.3168	17.5533	58.7181	18.7375	64.9934	19.6932	21.0803	22.2865	23.521	13	0.084936	0.165548	0.236431	0.262202	0.547
M3239I	3241	B	-	0.111162	0.7674	0.815179	0.0876349	-0.111895	1	21.7	21.7	0.00303333	0.8734	0.566346	0.205869	0.828113	0.14828	-2.13617	-0.1028	0.74119	1.96892	0.931018	-8.265	-2.73481	NA	-2.39	0.914553	0.598374	0.695654	-0.233248	0.980525	4.16	0.255629	10	0.776736	0.000401	0.973303	0.000233	0.817754	0.259349	0.6335	0.464981	0.215	0.426469	0.758667	0.341449	2.565	0.968565	0.376	0.695	0.812885	0.779329	0.857684	1	0.506	2.246	0.028	0.014	0.614	0.598079	-1.66	0.432	0.239185	0.0252	16.2244	-68	0.723546	3.8033	23.3085	10.0418	37.0089	13.2278	49.8997	14.9214	58.8423	16.0622	65.5005	17.6511	18.8245	20.5346	21.9371	55	0.122575	0.327411	0.375035	0.349479	0.508
M3239K	3241	B	-	0.102646	0.9256	0.824317	0.119137	0.170024	-1	24.1	24.1	0.1153	0.8808	0.597922	0.306238	0.929923	0.48189	-5.39312	-0.324	0.795398	3.2726	0.83662	-13.317	-3.04828	NA	-2.53	0.9787	0.946471	0.695654	-1.7404	0.999745	4.16	0.758997	95	0.856	0.000559	0.962204	0.000233	0.652388	0.697056	0.666	0.855126	0.4414	0.558613	0.268	0.475178	2.565	0.9951	NA	0.883	0.910555	0.743667	0.999502	1	0.953	7.969	0.396	0.142	0.868	0.663576	-3.95	0.807	0.282928	0.0012	13.0062	-24	0.659524	3.8033	23.3085	10.0418	37.0089	13.2278	49.8997	14.9214	58.8423	16.0622	65.5005	17.6511	18.8245	20.5346	21.9371	73	0.416038	0.835994	0.880817	0.435057	0.758
M3239R	3241	B	-	0.140601	0.9101	0.824394	0.287938	0.175827	-1	24.4	24.4	0.03995	0.979482	0.597922	0.262741	0.907633	0.73967	-6.091	-0.3512	0.80319	3.91065	0.839894	-12.226	-2.79026	NA	-2.53	0.97984	0.947641	0.695654	-1.25319	0.999745	4.16	0.826803	91	0.800648	0.000566	0.960254	0.000233	0.286372	0.708537	0.6904	0.852716	0.5161	0.869113	0.382	0.461779	2.565	0.996108	0.501	0.985	0.925689	0.755772	0.999317	1	0.951	7.969	0.697	0.276	0.86	0.641286	-4.13	0.803	0.399623	0.0007	13.0062	-17	0.956346	3.8033	23.3085	10.0418	37.0089	13.2278	49.8997	14.9214	58.8423	16.0622	65.5005	17.6511	18.8245	20.5346	21.9371	73	0.443169	0.855848	0.894058	0.435057	0.77
M3239V	3241	B	-	0.0958677	0.2538	0.817941	0.0846435	-0.116192	1	18.58	18.58	0.0001	0.408312	0.535934	0.0792366	0.715528	0.10785	-1.21034	-0.111	0.654278	1.44172	0.935131	-8.492	-2.46198	NA	-2.41	0.77325	0.36866	0.695654	-0.161473	0.0605372	4.16	0.310762	21	0.812184	0.000194	0.885811	0.000233	0.803675	0.132941	0.5341	0.370577	-0.1077	0.37351	0.786	0.312696	1.76	0.958201	0.363	0.538	0.785405	0.802878	0.310596	1	0.231	1.781	0.002	0.001	0.641	0.537817	-1.52	0.35	0.169234	0.3573	13.0062	-60	0.35772	3.8033	23.3085	10.0418	37.0089	13.2278	49.8997	14.9214	58.8423	16.0622	65.5005	17.6511	18.8245	20.5346	21.9371	31	0.013786	0.215329	0.199432	0.349479	0.525
C3240R	3242	B	-	0.0941766	0.9826	0.822432	0.129649	-0.0515442	-3	27.5	27.5	0.0191	0.908678	0.604054	0.285522	0.768926	0.73658	-5.72632	-0.5356	0.817622	4.03139	0.801051	-14.347	-2.42345	NA	-2.27	0.9537	0.915823	0.695654	-3.24034	0.395721	3.12	0.556147	180	0.589848	0.000566	0.785621	0	0.448595	0.576382	0.7308	0.905882	0.3983	0.778953	0.506	0.552019	2.585	0.994972	0.67	0.861	0.869818	0.731028	0.999758	1	0.932	6.119	0.985	0.798	0.634	0.900001	-9.26	0.55	0.488071	0.1434	9.5708	38	0.932568	5.69642	23.8272	11.641	36.6817	14.2433	49.14	15.9847	57.747	17.4283	64.1641	18.5021	19.5859	21.3195	22.6735	65	0.284799	0.780818	0.845496	0.541046	0.865
P3241L	3243	B	-	0.147264	0.1361	0.787637	0.111955	-0.0769614	-3	23.4	23.4	0.00025	0.68063	0.540407	0.119887	0.923593	0.20197	-4.21845	-0.2001	0.794004	2.57112	0.870294	-9.467	-2.83773	NA	-2.3	0.93742	0.688927	0.695654	-0.529919	0.969437	4.16	0.205787	98	0.765251	0.000498	0.955704	0.030882	0.375917	0.226228	0.5625	0.463236	0.1327	0.488141	0.73	0.310549	1.96	0.978718	0.441	0.632	0.899032	0.779244	0.367392	0.997	0.795	4.619	0.437	0.154	0.495	0.736717	-7.23	0.546	0.382223	0.0354	16.2244	-16	0.460213	5.47542	21.5931	11.6672	34.3368	13.8378	47.2537	15.0557	55.8889	16.1625	62.2991	16.9229	17.6986	19.2097	20.5285	11	0.228495	0.302786	0.268177	0.515973	0.564
P3241S	3243	B	-	0.120852	0.1332	0.784303	-0.0737567	-0.162195	-1	21.1	21.1	0.0008	0.325188	0.54011	0.177194	0.877329	0.15002	-0.656941	-0.1483	0.737563	2.20605	0.915238	-7.814	-2.6938	NA	-2.02	0.92853	0.671935	0.695654	-0.200979	0.281505	4.16	0.167487	74	0.586614	0.000284	0.958604	0.030882	0.947178	0.157405	0.4658	0.334617	-0.2158	0.307013	0.774	0.315675	1.675	0.954716	0.353	0.479	0.781685	0.782209	0.62134	0.996	0.643	3.854	0.437	0.115	0.579	0.665172	-5.3	0.371	0.0345791	0.2375	16.2244	-63	0.109234	5.47542	21.5931	11.6672	34.3368	13.8378	47.2537	15.0557	55.8889	16.1625	62.2991	16.9229	17.6986	19.2097	20.5285	19	0.123124	0.385587	0.25127	0.426509	0.625
D3242N	3244	B	-	0.230751	0.2225	0.793661	-0.119639	-0.394143	1	23.4	23.4	0.0009	0.603885	0.522052	0.0905062	0.943179	0.04837	-0.220145	-0.1406	0.471176	2.51624	0.936279	-7.788	-3.63173	NA	-2.31	0.9421	0.639251	0.695654	-0.178833	1	4.16	0.190856	23	0.65386	0.000207	0.881612	1e-06	0.984698	0.258234	0.5701	0.741716	-0.0849	0.534704	0.744	0.330753	1.56	0.87288	NA	0.536	0.804643	0.768179	0.413968	1	0.401	3.47	0.989	0.552	0.586	0.567734	-1.51	0.352	0.0725793	0.4162	16.2244	-2	0.498557	8.20965	21.6111	12.0074	34.8639	14.3831	48.4478	15.7587	57.3037	16.7683	63.8122	17.6079	18.2889	19.5776	20.6253	15	0.046554	0.180946	0.236212	0.354133	0.673
D3242Y	3244	B	-	0.282101	0.6101	0.793961	0.155771	-0.0140229	-3	24.2	24.2	0.003	0.962293	0.561512	0.143269	0.747327	0.20414	-3.79651	-0.3142	0.740131	4.32618	0.895407	-13.772	-3.35828	NA	-2.34	0.96012	0.695898	0.695654	-0.695549	1	4.16	0.470161	160	0.70426	0.000325	0.969703	1e-06	0.735657	0.556726	0.7506	0.881043	0.61	0.798112	0.63	0.515945	2.25	0.988486	0.397	0.793	0.918182	0.749647	0.995557	1	0.974	3.47	0.999	0.936	0.719	0.587278	-4.93	0.667	0.777328	1	16.2244	46	0.921009	8.20965	21.6111	12.0074	34.8639	14.3831	48.4478	15.7587	57.3037	16.7683	63.8122	17.6079	18.2889	19.5776	20.6253	19	0.201647	0.453833	0.676612	0.52977	0.87
I3243V	3245	B	-	0.100591	0.186	0.824017	-0.0621927	-0.145584	3	21.7	21.7	0.0022	0.262392	0.615824	0.138792	0.911068	0.04251	-2.85655	-0.1628	0.332059	2.88623	0.92976	-4.552	-2.93758	NA	-2.32	0.97563	0.91294	0.695654	-0.139061	0.999745	4.16	0.139898	29	0.819696	0.000508	0.822818	2e-06	0.819935	0.149159	0.5957	0.311242	0.2341	0.486432	0.774	0.255078	2.17	0.929562	0.354	0.705	0.814136	0.793555	0.550794	1	0.511	7.465	0.286	0.058	0.418	0.703378	-0.61	0.506	0.0189723	0.2884	13.0062	-82	0.0543941	10.1689	20.4457	11.1685	34.0625	13.1414	48.2953	14.3989	57.3668	15.3557	64.004	16.1985	17.5095	18.5014	19.431	55	0.080146	0.102185	0.116083	0.284806	0.489
P3244L	3246	B	-	0.189356	0.8311	0.818263	0.164721	-0.00116593	-3	23.6	23.6	0.0049	0.996422	0.643957	0.264786	0.874992	0.26754	-6.35931	-0.3765	0.81588	3.11566	0.771816	-12.51	-3.67722	NA	-3.13	0.96662	0.865231	0.695654	-5.38937	0.976063	3.13	0.586979	98	0.899912	0.000538	0.990001	2e-06	0.58211	0.868699	0.752	0.905948	0.5641	0.557828	0.494	0.310549	2.905	0.99006	0.628	0.978	0.962443	0	0.999979	1	0.93	7.857	0.546	0.042	0.498	0.730613	-8.5	0.565	0.240971	0.0002	11.5646	-13	0.965969	10.4625	19.2993	11.6419	32.4117	13.2815	46.6481	14.2634	55.6383	14.8808	62.1419	15.7327	16.7525	17.5642	18.499	57	0.353734	0.571829	0.698804	0.487521	0.854
V3245L	3247	B	-	0.161843	0.0931	0.789039	-0.0227146	-0.270404	1	19.145	19.145	0	0.137454	0.46432	0.1504	0.541112	0.04765	-0.474327	-0.1428	0.365779	0.728751	0.943224	-6.391	-2.82001	NA	-2.34	0.61789	0.201009	0.695654	-0.277879	0.00139052	1.94	0.115119	32	0.330458	0.000126	0.844715	0.002306	0.910203	0.05866	0.3299	0.108291	-0.7597	0.183464	0.836	0.299744	1.39	0.876549	0.217	0.251	0.490977	0.7662	0.436732	0.904	0.226	1.742	0.003	0.002	0.184	0.501503	-0.75	0.177	0.0825516	0.0509	8.618	-81	0.0862391	11.0469	20.7342	13.3997	34.0072	15.0875	48.4707	16.0014	57.6651	16.6334	64.2035	17.5021	18.2469	18.9351	19.7583	23	0.0118955	0.0890672	0.0960804	0.346393	0.425
V3245M	3247	B	-	0.135051	0.1087	0.770931	-0.0375754	-0.276265	1	21	21	0.0001	0.113337	0.508577	0.184233	0.57638	0.04294	-2.50477	-0.1519	0.316248	0.912086	0.853107	-6.883	-4.65513	NA	-2.39	0.65942	0.253018	0.695654	-0.778196	0.00139052	1.94	0.0957318	21	0.292699	0.000251	0.956104	0.002306	0.976645	0.109131	0.4447	0.110907	-0.5457	0.33797	0.812	0.306797	1.39	0.896158	0.207	0.369	0.559272	0.768993	0.325736	0.904	0.047	1.742	0.001	0.003	0.603	0.532127	0.1	0.111	0.495509	0.016	8.618	-68	0.0329018	11.0469	20.7342	13.3997	34.0072	15.0875	48.4707	16.0014	57.6651	16.6334	64.2035	17.5021	18.2469	18.9351	19.7583	25	0.014165	0.0745996	0.0614769	0.346393	0.294
E3247K	3249	B	-	0.138331	0.1333	0.786162	0.0239312	-0.203401	1	24.3	24.3	0.0014	0.906001	0.539935	0.125323	0.979489	0.08542	-5.24712	-0.1674	0.758002	1.756	0.888897	-14.012	-4.20328	NA	-2.62	0.94683	0.688626	0.695654	-0.261306	0.015977	1.89	0.202721	56	0.44318	0.000286	0.916808	0.007115	0.779713	0.172247	0.6127	0.376429	0.0375	0.562919	0.682	0.363894	2.135	0.938916	0.583	0.697	0.844054	0.771291	0.635334	1	0.502	6.803	0	0.002	0.199	0.586446	-2.77	0.349	0.0648449	0.0195	10.4903	-18	0.700017	14.2761	21.2655	14.7439	33.6588	15.2644	47.0683	16.5244	55.8914	17.7081	62.1465	18.5823	19.3764	20.0612	20.641	23	0.093905	0.199351	0.199477	0.37448	0.429
R3248Q	3250	B	-	0.17717	0.062	0.744331	-0.107214	-0.308917	1	20.7	20.7	0.0002	0.053154	0.516132	0.0937765	0.900844	0.01789	1.26963	-0.0511	0.316445	0.82489	0.939853	-4.098	-3.91658	NA	-2.31	0.34488	0.124831	0.695654	-0.0436975	0.000996	1.89	0.0759187	43	0.272788	0.000128	0.751225	0.235284	0.996275	0.067211	0.3618	0.0331909	-0.815	0.199519	0.788	0.372105	0.805	0.743838	NA	0.165	0.543604	0.799376	0.0482508	0.572	0.321	0.958	0.003	0	0.196	0.335622	-0.63	0.118	0.0514457	0.62	4.7697	19	0.0121962	14.3007	21.0349	14.654	33.1471	15.6509	46.7584	16.5222	55.692	17.0704	61.8936	17.9486	18.6664	19.4687	20.2159	18	0.011998	0.0335033	0.0339589	0.350654	0.234
R3248W	3250	B	-	0.274714	0.1512	0.774662	-0.0866038	-0.136475	-3	23.3	23.3	0.0004	0.545253	0.537213	0.207782	0.939592	0.07064	-2.84667	-0.167	0.620917	1.81378	0.781282	-10.532	-6.08411	NA	-2.38	0.27193	0.495153	0.695654	-0.820093	0.00118025	1.89	0.207021	101	0.233536	0.000316	0.940206	0.235284	0.982938	0.403943	0.5597	0.476516	-0.2854	0.399656	0.7	0.501815	1.61	0.963877	0.424	0.775	0.833331	0.7691	0.349959	0.317	0.143	0.598	0.925	0.252	0.623	0.42477	-2.92	0.382	0.933339	0.0045	7.3591	72	0.341872	14.3007	21.0349	14.654	33.1471	15.6509	46.7584	16.5222	55.692	17.0704	61.8936	17.9486	18.6664	19.4687	20.2159	31	0.175353	0.104444	0.107922	0.525966	0.559
L3249V	3251	B	-	0.164917	0.2686	0.840828	0.0183109	-0.11462	1	23.4	23.4	0.0017	0.247021	0.600292	0.230675	0.860068	0.15873	-3.42802	-0.2812	0.479732	3.91222	0.878122	-5.197	-4.07771	NA	-2.5	0.93709	0.679386	0.695654	-0.464169	0.293541	3.13	0.250881	32	0.837705	0.000279	0.867113	8.6e-05	0.961965	0.376756	0.7718	0.805396	0.5777	0.446914	0.73	0.339419	2.14	0.974583	0.325	0.594	0.849794	0.756482	0.899221	0.997	0.624	2.737	0.993	0.967	0.455	0.682264	-1.97	0.509	0.0794635	0.2024	8.2533	-63	0.308311	16.5406	23.31	17.3646	35.6103	17.9638	49.1918	18.5806	58.2391	19.3771	64.5113	20.2601	20.9671	21.8386	22.5525	56	0.10377	0.162113	0.188973	0.453543	0.672
M3250I	3252	B	-	0.165171	0.6801	0.81849	0.0688251	-0.138914	1	22.1	22.1	0.000833	0.492894	0.539925	0.0867646	0.733898	0.09898	-1.00181	-0.1574	0.657259	1.85272	0.931018	-10.242	-3.1042	NA	-2.3	0.92395	0.617679	0.695654	-0.154058	0.38029	4.16	0.279874	10	0.745827	0.000214	0.756224	0.007385	0.710884	0.11587	0.527	0.615493	-0.0465	0.648618	0.800667	0.34943	2.25	0.939598	0.357	0.553	0.716233	0.792703	0.878809	1	0.451667	2.89	0	0.001	0.481	0.600273	-2.34	0.325333	0.0500127	0.1632	11.2924	-76	0.670211	17.629	24.0209	17.926	35.8611	18.333	48.6446	19.3723	57.4485	20.3454	63.5967	21.0858	21.9437	22.6133	23.3116	51	0.113255	0.218606	0.214067	0.450417	0.758
A3251G	3253	B	-	0.225393	0.0901	0.806557	0.0250513	-0.201792	0	22.2	22.2	0.0002	0.551139	0.497211	0.186239	0.674516	0.0199	-0.654159	-0.121	0.412748	1.44212	0.924127	-5.656	-3.81579	NA	-2.36	0.89366	0.705409	0.695654	-0.158924	0.0519299	3.09	0.0774287	60	0.537186	0.000256	0.736326	0.001509	0.845268	0.132168	0.4262	0.212116	-0.4221	0.222417	0.814	0.353429	0.64	0.914759	0.3	0.515	0.678526	0.787359	0.0608314	1	0.583	6.705	0.139	0.037	0.174	0.443619	-1.54	0.227	0.134535	0.551	10.4229	-71	0.473838	14.2808	23.1354	16.7556	34.1761	17.7437	46.6661	18.2829	55.2024	18.8337	61.2055	19.4838	20.6388	21.5252	22.3601	22	0.056951	0.102288	0.125271	0.345895	0.331
D3252N	3254	B	-	0.143462	0.1382	0.811414	-0.072322	-0.341662	1	24.6	24.6	0.0018	0.928755	0.541065	0.190035	0.918291	0.06316	-4.29925	-0.2289	0.70116	2.36344	1.03378	-11.458	-3.24014	NA	-2.36	0.98704	0.932497	0.695654	-0.264531	1	4.16	0.162857	23	0.663779	0.000527	0.947605	0.008149	0.714157	0.206516	0.5965	0.297733	0.1184	0.538043	0.594	0.296892	2.125	0.92362	0.511	0.767	0.80794	0.741055	0.832235	1	0.955	9.939	0.023	0.015	0.344	0.469106	-2.45	0.391	0.0709869	0.0113	16.2244	40	0.584401	16.1074	24.1985	16.8467	35.2836	17.719	48.1149	18.5663	56.8015	19.4049	62.8959	20.1126	21.3506	22.3083	23.3115	38	0.183747	0.166069	0.186533	0.418953	0.385
I3253T	3255	B	-	0.15373	0.4849	0.830746	0.0699241	0.158857	-1	26.9	26.9	0.1053	0.322632	0.607163	0.318826	0.613634	0.36718	-6.7268	-0.3837	0.78589	5.23225	0.819266	-12.76	-4.35927	NA	-2.47	0.97577	0.930374	0.695654	-2.5887	0.999745	4.16	0.430268	89	0.916381	0.000556	0.921608	2e-06	0.967519	0.808938	0.8028	0.904518	0.7732	0.696764	0.286	0.396121	2.67	0.994509	NA	0.969	0.958496	0.641	0.99849	1	0.965	7.969	0.981	0.966	0.641	0.695093	-4.18	0.845	0.302628	0.0008	13.0062	-22	0.639095	18.9863	26.5698	19.8354	37.647	20.6776	50.0073	21.3693	58.6665	21.8832	64.7967	22.763	23.9759	24.8988	25.7571	72	0.450557	0.579646	0.617919	0.524861	0.904
I3253V	3255	B	-	0.167598	0.1587	0.826551	-0.026301	-0.178702	3	23.2	23.2	0.0009	0.325191	0.497345	0.126453	0.881092	0.04872	-0.859022	-0.2717	0.323742	3.0697	0.934606	-7.505	-3.32294	NA	-2.05	0.98536	0.937481	0.695654	-0.275496	0.999745	4.16	0.129605	29	0.792905	0.000485	0.841716	2e-06	0.847568	0.05817	0.5338	0.445964	-0.2018	0.145028	0.85	0.259872	1.35	0.932276	0.306	0.506	0.857237	0.763724	0.810699	1	0.851	9.267	0.803	0.847	0.394	0.538667	-0.58	0.401	0.00401476	1	13.0062	-80	0.142799	18.9863	26.5698	19.8354	37.647	20.6776	50.0073	21.3693	58.6665	21.8832	64.7967	22.763	23.9759	24.8988	25.7571	36	0.050295	0.0790157	0.0978569	0.349648	0.484
G3254A	3256	B	-	0.13837	0.0815	0.81344	-0.0854638	-0.277674	0	19.2	19.2	0.0002	0.0736096	0.539863	0.116941	0.787596	0.0157	-0.875518	-0.1184	0.606284	1.26258	0.924853	-6.773	-2.85648	NA	-2.3	0.89597	0.475735	0.695654	-0.211001	0.0146588	3.11	0.175443	60	0.305673	0.000177	0.946405	0.326948	0.935248	0.151643	0.5121	0.272711	-0.4873	0.130699	0.77	0.339716	1.87	0.865674	0.253	0.318	0.802634	0.766759	0.409083	1	0.06	2.095	0.02	0.027	0.537	0.42844	-1.32	0.176	0.0248194	0.1393	9.4901	-7	0.100912	17.1415	26.5543	19.3127	36.817	20.3538	48.4246	21.0933	56.72	21.6697	62.6621	22.6413	23.5563	24.6775	25.6722	18	0.045521	0.0982122	0.0846515	0.459733	0.353
G3254E	3256	B	-	0.162396	0.1874	0.816428	-0.0878945	-0.188184	-2	17.87	17.87	0.0001	0.0610783	0.500976	0.168304	0.570464	0.01848	1.67818	-0.2539	0.451951	0.849794	0.937824	-9.175	-3.03391	NA	-2.07	0.81857	0.262903	0.695654	-0.0604374	0.0146588	3.11	0.270155	98	0.16304	0.000187	0.937106	0.326948	0.992513	0.084832	0.3294	0.205555	-0.7339	0.136979	0.854	0.405105	0.895	0.837764	0.308	0.343	0.715466	0.773047	0.526955	1	0.376	2.095	0.02	0.027	0.571	0.484602	-0.76	0.267	0.0454037	1	9.4901	18	0.0461631	17.1415	26.5543	19.3127	36.817	20.3538	48.4246	21.0933	56.72	21.6697	62.6621	22.6413	23.5563	24.6775	25.6722	13	0.069134	0.128941	0.101633	0.549499	0.544
G3255E	3257	B	-	0.131699	0.1268	0.794589	0.0833409	-0.118063	-2	17.9	17.9	0.0002	0.528274	0.483141	0.0843888	0.562408	0.02054	0.687987	-0.1741	0.283585	1.30282	0.93542	-6.396	-3.22717	NA	-2.24	0.71433	0.233141	0.695654	0.0802361	0.0235551	4.16	0.171945	98	0.464293	0.000126	0.908709	0.015962	0.707447	0.119994	0.3121	0.272008	-0.5643	0.219438	0.784	0.732416	0.57	0.928894	0.275	0.309	0.948827	0.792166	0.338365	0.996	0.095	2.945	0.267	0.039	0.659	0.457829	0.68	0.516	0.0219121	1	6.6239	19	0.591218	15.412	25.7274	16.792	35.7016	17.5959	47.3614	19.18	55.5229	20.4784	61.3602	21.485	22.8812	23.989	24.9061	19	0.079066	0.117212	0.0792766	0.491761	0.527
G3255V	3257	B	-	0.15078	0.0942	0.792578	-0.00910727	-0.0817302	-3	21.3	21.3	0.002975	0.244061	0.537216	0.129452	0.632734	0.06128	-2.1266	-0.3015	0.653376	1.98827	0.848762	-9.027	-3.30757	NA	-2.32	0.84216	0.480163	0.695654	-0.336244	0.0235551	4.16	0.205474	109	0.533468	0.000178	0.837416	0.015962	0.754965	0.241052	0.4634	0.313133	-0.206	0.282376	0.756	0.455785	1.61	0.966244	0.288	0.445	0.98039	0.771731	0.29494	0.996	0.042	2.945	0.267	0.079	0.349	0.415638	-2.84	0.534	0.299189	0.0326	6.6239	38	0.227562	15.412	25.7274	16.792	35.7016	17.5959	47.3614	19.18	55.5229	20.4784	61.3602	21.485	22.8812	23.989	24.9061	35	0.127361	0.231383	0.226822	0.536692	0.334
L3256Q	3258	B	-	0.156948	0.7671	0.829873	0.278645	0.162478	-2	26.3	26.3	0.0292	0.928904	0.598661	0.376779	0.660104	0.61128	-6.24094	-0.4355	0.80179	3.48883	0.780394	-12.673	-4.85566	NA	-2.49	0.96393	0.834619	0.695654	-0.562258	0.33104	2.98	0.498798	113	0.829563	0.000565	0.934107	0.0001	0.917302	0.657035	0.7427	0.878326	0.4737	0.609776	0.434	0.584872	2.69	0.997693	0.504	0.963	0.97155	0.724073	0.99862	1	0.94	6.216	0.856	0.507	0.644	0.582901	-5.22	0.749	0.429233	0.0125	8.9123	-12	0.964623	18.5527	27.8521	18.7185	37.7942	19.602	49.7021	21.1451	57.9763	22.5722	63.8936	23.6756	24.9317	26.0988	27.0254	71	0.480756	0.755854	0.820538	0.548942	0.883
E3258K	3260	B	-	0.154826	0.272	0.790045	-0.0613022	-0.0153143	1	25.6	25.6	0.0056	0.80977	0.621193	0.233301	0.89979	0.18073	-5.71421	-0.333	0.792821	4.27319	0.850632	-12.788	-3.87756	NA	-2.52	0.98297	0.91309	0.695654	-1.11351	0.94812	2.93	0.312309	56	0.786153	0.000544	0.993801	2e-06	0.988588	0.414324	0.7675	0.54834	0.574	0.751914	0.622	0.357442	2.75	0.989352	NA	0.844	0.996472	0.693444	0.998881	1	0.702	9.939	0.994	0.547	0.784	0.687491	-3.07	0.595	0.0328877	0.0336	12.3724	9	0.381992	19.125	29.1768	20.3342	38.3753	20.8422	48.9957	23.0209	56.7842	24.3381	62.397	25.6055	26.6293	27.4378	28.2901	14	0.221829	0.282765	0.388219	0.343364	0.576
S3259A	3261	B	-	0.14272	0.2491	0.789319	0.0983041	-0.0810835	1	23.3	23.3	0.0072	0.372113	0.588785	0.180355	0.579754	0.10103	-1.56688	-0.2805	0.709709	4.73122	0.908315	-10.312	-3.08459	NA	-2.46	0.98123	0.929381	0.695654	-0.403843	0.999574	4.01	0.0810651	99	0.924165	0.000373	0.888511	6e-06	0.878755	0.252634	0.7837	0.684965	0.6661	0.324412	0.774	0.257724	2.045	0.986908	0.31	0.635	0.986905	0.751676	0.992055	1	0.972	7.969	0.956	0.931	0.267	0.677894	-2.1	0.568	0.0139028	0.2828	12.7417	-54	0.367669	19.4681	29.7716	21.4027	38.7421	22.5585	48.8444	23.8716	56.534	25.0412	62.1224	25.9193	26.8809	27.9046	28.7858	31	0.196643	0.138592	0.191066	0.33852	0.643
G3260D	3262	B	-	0.141053	0.9456	0.792357	0.150209	0.0608541	-1	23.5	23.5	0.0082	0.701277	0.574393	0.392619	0.673046	0.62957	-6.20739	-0.444	0.773162	5.16099	0.877536	-10.898	-3.73724	NA	-2.18	0.98762	0.938214	0.695654	-1.01332	0.999999	4.01	0.448033	94	0.76755	0.000526	0.990658	2e-06	0.916644	0.494562	0.7553	0.885755	0.5436	0.510621	0.514	0.41169	2.105	0.992969	0.426	0.798	0.98656	0.750105	0.998191	1	0.988	9.939	1	0.998	0.918	0.814258	-5.36	0.665	0.518515	0.105	15.9014	29	0.729481	18.3197	29.3335	20.1996	37.8923	22.0464	47.2361	23.6363	54.4726	24.6176	59.7857	25.8017	26.6764	27.4524	28.2845	24	0.331522	0.570681	0.593345	0.538724	0.832
R3262C	3264	B	-	0.165463	0.6889	0.766285	0.275989	0.158662	-3	24.8	24.8	0.0351	0.991096	0.609661	0.239269	0.79649	0.3463	-5.3933	-0.4169	0.797319	3.64278	0.730115	-10.953	-4.76271	NA	-2.4	0.93614	0.841332	0.695654	-0.687829	0.161299	2.94	0.364455	180	0.823794	0.000547	0.996	2e-06	0.822259	0.839669	0.753	0.862398	0.5433	0.56124	0.428	0.626732	2.67	0.996231	0.426	0.982	0.901906	0.730225	0.997092	0.999	0.952	4.112	0.997	0.635	0.872	0.767299	-6.46	0.668	0.755071	0.0151	9.495	36	0.947826	20.2129	30.6616	22.1408	38.8401	23.3499	47.5151	24.1675	54.5593	25.405	59.8371	26.6515	27.5897	28.4438	29.6714	40	0.204961	0.350453	0.547748	0.617317	0.78
R3262H	3264	B	-	0.177843	0.4926	0.734791	0.120291	0.0318669	0	25.5	25.5	0.01	0.672677	0.609994	0.250038	0.821849	0.23667	-2.84865	-0.3778	0.763716	5.21284	0.880171	-11.911	-4.2734	NA	-2.38	0.98764	0.941941	0.695654	-0.752524	0.999999	4.01	0.251395	29	0.911608	0.000563	0.978202	2e-06	0.952102	0.6729	0.7843	0.761761	0.7475	0.693722	0.436	0.413003	2.12	0.994602	NA	0.837	0.989675	0.770348	0.952201	1	0.943	9.939	0.99	0.635	0.491	0.713669	-3.76	0.665	0.329581	0.0396	15.9014	-6	0.59177	20.2129	30.6616	22.1408	38.8401	23.3499	47.5151	24.1675	54.5593	25.405	59.8371	26.6515	27.5897	28.4438	29.6714	22	0.309361	0.236078	0.293689	0.484535	0.689
R3262P	3264	B	-	0.200757	0.9079	0.817152	0.22792	0.186469	-2	25.8	25.8	0.0391	0.94708	0.540692	0.292148	0.783781	0.64676	-4.30999	-0.5501	0.796956	4.59079	0.826934	-13.373	-3.4646	NA	-2.38	0.99005	0.977148	0.695654	-1.59423	0.999999	4.01	0.61032	103	0.87495	0.000566	0.989901	2e-06	0.818549	0.708982	0.7344	0.895855	0.6079	0.548002	0.408	0.437753	2.67	0.997746	0.458	0.932	0.985041	0.749762	0.999611	1	0.945	9.939	0.979	0.6	0.861	0.728269	-5.59	0.73	0.302655	0.0245	15.9014	32	0.956619	20.2129	30.6616	22.1408	38.8401	23.3499	47.5151	24.1675	54.5593	25.405	59.8371	26.6515	27.5897	28.4438	29.6714	30	0.469509	0.819526	0.846474	0.573996	0.816
Y3263N	3265	B	-	0.139513	0.9424	0.79834	0.276836	0.15988	-2	25.5	25.5	0.342	0.899084	0.638253	0.365591	0.670219	0.5481	-5.91921	-0.4453	0.853959	5.40291	0.740544	-14.155	-2.96624	NA	-2.84	0.98026	0.940217	0.695654	-2.26244	0.999574	4.01	0.743052	143	0.773844	0.000573	0.992526	7e-06	0.762753	0.791352	0.8485	0.919807	0.8757	0.746388	0.392	0.517718	2.815	0.997097	0.551	0.963	0.993367	0.698081	0.999935	1	0.911	7.969	0.998	0.991	0.683	0.882131	-7.23	0.793	0.4043	0.0042	12.7417	63	0.961903	20.5987	30.1996	22.5119	39.2096	23.2287	48.7433	24.0827	56.2777	25.1666	61.8436	26.1601	27.2044	28.2643	29.3169	66	0.518628	0.616613	0.699958	0.576572	0.92
T3264A	3266	B	-	0.246779	0.1584	0.786123	0.0383781	-0.182649	0	22.8	22.8	0.0026	0.521878	0.598823	0.106538	0.697525	0.05172	-0.776831	-0.3129	0.680792	4.16188	0.919919	-9.255	-2.82854	NA	-2.29	0.98627	0.9322	0.695654	-0.25952	0.999574	4.01	0.359581	58	0.969191	0.00041	0.858114	1e-06	0.987938	0.282281	0.7022	0.634894	0.4283	0.574926	0.784	0.303203	1.93	0.98219	0.206	0.804	0.987707	0.789116	0.524199	1	0.63	7.465	0.868	0.504	0.725	0.727391	-3.22	0.474	0.0525133	0.379	12.7416	-44	0.426138	17.1211	27.396	19.577	36.8067	20.5999	46.7634	21.4676	54.3397	22.6215	59.9131	23.5075	24.4056	25.5499	26.5656	17	0.153802	0.226301	0.255791	0.422568	0.668
T3264R	3266	B	-	0.222814	0.407	0.786368	0.141085	-0.0351177	-1	22.3	22.3	0.0009	0.945646	0.540917	0.18133	0.753413	0.25216	-1.51162	-0.3988	0.719873	3.32401	0.886188	-15.333	-3.1078	NA	-2.32	0.9736	0.824879	0.695654	-0.67412	0.961289	2.98	0.693137	71	0.833263	0.000503	0.934107	1e-06	0.791965	0.252524	0.68	0.851531	0.2848	0.708674	0.742	0.369326	2.62	0.992739	0.253	0.77	0.978802	0.735652	0.985214	1	0.839	6.126	0.991	0.831	0.899	0.793134	-4.31	0.628	0.320362	0.2666	10.9763	-40	0.941583	17.1211	27.396	19.577	36.8067	20.5999	46.7634	21.4676	54.3397	22.6215	59.9131	23.5075	24.4056	25.5499	26.5656	23	0.266923	0.341595	0.415552	0.466996	0.83
E3265D	3267	B	-	0.168262	0.3457	0.789376	0.0159717	-0.173401	2	20.95	20.95	0.00035	0.558676	0.518801	0.153167	0.521329	0.10943	-1.67415	-0.2272	0.435862	2.16822	0.937997	-9.303	-3.27597	NA	-2.39	0.89217	0.597084	0.695654	-0.243286	0.00236168	2.98	0.301345	45	0.892655	0.00018	0.888311	2e-06	0.954109	0.152057	0.6071	0.60063	0.0159	0.303504	0.755	0.307307	1.365	0.975782	0.247	0.43	0.98823	0.777764	0.589155	1	0.308	2.285	0.984	0.956	0.648	0.685425	-1.91	0.385	0.072013	0.5531	7.108	-34	0.488192	16.4622	26.9572	18.0417	36.0237	19.1758	45.3221	20.4223	52.567	22.0983	57.9281	23.2445	24.1538	25.0631	26.0661	14	0.049933	0.0918301	0.111859	0.391617	0.626
E3265Q	3267	B	-	0.201052	0.4504	0.781078	0.0672664	-0.141153	2	22.7	22.7	0.0013	0.748603	0.538567	0.0868645	0.813487	0.15642	-1.73339	-0.1337	0.470869	3.3032	0.928842	-11.903	-3.63065	NA	-2.58	0.94753	0.670275	0.695654	-0.216695	0.999999	4.01	0.400376	29	0.72479	0.000159	0.860814	2e-06	0.845894	0.157761	0.7314	0.676797	0.3704	0.36712	0.764	0.348635	1.42	0.985233	0.263	0.354	0.99245	0.772414	0.4052	0.999	0.625	2.766	0.993	0.979	0.617	0.667669	-1.17	0.416	0.0743553	0.6542	15.9014	-1	0.54484	16.4622	26.9572	18.0417	36.0237	19.1758	45.3221	20.4223	52.567	22.0983	57.9281	23.2445	24.1538	25.0631	26.0661	15	0.049078	0.12088	0.208619	0.391617	0.654
M3266I	3268	B	-	0.377167	0.9141	0.799944	0.0734676	-0.0570111	1	24.5667	24.5667	0.00793333	0.730057	0.600185	0.161876	0.630419	0.34205	-3.92217	-0.2383	0.717105	4.97865	0.925061	-10.751	-2.79708	NA	-2.29	0.988983	0.935419	0.695654	-0.286128	0.999999	4.01	0.238764	10	0.937096	0.00048	0.866213	0	0.967313	0.42234	0.7628	0.726578	0.6088	0.472094	0.694	0.34943	2.6	0.99456	0.31	0.838	0.940891	0.768588	0.95394	1	0.974333	9.939	0.851	0.838	0.62	0.801511	-2.79	0.574667	0.0650246	0.0675	15.9014	-64	0.586665	16.0071	25.3383	16.7338	35.0506	17.0459	45.0995	19.0321	52.7207	20.4402	58.2023	21.5835	22.6481	23.6135	24.5052	51	0.244925	0.422459	0.500397	0.451312	0.744
M3266L	3268	B	-	0.313751	0.451	0.803155	0.0041787	-0.0432956	2	23	23	0.0017	0.392153	0.601082	0.127039	0.40726	0.17659	-0.630523	-0.2812	0.480889	3.63052	0.931895	-11.583	-1.90565	NA	-2.26	0.986955	0.946458	0.695654	-0.33036	0.999574	4.01	0.206297	15	0.936425	0.000462	0.921108	0	0.985129	0.236505	0.7226	0.622541	0.3979	0.393907	0.738	0.288274	2.6	0.993537	0.314	0.697	0.926774	0.768887	0.871163	1	0.9805	9.267	0.518	0.558	0.485	0.805694	-1.97	0.5475	0.0210077	0.241	12.7416	-65	0.200138	16.0071	25.3383	16.7338	35.0506	17.0459	45.0995	19.0321	52.7207	20.4402	58.2023	21.5835	22.6481	23.6135	24.5052	26	0.109623	0.313375	0.472214	0.407238	0.666
M3266T	3268	B	-	0.29834	0.9288	0.795506	0.232284	0.095883	-1	24.2	24.2	0.0049	0.956778	0.541332	0.125991	0.406378	0.5046	-0.90509	-0.368	0.745525	4.04027	0.911135	-11.683	-3.00467	NA	-2.26	0.97765	0.940305	0.695654	-0.15892	0.999574	4.01	0.334045	81	0.903218	0.000484	0.859914	0	0.905582	0.228116	0.693	0.805113	0.3888	0.628129	0.552	0.355039	2.25	0.99653	0.359	0.882	0.899618	0.750608	0.993216	1	0.922	7.969	0.932	0.838	0.833	0.86181	-4.39	0.742	0.0703575	0.1659	12.7417	-18	0.905237	16.0071	25.3383	16.7338	35.0506	17.0459	45.0995	19.0321	52.7207	20.4402	58.2023	21.5835	22.6481	23.6135	24.5052	47	0.282194	0.489514	0.511953	0.541076	0.841
P3267L	3269	B	-	0.240028	0.9376	0.844599	0.140514	0.0717189	-3	24.4	24.4	0.006775	0.568005	0.650669	0.161236	0.83685	0.40399	-3.82388	-0.3765	0.862902	5.61277	0.853075	-12.209	-2.61187	NA	-2.45	0.97885	0.937273	0.695654	-0.791025	0.999999	4.01	0.670223	98	0.920693	0.000512	0.995225	2e-06	0.94654	0.761229	0.8387	0.870175	0.881	0.837943	0.456	0.310549	2.835	0.997398	0.619	0.805	0.994701	0.743109	0.994875	1	0.986	7.857	1	0.997	0.497	0.840564	-7.06	0.688	0.268634	0.0137	15.9014	20	0.629505	13.6638	23.8198	15.5346	33.8022	17.1256	44.7566	18.485	52.6805	19.3938	58.3259	20.2578	21.007	22.0529	22.8757	39	0.370903	0.334307	0.372737	0.615153	0.861
H3268R	3270	B	-	0.29298	0.5373	0.824551	0.16585	0.000456	0	18.58	18.58	0.001	0.770057	0.623475	0.215656	0.567656	0.19045	-3.31981	-0.3249	0.809291	3.10449	0.881387	-12.787	-2.36903	NA	-2.45	0.98624	0.931142	0.695654	-0.91091	0.999574	4.01	0.678918	29	0.790206	0.00047	0.982502	1e-06	0.707738	0.401676	0.6838	0.862968	0.4508	0.477883	0.596	0.373267	2.815	0.997314	0.612	0.851	0.990133	0.766556	0.953093	1	0.985	9.267	0.51	0.186	0.823	0.812848	-6.03	0.585	0.318533	0.0727	12.7416	-50	0.79658	11.0763	23.6617	15.3095	32.8282	16.9493	43.1797	18.0397	50.6838	19.2754	56.1388	20.1179	20.7217	21.76	22.7945	15	0.240372	0.462345	0.541125	0.494869	0.821
V3269L	3271	B	-	0.462301	0.5824	0.832232	0.0916121	-0.106182	1	22.6	22.6	0.0006	0.897389	0.581036	0.198612	0.387801	0.36005	-3.40099	-0.318	0.692448	2.28935	0.860221	-10.971	-2.75857	NA	-2.48	0.95575	0.711149	0.695654	-0.858966	0.219536	2.98	0.407486	32	0.816462	0.000417	0.974702	1.4e-05	0.710116	0.236511	0.612	0.634641	0.1504	0.476673	0.744	0.299744	2.765	0.990947	0.444	0.644	0.964093	0.734775	0.98602	1	0.444	4.165	0.62	0.142	0.574	0.770886	-2.41	0.464	0.0186504	0.0049	11.2886	-78	0.809216	11.8611	23.7302	14.9576	32.5464	16.4162	42.3339	17.5968	49.5608	19.0195	54.8039	20.1057	21.103	21.9629	22.9195	59	0.135921	0.205131	0.200863	0.474659	0.65
I3270F	3272	B	-	0.480429	0.8388	0.836536	0.113077	0.0323078	0	23.8	23.8	0.0034	0.747805	0.541505	0.145162	0.468375	0.46113	-3.18072	-0.3262	0.796131	4.20456	0.890914	-16.184	-3.7018	NA	-2.68	0.97932	0.928094	0.695654	-1.04737	0.999574	4.01	0.55293	21	0.926112	0.000549	0.972103	2e-06	0.974613	0.472668	0.7809	0.875606	0.6335	0.603998	0.652	0.507102	2.67	0.997659	0.329	0.842	0.985166	0.721597	0.979616	1	0.795	7.451	0.995	0.979	0.425	0.73802	-2.75	0.675	0.222213	0.0161	12.7416	-48	0.679226	12.4029	22.3706	14.0154	31.8705	14.8846	42.593	16.7927	50.1709	17.9794	55.6247	18.7764	19.9203	20.8603	21.6245	50	0.256223	0.288166	0.354599	0.535055	0.796
I3270V	3272	B	-	0.344076	0.2786	0.833785	0.051762	-0.163424	3	23	23	0.0013	0.803084	0.596616	0.11903	0.827809	0.026	-3.53358	-0.1428	0.387825	4.21838	0.930242	-8.658	-2.80172	NA	-2.34	0.9773	0.923735	0.695654	-0.270767	0.999574	4.01	0.166152	29	0.933868	0.00035	0.963104	2e-06	0.964593	0.1886	0.7547	0.524938	0.5704	0.472696	0.778	0.259872	1.775	0.991342	0.271	0.592	0.97043	0.775892	0.737949	1	0.543	7.451	0.803	0.847	0.229	0.668623	-0.48	0.468	0.00959969	0.1534	12.7416	-88	0.529832	12.4029	22.3706	14.0154	31.8705	14.8846	42.593	16.7927	50.1709	17.9794	55.6247	18.7764	19.9203	20.8603	21.6245	54	0.045399	0.0840219	0.0873748	0.401407	0.542
E3271K	3273	B	-	0.141679	0.993	0.852427	0.128034	0.121983	1	27.9	27.9	0.2203	0.63961	0.614757	0.312692	0.905357	0.75602	-8.11016	-0.3408	0.787993	5.86903	0.849305	-12.701	-4.10678	NA	-2.47	0.98764	0.94364	0.695654	-3.48862	0.999999	4.01	0.771523	56	0.979466	0.000538	0.980102	2e-06	0.947413	0.722717	0.8201	0.936759	0.8428	0.855708	0.314	0.356215	2.71	0.9987	0.709	0.917	0.995855	0.612491	0.999914	1	0.968	9.939	0.999	0.972	0.753	0.854175	-3.5	0.763	0.39292	0.0037	15.9014	33	0.673661	11.7962	21.1502	13.1444	31.5295	15.2316	43.2984	16.2944	51.311	17.1112	57.0454	17.9336	18.9296	19.7202	20.34	39	0.381047	0.516433	0.608839	0.651047	0.809
T3273A	3275	B	-	0.103299	0.1887	0.846166	-0.0211626	-0.268175	0	18.88	18.88	0.0002	0.299895	0.530626	0.0758432	0.46048	0.07927	-5.51684	-0.1701	0.450329	0.729518	0.932323	-8.496	-2.86279	NA	-2.3	0.89219	0.355864	0.695654	-0.068624	0.00558054	2.81	0.344485	58	0.832084	0.000105	0.643636	1e-06	0.839367	0.116291	0.444	0.22271	-0.4084	0.234972	0.806	0.304658	1.345	0.962796	0.302	0.491	0.879281	0.78617	0.223728	0.977	0.299	4.535	0	0.001	0.207	0.608398	-1.69	0.285	0.0525295	0.1667	8.9204	-19	0.132666	7.32495	20.3936	12.5995	29.2868	14.3584	40.6036	15.3336	48.157	16.2758	53.6084	17.0218	17.9378	18.9087	19.7184	26	0.010495	0.102171	0.151274	0.530833	0.359
T3273M	3275	B	-	0.0953051	0.1856	0.8033	-0.0791256	-0.148781	-1	23	23	7.5e-05	0.155124	0.535877	0.194971	0.590915	0.10722	-3.71567	-0.2878	0.401151	2.78432	0.866879	-8.682	-3.57441	NA	-2.27	0.77845	0.259791	0.695654	-0.313112	0.0333369	3.83	0.378146	81	0.839597	0.000401	0.958704	1e-06	0.968661	0.455066	0.5515	0.714317	0.1277	0.504785	0.666	0.368592	1.89	0.985721	NA	0.607	0.986515	0.739611	0.836308	0.965	0.074	2.745	0.928	0.379	0.368	0.660513	-1.32	0.422	0.249431	0.0587	10.6959	-12	0.247552	7.32495	20.3936	12.5995	29.2868	14.3584	40.6036	15.3336	48.157	16.2758	53.6084	17.0218	17.9378	18.9087	19.7184	47	0.165063	0.120806	0.109701	0.575292	0.647
P3275T	3277	B	-	0.103312	0.9921	0.852197	0.231341	0.0945289	-1	24.8	24.8	0.196	0.990827	0.647116	0.271382	0.75354	0.39877	-9.25294	-0.3396	0.86648	4.40006	0.783398	-12.847	-3.0222	NA	-2.89	0.98191	0.93677	0.695654	-3.81249	0.999998	3.83	0.700923	38	1	0.000553	0.999094	8.9e-05	0.626889	0.83243	0.8427	0.93875	0.9227	0.913701	0.384	0.361504	2.905	0.997279	0.716	0.959	0.995874	0.558401	0.999936	1	0.967	7.857	0.906	0.521	0.601	0.842853	-7.2	0.752	0.403146	0.0077	15.499	13	0.991819	9.10905	18.4671	11.6571	29.0687	12.6788	41.8357	13.4708	50.0582	14.6532	55.9527	15.7322	16.5245	17.2392	17.908	76	0.395136	0.796085	0.851977	0.721855	0.81
M3276I	3278	B	-	0.122006	0.9462	0.842568	0.0948477	-0.0451582	1	28.0333	28.0333	0.2702	0.803349	0.631961	0.230337	0.662864	0.16452	-5.35518	-0.3171	0.770038	5.43429	0.860455	-10.172	-2.57511	NA	-2.26	0.988223	0.937979	0.695654	-0.655305	0.999998	3.83	0.583203	10	0.937096	0.000544	0.9954	0	0.946084	0.580428	0.7876	0.89411	0.7772	0.720813	0.597333	0.338299	2.765	0.996229	0.581	0.919	0.989698	0.716709	0.99899	1	0.975333	9.939	0.851	0.838	0.62	0.799586	-2.9	0.716	0.184604	0.0162	15.499	-56	0.797658	5.75226	18.631	9.63161	28.0396	11.813	40.2705	12.9869	48.2443	14.2374	53.8553	15.1687	16.0755	16.9465	17.8406	60	0.325278	0.556406	0.58144	0.497452	0.739
M3276T	3278	B	-	0.111484	0.8939	0.848861	0.188046	0.0323381	-1	26.2	26.2	0.021	0.698166	0.56085	0.227498	0.416394	0.44692	-3.91406	-0.371	0.824029	4.38812	0.874286	-12.983	-2.97151	NA	-2.39	0.97593	0.942684	0.695654	-1.23096	0.999213	3.83	0.703931	81	0.934843	0.000542	0.989957	0	0.9313	0.720751	0.7593	0.915018	0.6448	0.603061	0.568	0.372402	2.765	0.998067	0.592	0.973	0.991092	0.712471	0.999115	1	0.986	7.969	0.932	0.838	0.822	0.861726	-4.86	0.787	0.230172	0.0003	12.4109	-30	0.772825	5.75226	18.631	9.63161	28.0396	11.813	40.2705	12.9869	48.2443	14.2374	53.8553	15.1687	16.0755	16.9465	17.8406	60	0.409848	0.812162	0.834694	0.586578	0.845
M3276V	3278	B	-	0.160613	0.3631	0.846064	0.133258	-0.0463609	1	25.3	25.3	0.0306	0.907803	0.596051	0.178817	0.563641	0.19962	-5.66332	-0.3492	0.775211	4.29808	0.875667	-10.328	-2.07261	NA	-2.27	0.98532	0.948605	0.695654	-0.313593	0.999213	3.83	0.546538	21	0.879222	0.000443	0.993967	0	0.768073	0.302653	0.7476	0.831539	0.5598	0.562518	0.684	0.312255	2.42	0.995483	0.562	0.835	0.986003	0.72242	0.998208	1	0.957	9.267	0.713	0.761	0.646	0.760194	-2.99	0.631	0.152037	0.009	12.4109	-53	0.882879	5.75226	18.631	9.63161	28.0396	11.813	40.2705	12.9869	48.2443	14.2374	53.8553	15.1687	16.0755	16.9465	17.8406	40	0.13907	0.43973	0.42208	0.497452	0.701
S3279R	3281	B	-	0.13929	0.8903	0.831163	0.108432	-0.0820216	-1	23.9667	23.9667	0.0602	0.910264	0.540393	0.173246	0.823394	0.44038	-5.35582	-0.2817	0.735005	1.93775	0.869172	-9.884	-2.92911	NA	-2.48	0.929777	0.732615	0.695654	-0.873408	0.340541	2.39	0.494756	110	0.743475	0.000362	0.935106	3e-05	0.395326	0.398974	0.559	0.503307	-0.0184	0.659118	0.689333	0.361335	1.75	0.994426	0.471	0.913333	0.970286	0.730688	0.998833	1	0.569667	3.97033	0.281	0.112	0.534	0.744688	-3.12	0.476333	0.112097	0.0133	8.85917	-58	0.764957	8.77554	16.9632	9.71087	28.1587	10.1522	41.6588	11.7733	50.2652	12.9113	56.305	13.7527	14.5921	15.2261	15.9578	29	0.205739	0.670997	0.70341	0.573397	0.575
P3282R	3284	B	-	0.204057	0.8211	0.847757	0.238949	0.105457	-2	25.5	25.5	0.2316	0.971153	0.584408	0.212202	0.870363	0.38539	-6.80127	-0.3205	0.807329	4.40786	0.773761	-13.651	-2.45657	NA	-2.78	0.98262	0.941429	0.695654	-2.01034	0.999996	3.64	0.726978	103	0.956629	0.000529	0.958604	0.000101	0.464432	0.539382	0.7648	0.876046	0.6832	0.916694	0.538	0.321664	2.57	0.99709	0.475	0.929	0.989589	0.708888	0.994392	1	0.896	7.857	0.969	0.505	0.849	0.86142	-3.46	0.816	0.187474	0.0339	15.0583	-1	0.965542	5.43869	16.3214	7.21262	28.2697	9.13588	41.8149	10.2329	50.8388	11.3297	57.024	12.4522	13.2688	14.5178	15.4915	66	0.384166	0.615258	0.654665	0.721223	0.871
P3282S	3284	B	-	0.158359	0.3529	0.842872	0.0668688	-0.141724	-1	17.32	17.32	0.0003	0.568898	0.486414	0.0748931	0.901307	0.14362	-1.05243	-0.1502	0.471345	0.949077	0.934118	-9.84	-2.55666	NA	-2.74	0.79172	0.372358	0.695654	-0.176626	0.0237514	3.64	0.479907	74	0.687804	0.000174	0.850615	0.000101	0.719126	0.099257	0.411	0.366789	-0.4921	0.552246	0.79	0.321828	1.155	0.94103	0.442	0.438	0.855544	0.756686	0.536857	1	0.42	2.745	0.024	0.01	0.828	0.806959	-0.52	0.332	0.0571369	1	10.3362	-25	0.577273	5.43869	16.3214	7.21262	28.2697	9.13588	41.8149	10.2329	50.8388	11.3297	57.024	12.4522	13.2688	14.5178	15.4915	35	0.067712	0.0839084	0.0578058	0.68364	0.724
R3283Q	3285	B	-	0.382491	0.2618	0.816123	-0.0312335	-0.0856697	1	24.9	24.9	0.0199	0.311034	0.536959	0.227039	0.911159	0.18456	-4.2273	-0.3387	0.459042	3.65237	0.847521	-6.877	-3.94029	NA	-2.32	0.9008	0.741615	0.695654	-0.376543	0.24432	3.83	0.373711	43	0.792057	0.00029	0.979335	5e-06	0.978992	0.360502	0.6382	0.698392	0.1486	0.678712	0.746	0.364548	2.34	0.990853	0.329	0.719	0.980899	0.742511	0.980944	1	0.574	5.728	0.994	0.574	0.902	0.676128	-1.8	0.527	0.0516899	0.2631	10.6959	-18	0.279757	3.79173	16.3153	6.07613	28.2864	7.7279	42.1474	9.45358	51.1777	10.6124	57.366	12.183	13.4598	14.4427	15.2626	35	0.150284	0.116998	0.178445	0.462906	0.658
W3284R	3286	P	RRD	0.402385	0.9975	0.85469	0.343432	0.255541	-3	31.5	31.5	0.9273	0.983203	0.642743	0.285433	0.851899	0.93246	-5.74167	-0.5605	0.868725	5.83704	0.763166	-14.072	-2.34498	NA	-2.73	0.97737	0.944204	0.695654	-2.56549	0.999213	3.83	0.902947	101	0.928667	0.000582	0.998506	5e-06	0.269028	0.865159	0.8475	0.970886	0.8784	0.848634	0.143	0.680325	2.905	0.99904	0.812	0.992	0.995472	0	0.999997	1	0.9805	7.969	0.998	0.994	0.882	0.915752	-12.53	0.873	0.521395	0.0152	12.4109	54	0.995675	8.77697	18.9889	9.85598	30.9693	11.5625	43.8925	12.9159	52.3332	14.7001	58.1411	15.9041	16.891	17.7139	18.3817	82	0.612289	0.843138	0.93397	0.754235	0.886
W3285R	3287	B	-	0.354821	0.9724	0.818993	0.28012	0.213023	-3	29.4	29.4	0.8844	0.806041	0.643036	0.240551	0.852296	0.78962	-5.23843	-0.5586	0.867896	5.37975	0.748136	-13.351	-1.69498	NA	-2.73	0.965325	0.849148	0.695654	-1.28429	0.999213	3.83	0.850863	101	0.852825	0.000574	0.974103	3e-06	0.260895	0.795801	0.8475	0.968424	0.8784	0.791806	0.17	0.552019	2.805	0.998799	0.794	0.988	0.991878	0.71985	0.999942	1	0.878	6.209	0.998	0.994	0.594	0.869536	-11.19	0.834	0.318938	0.0083	12.4109	52	0.890278	3.78874	16.8424	6.23285	29.2823	7.27939	42.8734	8.30603	52.1684	10.4509	58.5029	12.054	13.5327	14.8408	15.9161	86	0.529669	0.877729	0.93397	0.705622	0.855
E3286K	3288	B	-	0.203565	0.5195	0.795139	0.169099	0.00512183	1	25.3	25.3	0.0108	0.964865	0.593582	0.191917	0.972857	0.09525	-2.11361	-0.3223	0.660421	4.60599	0.879494	-11.545	-3.8663	NA	-2.32	0.98677	0.943245	0.695654	-0.950874	0.999998	3.83	0.358892	56	0.924647	0.000544	0.977902	2e-06	0.625768	0.406879	0.6918	0.86271	0.4553	0.718611	0.696	0.341621	2.05	0.990077	0.404	0.843	0.987174	0.749082	0.988357	1	0.994	9.939	0.888	0.453	0.783	0.784332	-3.23	0.672	0.0773643	0.0719	15.499	-16	0.943745	5.46925	16.8546	5.69919	29.8782	6.85697	44.1684	7.9256	53.6686	10.2503	60.1334	11.8396	13.2582	14.399	15.6845	22	0.264126	0.408931	0.510938	0.367045	0.744
E3286Q	3288	B	-	0.277143	0.1875	0.784187	0.0803509	-0.122358	2	24.5	24.5	0.0071	0.902104	0.540555	0.169203	0.935183	0.04356	-0.85053	-0.2728	0.505257	4.2987	0.882232	-8.411	-3.69265	NA	-2.35	0.98936	0.938827	0.695654	-0.367962	0.999998	3.83	0.234134	29	0.743719	0.000464	0.950905	2e-06	0.784527	0.123636	0.6976	0.588846	0.3808	0.347797	0.818	0.315545	2.25	0.976884	0.239	0.828	0.982358	0.767926	0.859952	1	0.992	9.939	0.941	0.616	0.622	0.692739	-2.42	0.487	0.0480604	0.1926	15.499	-37	0.773693	5.46925	16.8546	5.69919	29.8782	6.85697	44.1684	7.9256	53.6686	10.2503	60.1334	11.8396	13.2582	14.399	15.6845	8	0.171936	0.233411	0.335784	0.326305	0.592
R3287C	3289	B	-	0.286057	0.2691	0.789866	-0.18375	-0.110834	-3	24.9	24.9	0.0343	0.40733	0.53725	0.194379	0.931048	0.09683	-3.25921	-0.3454	0.737838	2.75442	0.730115	-10.727	-5.25589	NA	-2.41	0.91685	0.75322	0.695654	-0.478334	0.0258329	2.8	0.333811	180	0.725638	0.000451	0.937906	3e-06	0.986744	0.537162	0.66	0.582236	0.2247	0.820339	0.5	0.581982	1.995	0.99003	NA	0.84	0.791473	0.751225	0.956627	0.622	0.239	1.148	0.998	0.585	0.769	0.655195	-4.94	0.857	0.760765	0.1362	10.6282	20	0.155241	6.41966	18.3107	7.11316	31.5275	7.4692	46.1388	8.60971	55.7984	11.2209	62.3713	13.0178	14.3569	15.6375	16.9461	36	0.113539	0.265365	0.363686	0.540253	0.693
R3287H	3289	B	-	0.24706	0.1285	0.761552	-0.0034492	-0.242731	0	20.6	20.6	0.0012	0.182399	0.52522	0.105939	0.935555	0.03519	-0.841014	-0.2059	0.619846	1.00347	0.934307	-8.615	-4.81208	NA	-2.39	0.86276	0.365569	0.695654	-0.144202	0.0185184	2.8	0.273499	29	0.379578	0.000155	0.850515	3e-06	0.721143	0.172404	0.4471	0.187461	-0.4715	0.190227	0.782	0.431103	1.54	0.948985	0.234	0.443	0.841982	0.786393	0.114711	0.62	0.272	1.985	0.016	0.002	0.642	0.59276	-1.24	0.282	0.345748	0.6441	10.6282	-35	0.0942336	6.41966	18.3107	7.11316	31.5275	7.4692	46.1388	8.60971	55.7984	11.2209	62.3713	13.0178	14.3569	15.6375	16.9461	16	0.006965	0.0736844	0.0854348	0.406478	0.293
R3287L	3289	B	-	0.283212	0.2416	0.82059	0.0556487	-0.157841	-2	21.7	21.7	0.002325	0.780487	0.541131	0.166881	0.948911	0.10229	-1.26686	-0.339	0.736383	1.85535	0.90637	-9.653	-3.42292	NA	-2.35	0.96771	0.662511	0.695654	-0.369866	0.0185184	2.8	0.388413	102	0.385619	0.000222	0.926707	3e-06	0.805028	0.420786	0.5706	0.584356	-0.0723	0.637489	0.72	0.380161	1.995	0.985544	0.31	0.737	0.782303	0.75785	0.885154	0.62	0.287	1.985	0.492	0.08	0.684	0.60679	-4.03	0.422	0.188967	0.4277	10.6282	6	0.587028	6.41966	18.3107	7.11316	31.5275	7.4692	46.1388	8.60971	55.7984	11.2209	62.3713	13.0178	14.3569	15.6375	16.9461	31	0.133956	0.313819	0.331529	0.495356	0.63
R3287S	3289	B	-	0.253671	0.4842	0.793849	0.0559494	-0.157409	-1	20.1	20.1	0.0019	0.621848	0.567377	0.215784	0.865601	0.09235	-2.98689	-0.3371	0.714458	2.0698	0.81297	-10.813	-3.4187	NA	-2.33	0.81008	0.448565	0.695654	-0.524801	0.0258329	2.8	0.426359	110	0.639708	0.000326	0.962204	3e-06	0.972838	0.429169	0.5464	0.492895	0.001	0.396622	0.58	0.348728	2.34	0.989767	0.328	0.772	0.921694	0.755426	0.953588	0.622	0.171	1.148	0.492	0.11	0.678	0.585758	-3.32	0.418	0.00836858	0.2747	10.6282	-33	0.507384	6.41966	18.3107	7.11316	31.5275	7.4692	46.1388	8.60971	55.7984	11.2209	62.3713	13.0178	14.3569	15.6375	16.9461	33	0.154477	0.360633	0.43685	0.450525	0.53
G3288R	3290	B	-	0.283829	0.9731	0.842747	0.184786	0.17373	-2	28.6	28.6	0.6705	0.838925	0.640469	0.375088	0.849591	0.27821	-4.99584	-0.4603	0.860352	6.7232	0.767701	-11.487	-3.11773	NA	-2.9	0.997055	0.958508	0.695654	-4.66682	0.999998	3.83	0.900827	125	0.893272	0.000572	0.994301	2e-06	0.40082	0.904142	0.8785	0.92254	0.9847	0.7763	0.438	0.48385	2.905	0.998637	0.494	0.99	0.986985	0.629378	0.999917	1	0.9935	9.939	1	0.999	0.899	0.848994	-6.73	0.843	0.157518	0.0002	15.499	2	0.863284	6.53478	18.4787	7.03036	30.8278	7.6142	45.2596	9.62713	54.6009	11.4645	60.9941	12.9759	14.5993	15.8858	17.0799	66	0.542463	0.655883	0.743962	0.420291	0.833
P3289H	3291	B	-	0.2011	0.2292	0.782305	0.139189	-0.0378414	-2	24.6	24.6	0.0063	0.966008	0.646596	0.33942	0.872831	0.11741	-6.78984	-0.219	0.850987	4.28083	0.841447	-11.998	-5.05938	NA	-2.81	0.9755	0.623643	0.646311	-2.63246	0.17996	3.83	0.386949	77	0.627362	0.000483	0.927707	0.019548	0.362059	0.674439	0.8298	0.78002	0.9456	0.843509	0.64	0.462645	2.725	0.996952	0.317	0.911	0.97983	0.750507	0.953869	0.971	0.804	3.214	0.983	0.635	0.629	0.641553	-5.62	0.528	0.513927	0.0002	15.499	-51	0.874897	3.82507	18.3846	4.78391	30.0749	6.99029	43.8601	9.30705	52.9499	11.5409	59.2274	13.0497	14.6492	15.9611	17.2721	60	0.284803	0.607956	0.452022	0.421406	0.648
P3289L	3291	B	-	0.181577	0.1193	0.784792	0.0926132	-0.104744	-3	23.2	23.2	0.000275	0.296916	0.647385	0.105852	0.924408	0.07016	-5.85164	-0.1316	0.78072	2.12061	0.848354	-8.784	-3.38169	NA	-2.77	0.93147	0.443193	0.646311	-0.641242	0.17996	3.83	0.342351	98	0.64737	0.000363	0.939106	0.019548	0.274963	0.319688	0.7413	0.346996	0.5261	0.710918	0.762	0.332022	1.625	0.98993	0.358	0.906	0.943767	0.816751	0.310227	0.971	0.486	3.214	0.002	0.003	0.484	0.657188	-6.13	0.415	0.191661	0.0418	15.499	-25	0.235539	3.82507	18.3846	4.78391	30.0749	6.99029	43.8601	9.30705	52.9499	11.5409	59.2274	13.0497	14.6492	15.9611	17.2721	25	0.102627	0.237635	0.156688	0.465764	0.393
P3289R	3291	B	-	0.185998	0.1395	0.786785	0.144539	-0.030156	-2	23.3	23.3	0.0032	0.935932	0.647023	0.266645	0.680284	0.14515	-7.04578	-0.2501	0.850987	3.70999	0.84394	-10.662	-3.33353	NA	-2.78	0.97659	0.640926	0.646311	-1.06724	0.17996	3.83	0.477847	103	0.852097	0.000464	0.946405	0.019548	0.288109	0.663818	0.7915	0.755097	0.8504	0.876445	0.644	0.343858	2.725	0.996432	0.329	0.941	0.972917	0.753093	0.963062	0.971	0.602	3.214	0.838	0.367	0.707	0.647533	-5.68	0.559	0.122007	0.0044	15.499	-54	0.893593	3.82507	18.3846	4.78391	30.0749	6.99029	43.8601	9.30705	52.9499	11.5409	59.2274	13.0497	14.6492	15.9611	17.2721	17	0.258556	0.489759	0.35011	0.421406	0.694
E3290K	3292	P	MH	0.349757	0.5974	0.79578	0.288339	0.176402	1	29.3	29.3	0.0395	0.959936	0.604875	0.321353	0.935016	0.17807	-3.86688	-0.3379	0.767482	5.67788	0.882087	-13.338	-4.42403	NA	-2.4	0.99674	0.948497	0.646311	-1.21005	0.999994	3.54	0.473815	56	0.88355	0.000525	0.885311	2e-06	0.61451	0.448638	0.8079	0.951982	0.8049	0.808909	0.198	0.351613	2.585	0.995954	0.796	0.902	0.978901	0.740399	0.994497	1	0.706	9.939	0.999	0.972	0.778	0.767857	-3.32	0.848	0.0627507	0.0106	14.8737	-18	0.967985	8.77697	23.0102	11.4212	34.6522	13.356	47.6811	15.7524	56.2325	17.4242	62.2158	18.9528	20.1102	21.253	22.1525	13	0.277668	0.292589	0.374242	0.26435	0.663
E3290Q	3292	B	-	0.417327	0.2898	0.790202	0.0465999	-0.170839	2	24.9	24.9	0.0087	0.917041	0.60468	0.25172	0.884901	0.07463	-3.501	-0.2884	0.735593	5.62038	0.82522	-9.025	-3.86836	NA	-2.41	0.99724	0.949382	0.646311	-0.420246	0.999994	3.54	0.381368	29	0.815981	0.00043	0.875312	2e-06	0.786943	0.230161	0.8063	0.795541	0.7723	0.553466	0.762	0.302856	2.585	0.984146	0.333	0.767	0.985861	0.759146	0.960518	1	0.822	9.939	0.997	0.989	0.621	0.693912	-2.22	0.595	0.0327185	0.0561	14.8737	-45	0.789893	8.77697	23.0102	11.4212	34.6522	13.356	47.6811	15.7524	56.2325	17.4242	62.2158	18.9528	20.1102	21.253	22.1525	13	0.133453	0.116459	0.164928	0.230877	0.595
A3291T	3293	B	-	0.343613	0.0751	0.785293	-0.158544	-0.465514	0	15.98	15.98	0	0.0666237	0.464624	0.138024	0.890334	0.04959	-4.64586	-0.0319	0.311959	0.64708	0.927157	-6.239	-4.43212	NA	-2.36	0.3787	0.122449	0.646311	-0.0174141	0.000655	0.135	0.0797575	58	0.338023	0.000137	0.539146	NA	0.798853	0.053568	0.3809	0.116294	-0.6656	0.177143	0.752	0.315394	1.1	0.906269	0.23	0.257	0.807406	0.779424	0.0835054	0.962	0.07	2.023	0.003	0.002	0.37	0.537854	-0.21	0.189	0.0171367	0.0759	6.4584	-85	0.0225469	3.80303	20.8445	6.94002	32.8194	9.36268	46.1751	10.7617	55.4528	13.505	61.8774	15.6572	17.2204	18.657	19.7966	16	0.003605	0.0447837	0.0266177	0.324487	0.12
A3291V	3293	B	-	0.438684	0.0727	0.790364	-0.155606	-0.461293	0	15.89	15.89	5e-05	0.0622473	0.508566	0.129673	0.921695	0.03927	-1.35804	-0.0347	0.337445	0.572554	0.922912	-7.662	-4.36088	NA	-2.38	0.03478	0.057568	0.646311	-0.171639	0.000663	-0.23	0.105069	64	0.235875	0.000207	0.518948	NA	0.5556	0.121478	0.4508	0.103984	-0.5325	0.29651	0.764	0.317477	1.1	0.915551	0.24	0.336	0.767134	0.78735	0.00720653	0.006	0.129	-0.057	0.075	0.023	0.379	0.540442	-1.06	0.11	0.146001	0.0466	8.4166	-67	0.0355262	3.80303	20.8445	6.94002	32.8194	9.36268	46.1751	10.7617	55.4528	13.505	61.8774	15.6572	17.2204	18.657	19.7966	12	0.034108	0.0579982	0.0396636	0.324487	0.149
P3292S	3294	B	-	0.259608	0.0723	0.773623	-0.0789437	-0.158838	-1	13.06	13.06	0.0001	0.0473428	0.451782	0.12865	0.874062	0.09253	-1.0135	-0.0702	0.310846	0.841035	0.936057	-2.607	-3.95327	NA	-3.97	0.53163	0.162627	0.646311	-0.0018551	0.0264299	4.07	0.101265	74	0.422396	0.000134	0.70443	NA	0.991805	0.212719	0.5684	0.16407	-0.0458	0.325144	0.668	0.340748	0.205	0.963446	NA	0.19	0.895283	0.790889	0.224935	0	0.243	0.758	0.61	0.259	0.26	0.583299	-0.35	0.346	0.00731543	0.8769	5.2761	-34	0.0232908	6.15024	21.6125	8.61573	32.9939	11.2092	45.4347	12.687	54.3919	15.145	60.6628	16.9858	18.3197	19.4772	20.5189	14	0.048277	0.046466	0.0348763	0.369574	0.368
P3292T	3294	B	-	0.185265	0.0688	0.773523	0.0874518	-0.112158	-1	14.19	14.19	0	0.111379	0.534209	0.151793	0.760296	0.12496	-1.04156	-0.1696	0.387971	1.24052	0.940398	-4.019	-4.44153	NA	-4	0.71089	0.171121	0.646311	-0.0386256	0.0264299	4.07	0.118783	38	0.50148	0.000308	0.671933	NA	0.839775	0.198912	0.7005	0.17229	0.1009	0.596909	0.67	0.414904	0.895	0.982338	0.226	0.276	0.907251	0.790839	0.0929058	0	0.136	0.758	0.826	0.341	0.37	0.605119	-0.98	0.333	0.0203871	0.5445	5.2761	-44	0.121689	6.15024	21.6125	8.61573	32.9939	11.2092	45.4347	12.687	54.3919	15.145	60.6628	16.9858	18.3197	19.4772	20.5189	22	0.046421	0.0524192	0.0530021	0.369574	0.385
P3293L	3295	B	-	0.503679	0.087	0.772768	0.0956492	-0.100383	-3	22	22	0.0004	0.444019	0.53665	0.16178	0.86424	0.09764	-2.29542	-0.241	0.650983	1.05057	0.871007	-5.128	-3.99686	NA	-4.11	0.5106	0.213344	0.646311	-0.344305	0.327675	4.07	0.275088	98	0.428556	0.000205	0.760924	NA	0.463403	0.136335	0.728	0.260889	0.2859	0.571514	0.722	0.325237	2.3	0.946318	0.311	0.806	0.912802	0.789553	0.352726	0.399	0.19	5.092	0.003	0	0.353	0.568088	-2.92	0.284	0.21034	0.0802	9.3248	-17	0.299373	8.60501	23.5182	11.419	35.328	13.0131	47.8228	14.3517	56.9934	16.5001	63.4132	18.5096	19.9517	21.3358	22.4669	27	0.063845	0.101708	0.0750059	0.431398	0.293
P3293S	3295	B	-	0.468481	0.0658	0.772137	-0.000259	-0.155283	-1	12.39	12.39	0.0001	0.0647819	0.560251	0.0971861	0.841577	0.08451	-1.77724	-0.1743	0.611307	0.765731	0.904225	-3.295	-3.71074	NA	-4.07	0.18505	0.152391	0.646311	-0.113322	0.00183555	1.55	0.204387	74	0.572074	0.000186	0.667233	NA	0.985941	0.080369	0.7642	0.164555	0.2986	0.335463	0.572	0.321828	1.75	0.931883	0.194	0.537	0.908325	0.807541	0.259811	0.314	0.062	1.335	0.011	0.001	0.241	0.51012	-2.3	0.168	0.00636166	0.1349	7.8877	-54	0.0379909	8.60501	23.5182	11.419	35.328	13.0131	47.8228	14.3517	56.9934	16.5001	63.4132	18.5096	19.9517	21.3358	22.4669	25	0.028963	0.0726821	0.0544587	0.346297	0.262
P3293T	3295	B	-	0.477202	0.0687	0.771783	0.0146317	-0.216759	-1	11.23	11.23	0.0001	0.0885499	0.549795	0.196521	0.721688	0.11131	-1.48482	-0.199	0.459018	0.67248	0.883429	-5.418	-4.51129	NA	-4.06	0.11363	0.109508	0.646311	-0.251855	0.00183555	1.55	0.200256	38	0.281935	0.000158	0.663534	NA	0.920775	0.084357	0.7334	0.154053	0.1475	0.633373	0.728	0.361504	2.3	0.931147	0.219	0.364	0.877268	0.786396	0.271989	0.314	0.036	1.335	0.033	0.002	0.342	0.529739	-2.33	0.153	0.017307	0.0914	7.8877	-62	0.0793004	8.60501	23.5182	11.419	35.328	13.0131	47.8228	14.3517	56.9934	16.5001	63.4132	18.5096	19.9517	21.3358	22.4669	26	0.021735	0.0762615	0.0669056	0.346297	0.26
S3294F	3296	B	-	0.695258	0.1481	0.771029	0.0710347	-0.13574	-2	17.23	17.23	5e-05	0.272753	0.554519	0.196668	0.621233	0.07312	-3.77352	-0.1036	0.484963	1.18704	0.968513	-9.553	-5.19377	NA	-4.18	0.26666	0.288639	0.646311	-0.206796	0.00645814	4.07	0.0672157	155	0.413428	0.000312	0.651335	NA	0.703298	0.361822	0.7521	0.225178	0.2112	0.563995	0.676	0.332518	0.55	0.969112	0.325	0.65	0.909931	0.770494	0.160896	0.398	0.462	4.553	0.197	0.009	0.505	0.545138	-1.62	0.295	0.763454	0.0113	7.3175	-8	0.201914	9.91776	24.6732	12.7472	37.0373	13.8574	50.1146	14.8708	59.6054	16.9259	66.2023	19.3906	21.1996	22.5573	23.704	7	0.055711	0.0737448	0.0698278	0.378598	0.279
A3295T	3297	B	-	0.566097	0.0648	0.764585	-0.103776	-0.28999	0	0.698	0.698	0	0.0334067	0.536863	0.0615378	0.752324	0.0715	-0.560315	0.0141	0.280999	0.385932	0.941739	-5.147	-4.24936	NA	-4.12	0.06607	0.089402	0.646311	-0.0198431	0.00160487	2	0.0491796	58	0.378661	7.71e-05	0.705629	0.001169	0.997084	0.174895	0.645	0.0701497	-0.2382	0.167827	0.678	0.317042	0.405	0.936888	0.171	0.205	0.791575	0.834284	0.00859529	0.004	0.015	-0.094	0.312	0.024	0.17	0.486941	-0.22	0.192	0.0270098	0.6381	6.6638	-85	0.0296179	13.0619	25.3433	13.8201	38.1001	15.1525	50.8446	16.1693	60.4489	17.5975	67.1113	19.8106	21.4874	22.9201	24.2375	9	0.020227	0.0391709	0.0207921	0.305659	0.131
A3295V	3297	B	-	0.626108	0.07	0.769472	0.0398804	-0.180491	0	12.51	12.51	0.0001	0.122188	0.536424	0.165406	0.822053	0.08019	-3.60783	0.0009	0.305232	0.68756	0.937032	-6.05	-4.29325	NA	-4.1	0.10294	0.129352	0.646311	-0.0522625	0.00239157	3.07	0.0620414	64	0.269597	0.000109	0.813719	0.001169	0.79731	0.171897	0.6778	0.161294	-0.2103	0.346775	0.7	0.317477	0.55	0.950058	0.24	0.235	0.832656	0.789847	0.535816	0.773	0.056	1.317	0.075	0.023	0.329	0.514394	-0.55	0.235	0.172276	0.3072	4.4367	-62	0.145588	13.0619	25.3433	13.8201	38.1001	15.1525	50.8446	16.1693	60.4489	17.5975	67.1113	19.8106	21.4874	22.9201	24.2375	16	0.02745	0.0305547	0.0247528	0.305659	0.302
L3296V	3298	B	-	0.528764	0.0627	0.765045	-0.233514	-0.175679	1	9.903	9.903	0.0003	0.0232364	0.518177	0.161106	0.639601	0.041	-1.84914	-0.0957	0.321541	0.954081	0.935609	-4.567	-3.64147	NA	-4.07	0.86579	0.308739	0.646311	-0.0118181	0.0113046	3.79	0.0556448	32	0.523607	0.000151	0.761624	0.002866	0.997212	0.222971	0.6609	0.0627198	-0.3266	0.379015	0.678	0.309064	0	0.956936	NA	0.361	0.847944	0.706002	0.140928	1	0.292	2.147	0.033	0.002	0.173	0.526377	-0.66	0.343	0.0981154	1	9.7771	-64	0.00920981	12.1401	23.0557	12.4042	35.8354	13.3523	48.3455	14.4561	57.8848	15.725	64.4665	17.6344	19.1185	20.5071	21.7973	15	0.007632	0.0534813	0.105171	0.26812	0.284
P3297H	3299	B	-	0.832741	0.1135	0.772098	0.0945325	-0.101987	-2	21.2	21.2	0.0011	0.582574	0.578255	0.307699	0.708075	0.09126	-2.23621	-0.317	0.426997	1.78893	0.860664	-9.049	-6.12932	NA	-4.14	0.45117	0.278721	0.646311	-0.176483	0.987163	3.79	0.171769	77	0.370786	0.000171	0.721228	2e-06	0.575637	0.748535	0.8751	0.493793	0.9269	0.764903	0.558	0.462645	0	0.989108	0.202	0.555	0.950496	0.75028	0.339264	0.995	0.266	3.542	0.003	0	0.512	0.626787	-1.62	0.435	0.634	0.0227	15.2523	-3	0.642127	9.68043	21.2494	10.1383	34.3989	10.9689	47.7471	11.7621	57.3963	13.3993	64.0342	15.8222	17.5722	18.9932	20.1572	39	0.022491	0.173578	0.150578	0.398585	0.379
P3297S	3299	B	-	0.858495	0.074	0.77215	0.0445608	-0.173768	-1	14.54	14.54	0.0001	0.59823	0.52914	0.201561	0.769895	0.07035	-0.737539	-0.278	0.453516	0.870022	0.932788	-6.425	-4.2367	NA	-4.04	0.92226	0.408597	0.646311	-0.109916	0.00171098	2.69	0.168071	74	0.486802	0.000151	0.754025	2e-06	0.831798	0.434902	0.647	0.320699	0.0545	0.361771	0.65	0.307828	-0.345	0.974787	0.197	0.553	0.900278	0.804741	0.127758	1	0.27	1.973	0.003	0	0.256	0.595146	-1.77	0.396	0.0173792	0.4536	8.6485	-15	0.562867	9.68043	21.2494	10.1383	34.3989	10.9689	47.7471	11.7621	57.3963	13.3993	64.0342	15.8222	17.5722	18.9932	20.1572	21	0.023486	0.0815197	0.107556	0.356396	0.322
A3298S	3300	B	-	0.673366	0.0662	0.762149	0.0131301	-0.218916	1	10.58	10.58	0.0001	0.141323	0.557187	0.138519	0.544421	0.04215	-0.830286	-0.0649	0.298917	1.5076	0.934208	-4.517	-3.6753	NA	-4.06	0.82335	0.318861	0.646311	-0.0545854	0.00152369	2.39	0.0408287	99	0.674589	0.00014	0.665033	0.00555	0.93106	0.182503	0.7506	0.127849	0.1639	0.26282	0.68	0.315145	0.345	0.97652	0.193	0.304	0.935861	0.805492	0.0536078	0.558	0.185	2.957	0.799	0.225	0.348	0.594017	-0.37	0.292	0.0127913	0.4709	13.1533	-88	0.150827	10.1935	23.0006	11.2593	36.6313	12.4159	50.3544	13.2335	60.269	14.5702	67.0671	16.9429	18.957	20.6114	21.9102	16	0.070132	0.0489055	0.0369309	0.264418	0.196
A3298T	3300	B	-	0.680465	0.0697	0.76102	-0.189377	-0.181843	0	12.99	12.99	0	0.0506957	0.563604	0.16711	0.770112	0.02787	-0.810441	-0.0759	0.314283	1.37405	0.9323	-5.806	-4.57465	NA	-4.05	0.88871	0.274225	0.646311	-0.119726	0.00152369	2.39	0.0482616	58	0.520174	0.000157	0.686431	0.00555	0.998047	0.226604	0.7498	0.0604362	0.0564	0.697021	0.698	0.309704	0.345	0.977055	NA	0.316	0.928173	0.813597	0.191118	0.558	0.028	2.957	0.147	0.007	0.482	0.609628	-0.36	0.271	0.0302865	0.3906	13.1533	-87	0.0165505	10.1935	23.0006	11.2593	36.6313	12.4159	50.3544	13.2335	60.269	14.5702	67.0671	16.9429	18.957	20.6114	21.9102	14	0.027041	0.0531595	0.0309715	0.300822	0.331
G3299S	3301	B	-	0.46724	0.0803	0.764985	-0.152229	-0.196764	0	11.46	11.46	0.0003	0.0316687	0.439091	0.17971	0.66106	0.06564	-0.738107	-0.069	0.295728	0.566431	0.943338	-6.095	-3.48888	NA	-4.01	0.82012	0.349208	0.695654	0.0151018	0.106336	3.03	0.097678	56	0.335818	0.00016	0.69823	0.709063	0.997791	0.279627	0.5788	0.1416	-0.269	0.313026	0.574	0.319287	-0.345	0.966336	NA	0.295	0.859704	0.80932	0.205501	0.119	0.015	2.115	0.952	0.277	0.295	0.674478	0.07	0.318	0.0123733	0.8967	11.2876	-50	0.0157161	6.38444	21.4576	9.49268	35.6786	10.9486	49.661	11.9725	59.7137	12.8358	66.578	14.8953	17.0435	18.7631	20.2042	6	0.01725	0.0701202	0.0600186	0.312309	0.325
G3299V	3301	B	-	0.589078	0.113	0.770001	-0.161892	-0.0728	-3	17.89	17.89	0.0012	0.0559868	0.519293	0.251976	0.435177	0.07912	-2.21626	-0.2346	0.58705	1.39538	0.927722	-9.769	-4.37692	NA	-4.12	0.65771	0.255687	0.695654	-0.159739	0.0180245	3.54	0.174755	109	0.388201	8.51e-05	0.760024	0.709063	0.989615	0.404196	0.7681	0.271869	0.2028	0.529591	0.608	0.396213	0	0.991167	NA	0.511	0.931878	0.756865	0.866785	0.058	0.599	0.985	0.963	0.53	0.592	0.692422	-1.64	0.285	0.217877	0.2765	6.6878	28	0.0341194	6.38444	21.4576	9.49268	35.6786	10.9486	49.661	11.9725	59.7137	12.8358	66.578	14.8953	17.0435	18.7631	20.2042	18	0.090032	0.0979764	0.13005	0.437808	0.599
A3300G	3302	B	-	0.337056	0.0636	0.794744	-0.142927	-0.267235	0	12.33	12.33	0	0.0402173	0.508944	0.145381	0.26558	0.02629	-1.11706	-0.1015	0.287934	0.40018	0.930568	-4.249	-4.10506	NA	-4.16	0.20933	0.247266	0.695654	-0.0336508	0.000796	1.16	0.0614681	60	0.464637	0.000139	0.391261	0.031673	0.995357	0.139356	0.644	0.137159	-0.1348	0.151114	0.666	0.327457	0.345	0.962672	0.218	0.343	0.797259	0.807297	0.0120809	0.364	0.079	1.394	0.001	0.001	0.129	0.557019	-1.27	0.217	0.0898122	0.7246	6.5746	-73	0.0265888	5.89626	20.2551	7.4358	34.5355	9.26396	49.067	10.2953	59.1503	11.5476	66.0031	13.5218	15.6315	17.3769	18.8734	8	0.009164	0.0665692	0.0806679	0.310822	0.188
A3300T	3302	B	-	0.35604	0.067	0.774845	-0.0107847	-0.253268	0	13.59	13.59	0	0.0719006	0.522833	0.114186	0.388221	0.03291	-1.34126	-0.0634	0.290836	0.251733	0.933213	-6.109	-4.25107	NA	-4.15	0.20738	0.143772	0.695654	-0.0084488	0.00177649	2.5	0.0703294	58	0.38162	3.95e-05	0.353365	0.031673	0.987676	0.168923	0.5832	0.138962	-0.1702	0.173422	0.7	0.295618	0	0.955101	0.224	0.245	0.756228	0.812563	0.0227119	0.718	0.031	3.005	0.015	0.002	0.149	0.56368	-0.3	0.172	0.0278258	0.4073	4.4132	-83	0.0315386	5.89626	20.2551	7.4358	34.5355	9.26396	49.067	10.2953	59.1503	11.5476	66.0031	13.5218	15.6315	17.3769	18.8734	10	0.003954	0.0416383	0.032849	0.310822	0.258
A3300V	3302	B	-	0.406264	0.0682	0.78025	-0.0352143	-0.218521	0	14.49	14.49	7.5e-05	0.0482277	0.564735	0.145199	0.659348	0.0303	-3.80626	-0.0587	0.352842	0.622011	0.912212	-7.448	-4.30984	NA	-4.17	0.14484	0.152253	0.695654	-0.104375	0.000796	1.16	0.0681688	64	0.310619	0.00012	0.449655	0.031673	0.90466	0.151126	0.7537	0.16324	0.1623	0.25447	0.69	0.31861	0.345	0.973477	NA	0.444	0.851656	0.807499	0.011127	0.364	0.03	1.394	0.075	0.023	0.268	0.582423	-0.87	0.155	0.124177	0.1104	6.5746	-64	0.0257521	5.89626	20.2551	7.4358	34.5355	9.26396	49.067	10.2953	59.1503	11.5476	66.0031	13.5218	15.6315	17.3769	18.8734	14	0.0222	0.0791291	0.0627259	0.310822	0.252
P3301T	3303	B	-	0.245429	0.068	0.776311	-0.118918	-0.182892	-1	12.54	12.54	0.0001	0.0445372	0.516598	0.15847	0.613733	0.0728	1.16264	-0.0375	0.388892	0.651245	0.940398	-8.679	-4.5475	NA	-3.99	0.43298	0.306991	0.695654	0.0467774	0.151984	3.54	0.144233	38	0.43348	0.000135	0.576042	0.015839	0.995498	0.304504	0.6353	0.168764	0.1892	0.360108	0.706	0.361504	0	0.964877	0.215	0.327	0.883409	0.805607	0.0518337	0.01	0.173	2.098	0.033	0.001	0.233	0.616554	-1.15	0.227	0.0309578	0.2419	6.6878	-21	0.0255438	6.23653	18.1881	6.46285	32.1273	7.62151	46.5344	8.58863	56.414	10.0896	63.1235	11.957	13.7613	15.4391	16.8651	7	0.009916	0.0569385	0.067661	0.368624	0.396
P3302A	3304	B	-	0.528662	0.0529	0.782928	0.07797	-0.125778	-1	11.74	11.74	0.0002	0.330708	0.579247	0.143457	0.707109	0.02067	-3.1366	-0.0228	0.620616	0.731555	0.924092	-5.012	-3.59367	NA	-4.03	0.43005	0.372452	0.695654	-0.108838	0.19337	2.49	0.0578583	27	0.479929	0.000206	0.544446	0.069442	0.932186	0.356397	0.7793	0.198476	0.2047	0.517379	0.67	0.299973	0.425	0.970314	0.297	0.342	0.902565	0.794441	0.0902101	0	0.041	1.043	0.131	0.039	0.259	0.574649	-2.09	0.316	0.00946987	0.5861	8.4988	-20	0.202637	5.10033	17.4797	5.93281	31.5226	7.47297	45.8032	8.87636	55.5943	9.99283	62.2833	11.2609	12.9929	14.7032	16.1984	29	0.018364	0.0646241	0.0615313	0.342172	0.367
P3302L	3304	B	-	0.588013	0.075	0.782458	0.127021	-0.0553198	-3	15.59	15.59	0.000125	0.144801	0.580233	0.125393	0.918973	0.03272	-1.66108	-0.0783	0.623113	1.25056	0.906227	-7.245	-3.8675	NA	-4.07	0.26133	0.373699	0.695654	-0.0863745	0.0980782	3.54	0.0935279	98	0.607141	0.000189	0.655434	0.069442	0.968269	0.511063	0.806	0.277075	0.5997	0.482045	0.562	0.31346	1.525	0.978553	0.359	0.444	0.900801	0.79146	0.134502	0	0.4	0.679	0.421	0.081	0.332	0.625673	-2.09	0.436	0.183861	0.3079	12.6296	18	0.131092	5.10033	17.4797	5.93281	31.5226	7.47297	45.8032	8.87636	55.5943	9.99283	62.2833	11.2609	12.9929	14.7032	16.1984	10	0.097836	0.0682332	0.0808734	0.427066	0.288
P3302Q	3304	B	-	0.452071	0.0795	0.778309	-0.0109928	-0.072039	-1	12.71	12.71	0.0001	0.0325756	0.561928	0.108274	0.719605	0.04149	-2.41112	-0.026	0.478081	0.792274	0.914323	-7.853	-4.96986	NA	-4.02	0.23928	0.251787	0.695654	-0.0351408	0.0980782	3.54	0.0775487	76	0.733333	0.000154	0.576042	0.069442	0.882677	0.276928	0.7695	0.167585	0.372	0.536634	0.636	0.284759	0.83	0.975745	0.33	0.325	0.903728	0.797808	0.123091	0	0.581	0.679	0.01	0.003	0.378	0.571987	-1.59	0.325	0.12794	0.5484	12.6296	-25	0.0453232	5.10033	17.4797	5.93281	31.5226	7.47297	45.8032	8.87636	55.5943	9.99283	62.2833	11.2609	12.9929	14.7032	16.1984	11	0.050785	0.0890023	0.082955	0.342172	0.316
P3302R	3304	B	-	0.585588	0.0902	0.784404	-0.0646314	-0.0384662	-2	14.51	14.51	0.0003	0.0449954	0.579792	0.193101	0.652548	0.0757	-3.61403	-0.0765	0.663328	1.10275	0.866086	-7.944	-4.8662	NA	-4.06	0.37397	0.420528	0.695654	-0.164587	0.0980782	3.54	0.0834178	103	0.337929	0.000181	0.588241	0.069442	0.989664	0.419083	0.8117	0.270097	0.5864	0.432925	0.576	0.338493	1.525	0.985804	0.358	0.401	0.937954	0.803574	0.262015	0	0.366	0.679	0.267	0.08	0.488	0.625015	-1.79	0.473	0.215136	0.4125	12.6296	-3	0.0669926	5.10033	17.4797	5.93281	31.5226	7.47297	45.8032	8.87636	55.5943	9.99283	62.2833	11.2609	12.9929	14.7032	16.1984	29	0.112955	0.0921648	0.0957791	0.383739	0.423
P3302S	3304	B	-	0.494114	0.0791	0.781208	0.0539556	-0.144787	-1	13.19	13.19	0.0002	0.0425303	0.579247	0.155848	0.838299	0.05184	-2.84195	-0.0113	0.472392	0.667712	0.932131	-7.737	-4.14315	NA	-4.02	0.36501	0.41892	0.695654	-0.0516852	0.19337	2.49	0.0757025	74	0.465151	0.000184	0.585741	0.069442	0.93391	0.33406	0.7784	0.173226	0.1375	0.289457	0.692	0.321828	0.485	0.965477	0.238	0.339	0.890399	0.80278	0.391424	0	0.638	1.043	0.01	0.003	0.262	0.568251	-1.71	0.327	0.0157415	0.7285	8.4988	-25	0.0747893	5.10033	17.4797	5.93281	31.5226	7.47297	45.8032	8.87636	55.5943	9.99283	62.2833	11.2609	12.9929	14.7032	16.1984	20	0.042852	0.0697641	0.0651243	0.342172	0.334
P3303R	3305	B	-	0.515159	0.1094	0.794077	0.149361	-0.0232293	-2	21.4	21.4	0.0002	0.351228	0.484682	0.17931	0.66508	0.18413	-3.38295	-0.187	0.457434	1.68267	0.933275	-4.218	-4.74927	NA	-4.06	0.7299	0.291278	0.695654	-0.295319	0.0048799	3.54	0.190096	103	0.423364	0.000167	0.70113	0.236424	0.474728	0.407757	0.6304	0.400397	0.0052	0.533192	0.628	0.354447	0.755	0.988441	0.36	0.362	0.963817	0.767038	0.655365	0.907	0.474	4.144	0.697	0.201	0.502	0.627296	-1.3	0.488	0.224244	0.341	8.8312	-4	0.372232	3.80266	17.0937	6.17031	30.8308	7.35375	45.4008	9.13888	55.0411	10.4233	61.6847	11.5022	12.8004	14.3098	15.8428	32	0.119536	0.0519324	0.056482	0.397304	0.44
P3303S	3305	B	-	0.49945	0.0977	0.789356	0.0998539	-0.0943433	-1	18.59	18.59	0.0001	0.209878	0.549374	0.156891	0.860473	0.09907	-0.935026	-0.1168	0.38333	1.37099	0.91402	-3.189	-3.85739	NA	-4.04	0.55572	0.165211	0.695654	-0.154008	0.00375434	3.54	0.160232	74	0.466476	0.000118	0.743326	0.236424	0.872378	0.332257	0.7029	0.306145	-0.0411	0.439177	0.678	0.314734	1.1	0.97986	NA	0.273	0.944235	0.786415	0.500276	0.836	0.113	1.778	0.244	0.037	0.218	0.563246	-0.45	0.273	0.0181844	0.41	6.6878	-28	0.21427	3.80266	17.0937	6.17031	30.8308	7.35375	45.4008	9.13888	55.0411	10.4233	61.6847	11.5022	12.8004	14.3098	15.8428	38	0.073726	0.0501742	0.0455892	0.355101	0.376
C3304R	3306	P	CCD	0.463087	0.5334	0.812252	0.329376	0.23535	-3	28.7	28.7	0.5535	0.973055	0.607437	0.260146	0.757909	0.47067	-6.49491	-0.5313	0.808118	5.30135	0.769783	-12.885	-1.40044	NA	-4.19	0.97826	0.964842	0.695654	-2.5324	0.998002	3.54	0.730418	180	0.814506	0.000569	0.732627	0	0.189173	0.801268	0.9238	0.955216	1.0377	0.801934	0.226	0.58451	2.65	0.998145	0.744	0.996	0.972601	0.728153	0.999701	1	0.97	7.964	0.995	0.986	0.931	0.897173	-9.47	0.866	0.514694	0.0007	11.9032	22	0.984904	10.6336	21.0235	10.7843	35.1194	11.878	49.5301	13.564	58.7305	14.7041	65.091	15.7863	16.7665	18.1605	19.6447	64	0.476115	0.891667	0.939491	0.450912	0.842
T3305I	3307	B	-	0.554255	0.9853	0.838606	0.286665	0.173998	-1	25.7	25.7	0.103625	0.995594	0.639412	0.358797	0.933763	0.29488	-8.80168	-0.3468	0.855493	5.98587	0.77649	-13.321	-4.24584	NA	-4.7	0.98004	0.922057	0.695654	-3.65005	0.999994	3.54	0.802617	89	0.954812	0.000541	0.823018	1e-06	0.419933	0.739166	0.9557	0.906292	1.0974	0.75926	0.56	0.360326	2.85	0.998485	0.477	0.964	0.997119	0.700689	0.999697	1	0.976	7.853	0.998	0.987	0.678	0.800114	-4.9	0.938	0.48038	0.0002	14.8737	-14	0.978829	3.79841	17.275	6.52859	30.4118	8.8949	45.1952	10.0948	54.569	11.5953	61.0683	12.9166	13.8751	14.7427	15.7866	63	0.46015	0.613255	0.779832	0.375119	0.733
A3306T	3308	B	-	0.451193	0.0705	0.783675	-0.0210185	-0.171114	0	16.21	16.21	0.0002	0.0476966	0.505083	0.115489	0.953299	0.02912	0.531338	-0.0307	0.320138	0.792231	0.924145	-8.38	-3.82573	NA	-4.08	0.10685	0.141398	0.695654	-0.0262379	0.00613007	3.54	0.0739696	58	0.570286	0.000112	0.391261	0.489202	0.987997	0.135352	0.6927	0.0899807	0.0032	0.463228	0.72	0.315394	0.55	0.970954	0.226	0.232	0.873858	0.814155	0.0375108	0.001	0.01	1.107	0.075	0.027	0.269	0.659376	-0.89	0.29	0.0696228	0.4792	7.0595	-66	0.0263082	6.31971	18.2142	8.05829	30.8463	9.49309	45.6616	11.2007	55.008	12.2626	61.4128	13.1909	14.5405	15.6312	16.5993	38	0.054926	0.0549426	0.05367	0.334651	0.186
V3307A	3309	B	-	0.618684	0.8054	0.837278	0.232956	0.0968484	0	24	24	0.0055	0.923633	0.644389	0.32243	0.690138	0.12348	-6.19576	-0.2719	0.781276	2.70179	0.875732	-11.494	-3.22538	NA	-4.83	0.93474	0.634324	0.695654	-1.92616	0.315229	3.54	0.640714	64	0.784648	0.000468	0.876912	0.00062	0.713503	0.603955	0.9194	0.712595	1.0519	0.895102	0.458	0.378718	2.835	0.997815	0.647	0.926	0.955012	0.713551	0.975112	1	0.733	6.221	0.243	0.079	0.675	0.809952	-3.17	0.677	0.0678984	0.0008	11.9032	-18	0.885187	9.3761	18.037	9.59578	29.8646	10.4875	44.1796	11.2874	53.2437	12.102	59.3977	13.2692	14.1244	15.5013	16.7705	71	0.292138	0.39338	0.326322	0.372262	0.575
V3307I	3309	B	-	0.682505	0.1014	0.820926	0.0865308	-0.113481	3	20.2	20.2	0.0004	0.347849	0.606003	0.117432	0.948971	0.02218	-3.23456	-0.1162	0.518571	1.80146	0.930655	-8.782	-3.93126	NA	-4.64	0.80671	0.202224	0.695654	-0.38755	0.0203546	3.54	0.276335	29	0.841854	0.000182	0.805919	0.00062	0.809961	0.322696	0.8737	0.212273	0.8477	0.754009	0.7	0.250653	2.285	0.991342	0.361	0.46	0.925807	0.78841	0.159889	0.95	0.714	1.484	0.005	0.004	0.37	0.689077	-0.49	0.42	0.0547428	0.0175	10.1734	-74	0.258982	9.3761	18.037	9.59578	29.8646	10.4875	44.1796	11.2874	53.2437	12.102	59.3977	13.2692	14.1244	15.5013	16.7705	39	0.038159	0.0480855	0.0524847	0.25682	0.2
H3311Y	3313	B	-	0.490047	0.2599	0.816738	0.215474	0.0717367	2	22.5	22.5	0.0045	0.883195	0.625567	0.241896	0.935645	0.10149	-3.96151	-0.2005	0.771802	4.3236	0.873139	-13.045	-3.39873	NA	-4.24	0.98017	0.936493	0.695654	-1.15974	0.999994	3.54	0.44491	83	0.965893	0.000509	0.927707	0.047359	0.482308	0.415549	0.9095	0.703287	1.0098	0.855605	0.554	0.350896	1.885	0.992936	0.577	0.809	0.988407	0.771282	0.921533	1	0.976	7.857	0.818	0.34	0.446	0.863543	-4.55	0.714	0.556932	0.0233	14.8737	6	0.845526	9.50092	18.7038	10.4893	30.0646	11.6773	43.5826	12.3763	52.2546	12.8954	58.1566	13.8316	15.4035	16.6754	17.7368	61	0.323179	0.303459	0.333716	0.409554	0.593
L3312I	3314	B	-	0.337581	0.5515	0.832711	0.123818	-0.0599202	2	23.3	23.3	0.006	0.830689	0.562206	0.182048	0.942008	0.04991	-1.6006	-0.1598	0.417497	3.28375	0.885691	-7.647	-4.10965	NA	-4.26	0.88443	0.566577	0.695654	-0.243934	0.827159	3.54	0.0787148	5	0.87619	0.000361	0.965003	1.3e-05	0.799225	0.381482	0.9004	0.617459	0.8846	0.513489	NA	0.350239	2.6	0.993509	0.206	0.582	0.990009	0.741818	0.911958	0.992	0.691	1.267	0.993	0.967	0.495	0.888161	-1.22	0.446	0.0368842	0.1585	14.8737	-70	0.702076	11.0187	20.0354	11.7319	31.3938	12.8251	45.0024	13.6374	53.7882	14.2616	59.7799	15.4164	16.7347	17.7868	18.9162	40	0.13381	0.192909	0.242889	0.462357	0.507
L3312P	3314	B	-	0.27942	0.9877	0.854651	0.40716	0.347081	-3	31	31	0.7532	0.764622	0.614612	0.428189	0.93302	0.47132	-5.79955	-0.4369	0.802502	5.56924	0.773144	-18.006	-5.51591	NA	-4.5	0.97911	0.975082	0.695654	-1.61138	0.998002	3.54	0.799995	98	0.958977	0.000559	0.956704	1.3e-05	0.110679	0.893539	0.9471	0.944817	1.0808	0.8997	0.154	0.490604	2.6	0.999264	0.735	0.978	0.98908	0.713036	0.999784	1	0.964	7.969	0.998	0.995	0.754	0.92523	-4.41	0.931	0.751982	0.0067	11.9032	29	0.921223	11.0187	20.0354	11.7319	31.3938	12.8251	45.0024	13.6374	53.7882	14.2616	59.7799	15.4164	16.7347	17.7868	18.9162	71	0.493871	0.860798	0.901013	0.678997	0.92
L3312V	3314	B	-	0.316055	0.4944	0.83866	0.167378	0.00265109	1	23.2	23.2	0.0048	0.851267	0.612501	0.172345	0.919012	0.10369	-3.45506	-0.2639	0.52631	4.36678	0.912016	-8.36	-3.91566	NA	-4.36	0.92946	0.657643	0.695654	-0.347438	0.827159	3.54	0.160543	32	0.894062	0.000344	0.970703	1.3e-05	0.790996	0.530014	0.94	0.727936	1.0872	0.619657	0.608	0.328226	2.6	0.995837	0.216	0.851	0.995039	0.736883	0.957408	0.992	0.722	1.267	0.993	0.967	0.673	0.867401	-1.58	0.576	0.0408605	0.0428	14.8737	-54	0.672841	11.0187	20.0354	11.7319	31.3938	12.8251	45.0024	13.6374	53.7882	14.2616	59.7799	15.4164	16.7347	17.7868	18.9162	57	0.120375	0.256309	0.333351	0.507293	0.53
N3313S	3315	B	-	0.211601	0.1955	0.823122	0.0368542	-0.184838	1	21.8	21.8	0.0004	0.873296	0.539446	0.0840172	0.946035	0.05165	-1.98949	-0.2852	0.514754	1.52183	0.9235	-7.034	-2.58219	NA	-4.33	0.91941	0.62273	0.695654	-0.323198	0.0221331	3.54	0.398792	46	0.893461	0.000226	0.955204	1e-06	0.513666	0.082521	0.7474	0.640483	0.2807	0.757719	0.702	0.243494	1.53	0.974287	NA	0.785	0.977637	0.754306	0.966457	1	0.141	4.407	0.012	0.01	0.692	0.784375	-2.52	0.378	0.0501458	0.4659	7.9993	-63	0.829633	9.34028	19.7507	11.5276	30.3699	12.7693	43.4857	13.4577	52.0132	14.0119	57.8978	15.3544	16.3519	17.4158	18.6824	28	0.050926	0.155639	0.176946	0.555096	0.663
N3313T	3315	B	-	0.225792	0.6298	0.823048	0.161003	-0.00650693	0	23.7	23.7	0.0164	0.969431	0.592688	0.197583	0.921949	0.08849	-4.26929	-0.3348	0.773144	2.54791	0.850362	-12.165	-2.94929	NA	-4.44	0.9542	0.705079	0.695654	-0.602528	0.0221331	3.54	0.452523	65	0.873934	0.000437	0.964704	1e-06	0.695059	0.609438	0.8382	0.83661	0.7455	0.823512	0.584	0.313212	2.73	0.991299	0.479	0.938	0.992246	0.71844	0.999026	1	0.342	4.407	0.3	0.066	0.622	0.818934	-3.84	0.607	0.130472	0.0073	7.9993	-63	0.959258	9.34028	19.7507	11.5276	30.3699	12.7693	43.4857	13.4577	52.0132	14.0119	57.8978	15.3544	16.3519	17.4158	18.6824	53	0.265476	0.309424	0.458783	0.599004	0.778
N3313Y	3315	B	-	0.279768	0.9288	0.823276	0.306839	0.202976	-2	27.2	27.2	0.1231	0.996523	0.614374	0.205168	0.970254	0.33745	-8.01218	-0.356	0.836457	5.13783	0.764549	-13.816	-3.72096	NA	-4.5	0.98334	0.91932	0.695654	-2.26327	0.315229	3.54	0.73162	143	0.936361	0.000561	0.962104	1e-06	0.465075	0.827031	0.9306	0.908856	1.0389	0.851986	0.5	0.400182	2.73	0.998285	0.497	0.982	0.996974	0.629068	0.999908	1	0.958	9.267	0.978	0.598	0.714	0.855705	-5.8	0.85	0.595273	0.0004	11.9032	23	0.993522	9.34028	19.7507	11.5276	30.3699	12.7693	43.4857	13.4577	52.0132	14.0119	57.8978	15.3544	16.3519	17.4158	18.6824	65	0.470885	0.783937	0.837354	0.681642	0.911
S3314C	3316	B	-	0.736603	0.0779	0.796072	-0.0282945	-0.0233737	-1	22.6	22.6	0.0031	0.28926	0.537772	0.181948	0.754137	0.0352	-4.24929	-0.1762	0.442934	2.55176	0.870182	-8.353	-5.39999	NA	-4.16	0.87493	0.613392	0.695654	-0.286638	0.0106415	3.54	0.0875011	112	0.763405	0.000112	0.948305	0.019342	0.97644	0.325056	0.7705	0.487298	0.4069	0.469629	0.648	0.361119	1.1	0.99087	0.381	0.599	0.994541	0.762712	0.269492	0.936	0.152	2.009	0.875	0.359	0.458	0.763742	-1.68	0.485	0.820493	0.0591	10.1734	-2	0.167055	7.49177	19.4752	9.47873	29.7871	10.266	42.3152	11.9493	50.4821	13.2117	56.1651	14.7647	16.2632	17.4094	18.5295	30	0.100151	0.121549	0.125118	0.396505	0.476
G3317E	3319	B	-	0.042295	0.8987	0.844493	0.277785	0.161243	-2	28.7	28.7	0.2047	0.992136	0.616931	0.363147	0.902711	0.6767	-6.36591	-0.4433	0.828293	6.35542	0.79248	-15.174	-2.82112	NA	-4.15	0.98796	0.947507	0.695654	-3.20187	0.999985	3.35	0.642914	98	0.876847	0.000568	0.993461	4e-06	0.317221	0.769179	0.931	0.919117	1.0625	0.847572	0.516	0.431697	2.75	0.998689	0.53	0.937	0.998739	0.69616	0.999773	1	0.985	9.939	1	0.998	0.877	0.913069	-6.29	0.862	0.113088	0.0031	14.433	13	0.989533	7.93584	21.581	10.3261	31.2763	11.9421	42.884	14.207	50.7265	15.6632	56.2926	17.2221	18.6351	19.7062	20.6729	56	0.463771	0.778215	0.764602	0.536568	0.807
N3318S	3320	B	-	0.115501	0.1093	0.841005	-0.138934	-0.137021	1	22	22	0.0003	0.167257	0.54632	0.0553142	0.942551	0.03929	-0.547607	-0.0982	0.731344	1.69805	0.919599	-4.963	-2.94302	NA	-4.13	0.91429	0.773303	0.695654	-0.17917	0.168352	3.35	0.0642495	46	0.650999	0.000339	0.962204	3.2e-05	0.99468	0.075301	0.7426	0.178813	0.34	0.414235	0.716	0.254616	1.06	0.983483	0.421	0.766	0.985327	0.789522	0.66628	1	0.697	7.322	0.036	0.012	0.425	0.790097	-3.38	0.359	0.0112897	0.2459	11.5417	-55	0.0371494	9.60538	21.6876	10.0257	31.7893	11.1561	43.1147	14.13	50.7084	16.0942	56.1121	17.426	18.8472	19.9437	20.8975	15	0.090153	0.213525	0.198187	0.465795	0.255
I3319V	3321	B	-	0.232195	0.3599	0.835287	0.123253	-0.0607323	3	23.2	23.2	0.0022	0.814114	0.555913	0.122968	0.963437	0.03476	-0.75311	-0.2697	0.318416	3.53237	0.934203	-3.3	-3.2297	NA	-3.98	0.98698	0.938603	0.695654	-0.302245	0.996265	3.35	0.0819064	29	0.85335	0.000509	0.927907	4e-06	0.892834	0.05948	0.8647	0.403283	0.6521	0.534152	0.758	0.254748	1.145	0.981603	0.312	0.51	0.978963	0.759909	0.936281	1	0.76	7.465	0.803	0.847	0.406	0.853903	-0.67	0.584	0.00434646	0.394	11.5417	-78	0.639087	12.7949	23.8292	13.3498	33.7374	13.7799	45.1931	16.6014	52.9335	18.3881	58.473	19.6908	21.0167	22.133	23.0447	30	0.041552	0.0646569	0.073278	0.351993	0.479
L3320P	3322	B	-	0.103401	0.9956	0.852833	0.389324	0.321461	-3	28.7	28.7	0.1057	0.945617	0.589337	0.47001	0.9317	0.82525	-7.84989	-0.3402	0.873914	4.39329	0.836368	-16.71	-5.58009	NA	-5.05	0.98121	0.973692	0.695654	-1.30062	0.980171	3.41	0.88451	98	0.961078	0.000551	0.983102	0.000167	0.40506	0.669773	0.941	0.920454	1.0487	0.955778	0.25	0.626621	1.86	0.999158	0.685	0.965	0.978994	0.630467	0.999984	1	0.911	7.969	0.984	0.77	0.769	0.882895	-5.58	0.874	0.876681	0.0063	11.6659	36	0.985352	11.6883	24.2366	13.3954	33.667	14.9033	44.473	17.5306	52.0635	19.1658	57.5422	20.4354	21.613	22.5625	23.3814	66	0.445042	0.856903	0.910928	0.643701	0.836
L3320V	3322	B	-	0.111459	0.5844	0.836754	0.15715	-0.0120416	1	19.16	19.16	0.0016	0.950243	0.633751	0.245622	0.859765	0.40576	-7.44066	-0.235	0.853435	1.93584	0.850085	-14.173	-4.06087	NA	-4.94	0.7694	0.479069	0.695654	-0.493361	0.0013335	1.17	0.282107	32	0.875179	0.000275	0.989612	0.000167	0.902985	0.524171	0.898	0.480106	0.7304	0.580035	0.61	0.311492	2.555	0.992389	0.401	0.773	0.970856	0.721992	0.981285	0.769	0.17	0.01	0.363	0.138	0.345	0.790292	-2.4	0.615	0.0234878	0.0044	6.6566	-62	0.820057	11.6883	24.2366	13.3954	33.667	14.9033	44.473	17.5306	52.0635	19.1658	57.5422	20.4354	21.613	22.5625	23.3814	69	0.155915	0.286761	0.309078	0.467897	0.367
R3321S	3323	B	-	0.0840391	0.7336	0.81588	0.232478	0.0961622	-1	7.7655	7.7655	0.00045	0.651787	0.568948	0.129724	0.904956	0.15942	-2.80387	-0.3253	0.688746	0.785287	0.847433	-12.056	-3.23712	NA	-4.22	0.153125	0.409968	0.695654	-0.397181	0.00138139	-2.6	0.138807	110	0.807877	0.000136	0.90161	0.000965	0.635959	0.487581	0.7687	0.390423	-0.0037	0.74509	0.399	0.344459	1.975	0.991834	0.431	0.499	0.923289	0.73856	0.970329	0.007	0.015	-1.063	0.231	0.039	0.51	0.713079	-2.32	0.6345	0.0274433	0.0963	2.0202	22	0.531234	11.3704	24.0526	12.0997	33.2283	14.14	43.3845	17.0986	50.4845	18.9363	55.6246	20.2558	21.3469	22.3663	23.2723	26	0.158876	0.122096	0.200589	0.458797	0.504
I3323M	3325	B	-	0.0845528	0.3905	0.832526	0.132467	-0.0474961	1	12.79	12.79	0.0014	0.887989	0.583874	0.335602	0.810982	0.15012	-4.33512	-0.2234	0.812236	1.41896	0.795593	-10.232	-3.95759	NA	-4.79	0.13961	0.224048	0.646311	-0.594696	0.000982	-1.91	0.416231	10	0.95722	0.000345	0.986201	0.000947	0.579256	0.378276	0.8769	0.455865	0.7207	0.652872	0.668	0.390075	2.14	0.994191	0.412	0.691	0.93333	0.717009	0.993582	0.028	0.048	-0.784	0.866	0.273	0.362	0.65573	-2.41	0.593	0.165266	0.0096	7.8141	-65	0.76705	16.5178	27.3286	17.0568	36.4312	18.1761	46.5354	20.9552	53.8292	22.8434	59.1046	24.113	25.0979	25.8476	26.6283	62	0.140273	0.161136	0.199942	0.42127	0.49
I3323V	3325	B	-	0.0755774	0.1139	0.834967	0.0870142	-0.0491407	3	21.6	21.6	0.0003	0.266846	0.526533	0.082368	0.955953	0.0246	-3.91438	-0.0694	0.376624	1.47137	0.929509	-5.149	-3.09958	NA	-4.48	0.81181	0.452721	0.695654	-0.0837811	0.00624534	3.41	0.118713	29	0.891896	0.00023	0.933707	0.000947	0.996465	0.049383	0.7188	0.174404	0.3369	0.498151	0.752	0.258549	0.295	0.980687	0.371	0.476	0.934566	0.785374	0.397981	1	0.282	6.085	0	0.001	0.208	0.60719	-0.65	0.364	0.00273079	0.1518	6.8501	-77	0.105513	16.5178	27.3286	17.0568	36.4312	18.1761	46.5354	20.9552	53.8292	22.8434	59.1046	24.113	25.0979	25.8476	26.6283	14	0.016119	0.0582594	0.0413902	0.336802	0.283
V3324A	3326	B	-	0.0825456	0.4624	0.825454	0.131559	-0.0333146	0	21.9	21.9	0.0004	0.223689	0.56312	0.121699	0.904524	0.08079	-2.33908	-0.2837	0.379924	2.31654	0.909881	-10.596	-3.19815	NA	-4.03	0.91555	0.534894	0.646311	-1.33245	0.0136669	3.41	0.162721	64	0.734165	0.000231	0.926607	2.4e-05	0.994604	0.250245	0.7958	0.618685	0.5975	0.620435	0.508	0.367919	1.95	0.994272	NA	0.487	0.990702	0.73262	0.900603	0.988	0.266	2.81	0.646	0.267	0.549	0.870743	-0.92	0.555	0.028713	0.291	8.2648	-23	0.4463	15.8933	27.2499	16.6539	36.062	18.665	45.222	20.9178	52.0843	22.6893	57.1026	24.0687	25.087	25.9018	26.5714	38	0.097328	0.0696768	0.0874393	0.441297	0.678
V3324D	3326	B	-	0.0918416	0.7855	0.834616	0.0873534	0.152129	-3	22.9	22.9	0.0013	0.22747	0.56379	0.153808	0.811599	0.63339	-3.79535	-0.4503	0.403805	2.94474	0.847446	-16.849	-2.93102	NA	-4.06	0.84101	0.502081	0.646311	-1.1059	0.0136669	3.41	0.599055	152	0.895406	0.000232	0.96937	2.4e-05	0.805898	0.509859	0.8237	0.738268	0.5856	0.710335	0.356	0.512097	1.95	0.998286	0.449	0.712	0.990938	0.73262	0.994278	0.988	0.524	2.81	0.886	0.397	0.71	0.869826	-1.34	0.782	0.619471	0.1179	8.2648	43	0.682068	15.8933	27.2499	16.6539	36.062	18.665	45.222	20.9178	52.0843	22.6893	57.1026	24.0687	25.087	25.9018	26.5714	45	0.117643	0.279435	0.279073	0.575465	0.803
V3324F	3326	B	-	0.120011	0.3724	0.825021	0.230113	0.0927644	-1	23.1	23.1	0.0014	0.340185	0.56497	0.145127	0.919538	0.20263	-1.6485	-0.3608	0.411626	3.20777	0.859529	-14.008	-3.90543	NA	-4.11	0.90619	0.59689	0.646311	-0.303253	0.111908	3.41	0.400752	50	0.922324	0.000191	0.962804	2.4e-05	0.980292	0.563906	0.8661	0.795624	0.6928	0.421354	0.458	0.468165	1.95	0.997732	0.404	0.505	0.995847	0.749256	0.913812	0.985	0.183	2.272	0.996	0.88	0.604	0.851678	-0.38	0.632	0.587634	0.4195	9.9317	2	0.700237	15.8933	27.2499	16.6539	36.062	18.665	45.222	20.9178	52.0843	22.6893	57.1026	24.0687	25.087	25.9018	26.5714	42	0.093261	0.101238	0.120959	0.486038	0.766
V3324I	3326	B	-	0.0805273	0.1182	0.81144	0.0704583	-0.136568	3	21.1	21.1	0.0004	0.314673	0.564749	0.171347	0.941914	0.05033	-3.53326	-0.1463	0.352508	3.01613	0.86812	-10.865	-3.85305	NA	-4.1	0.87825	0.475804	0.646311	-1.15471	0.111908	3.41	0.0845347	29	0.946437	0.000195	0.958804	2.4e-05	0.991032	0.180354	0.8274	0.361518	0.6566	0.442014	0.702	0.24805	1.95	0.994169	0.363	0.382	0.978185	0.762233	0.407	0.985	0.103	2.272	0.985	0.442	0.224	0.770172	-0.34	0.42	0.0889197	0.2258	9.9317	-78	0.232357	15.8933	27.2499	16.6539	36.062	18.665	45.222	20.9178	52.0843	22.6893	57.1026	24.0687	25.087	25.9018	26.5714	45	0.038677	0.0547637	0.0413293	0.315196	0.423
N3325I	3327	B	-	0.0922011	0.9417	0.808098	0.313803	0.21298	-3	27.5	27.5	0.112475	0.969488	0.62015	0.28176	0.927927	0.53945	-6.26123	-0.3773	0.833142	6.07577	0.758719	-13.624	-4.74046	NA	-4.31	0.98883	0.934333	0.646311	-1.56647	0.996977	3.41	0.482028	149	0.937143	0.000568	0.987101	1e-06	0.531895	0.87348	0.9387	0.926771	1.0652	0.910852	0.502	0.428581	2.625	0.998932	0.442	0.985	0.99569	0.730788	0.999185	1	0.984	9.267	0.998	0.991	0.553	0.827925	-6.67	0.893	0.662911	0.0064	11.6659	38	0.984308	15.584	26.7485	15.9528	35.7024	18.0562	44.4907	19.8539	50.9824	21.2697	55.7056	22.6772	23.9684	25.0326	25.9678	41	0.486699	0.724254	0.75682	0.572964	0.858
G3328C	3330	B	-	0.0577612	0.9639	0.803816	0.429092	0.378585	-3	29.9	29.9	0.1576	0.997559	0.641779	0.333897	0.93924	0.76853	-7.87237	-0.4415	0.860583	6.87489	0.762967	-13.791	-4.81918	NA	-4.74	0.99107	0.95721	0.646311	-1.10835	0.999989	3.41	0.56035	159	0.905778	0.000579	0.984502	3e-06	0.264693	0.926953	0.9558	0.948004	1.0967	0.892124	0.15	0.51827	2.805	0.999171	0.721	0.98	0.990938	0.740268	0.999334	1	0.979	9.939	1	1	0.604	0.928924	-7.5	0.907	0.788111	0.0072	14.582	23	0.993182	21.9779	31.2612	22.307	38.9228	23.316	45.4311	25.2175	51.0936	26.5555	55.3339	27.4534	28.3265	29.4024	30.427	50	0.469857	0.756092	0.863812	0.568578	0.834
G3328V	3330	B	-	0.0543373	0.9875	0.809155	0.394532	0.328942	-3	27.9	27.9	0.229575	0.994778	0.641103	0.343505	0.91444	0.83478	-5.66811	-0.4685	0.860583	6.65625	0.780941	-14.699	-3.83334	NA	-4.69	0.99107	0.947783	0.646311	-2.96839	0.999989	3.41	0.658044	109	0.973886	0.000571	0.987901	3e-06	0.368532	0.847441	0.955	0.937688	1.0815	0.931994	0.192	0.435206	2.805	0.999179	0.683	0.985	0.995361	0.683116	0.999939	1	0.976	9.939	1	0.998	0.583	0.919652	-7.41	0.832	0.386502	0.0002	14.582	31	0.993762	21.9779	31.2612	22.307	38.9228	23.316	45.4311	25.2175	51.0936	26.5555	55.3339	27.4534	28.3265	29.4024	30.427	44	0.550905	0.856412	0.875968	0.568578	0.867
I3329T	3331	B	-	0.0959464	0.5382	0.79	0.22287	0.0823604	-1	24.4	24.4	0.0022	0.643351	0.567154	0.188822	0.830937	0.1752	0.0809563	-0.3798	0.644969	3.56233	0.915204	-11.049	-2.64861	NA	-4.16	0.98183	0.919313	0.646311	-0.362838	0.996977	3.41	0.174131	89	0.890821	0.000511	0.970803	4e-06	0.856504	0.334956	0.8778	0.827367	0.7675	0.853732	0.664	0.396121	1.585	0.992347	0.347	0.767	0.983734	0.778185	0.903414	1	0.916	7.969	0.981	0.966	0.73	0.886441	-2.46	0.739	0.0330546	0.3971	11.6659	-32	0.743428	20.5871	30.6111	21.6333	37.9639	22.3531	44.2109	23.9137	49.7204	25.4789	53.9185	26.6785	27.827	28.6957	29.6526	30	0.144077	0.137084	0.158225	0.430682	0.873
D3330G	3332	B	-	0.147001	0.5203	0.80448	0.26478	0.142562	-1	24.3	24.3	0.0142	0.939394	0.60319	0.144021	0.890061	0.16777	-2.80618	-0.356	0.775978	3.28412	0.860559	-11.722	-3.03986	NA	-4.31	0.96985	0.904951	0.646311	-0.732853	0.256976	3.41	0.196212	94	0.845625	0.000521	0.955704	3e-06	0.819297	0.693048	0.8737	0.857645	0.8855	0.569621	0.534	0.425431	2.52	0.997179	0.464	0.959	0.988263	0.74652	0.990088	1	0.77	7.512	0.462	0.13	0.305	0.805204	-4.97	0.747	0.110185	0.0436	11.6659	18	0.955354	17.109	28.3589	18.7911	36.0945	20.2889	43.2311	21.7406	49.0712	23.254	53.5278	24.584	25.8006	26.7828	27.5574	10	0.335751	0.463644	0.51724	0.435683	0.81
D3330N	3332	B	-	0.115222	0.4072	0.782467	0.0729193	-0.133033	1	24.6	24.6	0.0026	0.965563	0.567329	0.216498	0.981815	0.05635	-2.51381	-0.3115	0.767537	3.34325	0.890092	-9.42	-3.15622	NA	-4.28	0.97382	0.903255	0.646311	-0.317419	0.882332	3.41	0.0910264	23	0.854826	0.000517	0.966903	3e-06	0.714802	0.324019	0.8526	0.677822	0.8567	0.817013	0.674	0.367309	2.175	0.988766	0.431	0.883	0.987126	0.746342	0.989978	1	0.403	8.13	0.675	0.245	0.268	0.83289	-3.34	0.577	0.0437979	0.0361	14.582	16	0.895629	17.109	28.3589	18.7911	36.0945	20.2889	43.2311	21.7406	49.0712	23.254	53.5278	24.584	25.8006	26.7828	27.5574	22	0.168737	0.242602	0.258203	0.350058	0.722
E3331K	3333	B	-	0.104757	0.5864	0.77478	0.224744	0.0850525	1	25.1	25.1	0.0042	0.913279	0.598827	0.1924	0.98698	0.35879	-3.38701	-0.3338	0.67166	4.65994	0.87445	-14.352	-3.95614	NA	-4.22	0.98318	0.930716	0.646311	-1.67176	0.871545	3.41	0.238071	56	0.937643	0.000537	0.993881	4e-06	0.589693	0.640888	0.8991	0.826731	0.9497	0.760253	0.556	0.341621	1.775	0.996923	0.414	0.851	0.991329	0.739471	0.99897	1	0.968	9.939	0.978	0.393	0.514	0.870745	-2.97	0.719	0.134591	0.0361	14.582	20	0.880131	14.8764	26.7845	16.797	34.3994	17.9523	41.4653	19.7282	47.1135	21.5227	51.4358	23.0038	24.2024	25.1236	25.9473	27	0.207825	0.261855	0.301214	0.361594	0.789
A3332G	3334	B	-	0.105525	0.3788	0.841799	0.15407	-0.016466	0	23.3	23.3	0.0014	0.522077	0.580786	0.0954706	0.816582	0.21263	-2.08252	-0.1701	0.70104	3.66287	0.916897	-10.167	-3.83758	NA	-4.68	0.93344	0.622554	0.646311	-0.276762	0.999989	3.41	0.294607	60	0.864638	0.000114	0.862114	5e-06	0.544692	0.495751	0.9301	0.834034	0.9961	0.772335	0.62	0.327001	1.105	0.997116	0.418	0.517	0.996441	0.738055	0.988947	0.89	0.487	1.821	0.993	0.978	0.153	0.726614	-0.93	0.638	0.0940531	0.4736	14.5821	-54	0.549673	12.1345	25.4084	14.9767	33.2817	17.4126	41.4193	18.8528	47.6849	20.4091	52.3954	21.4867	22.4609	23.4913	24.5024	32	0.067222	0.147622	0.154662	0.323334	0.604
S3333C	3335	B	-	0.362522	0.1736	0.786755	0.173323	0.0111901	-1	22.7	22.7	0.0584	0.945446	0.579732	0.192083	0.825464	0.14367	-5.8198	-0.2278	0.764903	3.20125	0.778929	-12.76	-5.31011	NA	-4.22	0.95151	0.816928	0.646311	-0.563538	0.999989	3.41	0.102682	112	0.804134	0.000484	0.941306	5e-06	0.436266	0.668804	0.8865	0.649843	0.9634	0.789374	0.556	0.480449	1.905	0.994672	NA	0.891	0.995874	0.740827	0.966924	0.676	0.729	6.125	0.679	0.343	0.293	0.560663	-2.91	0.607	0.748317	0.0014	14.5821	-40	0.92119	10.004	23.9353	12.0728	32.2907	15.0509	40.9323	17.1224	47.3123	18.9775	52.0229	20.2898	21.4393	22.3647	23.1752	40	0.230208	0.311208	0.307301	0.395907	0.496
S3333F	3335	B	-	0.666505	0.4242	0.79221	0.202902	0.0536783	-2	22.9	22.9	0.0139	0.979315	0.57953	0.213263	0.946487	0.33519	-4.9226	-0.2553	0.791412	2.85223	0.772565	-12.61	-4.24709	NA	-4.21	0.93514	0.816548	0.646311	-0.834644	0.999989	3.41	0.257333	155	0.875666	0.000482	0.962704	5e-06	0.559409	0.789324	0.8647	0.659896	0.9385	0.860386	0.48	0.408365	1.905	0.996906	0.495	0.941	0.987323	0.740827	0.985215	0.676	0.571	6.125	0.41	0.28	0.248	0.591789	-3.94	0.644	0.704119	0.0013	14.5821	-3	0.944858	10.004	23.9353	12.0728	32.2907	15.0509	40.9323	17.1224	47.3123	18.9775	52.0229	20.2898	21.4393	22.3647	23.1752	40	0.25448	0.605444	0.534988	0.439663	0.515
S3333P	3335	B	-	0.274162	0.1074	0.803863	0.131022	-0.0495727	-1	12.44	12.44	0.0002	0.104861	0.503945	0.166747	0.8774	0.47799	0.33091	-0.2486	0.413739	0.265773	0.965626	-4.336	-3.38225	NA	-4.03	0.26109	0.559547	0.646311	-0.045844	0.00069	-0.251	0.230734	74	0.70041	0.000165	0.822818	5e-06	0.304509	0.179179	0.5965	0.203437	-0.3337	0.452519	0.678	0.457884	0.315	0.986151	0.401	0.599	0.774337	0.776422	0.63305	0.001	0.088	-0.094	0	0.001	0.526	0.570648	-2.36	0.529	0.358681	1	8.366	-34	0.210174	10.004	23.9353	12.0728	32.2907	15.0509	40.9323	17.1224	47.3123	18.9775	52.0229	20.2898	21.4393	22.3647	23.1752	14	0.030955	0.359116	0.532788	0.395907	0.293
W3334C	3336	B	-	0.136581	0.9984	0.832892	0.431223	0.381646	-2	32.5	32.5	0.12365	0.994772	0.651701	0.236181	0.873635	0.89011	-8.77455	-0.5071	0.873558	6.75621	0.708784	-12.106	-2.87567	NA	-5.21	0.99115	0.944788	0.646311	-3.93925	0.999989	3.41	0.888055	215	0.884327	0.000584	0.999608	5e-06	0.219322	0.891389	0.9705	0.951504	1.0851	0.848621	0.172	0.569153	2.755	0.999407	0.704	0.982	0.969841	0.551691	0.999994	1	0.9905	9.939	0.999	0.994	0.621	0.882142	-11.03	0.913	0.616304	0.0001	14.582	45	0.995228	10.1803	23.7645	12.0725	31.62	13.9046	39.5922	16.6487	45.4728	18.5957	49.8534	19.9541	21.1783	22.1547	22.9755	23	0.454618	0.837311	0.889779	0.543358	0.835
M3335R	3337	B	-	0.261749	0.9941	0.848555	0.327181	0.315062	-1	28.1	28.1	0.1745	0.879067	0.632641	0.239877	0.917107	0.9405	-7.32505	-0.4861	0.868636	5.39132	0.790301	-15.04	-2.03515	NA	-4.62	0.98414	0.938172	0.646311	-1.55406	0.996977	3.41	0.935972	91	0.800648	0.000555	0.998795	0	0.718703	0.913863	0.9492	0.948191	1.084	0.817462	0.136	0.479232	2.755	0.999412	0.744	0.986	0.973438	0.611943	0.999942	1	0.988	7.969	0.932	0.917	0.554	0.858607	-5.08	0.918	0.527315	0.003	11.6659	1	0.954156	8.52841	22.9737	11.927	30.6674	14.4086	39.2844	16.6519	45.4365	18.1652	50.1032	19.3504	20.3235	21.3251	22.1921	83	0.458259	0.912279	0.942874	0.429934	0.881
K3336Q	3338	B	-	0.167842	0.915	0.799226	0.224453	0.0846348	1	27.6	27.6	0.1147	0.74789	0.608147	0.196765	0.845706	0.8024	-4.14382	-0.3163	0.765652	5.32542	0.790154	-14.431	-3.22487	NA	-4.23	0.98932	0.923187	0.646311	-0.626902	0.996977	3.41	0.250263	53	0.89242	0.000545	0.990401	2e-06	0.749558	0.655594	0.9329	0.86196	1.0015	0.626244	0.566	0.3694	2.585	0.995278	0.421	0.807	0.998608	0.711969	0.998983	1	0.973	9.267	0.998	0.987	0.441	0.766984	-3.15	0.795	0.0701492	0.0251	11.6659	-31	0.63073	5.94892	21.9965	9.85841	30.2336	13.9246	39.9955	15.9745	46.783	17.2349	51.7908	18.4244	19.3132	20.0837	21.1242	51	0.310632	0.267021	0.425847	0.33116	0.632
K3336R	3338	B	-	0.170764	0.4259	0.813509	0.191404	0.0371618	2	25.1	25.1	0.0049	0.625069	0.607855	0.153093	0.931389	0.71608	-4.72538	-0.2507	0.760345	4.96333	0.865262	-6.97	-2.89314	NA	-4.22	0.98832	0.935196	0.646311	-0.687021	0.996977	3.41	0.162905	26	0.892117	0.000522	0.973803	2e-06	0.800716	0.425339	0.9299	0.699604	0.9728	0.514826	0.636	0.261848	1.685	0.99337	0.356	0.816	0.998725	0.751299	0.998742	1	0.931	9.267	0.993	0.971	0.23	0.745202	-2.39	0.707	0.0343345	0.0127	11.6659	-60	0.487833	5.94892	21.9965	9.85841	30.2336	13.9246	39.9955	15.9745	46.783	17.2349	51.7908	18.4244	19.3132	20.0837	21.1242	26	0.15523	0.229669	0.200831	0.292563	0.542
R3337G	3339	B	-	0.0871814	0.9016	0.851955	0.0609302	0.206123	-2	25.7	25.7	0.0452	0.642644	0.634959	0.248684	0.807917	0.368	-5.47193	-0.4399	0.872389	4.44562	0.796305	-16.185	-3.98062	NA	-4.66	0.88765	0.665434	0.646311	-1.57724	0.00361849	3.41	0.80093	125	0.898286	0.000431	0.991801	1.9e-05	0.894675	0.912066	0.9473	0.932172	1.0673	0.776949	0.222	0.396161	2.69	0.998905	NA	0.964	0.994639	0.731297	0.999682	1	0.976	1.69	0.993	0.982	0.509	0.765279	-5.56	0.886	0.504532	0.0122	9.6803	37	0.809281	4.92988	21.2648	7.56386	29.5519	11.6531	39.2421	13.7544	45.8806	15.3516	50.7452	17.1004	18.373	19.5187	20.4388	62	0.319705	0.610482	0.72775	0.493845	0.752
R3337L	3339	B	-	0.0719612	0.9095	0.831997	0.349285	0.263947	-2	29	29	0.052725	0.995102	0.634725	0.214752	0.968353	0.51518	-6.86418	-0.4069	0.872091	6.38244	0.804643	-15.686	-3.03809	NA	-4.65	0.99086	0.936411	0.646311	-2.35034	0.999989	3.41	0.775213	102	0.924442	0.000559	0.993901	1.9e-05	0.556069	0.850153	0.9534	0.970513	1.0955	0.864107	0.154	0.377193	2.69	0.998707	0.775	0.986	0.996622	0.683054	0.999453	1	0.927	9.939	0.993	0.982	0.449	0.782272	-5.55	0.92	0.203617	0.0003	14.582	38	0.995696	4.92988	21.2648	7.56386	29.5519	11.6531	39.2421	13.7544	45.8806	15.3516	50.7452	17.1004	18.373	19.5187	20.4388	62	0.518751	0.600376	0.63267	0.493845	0.814
R3337Q	3339	B	-	0.0765888	0.502	0.779254	0.165845	0.0833142	1	25.8	25.8	0.0065	0.904438	0.633954	0.192582	0.93708	0.21196	-2.49468	-0.3792	0.790605	6.31093	0.881869	-13.33	-3.8762	NA	-4.59	0.98953	0.924732	0.646311	-0.726587	0.999989	3.41	0.642581	43	0.952321	0.000548	0.981319	1.9e-05	0.802418	0.700989	0.9532	0.935531	1.0902	0.733814	0.25	0.364548	2.145	0.996793	0.765	0.857	0.998462	0.74413	0.995874	1	0.892	9.939	0.997	0.968	0.369	0.723874	-2.97	0.893	0.277444	0.2173	14.582	11	0.925814	4.92988	21.2648	7.56386	29.5519	11.6531	39.2421	13.7544	45.8806	15.3516	50.7452	17.1004	18.373	19.5187	20.4388	31	0.264709	0.196848	0.227785	0.36245	0.742
R3337W	3339	B	-	0.112747	0.8893	0.805036	0.200583	0.232494	-3	26.8	26.8	0.227	0.976882	0.635335	0.264213	0.933807	0.45633	-8.04686	-0.4222	0.872389	4.4651	0.775326	-15.421	-5.20514	NA	-4.69	0.86432	0.770799	0.646311	-2.98232	0.00361849	3.41	0.747609	101	0.945927	0.000501	0.997118	1.9e-05	0.355669	0.908174	0.948	0.976217	1.0684	0.888106	0.184	0.501815	2.69	0.998829	NA	0.98	0.998516	0.683054	0.999308	1	0.96	1.69	1	0.99	0.666	0.819874	-6.45	0.883	0.851387	0.0001	9.6803	68	0.971212	4.92988	21.2648	7.56386	29.5519	11.6531	39.2421	13.7544	45.8806	15.3516	50.7452	17.1004	18.373	19.5187	20.4388	65	0.327723	0.508442	0.732025	0.53877	0.809
L3338M	3340	B	-	0.245852	0.404	0.827561	0.113235	-0.0751225	2	21	21	0.0014	0.510188	0.571554	0.251509	0.651831	0.31921	-4.65531	-0.3112	0.41506	2.21898	0.863592	-10.38	-4.80092	NA	-4.32	0.20824	0.259109	0.646311	-0.23557	0.00144888	2.33	0.103021	15	0.839527	0.000262	0.834417	0.000101	0.621094	0.184262	0.8907	0.40978	0.7958	0.734778	0.63	0.364172	1.905	0.992879	0.313	0.412	0.984903	0.743594	0.962834	0.001	0.081	-0.191	0.994	0.823	0.56	0.735759	-1.45	0.499	0.141486	0.031	4.6699	-89	0.438445	5.42648	21.2441	8.69706	28.7264	11.9775	38.1579	14.095	44.5897	15.7269	49.3501	17.4279	18.7266	19.7542	20.5698	42	0.040931	0.108369	0.147252	0.32272	0.56
A3339V	3341	B	-	0.620845	0.936	0.831186	0.253818	0.126815	0	33	33	0.055675	0.913031	0.63779	0.332472	0.947213	0.57987	-6.7751	-0.2351	0.857223	5.74697	0.855731	-14.015	-3.56522	NA	-4.66	0.98222	0.941909	0.646311	-3.63574	0.999989	3.41	0.402456	64	0.987264	0.000525	0.971803	5e-06	0.88352	0.767617	0.9551	0.907331	1.0939	0.709317	0.556	0.317477	2.88	0.997599	0.343	0.89	0.99828	0.721134	0.999508	1	0.972	7.857	0.993	0.978	0.48	0.72793	-3.37	0.848	0.106029	0.0047	14.5821	-54	0.968241	3.81662	20.1617	8.81507	28.2493	11.8539	38.7019	14.3479	45.7309	15.916	50.8297	17.0383	17.9339	18.7532	19.5284	41	0.364659	0.294913	0.295431	0.368354	0.846
V3340M	3342	P	RRD	0.510369	0.9026	0.77676	0.22411	0.0841425	1	33	33	0.482	0.844828	0.606527	0.273733	0.858768	0.4853	-3.93024	-0.291	0.514882	4.66556	0.84624	-11.83	-4.73623	NA	-4.32	0.98953	0.949976	0.646311	-0.821468	0.999989	3.41	0.299895	21	0.962631	0.000547	0.957071	1.9e-05	0.618273	0.570585	0.9359	0.611227	1.0457	0.814421	0.652	0.513205	2.67	0.995837	0.231	0.836	0.996152	0.746577	0.976639	1	0.993	9.939	0.566	0.033	0.596	0.755876	-2.08	0.688	0.387482	0.0102	14.582	-62	0.87436	11.0531	22.183	14.0146	30.917	15.3523	41.43	16.8135	48.4111	18.1241	53.4263	19.1221	19.8863	20.7392	21.4947	33	0.192851	0.175453	0.130563	0.300911	0.57
V3340A	3342	B	-	0.471789	0.8093	0.792318	0.169027	0.0205047	0	23.1	23.1	0.0009	0.388551	0.566801	0.145886	0.887397	0.41803	-1.20794	-0.3491	0.659704	3.73171	0.915749	-9.7	-2.89581	NA	-4.22	0.96599	0.93379	0.646311	-0.591608	0.998116	3.54	0.219901	64	0.734165	0.000313	0.946005	1.9e-05	0.993725	0.658007	0.9075	0.59462	0.9195	0.542605	0.572	0.366407	1.775	0.994663	0.231	0.793	0.994477	0.760866	0.925319	1	0.984	7.969	0.003	0	0.613	0.741334	-2.85	0.657	0.0323496	0.2724	11.9448	-39	0.36139	11.0531	22.183	14.0146	30.917	15.3523	41.43	16.8135	48.4111	18.1241	53.4263	19.1221	19.8863	20.7392	21.4947	26	0.090405	0.166236	0.236906	0.340086	0.619
F3341L	3343	B	-	0.365197	0.9862	0.820353	0.170216	0.0067272	0	14.092	14.092	0.006	0.978578	0.586621	0.232319	0.964324	0.39737	-6.91366	-0.3554	0.79823	1.63203	0.840264	-9.29	-2.06082	NA	-4.24	0.427743	0.574554	0.646311	-1.89311	0.336644	-1.79333	0.260805	22	0.848099	0.000321	0.952805	1e-06	0.605532	0.477068	0.835067	0.616628	0.556167	0.80643	0.522	0.354316	2.455	0.996269	0.514	0.902	0.953266	0.707894	0.996626	0.341333	0.521667	2.003	0.0113333	0.001	0.25	0.866015	-4.51	0.596333	0.00860372	0.0053	12.3729	-19	0.922282	3.80897	19.336	6.52232	27.6722	9.87994	38.3859	11.8877	45.493	13.7435	50.5279	15.2134	16.3464	17.3512	18.4483	14	0.113865	0.412751	0.558306	0.394536	0.782
A3342T	3344	B	-	0.448895	0.2404	0.837465	-0.0310699	-0.113278	0	21.4	21.4	0.0003	0.281209	0.524487	0.259506	0.970072	0.26391	-0.838703	-0.1392	0.351151	1.44107	0.92607	-7.893	-3.80007	NA	-4.11	0.88664	0.522201	0.646311	-0.0677742	0.913758	3.54	0.133909	58	0.799449	0.000213	0.913109	0.020835	0.890375	0.354807	0.6547	0.454909	0.2913	0.460344	0.68	0.311106	0.975	0.975223	0.374	0.348	0.965285	0.787993	0.480491	0.99	0.165	2.176	0.373	0.023	0.569	0.598494	-1.44	0.356	0.181742	0.6491	14.927	-82	0.301187	5.83323	18.8116	8.82544	27.0927	10.1738	38.4611	12.1569	45.9796	13.6436	51.1483	14.6632	15.9612	17.1153	18.0207	26	0.045767	0.118443	0.107538	0.420413	0.596
A3342V	3344	B	-	0.564151	0.4083	0.835943	-0.0111558	0.00124492	0	23.2	23.2	0.00035	0.148417	0.562766	0.210405	0.978254	0.38417	-3.01646	-0.2121	0.670742	3.67	0.904331	-10.022	-2.71191	NA	-4.26	0.96832	0.918001	0.646311	-0.287124	0.999994	3.54	0.24925	64	0.956438	0.000463	0.922108	0.020835	0.999815	0.49315	0.8435	0.0200033	0.8514	0.717409	0.618	0.335229	1.87	0.993279	NA	0.823	0.994576	0.75614	0.7853	1	0.642	7.857	0.798	0.3	0.355	0.631431	-2.76	0.573	0.0447835	0.1746	14.927	-55	0.034166	5.83323	18.8116	8.82544	27.0927	10.1738	38.4611	12.1569	45.9796	13.6436	51.1483	14.6632	15.9612	17.1153	18.0207	50	0.228491	0.220669	0.194802	0.420413	0.692
Q3343R	3345	B	-	0.200352	0.8943	0.82171	0.174096	0.0123	1	27.1	27.1	0.0719	0.92934	0.61991	0.212487	0.953782	0.80688	-6.36649	-0.3316	0.846916	6.02164	0.801263	-12.293	-3.07059	NA	-4.29	0.97949	0.932579	0.646311	-2.03887	0.998116	3.54	0.603751	43	0.961734	0.00052	0.985801	4e-06	0.500437	0.656275	0.9365	0.884336	1.0386	0.868807	0.52	0.325891	2.36	0.995028	0.532	0.812	0.997514	0.686748	0.999534	1	0.979	9.267	0.967	0.932	0.651	0.749725	-3.47	0.786	0.131992	0.0089	11.9448	-50	0.945833	5.9544	18.2515	8.84028	27.5082	9.89408	39.7914	11.1977	47.7815	12.3978	53.2646	13.3907	15.0182	16.2711	17.3139	62	0.221852	0.405073	0.487754	0.343446	0.766
I3345M	3347	B	-	0.14576	0.4619	0.834424	0.118084	-0.0681575	1	6.689	6.689	0.0007	0.375226	0.640215	0.307874	0.437514	0.23749	-4.11732	-0.3172	0.846185	0.804022	0.872702	-4.719	-4.03847	NA	-4.92	0.10435	0.272511	0.646311	-0.56467	0.00448541	-3.64	0.518324	10	0.911178	0.000123	0.887111	2e-06	0.772561	0.817838	0.9412	0.829762	0.8557	0.686423	0.476	0.381911	2.395	0.997032	0.553	0.59	0.874663	0.729621	0.996837	0	0.191	-1.919	0.995	0.986	0.488	0.619975	-2.47	0.576	0.194332	0.017	4.0089	-75	0.73469	10.5693	18.187	10.8154	27.9325	11.2799	39.939	11.8786	47.8154	12.74	53.1855	13.8044	14.9984	16.0617	17.2293	12	0.068962	0.160726	0.240766	0.335701	0.73
I3345T	3347	B	-	0.142931	0.9291	0.842235	0.326226	0.230824	-1	27.7	27.7	0.0698	0.900454	0.640652	0.350152	0.906161	0.55066	-7.50153	-0.3837	0.851583	6.02979	0.79697	-8.67	-4.25006	NA	-4.95	0.96596	0.919298	0.646311	-3.89167	0.998116	3.54	0.65243	89	0.96155	0.000565	0.948405	2e-06	0.646254	0.891044	0.9601	0.942881	1.0942	0.803658	0.252	0.418664	2.395	0.998776	0.677	0.963	0.994449	0.718845	0.99923	1	0.965	7.969	0.981	0.966	0.67	0.754818	-4.13	0.922	0.452088	0.0002	11.9448	-33	0.969949	10.5693	18.187	10.8154	27.9325	11.2799	39.939	11.8786	47.8154	12.74	53.1855	13.8044	14.9984	16.0617	17.2293	67	0.451658	0.50215	0.544531	0.420079	0.942
I3345V	3347	B	-	0.153594	0.1898	0.836905	0.171264	0.00823293	3	25.7	25.7	0.0118	0.922119	0.637475	0.207206	0.943196	0.03819	-4.31646	-0.2717	0.53407	5.77481	0.903561	-7.751	-2.88993	NA	-4.74	0.97949	0.929007	0.646311	-0.531612	0.998116	3.54	0.200135	29	0.954923	0.000556	0.882012	2e-06	0.884877	0.595254	0.9517	0.724555	1.0933	0.607961	0.558	0.259491	2.05	0.995455	0.504	0.669	0.994776	0.750506	0.994727	1	0.837	9.267	0.803	0.847	0.313	0.567728	-0.8	0.786	0.00555253	0.0148	11.9448	-82	0.904027	10.5693	18.187	10.8154	27.9325	11.2799	39.939	11.8786	47.8154	12.74	53.1855	13.8044	14.9984	16.0617	17.2293	36	0.099873	0.0868434	0.11867	0.260666	0.484
V3346L	3348	B	-	0.0629169	0.7295	0.83456	0.154132	-0.0163765	1	21.8	21.8	0.0001	0.596038	0.563001	0.227404	0.889449	0.15844	-2.29656	-0.2871	0.424817	2.13848	0.951946	-10.795	-2.36811	NA	-4.21	0.885265	0.511819	0.646311	-0.344901	0.0208941	3.54	0.284447	32	0.926892	0.000147	0.890911	1.4e-05	0.58054	0.480238	0.7976	0.47206	0.7138	0.697586	0.613	0.299744	0.84	0.990027	0.342	0.495	0.974751	0.770478	0.788436	1	0.228	2.957	0.286	0.051	0.589	0.677053	-1.23	0.581	0.0145986	0.0086	10.2232	-67	0.626796	10.8784	17.9535	11.2825	28.4585	11.476	41.4268	11.8909	49.7852	12.3942	55.4434	13.007	14.5461	15.7705	16.7857	11	0.0308275	0.129959	0.124472	0.333884	0.668
R3348C	3350	B	-	0.104964	0.2988	0.803506	0.0637654	0.0904867	-3	25.3	25.3	0.0342	0.610959	0.56662	0.164008	0.968223	0.18134	-3.62501	-0.3403	0.760708	3.57573	0.728661	-10.49	-4.95188	NA	-4.18	0.77401	0.569371	0.646311	-1.68466	0.10945	3.54	0.132197	180	0.884085	0.000357	0.994001	0.000332	0.983286	0.850353	0.8619	0.9056	0.8314	0.854558	0.448	0.411312	1.15	0.996656	NA	0.923	0.991001	0.731534	0.929697	1	0.094	1.728	0.997	0.548	0.721	0.682991	-4.82	0.784	0.769256	0.0008	8.8983	48	0.851203	5.55285	18.6868	9.31379	30.8186	11.2152	44.075	12.509	52.586	13.5915	58.3343	14.4233	15.3607	16.2007	17.5334	34	0.12272	0.157217	0.323957	0.507726	0.75
R3348H	3350	B	-	0.0617963	0.1733	0.779027	0.18828	0.208521	0	23	23	0.0003	0.634253	0.546915	0.18095	0.956391	0.11873	-0.751477	-0.3012	0.642872	3.06494	0.910605	-8.093	-4.33342	NA	-4.13	0.7884	0.271344	0.646311	-0.34433	0.0032823	3.54	0.0894228	29	0.815132	0.000185	0.961704	0.000332	0.986908	0.564439	0.7862	0.825029	0.5951	0.660869	0.314	0.375002	0.805	0.997017	NA	0.494	0.995042	0.738424	0.801061	1	0.306	4.017	0.989	0.379	0.341	0.601012	-2.79	0.705	0.360794	0.0209	4.7269	32	0.869639	5.55285	18.6868	9.31379	30.8186	11.2152	44.075	12.509	52.586	13.5915	58.3343	14.4233	15.3607	16.2007	17.5334	22	0.100619	0.0596508	0.0864785	0.375388	0.634
R3350H	3352	P	MH	0.153979	0.122	NA	NA	NA	0	NA	NA	NA	NA	NA	0.171834	NA	NA	-0.479023	-0.2917	NA	NA	0.938329	-10.423	-3.56231	NA	NA	NA	NA	NA	-0.293071	NA	NA	NA	29	NA	NA	NA	NA	NA	NA	NA	NA	NA	NA	NA	NA	NA	NA	NA	NA	NA	0.767481	0.62931	NA	NA	NA	NA	NA	0.346	NA	NA	NA	0.502463	0.2365	NA	3	NA	13.8301	23.1262	15.9289	36.1248	16.9903	48.8113	17.8778	56.627	18.6697	61.9954	19.3327	19.8482	20.536	21.8972	15	NA	NA	NA	0.386431	NA
R3350G	3352	B	-	0.0849617	0.1679	0.846277	0.0685779	-0.0424149	-2	18.52	18.52	0	0.254596	0.541971	0.139121	0.934139	0.07995	-3.12065	-0.3573	0.679479	1.23059	0.895683	-9.961	-4.12417	NA	-4.11	0.63674	0.513567	0.646311	-0.297362	0.000309	1.05	0.167209	125	0.500215	0.000198	0.89751	0.000293	0.991299	0.451797	0.6977	0.318411	0.0407	0.26286	0.6	0.40005	0.255	0.987597	0.28	0.53	0.902426	0.781288	0.525492	0.981	0.181	2.688	0.154	0.033	0.59	0.543265	-3.65	0.385	0.549884	0.2995	10.7588	42	0.369405	13.8301	23.1262	15.9289	36.1248	16.9903	48.8113	17.8778	56.627	18.6697	61.9954	19.3327	19.8482	20.536	21.8972	17	0.096577	0.170845	0.20957	0.474458	0.435
R3350L	3352	B	-	0.107721	0.2837	0.826514	0.0728778	-0.0362385	-2	22.6	22.6	0.011325	0.522892	0.565968	0.168554	0.970015	0.14663	-4.17305	-0.3244	0.739554	1.8838	0.919328	-13.152	-3.34381	NA	-4.12	0.81236	0.40701	0.646311	-1.35012	0.000279	2.42	0.182442	102	0.418671	0.000189	0.915108	0.000293	0.879355	0.51723	0.7575	0.381535	0.2974	0.7271	0.612	0.378318	0.805	0.987251	0.352	0.505	0.941711	0.759436	0.87642	1	0.415	2.53	0.084	0.033	0.45	0.567467	-4.17	0.353	0.245244	0.1103	4.8087	31	0.588425	13.8301	23.1262	15.9289	36.1248	16.9903	48.8113	17.8778	56.627	18.6697	61.9954	19.3327	19.8482	20.536	21.8972	29	0.113294	0.170732	0.242095	0.474458	0.552
R3350Q	3352	B	-	0.0925855	0.0961	0.769966	-0.0119217	-0.158047	1	22.6	22.6	0.0001	0.253293	0.559637	0.219735	0.977854	0.03308	-3.03752	-0.2208	0.443789	2.07781	0.920156	-8.775	-4.03276	NA	-4.06	0.68041	0.171451	0.646311	-0.179939	0.000279	2.42	0.0789101	43	0.501514	0.000158	0.926607	0.000293	0.994162	0.387497	0.669	0.236486	-0.0243	0.424363	0.656	0.359654	0.46	0.972475	0.207	0.374	0.958207	0.774879	0.509393	1	0.429	2.53	0.495	0.029	0.282	0.484986	-1.55	0.326	0.252122	0.2667	4.8087	8	0.209067	13.8301	23.1262	15.9289	36.1248	16.9903	48.8113	17.8778	56.627	18.6697	61.9954	19.3327	19.8482	20.536	21.8972	12	0.048794	0.0485716	0.0636413	0.344709	0.342
R3350W	3352	B	-	0.17518	0.329	0.798758	0.0944731	-0.00521831	-3	23.1	23.1	0.0009	0.942067	0.567094	0.208256	0.971224	0.10566	-4.19792	-0.3397	0.767517	2.61175	0.778157	-12.112	-5.088	NA	-4.16	0.58368	0.57105	0.646311	-1.437	0.000309	1.05	0.196816	101	0.741274	0.000381	0.976902	0.000293	0.826557	0.635267	0.8539	0.719711	0.6448	0.663223	0.548	0.501815	0.805	0.994761	0.371	0.782	0.980582	0.738606	0.963379	0.981	0.1	2.688	0.988	0.353	0.622	0.638647	-4.87	0.559	0.925811	0.0063	10.7588	60	0.919862	13.8301	23.1262	15.9289	36.1248	16.9903	48.8113	17.8778	56.627	18.6697	61.9954	19.3327	19.8482	20.536	21.8972	31	0.213362	0.145436	0.239534	0.519431	0.518
P3351L	3353	B	-	0.150315	0.2763	0.793933	0.15413	0.0664852	-3	25.2	25.2	0.001075	0.990428	0.594963	0.154772	0.971956	0.13116	-3.86743	-0.3316	0.80031	4.81895	0.869973	-12.186	-3.90384	NA	-4.15	0.96836	0.913099	0.646311	-0.545504	0.999994	3.54	0.290927	98	0.937436	0.000539	0.942906	2e-06	0.932281	0.825846	0.893	0.889639	0.978	0.807476	0.528	0.363096	2.015	0.996257	0.352	0.885	0.996129	0.747931	0.967625	1	0.929	7.857	0.994	0.512	0.477	0.684608	-7.85	0.717	0.248402	0.0321	14.927	-24	0.953208	3.8268	19.8076	7.39181	32.0264	9.95319	44.8657	12.1801	52.9591	13.9817	58.517	15.2861	16.3888	17.378	18.4959	64	0.319962	0.388697	0.446676	0.491474	0.746
P3351R	3353	B	-	0.149935	0.219	0.794131	0.227833	0.0894896	-2	25.6	25.6	0.0759	0.992602	0.594797	0.244522	0.913558	0.17035	-5.05976	-0.3527	0.799947	5.49955	0.785391	-12.7	-4.25748	NA	-4.15	0.97656	0.917309	0.646311	-1.59691	0.999994	3.54	0.300207	103	0.952123	0.00055	0.90391	2e-06	0.779686	0.78865	0.9183	0.904608	1.0431	0.812077	0.522	0.570768	2.015	0.997508	0.359	0.9	0.998282	0.736165	0.977499	1	0.953	7.857	0.993	0.881	0.72	0.683178	-6.87	0.778	0.276274	0.0143	14.927	-41	0.977988	3.8268	19.8076	7.39181	32.0264	9.95319	44.8657	12.1801	52.9591	13.9817	58.517	15.2861	16.3888	17.378	18.4959	64	0.355629	0.489201	0.596573	0.446672	0.744
L3353F	3355	B	-	0.0689239	0.8792	0.835995	0.147027	-0.0265819	0	23.3	23.3	0.0011	0.947677	0.626468	0.353995	0.943448	0.21236	-7.7444	-0.2616	0.800376	3.70406	0.797763	-10.645	-4.47551	NA	-4.5	0.83771	0.35563	0.646311	-2.75363	0.00277073	1.25	0.117924	22	0.966681	0.000444	0.949505	0.000123	0.473757	0.711884	0.9031	0.522372	0.8723	0.643338	0.576	0.329521	2.25	0.992934	0.271	0.825	0.996379	0.645067	0.999771	1	0.298	3.88	0.839	0.276	0.563	0.667307	-3.33	0.644	0.391976	0.0014	7.8803	-43	0.839944	5.75397	21.2794	9.61669	34.5766	12.0125	47.2388	13.8142	55.049	15.0068	60.4416	16.3877	17.8889	19.118	20.1646	18	0.237638	0.267071	0.268554	0.350438	0.436
L3353R	3355	B	-	0.0694535	0.9444	0.841715	0.27619	0.158952	-2	27.2	27.2	0.083675	0.984114	0.626556	0.418524	0.952925	0.7772	-7.8872	-0.4084	0.828914	5.01914	0.774592	-14.848	-5.32004	NA	-4.5	0.97177	0.936561	0.646311	-2.75363	0.998116	3.54	0.569337	102	0.857717	0.000556	0.941706	0.000123	0.471556	0.832834	0.9326	0.881629	1.0448	0.712988	0.374	0.57492	2.25	0.998513	0.643	0.99	0.992078	0.645067	0.999983	1	0.877	7.969	0.914	0.526	0.831	0.738458	-4.96	0.901	0.411092	0.0002	11.9448	6	0.984774	5.75397	21.2794	9.61669	34.5766	12.0125	47.2388	13.8142	55.049	15.0068	60.4416	16.3877	17.8889	19.118	20.1646	64	0.439346	0.759077	0.833944	0.436095	0.576
S3356F	3358	B	-	0.0806399	0.7564	0.793944	0.0356833	0.0104516	-2	24.9	24.9	0.006875	0.751373	0.580003	0.298539	0.956996	0.1757	-6.79006	-0.2968	0.769426	3.75723	0.770548	-11.692	-5.25143	NA	-4.23	0.71733	0.688261	0.646311	-2.02796	0.84553	3.54	0.131507	155	0.897717	0.000424	0.978302	2e-06	0.990929	0.842896	0.9206	0.69142	1.0441	0.803095	0.532	0.364584	1.445	0.995362	0.263	0.832	0.960903	0.732619	0.991518	0.63	0.097	4.916	0.99	0.758	0.605	0.636006	-4.1	0.629	0.843645	0.0015	14.927	16	0.644885	8.08561	20.66	8.79832	32.3947	10.7097	43.9725	12.2731	51.3034	13.9463	56.4382	15.8874	17.5562	18.818	19.8129	43	0.217078	0.327437	0.329885	0.420912	0.637
S3356Y	3358	B	-	0.056863	0.606	0.789468	0.171563	0.00866144	-2	24.4	24.4	0.0309	0.973072	0.579732	0.307644	0.804666	0.17487	-6.51928	-0.3017	0.775392	3.75723	0.766677	-11.981	-5.08599	NA	-4.22	0.76125	0.707767	0.646311	-2.02796	0.84553	3.54	0.150018	144	0.68592	0.000439	0.974203	2e-06	0.828842	0.840268	0.9206	0.71119	1.0441	0.88297	0.522	0.472387	1.445	0.994917	0.275	0.846	0.960855	0.732619	0.989852	0.63	0.745	4.916	0.99	0.758	0.624	0.657094	-4.1	0.611	0.839291	0.002	14.927	-5	0.923992	8.08561	20.66	8.79832	32.3947	10.7097	43.9725	12.2731	51.3034	13.9463	56.4382	15.8874	17.5562	18.818	19.8129	32	0.228245	0.428588	0.432002	0.420912	0.646
H3357R	3359	B	-	0.0316202	0.7737	0.835953	0.236271	0.101611	0	25.7	25.7	0.0156	0.945459	0.613468	0.261235	0.776928	0.1971	-4.61085	-0.3335	0.815642	5.78104	0.867416	-11.173	-3.47469	NA	-4.24	0.97949	0.927776	0.646311	-1.77403	0.998116	3.54	0.575358	29	0.942353	0.000559	0.862614	1e-06	0.458507	0.725218	0.9347	0.900628	1.0396	0.896854	0.514	0.372007	2.165	0.998723	0.49	0.84	0.992897	0.729952	0.999237	1	0.987	9.267	0.981	0.966	0.824	0.752107	-6.46	0.859	0.436385	0.0172	11.9448	0	0.957092	10.6492	21.6001	10.7046	34.1513	12.2933	45.6143	13.7835	52.7099	14.8971	57.7252	16.7031	18.1517	19.5121	20.5726	79	0.272032	0.489862	0.547463	0.388035	0.75
P3360L	3362	B	-	0.0551889	0.8776	0.799376	0.260092	0.135827	-3	26.1	26.1	0.072525	0.96136	0.655326	0.275647	0.916857	0.33942	-9.98033	-0.3765	0.86323	6.03439	0.841193	-11.888	-3.28138	NA	-5.53	0.96839	0.924187	0.646311	-5.26657	0.999994	3.54	0.58506	98	0.960309	0.000556	0.982102	2e-06	0.441216	0.960413	0.9747	0.92648	1.0745	0.913063	0.45	0.3101	2.41	0.998534	0.532	0.984	0.995723	0.319361	0.999991	1	0.985	7.857	1	0.996	0.526	0.778397	-8.63	0.861	0.422013	0.0003	14.927	47	0.978522	9.79579	22.2393	12.5911	34.073	13.8602	44.2789	14.7617	50.7101	16.0319	55.3781	17.31	18.4145	19.7748	21.0001	72	0.458411	0.648247	0.64612	0.551697	0.76
P3360Q	3362	B	-	0.0510709	0.8881	0.790404	0.271695	0.152495	-1	25.2	25.2	0.151	0.975509	0.655326	0.316075	0.802504	0.31937	-9.43358	-0.3562	0.863462	6.03439	0.784139	-10.122	-2.8577	NA	-5.53	0.97509	0.917922	0.646311	-5.26657	0.999994	3.54	0.491934	76	0.916667	0.000554	0.965603	2e-06	0.572777	0.950741	0.9747	0.920043	1.0745	0.917436	0.516	0.32639	2.41	0.998806	0.481	0.973	0.998831	0.319361	0.999983	1	0.989	7.857	1	0.996	0.625	0.733284	-6.93	0.92	0.149507	0.0002	14.927	11	0.973838	9.79579	22.2393	12.5911	34.073	13.8602	44.2789	14.7617	50.7101	16.0319	55.3781	17.31	18.4145	19.7748	21.0001	77	0.46124	0.780378	0.789405	0.461952	0.748
T3361A	3363	B	-	0.0218933	0.1848	0.837547	0.103074	-0.0897177	0	22.7	22.7	0.0035	0.663955	0.594797	0.146791	0.711715	0.10203	-5.04691	-0.2636	0.727681	3.1875	0.923997	-9.948	-2.66232	NA	-4.15	0.55213	0.559508	0.646311	-1.98842	0.998116	3.54	0.149477	58	0.937325	0.000349	0.907909	1e-06	0.902909	0.497797	0.9164	0.82905	1.0024	0.802705	0.616	0.303203	1.895	0.992862	0.212	0.502	0.996804	0.710227	0.994539	0.054	0.322	2.336	0.984	0.956	0.217	0.566499	-2.46	0.503	0.0832841	0.0046	11.9448	-6	0.704911	13.4173	24.0355	15.0247	36.1769	15.7177	46.3635	17.025	52.8457	17.979	57.4884	19.1015	20.3729	21.3358	22.7311	49	0.169863	0.178011	0.185803	0.383519	0.716
T3361I	3363	B	-	0.0217716	0.6697	0.835882	0.135146	-0.0436493	-1	21.3	21.3	0.000675	0.112393	0.563273	0.136252	0.888895	0.13958	-0.132208	-0.2895	0.64508	2.7714	0.937596	-7.986	-2.16	NA	-3.97	0.45088	0.509878	0.646311	-0.440504	0.999994	3.54	0.162989	89	0.817347	0.000164	0.926107	1e-06	0.999659	0.712314	0.8983	0.636074	0.8609	0.627559	0.568	0.332574	1.545	0.991642	0.243	0.386	0.996219	0.753624	0.990447	0.052	0.504	1.737	0.998	0.987	0.399	0.681421	-1.76	0.481	0.0965195	0.1692	14.927	9	0.634443	13.4173	24.0355	15.0247	36.1769	15.7177	46.3635	17.025	52.8457	17.979	57.4884	19.1015	20.3729	21.3358	22.7311	28	0.156457	0.172173	0.191641	0.426881	0.841
I3362M	3364	B	-	0.0285585	0.1244	0.830433	0.0271913	-0.198718	1	0.145	0.145	0.0001	0.29369	0.44121	0.0678671	0.295062	0.06409	1.65332	-0.1247	0.27837	0.128203	0.987148	-0.84	-4.05645	NA	-4.08	0.39828	0.111599	0.646311	-0.0450134	0.00742343	-4.29	0.083456	10	0.360761	1.48e-05	0.849215	9e-06	0.703812	0.366552	0.5037	0.169945	-0.4571	0.122437	0.552	0.550752	-1.295	0.943157	0.273	0.293	0.598525	0.767246	0.0187488	1	0.051	0.95	0.007	0.002	0.26	0.44788	1.16	0.32	0.183192	1	6.1889	-58	0.202583	14.9721	25.8027	16.8899	36.8937	18.1474	46.6393	18.8146	53.1496	20.1427	57.8389	21.1851	22.1778	23.3609	24.6414	9	0.000522	0.0720719	0.0815242	0.366728	0.283
I3362V	3364	B	-	0.0301795	0.0661	0.833021	-0.0368097	-0.290651	3	19.14	19.14	0.0001	0.284621	0.544369	0.0965769	0.876357	0.02671	-1.6656	-0.1145	0.318912	1.06683	0.95814	-4.751	-3.28976	NA	-4.05	0.80411	0.299712	0.646311	-0.0220017	0.0014599	2.43	0.0401161	29	0.791074	0.000232	0.794321	9e-06	0.899364	0.168737	0.6774	0.147648	-0.2553	0.267867	0.692	0.267308	0.55	0.926712	0.201	0.267	0.90588	0.76057	0.137847	0.997	0.297	3.666	0	0	0.221	0.412071	-0.35	0.274	0.00341576	0.0695	5.6533	-72	0.159523	14.9721	25.8027	16.8899	36.8937	18.1474	46.6393	18.8146	53.1496	20.1427	57.8389	21.1851	22.1778	23.3609	24.6414	46	0.008717	0.0367444	0.0347482	0.287756	0.205
G3363E	3365	B	-	0.0362311	0.1757	0.821592	0.139771	-0.0370045	-2	18.05	18.05	0.0006	0.18283	0.369045	0.0591487	0.656229	0.02073	2.75121	-0.2354	0.285801	0.700409	0.972615	-0.807	-1.68127	NA	-3.73	0.73171	0.397269	0.646311	0.281175	0.489053	3.54	0.103863	98	0.488235	0.000203	0.884611	0.000119	0.873736	0.16202	0.3724	0.087044	-0.3527	0.16067	0.702	0.409614	-1.96	0.974586	0.253	0.378	0.901355	0.77313	0.0424158	1	0.228	5.298	0.001	0.002	0.338	0.575187	3.88	0.47	0.093798	1	4.7269	-1	0.178218	13.2588	24.9462	16.3281	35.7032	17.5227	44.7804	18.1446	50.8599	19.2337	55.3115	20.0971	20.7909	22.3142	23.6446	7	0.07626	0.101969	0.0615091	0.445948	0.263
G3363R	3365	B	-	0.0375002	0.2825	0.819347	0.132814	0.0713353	-2	24.9	24.9	0.01595	0.728334	0.543935	0.147325	0.818123	0.05465	-2.93262	-0.3633	0.313868	3.57786	0.859678	-6.373	-2.4048	NA	-4.04	0.983945	0.942991	0.646311	-1.74726	0.999994	3.54	0.177218	125	0.631775	0.000512	0.962104	0.000119	0.894482	0.833224	0.7945	0.701243	0.7635	0.6245	0.526	0.362915	0.345	0.99665	0.249	0.809	0.988415	0.727732	0.986444	1	0.9275	9.939	0.9505	0.3	0.368	0.601151	0.25	0.5435	0.0980689	0.0027	14.927	4	0.588271	13.2588	24.9462	16.3281	35.7032	17.5227	44.7804	18.1446	50.8599	19.2337	55.3115	20.0971	20.7909	22.3142	23.6446	40	0.195938	0.296779	0.281744	0.445948	0.623
R3364Q	3366	B	-	0.138327	0.2117	0.752261	0.168583	0.00438098	1	24.4	24.4	0.0021	0.808295	0.570747	0.184879	0.887367	0.21642	-6.33377	-0.3072	0.525182	2.861	0.929472	-9.151	-3.77967	NA	-4.35	0.73171	0.372559	0.646311	-2.08969	0.489053	3.54	0.133625	43	0.741012	0.000394	0.919408	0.000418	0.781036	0.644349	0.7518	0.41254	0.5728	0.776341	0.576	0.364548	1.2	0.992133	0.305	0.68	0.993942	0.657315	0.990478	1	0.354	6.138	0.804	0.062	0.305	0.548356	-1.45	0.49	0.122478	0.0013	4.7269	19	0.702808	14.4064	24.9838	16.0072	36.5337	17.5981	45.4641	18.5041	51.2595	19.2376	55.4803	19.8246	20.5575	21.7996	23.4152	10	0.121661	0.0969962	0.132067	0.363869	0.467
R3364W	3366	B	-	0.164989	0.4767	0.78513	0.280071	0.164526	-3	27.8	27.8	0.0162	0.988396	0.572436	0.185627	0.945274	0.22445	-5.23892	-0.3502	0.800174	3.90474	0.778157	-11.862	-4.74945	NA	-4.43	0.84023	0.810963	0.646311	-2.34521	0.464686	3.54	0.408278	101	0.840078	0.000498	0.940106	0.000418	0.40723	0.88438	0.8905	0.867858	0.9275	0.816466	0.504	0.501815	1.2	0.998329	0.434	0.929	0.998314	0.657315	0.997612	1	0.312	5.482	0.997	0.727	0.634	0.676257	-4.95	0.736	0.939788	0.0001	8.8983	65	0.981676	14.4064	24.9838	16.0072	36.5337	17.5981	45.4641	18.5041	51.2595	19.2376	55.4803	19.8246	20.5575	21.7996	23.4152	55	0.296674	0.409181	0.535717	0.540292	0.617
R3366C	3368	B	-	0.219903	0.2817	0.81409	0.140553	-0.0358819	-3	23.7	23.7	0.0002	0.951189	0.567788	0.105083	0.923206	0.11615	-3.8097	-0.2702	0.777476	1.5473	0.818842	-9.254	-3.30224	NA	-4.26	0.79211	0.484528	0.646311	-0.886999	0.0205223	2.5	0.182455	180	0.404556	0.000305	0.873013	0.001052	0.915915	0.649665	0.7957	0.449424	0.3479	0.325981	0.562	0.626732	1.15	0.991598	NA	0.821	0.949177	0.771301	0.326528	1	0.208	4.556	0.002	0.001	0.613	0.600499	-4.95	0.386	0.748251	0.0184	4.8195	29	0.734404	18.1208	28.3644	20.5388	38.444	21.6434	46.4697	22.2177	52.216	22.7141	56.3782	23.2633	23.9607	25.3807	26.9203	21	0.096734	0.248702	0.293239	0.540722	0.399
R3366L	3368	B	-	0.197325	0.5104	0.837355	-0.137778	-0.0610411	-2	22.9	22.9	0.015275	0.120457	0.551339	0.115106	0.958968	0.1925	-2.99772	-0.3316	0.737997	1.71064	0.922406	-12.333	-1.0588	NA	-4.2	0.88229	0.789715	0.646311	-0.783833	0.489053	3.54	0.238928	102	0.461995	0.000228	0.915608	0.001052	0.992115	0.478708	0.7344	0.206978	0.2136	0.693016	0.58	0.378318	0.805	0.98966	0.288	0.465	0.968825	0.744402	0.965218	1	0.871	5.145	0.049	0.049	0.436	0.547145	-3.95	0.38	0.35697	0.0237	4.7269	33	0.0475307	18.1208	28.3644	20.5388	38.444	21.6434	46.4697	22.2177	52.216	22.7141	56.3782	23.2633	23.9607	25.3807	26.9203	29	0.136514	0.148731	0.180552	0.495809	0.602
R3366S	3368	B	-	0.161312	0.859	0.817689	0.0851341	-0.00783019	-1	21.6	21.6	0.0001	0.296376	0.565402	0.169271	0.878531	0.14367	-4.66851	-0.3297	0.729196	1.65998	0.877017	-9.526	-3.45674	NA	-4.16	0.61489	0.1645	0.646311	-0.819218	0.0205223	2.5	0.211935	110	0.639708	0.000317	0.859314	0.001052	0.974466	0.520465	0.7727	0.395755	0.3448	0.574863	0.608	0.352167	0.805	0.993169	0.31	0.718	0.98617	0.743038	0.967474	1	0.646	4.556	0.093	0.049	0.202	0.524382	-2.75	0.408	0.346287	0.0015	4.8195	15	0.324243	18.1208	28.3644	20.5388	38.444	21.6434	46.4697	22.2177	52.216	22.7141	56.3782	23.2633	23.9607	25.3807	26.9203	23	0.139133	0.220401	0.27394	0.450958	0.548
K3367E	3369	B	-	0.0993486	0.5263	0.7966	0.167603	0.00297409	1	23	23	0.0013	0.82272	0.590559	0.141495	0.748617	0.30395	-3.00163	-0.3475	0.710821	3.78457	0.889037	-12.523	-2.57144	NA	-4.29	0.94753	0.85514	0.646311	-1.0811	0.199195	3.54	0.180998	56	0.93333	0.000307	0.870713	1e-06	0.768032	0.432134	0.8863	0.686615	0.9041	0.841282	0.636	0.42272	1.995	0.996906	0.386	0.855	0.997715	0.746406	0.994818	1	0.862	7.239	0.888	0.378	0.491	0.777348	-3.46	0.7	0.0881409	0.0415	11.9448	4	0.8165	17.5421	27.373	18.8921	37.871	19.6468	45.2849	20.5743	50.5344	21.3154	54.4024	22.0344	22.6647	24.1817	25.8932	22	0.149082	0.43068	0.495271	0.308525	0.565
K3367M	3369	B	-	0.105328	0.529	0.784658	0.214781	0.0707417	-1	27.1	27.1	0.017175	0.982485	0.60479	0.207083	0.895731	0.13356	-5.78828	-0.3326	0.797679	4.92745	0.772493	-13.107	-4.75082	NA	-4.41	0.95766	0.886638	0.646311	-1.48939	0.322721	3.54	0.263065	95	0.764291	0.000529	0.884312	1e-06	0.706623	0.643783	0.9295	0.828615	1.0285	0.792239	0.568	0.528936	2.345	0.997661	0.386	0.804	0.998831	0.71617	0.964896	1	0.849	7.512	0.998	0.888	0.524	0.735421	-5.19	0.825	0.729002	0.0004	11.9448	14	0.94117	17.5421	27.373	18.8921	37.871	19.6468	45.2849	20.5743	50.5344	21.3154	54.4024	22.0344	22.6647	24.1817	25.8932	25	0.300863	0.340004	0.42137	0.390096	0.577
G3370E	3372	B	-	0.120479	0.2798	0.817998	0.0902372	-0.108157	-2	13.11	13.11	0	0.879431	0.480332	0.167258	0.587678	0.04087	1.2631	-0.3061	0.31745	0.536259	0.951618	-9.561	-2.45879	NA	-3.85	0.2543	0.229689	0.646311	-0.0793355	0.00251671	2.47	0.119475	98	0.52173	6.02e-05	0.907509	0.922879	0.807951	0.290402	0.5825	0.272415	-0.2357	0.540052	0.706	0.39184	0.145	0.965759	0.199	0.217	0.917971	0.775597	0.484552	0.426	0.078	0.7	0.718	0.178	0.604	0.61481	-0.51	0.366	0.14876	1	8.768	-5	0.752168	22.1034	30.7568	22.2922	40.2287	23.303	46.6947	23.9031	51.6368	24.789	55.2859	25.7469	26.4942	28.021	29.2629	13	0.071	0.0582092	0.0333628	0.420934	0.455
G3370R	3372	B	-	0.130699	0.3633	0.815954	0.0626145	-0.0349843	-2	22.05	22.05	0.0001	0.966177	0.563792	0.187357	0.813282	0.08266	-1.02836	-0.323	0.473689	2.94825	0.847933	-13.515	-2.99436	NA	-4.03	0.88104	0.603665	0.646311	-0.328704	0.126284	3.54	0.167701	125	0.56687	0.000348	0.974103	0.922879	0.917348	0.454297	0.8559	0.487587	0.3917	0.615657	0.633	0.411541	1.39	0.989153	0.236	0.473	0.987558	0.751175	0.989036	0.956	0.1915	4.853	0.718	0.387	0.67	0.631892	-1.68	0.382	0.182951	0.226	10.2232	0	0.815745	22.1034	30.7568	22.2922	40.2287	23.303	46.6947	23.9031	51.6368	24.789	55.2859	25.7469	26.4942	28.021	29.2629	25	0.147632	0.0901182	0.0650827	0.420934	0.468
K3371N	3373	B	-	0.103441	0.836	0.78913	0.0175385	-0.212584	0	23.7	23.7	0.0024	0.747194	0.568815	0.204063	0.938144	0.08061	-2.73102	-0.2567	0.627586	4.10882	0.882155	-12.646	-4.32574	NA	-4.23	0.938865	0.726325	0.646311	-0.466776	0.158349	3.54	0.220186	94	0.782892	0.000262	0.841716	1e-06	0.620257	0.63766	0.9098	0.798027	0.8698	0.820307	0.553	0.377667	1.04	0.99062	0.3	0.641	0.998028	0.751007	0.982542	1	0.4015	3.537	0.998	0.987	0.568	0.695943	-2.5	0.492	0.220487	0.4694	8.9465	-5	0.67209	19.1572	29.9115	21.0899	40.2203	22.0685	46.5078	22.7956	51.13	24.0807	54.4965	25.0711	25.9597	27.1748	28.2799	32	0.13083	0.175102	0.278512	0.33933	0.592
V3373M	3375	B	-	0.0834815	0.4661	0.815857	0.213549	0.0689713	1	27.9	27.9	0.0239	0.834317	0.602889	0.227158	0.909387	0.05603	-2.08728	-0.318	0.527113	6.3813	0.80097	-11.605	-3.66636	NA	-4.23	0.98216	0.929307	0.646311	-0.345812	0.999994	3.54	0.127584	21	0.963487	0.000552	0.970503	1.4e-05	0.558402	0.700345	0.938	0.855134	1.0649	0.857808	0.546	0.407681	1.935	0.991443	0.139	0.8	0.997415	0.754585	0.884886	1	0.977	9.939	0.998	0.991	0.646	0.703443	-1.76	0.673	0.438458	0.0788	14.927	-62	0.775714	23.7172	33.2183	25.3909	42.1141	26.2797	48.3162	26.9984	52.8811	28.166	56.2067	29.1968	30.0166	30.9105	32.0772	39	0.23412	0.200137	0.186755	0.28383	0.675
S3374F	3376	B	-	0.104552	0.1782	0.788997	0.0740484	-0.131411	-2	23.4	23.4	5e-05	0.853884	0.566144	0.214148	0.962916	0.1239	-3.28768	-0.247	0.624397	2.13195	0.97692	-11.489	-5.66861	NA	-4.16	0.84956	0.523413	0.646311	-0.202123	0.912218	3.54	0.045048	155	0.491481	0.000406	0.954605	0.000149	0.660512	0.406944	0.8027	0.362689	0.6485	0.805917	0.654	0.332518	1.15	0.992132	0.239	0.72	0.982526	0.756199	0.896657	0.896	0.143	3.357	0.07	0.085	0.389	0.483707	-2.56	0.356	0.849844	0.7061	10.2232	-15	0.752709	20.8491	32.1964	23.3536	41.1919	24.6176	46.8871	25.5944	51.0698	27.1435	54.1762	28.2311	29.0569	29.9335	31.1363	23	0.146038	0.172059	0.181728	0.431029	0.398
E3375D	3377	B	-	0.0799172	0.3523	0.817568	0.0685177	-0.139355	2	22.7	22.7	0.0004	0.479389	0.618231	0.0947697	0.899212	0.0691	-3.32165	-0.1431	0.652506	3.56936	0.883107	-11.512	-4.43413	NA	-4.27	0.78272	0.439147	0.646311	-0.2748	0.000837	1.26	0.107274	45	0.9802	0.000138	0.893211	2e-06	0.79762	0.512811	0.9248	0.59708	0.9179	0.495739	0.604	0.27698	1.5	0.994651	0.091	0.571	0.997577	0.741065	0.972483	0.997	0.294	0.364	0.984	0.956	0.334	0.56211	-2.15	0.4945	0.0433118	0.1677	7.3687	-49	0.461099	21.3813	33.0893	25.0687	42.6531	26.3218	48.3917	27.0485	52.3643	28.0674	55.3381	29.0122	30.03	30.9343	32.018	39	0.030388	0.169753	0.188698	0.251343	0.476
E3375K	3377	B	-	0.0773215	0.5256	0.815286	0.122009	0.038111	1	25.6	25.6	0.0011	0.768631	0.566824	0.197129	0.992741	0.18339	-1.54564	-0.2967	0.640192	5.15548	0.92024	-13.548	-4.2048	NA	-4.17	0.98216	0.929511	0.695654	-0.809829	0.999994	3.54	0.238111	56	0.913381	0.000452	0.974503	2e-06	0.764938	0.778284	0.896	0.838932	0.8676	0.616226	0.504	0.341621	0.85	0.997079	NA	0.83	0.998347	0.731876	0.997974	1	0.974	9.939	0.999	0.972	0.588	0.653897	-2.82	0.651	0.0977606	0.3666	14.927	-28	0.785544	21.3813	33.0893	25.0687	42.6531	26.3218	48.3917	27.0485	52.3643	28.0674	55.3381	29.0122	30.03	30.9343	32.018	24	0.147566	0.328693	0.454062	0.286709	0.627
E3376K	3378	B	-	0.0604175	0.977	0.833566	0.197601	0.10971	1	31	31	0.0704	0.787377	0.646852	0.37413	0.993282	0.26063	-8.79883	-0.3427	0.844105	7.4816	0.815424	-16.429	-4.671	NA	-5.09	0.98216	0.932563	0.646311	-4.66041	0.999994	3.54	0.83292	56	0.952111	0.000533	0.978702	2e-06	0.901016	0.922351	0.9692	0.909036	1.0876	0.739442	0.402	0.363894	2.41	0.997996	NA	0.953	0.999225	0.291629	0.999983	1	0.975	9.939	0.993	0.971	0.751	0.718618	-3.47	0.894	0.0737562	0.0005	14.927	-16	0.738131	25.0548	35.4608	28.1267	43.9296	29.2943	49.817	29.9973	53.77	30.8423	56.8152	31.8914	32.7314	33.5561	34.5666	50	0.337073	0.687731	0.75732	0.283118	0.694
E3376V	3378	B	-	0.0579298	0.9744	0.830846	0.245506	0.114876	-2	30	30	0.022225	0.991965	0.647548	0.285176	0.94713	0.21814	-8.69085	-0.3339	0.860606	6.79518	0.777991	-11.08	-4.88212	NA	-5.14	0.97955	0.932547	0.646311	-4.66041	0.998116	3.54	0.690467	121	0.871275	0.000551	0.952605	2e-06	0.571385	0.919029	0.9669	0.899491	1.094	0.903833	0.518	0.359354	2.41	0.998415	0.367	0.981	0.997967	0.291629	0.999953	1	0.964	9.267	0.998	0.987	0.636	0.636075	-6.06	0.898	0.464673	0.0001	11.9448	-34	0.969538	25.0548	35.4608	28.1267	43.9296	29.2943	49.817	29.9973	53.77	30.8423	56.8152	31.8914	32.7314	33.5561	34.5666	79	0.453848	0.693336	0.79328	0.403969	0.655
E3377K	3379	B	-	0.0445366	0.7697	0.795266	0.219914	0.0781144	1	25.4	25.4	0.027	0.985089	0.636744	0.23198	0.993415	0.17378	-3.89885	-0.2514	0.732706	4.85501	0.874968	-17.183	-5.0752	NA	-4.77	0.98216	0.932563	0.695654	-1.1545	0.999994	3.54	0.404168	56	0.815306	0.000521	0.931207	0.00014	0.356397	0.850494	0.9307	0.680075	1.082	0.891294	0.558	0.353335	2.2	0.994985	0.279	0.92	0.998269	0.737444	0.999131	1	0.949	9.939	0.734	0.257	0.513	0.676044	-3.27	0.781	0.0933176	0.0553	14.927	-36	0.919675	24.5426	35.1996	26.8935	42.831	28.6041	48.3817	29.799	52.2324	30.5528	55.104	31.7356	32.6974	33.4713	34.2893	24	0.310911	0.560558	0.620478	0.313434	0.61
Q3378L	3380	B	-	0.0373598	0.1127	0.796069	0.196348	0.0442643	-2	22.8	22.8	0.0002	0.668497	0.537547	0.117929	0.909434	0.03479	-1.99248	-0.15	0.700574	1.90616	0.910313	-9.533	-2.74348	NA	-4.15	0.94081	0.771195	0.695654	-0.164051	0.0220797	3.54	0.0717558	113	0.712932	0.000352	0.756024	0.001123	0.624654	0.309775	0.7213	0.339576	0.3776	0.555844	0.682	0.299399	0.895	0.993415	0.279	0.575	0.98402	0.76954	0.328895	1	0.951	7.512	0.028	0.01	0.499	0.574145	-4.44	0.403	0.240845	0.3406	11.9448	-60	0.538668	22.3873	34.6289	25.7311	42.4476	27.0816	47.7387	28.4581	51.2188	29.3198	53.8711	30.6826	31.7701	32.6953	33.7075	30	0.181508	0.269784	0.369063	0.439393	0.582
L3379P	3381	B	-	0.0539878	0.9656	0.822151	0.373191	0.298287	-3	29.7	29.7	0.1449	0.988135	0.619345	0.455712	0.942356	0.14718	-6.80139	-0.4546	0.829603	5.79438	0.773341	-15.736	-5.21581	NA	-4.42	0.96599	0.974339	0.695654	-2.6346	0.998116	3.54	0.589332	98	0.944284	0.000565	0.917708	8.3e-05	0.0911146	0.852953	0.934	0.88189	1.0574	0.924816	0.322	0.533384	2.285	0.999043	0.529	0.994	0.993638	0.731806	0.999783	1	0.948	7.969	0.994	0.855	0.82	0.795776	-5.62	0.904	0.674729	0.0005	11.9448	-14	0.994219	24.8736	36.4933	27.3632	44.3247	29.1533	49.6261	30.3841	53.0719	31.3333	55.7574	32.5919	33.7776	34.7784	35.7176	76	0.519624	0.905152	0.930117	0.43543	0.884
R3380C	3382	B	-	0.04075	0.448	0.768421	0.266099	0.144457	-3	28.4	28.4	0.0126	0.984365	0.608719	0.240522	0.959098	0.14104	-5.77624	-0.3646	0.832608	4.65243	0.729948	-10.493	-6.83466	NA	-4.53	0.7728	0.503879	0.695654	-1.49449	0.00383977	3.54	0.337678	180	0.943492	0.000438	0.979822	7e-06	0.58421	0.878429	0.9419	0.892885	1.0567	0.660898	0.524	0.498271	2.11	0.997998	0.338	0.955	0.993787	0.724495	0.995411	1	0.207	1.628	1	0.99	0.716	0.664628	-5.33	0.824	0.91697	0.0132	9.9377	19	0.977199	27.8603	37.7921	29.649	44.831	31.1699	50.0234	32.7668	53.5434	33.7374	56.1327	34.6403	35.5252	36.39	37.1559	43	0.185305	0.449159	0.634233	0.445301	0.785
R3380H	3382	B	-	0.0321651	0.2361	0.739014	0.0911481	0.0740624	0	29	29	0.0386	0.605682	0.608514	0.249995	0.981032	0.11987	-5.36159	-0.3255	0.796264	5.88426	0.786698	-11.579	-5.64822	NA	-4.5	0.95872	0.808494	0.695654	-2.02306	0.999994	3.54	0.238207	29	0.920634	0.000509	0.972428	7e-06	0.980932	0.810745	0.948	0.901393	1.0928	0.841886	0.504	0.431103	2.11	0.996421	NA	0.921	0.998745	0.725414	0.985714	1	0.114	5.799	0.999	0.987	0.523	0.598033	-3.07	0.757	0.587174	0.0015	14.927	-25	0.651097	27.8603	37.7921	29.649	44.831	31.1699	50.0234	32.7668	53.5434	33.7374	56.1327	34.6403	35.5252	36.39	37.1559	36	0.31349	0.368851	0.434965	0.318737	0.688
L3381P	3383	B	-	0.0387336	0.7497	0.788959	0.181995	0.0236467	-3	23.3	23.3	0.0002	0.603157	0.55806	0.306713	0.925017	0.06201	-2.51847	-0.3626	0.442418	2.82455	0.835836	-12.752	-5.29983	NA	-4.14	0.67698	0.307861	0.695654	-1.75885	0.00732741	3.54	0.194961	98	0.798752	0.000111	0.906409	0.000826	0.258363	0.538747	0.8048	0.553755	0.5899	0.880269	0.6	0.533384	0.345	0.996525	0.252	0.673	0.985502	0.741533	0.996114	0.996	0.38	2.274	0.838	0.367	0.478	0.613422	-1.52	0.614	0.744455	0.0199	8.0374	-11	0.740082	28.1838	36.7351	29.4684	43.7073	30.7882	48.5276	31.962	52.08	33.0394	54.6606	34.0206	34.7897	35.3989	35.8951	26	0.095452	0.479362	0.592744	0.440053	0.842
L3381R	3383	B	-	0.032105	0.2873	0.7802	0.157006	-0.0122484	-2	23.2	23.2	2.5e-05	0.70812	0.557191	0.168524	0.939035	0.1157	-3.1946	-0.3594	0.419641	2.78696	0.855556	-9.483	-3.0459	NA	-4.1	0.83651	0.445784	0.695654	-0.706729	0.00732741	3.54	0.10081	102	0.564375	0.000131	0.929907	0.000826	0.6078	0.481021	0.7904	0.452666	0.666	0.893142	0.618	0.471937	0.69	0.994592	0.193	0.595	0.987124	0.741533	0.99038	0.996	0.454	2.274	0.838	0.296	0.46	0.588232	-1.39	0.527	0.224345	0.0339	8.0374	-22	0.808214	28.1838	36.7351	29.4684	43.7073	30.7882	48.5276	31.962	52.08	33.0394	54.6606	34.0206	34.7897	35.3989	35.8951	24	0.108612	0.229504	0.283	0.396305	0.803
A3383T	3385	B	-	0.0249195	0.0951	0.767042	0.0600531	-0.0686491	0	22.8	22.8	0	0.448834	0.566126	0.211912	0.960157	0.03677	-3.00658	-0.2117	0.472638	2.76515	0.90607	-8.639	-5.13361	NA	-4.12	0.91795	0.554356	0.695654	-0.0623448	0.148022	3.54	0.0539792	58	0.875207	0.000322	0.79842	0.000263	0.920564	0.440235	0.7943	0.370488	0.6419	0.404335	0.642	0.315881	1.1	0.989179	0.188	0.643	0.977931	0.771971	0.420671	1	0.13	4.923	0.437	0.115	0.55	0.501894	-2.1	0.497	0.167711	0.4379	10.2232	-88	0.371719	32.5222	36.84	32.7497	44.1046	33.1155	49.3346	33.6045	52.9481	33.9684	55.6375	34.3196	34.7065	35.3953	36.121	19	0.129368	0.128859	0.116375	0.325115	0.417
K3384R	3386	B	-	0.035931	0.0926	0.776946	0.0785095	-0.125003	2	22.1	22.1	0.0002	0.649709	0.534917	0.0671666	0.963693	0.07294	-1.0906	-0.0957	0.403909	1.38458	0.956618	-6.92	-3.3108	NA	-4.16	0.8339	0.435736	0.695654	-0.1159	0.284162	3.54	0.0416478	26	0.816033	0.000172	0.835416	1e-06	0.695667	0.108673	0.721	0.20331	0.2355	0.603501	0.73	0.26319	0.585	0.976877	0.241	0.38	0.935656	0.806226	0.0704476	1	0.556	2.575	0.024	0.012	0.23	0.610256	-0.91	0.387	0.0516484	0.521	11.9448	-59	0.449057	31.7421	37.6223	32.4528	44.6398	33.6393	50.1245	34.6496	53.885	35.3405	56.7878	35.8468	36.2538	36.7079	37.1933	13	0.011011	0.0983426	0.149298	0.23923	0.488
A3385E	3387	B	-	0.0204662	0.2242	0.776908	0.152509	-0.0187074	-1	19.89	19.89	0	0.389854	0.562709	0.185229	0.933258	0.18066	-3.17492	-0.2209	0.450186	1.9136	0.860009	-9.385	-2.92097	NA	-4.07	0.21132	0.203132	0.695654	-0.298862	0.0115532	3.54	0.060599	107	0.450419	0.000234	0.767423	0.025518	0.871964	0.49666	0.77	0.339674	0.3989	0.778065	0.61	0.353914	0.55	0.99234	0.216	0.62	0.961063	0.757111	0.933485	0.148	0.114	0.742	0.649	0.103	0.502	0.514406	-1.89	0.46	0.0396063	0.0988	11.2782	-62	0.295905	28.0396	35.9148	29.1025	42.9377	31.0266	48.3282	32.1042	51.9699	32.7721	54.7907	33.6655	34.3308	34.9344	35.4696	30	0.090421	0.234197	0.161336	0.380854	0.377
A3385S	3387	B	-	0.0235599	0.0785	0.768468	0.0470106	-0.170249	1	18.92	18.92	0	0.21474	0.50031	0.120053	0.965754	0.073	-0.0680442	-0.013	0.300523	0.955327	0.954502	-7.235	-4.60793	NA	-4.02	0.61748	0.263962	0.695654	-0.0325512	0.00459853	3.54	0.0253146	99	0.54651	0.00015	0.69513	0.025518	0.833797	0.168125	0.6055	0.0921569	-0.3845	0.15635	0.71	0.292556	0.205	0.96298	0.163	0.126	0.864666	0.812487	0.193367	0.721	0.318	1.156	0.004	0.001	0.183	0.455967	-0.1	0.233	0.0608209	0.9843	4.7269	-88	0.110457	28.0396	35.9148	29.1025	42.9377	31.0266	48.3282	32.1042	51.9699	32.7721	54.7907	33.6655	34.3308	34.9344	35.4696	16	0.050872	0.0480583	0.0494218	0.300268	0.179
A3385V	3387	B	-	0.0368342	0.0965	0.772233	-0.0569483	-0.0645329	0	19.93	19.93	0	0.0992649	0.562972	0.131358	0.971967	0.08872	-3.03057	-0.0483	0.616194	1.81968	0.945591	-7.922	-4.16753	NA	-4.09	0.19378	0.158538	0.695654	-0.144748	0.0115532	3.54	0.047352	64	0.427218	0.000236	0.721628	0.025518	0.890313	0.306538	0.7448	0.216408	0.2459	0.546429	0.684	0.306511	0.55	0.987544	0.248	0.45	0.95238	0.8012	0.165727	0.148	0.022	0.742	0.672	0.062	0.227	0.494371	-2.31	0.342	0.28133	0.0772	11.2782	-83	0.0459507	28.0396	35.9148	29.1025	42.9377	31.0266	48.3282	32.1042	51.9699	32.7721	54.7907	33.6655	34.3308	34.9344	35.4696	18	0.101018	0.095107	0.066835	0.3394	0.42
A3387D	3389	B	-	0.0348236	0.1755	0.797484	0.154257	-0.0161969	-2	22.1	22.1	0.0001	0.340352	0.548182	0.235142	0.950298	0.09194	-2.18378	-0.2077	0.460566	1.34258	0.907755	-9.346	-3.99978	NA	-4.22	0.19308	0.292249	0.695654	-0.25107	0.256842	3.54	0.199362	126	0.447884	0.000279	0.751425	0.368561	0.693109	0.415834	0.7894	0.498709	0.3543	0.643452	0.632	0.455441	0.69	0.995795	0.24	0.619	0.985256	0.755093	0.937481	0.001	0.303	0.647	0.421	0.054	0.756	0.517539	-1.9	0.37	0.505073	0.1833	14.927	-23	0.367569	29.107	36.1694	29.74	42.6171	31.2691	48.1216	32.0567	52.1588	32.9792	55.0734	33.6861	34.2993	34.9455	35.5589	37	0.108258	0.358452	0.285332	0.410255	0.539
E3391K	3393	B	-	0.0810125	0.4761	0.798221	0.273546	0.155153	1	25.2	25.2	0.0302	0.919385	0.630066	0.259411	0.993674	0.20584	-7.79784	-0.2192	0.84945	5.79308	0.861349	-16.164	-3.90258	NA	-4.54	0.98792	0.926628	0.695654	-3.77464	0.999994	3.55	0.397048	56	0.893694	0.000529	0.89801	0.016693	0.833895	0.847385	0.9219	0.871881	1.0513	0.761552	0.532	0.341621	2.25	0.995355	0.435	0.897	0.999465	0.715522	0.998152	1	0.894	9.939	0.969	0.335	0.588	0.666352	-3.28	0.818	0.155774	0.0006	14.9466	-10	0.919168	25.5139	34.6613	26.7571	41.0636	27.3557	46.6789	28.3058	51.0862	29.6474	54.3843	30.9849	32.014	33.0506	33.8892	25	0.335577	0.491106	0.374328	0.317758	0.639
L3393M	3395	B	-	0.0815584	0.1096	0.773691	0.0175258	-0.0329188	2	23.2	23.2	0.0006	0.335636	0.567559	0.211124	0.88513	0.05198	-3.2028	-0.2194	0.369021	4.04893	0.853871	-6.978	-4.7231	NA	-4.19	0.93885	0.644596	0.695654	-0.170146	0.148083	2.47	0.0373083	15	0.602067	0.000149	0.975036	0.006732	0.979575	0.234032	0.8885	0.496986	0.9884	0.406323	0.71	0.364172	1.87	0.99433	0.32	0.308	0.978652	0.766696	0.609348	0.997	0.127	3.05	0.989	0.55	0.343	0.623208	-0.87	0.439	0.385011	0.1106	10.8699	-87	0.251311	20.1919	31.8019	21.8144	38.8974	22.9005	44.079	24.2444	48.0911	25.6915	51.2701	27.4106	28.651	29.6564	30.8253	25	0.057525	0.0999324	0.164523	0.274206	0.4
V3394A	3396	B	-	0.0293452	0.55	0.824225	0.216117	0.0726607	0	24.1	24.1	0.0141	0.97581	0.568895	0.235405	0.926223	0.06854	-6.55176	-0.2739	0.744759	2.96193	0.850438	-10.551	-3.01122	NA	-4.39	0.98998	0.911899	0.695654	-0.997958	0.998536	3.62	0.139317	64	0.784648	0.000525	0.948405	0.000465	0.762171	0.611107	0.8256	0.547759	0.8188	0.752872	0.574	0.364633	0.345	0.993759	0.475	0.9	0.980513	0.708424	0.952842	1	0.899	7.982	0.39	0.108	0.68	0.724165	-3.37	0.639	0.266801	0.0003	12.084	-71	0.911084	21.0525	31.8952	22.5488	38.9848	23.6896	44.2893	24.2851	48.7448	25.8513	52.1553	27.297	28.732	29.824	30.7669	65	0.325005	0.548312	0.428352	0.406191	0.663
V3394L	3396	B	-	0.0404027	0.2385	0.8249	0.171565	0.00866359	1	22.35	22.35	0.00025	0.87921	0.527497	0.207086	0.879288	0.07581	-0.459154	-0.2745	0.37891	1.84315	0.930325	-7.858	-2.70899	NA	-4.18	0.95507	0.754948	0.695654	-0.236651	0.0527459	3.62	0.0643635	32	0.832365	0.000284	0.973303	0.000465	0.656779	0.282114	0.663	0.342298	0.1572	0.444308	0.686	0.305324	-0.345	0.986388	0.355	0.442	0.956675	0.769741	0.416745	1	0.359	5.259	0.123	0.03	0.542	0.70881	-1.09	0.475	0.124116	0.163	4.7927	-91	0.767639	21.0525	31.8952	22.5488	38.9848	23.6896	44.2893	24.2851	48.7448	25.8513	52.1553	27.297	28.732	29.824	30.7669	53	0.0380315	0.0934391	0.103972	0.363603	0.514
V3394M	3396	B	-	0.0336375	0.3525	0.815257	0.17187	0.00910235	1	23.7	23.7	0.0003	0.871515	0.55822	0.280566	0.916133	0.08192	-2.89429	-0.2836	0.493563	3.66336	0.930146	-9.512	-4.39024	NA	-4.34	0.71258	0.333102	0.695654	-0.309534	0.0527459	3.62	0.0796995	21	0.888196	0.000287	0.953405	0.000465	0.676115	0.423422	0.8322	0.481329	0.7668	0.71827	0.62	0.376332	-0.205	0.992363	0.347	0.539	0.989924	0.753397	0.456342	1	0.118	5.259	0.845	0.467	0.702	0.736995	-1.68	0.547	0.538163	0.0114	4.7927	-88	0.812087	21.0525	31.8952	22.5488	38.9848	23.6896	44.2893	24.2851	48.7448	25.8513	52.1553	27.297	28.732	29.824	30.7669	30	0.08975	0.112169	0.0928929	0.363603	0.557
R3395G	3397	B	-	0.0876005	0.4215	0.832956	0.206047	0.16114	-2	22.1	22.1	0.0003	0.836102	0.56497	0.156404	0.954146	0.11662	-0.401446	-0.3677	0.691618	3.45278	0.811939	-11.646	-3.56687	NA	-4.11	0.95866	0.707756	0.695654	-1.13509	0.111364	3.62	0.186778	125	0.869457	0.000332	0.927507	9e-06	0.842509	0.556975	0.8413	0.83243	0.8034	0.666216	0.444	0.436206	1.39	0.996729	0.319	0.876	0.992894	0.732341	0.998362	0.978	0.701	1.992	0.97	0.444	0.628	0.666318	-3.35	0.743	0.666155	0.041	10.5235	21	0.921689	22.3132	31.4381	22.3434	39.0242	23.2067	44.9477	23.7712	49.7674	24.9389	53.4232	26.1179	27.371	28.8472	30.239	52	0.142324	0.297045	0.415358	0.568766	0.815
R3395L	3397	B	-	0.091545	0.3859	0.813005	0.101731	0.108706	-2	19.71	19.71	0.000875	0.388997	0.45985	0.0632436	0.976303	0.11	1.089	-0.2367	0.306704	0.926167	0.940319	-9.94	-2.77462	NA	-3.97	0.83901	0.428359	0.695654	-0.0910112	0.0122767	3.62	0.185245	102	0.466527	0.000223	0.891811	9e-06	0.983937	0.232147	0.5803	0.344027	-0.0792	0.531703	0.482	0.392667	0.07	0.97045	0.322	0.399	0.934205	0.76526	0.324617	0.985	0.133	3.19	0.002	0.003	0.722	0.693609	0.03	0.502	0.503197	0.434	11.5587	34	0.583446	22.3132	31.4381	22.3434	39.0242	23.2067	44.9477	23.7712	49.7674	24.9389	53.4232	26.1179	27.371	28.8472	30.239	22	0.06426	0.121009	0.15408	0.568766	0.818
R3395P	3397	B	-	0.110212	0.896	0.829352	0.29752	0.18959	-2	24.4	24.4	0.0004	0.79732	0.565435	0.238814	0.952739	0.18479	-1.2719	-0.4744	0.650207	3.80108	0.813486	-10.071	-3.14379	NA	-4.12	0.93996	0.837987	0.695654	-1.72227	0.0122767	3.62	0.547638	103	0.909523	0.000345	0.928507	9e-06	0.357951	0.663264	0.869	0.870095	0.8603	0.691656	0.406	0.581203	1.39	0.998262	0.433	0.753	0.991469	0.726231	0.999771	0.985	0.289	3.19	0.991	0.647	0.876	0.712622	-2.81	0.771	0.756077	0.0453	11.5587	32	0.954542	22.3132	31.4381	22.3434	39.0242	23.2067	44.9477	23.7712	49.7674	24.9389	53.4232	26.1179	27.371	28.8472	30.239	52	0.161734	0.685475	0.754222	0.568766	0.882
R3395Q	3397	B	-	0.0952196	0.1435	0.747807	0.0665544	-0.0392322	1	22.4	22.4	0.0001	0.350176	0.509416	0.174088	0.983857	0.04326	3.17887	-0.307	0.306681	2.62581	0.953077	-11.084	-3.5894	NA	-3.99	0.93201	0.650211	0.695654	-0.154845	0.0122767	3.62	0.0922135	43	0.750378	0.000156	0.916408	9e-06	0.990386	0.385441	0.7391	0.538752	0.5537	0.691205	0.654	0.404453	0.07	0.988683	0.217	0.464	0.981825	0.755467	0.875401	0.985	0.261	3.19	0.986	0.389	0.784	0.607103	-0.49	0.436	0.319564	1	11.5587	-5	0.419332	22.3132	31.4381	22.3434	39.0242	23.2067	44.9477	23.7712	49.7674	24.9389	53.4232	26.1179	27.371	28.8472	30.239	21	0.045005	0.0851445	0.0801771	0.434561	0.693
R3395W	3397	B	-	0.21322	0.3933	0.778626	0.264213	0.166928	-3	25.3	25.3	0.0012	0.730641	0.565907	0.206798	0.982147	0.11516	-2.18917	-0.35	0.63676	3.84254	0.77565	-12.282	-4.81549	NA	-4.14	0.94502	0.790592	0.695654	-1.72227	0.111364	3.62	0.219394	101	0.858478	0.000377	0.967403	9e-06	0.943268	0.63523	0.8703	0.883305	0.8766	0.829476	0.422	0.654377	1.39	0.995137	NA	0.779	0.995304	0.726231	0.991771	0.978	0.44	1.992	0.999	0.68	0.832	0.753533	-2.36	0.723	0.945517	0.0148	10.5235	62	0.92547	22.3132	31.4381	22.3434	39.0242	23.2067	44.9477	23.7712	49.7674	24.9389	53.4232	26.1179	27.371	28.8472	30.239	52	0.135101	0.132331	0.1718	0.612257	0.815
D3396E	3398	B	-	0.0954654	0.3983	0.794455	-0.0143119	-0.258335	2	0.0505	0.0505	5e-05	0.0654639	0.550874	0.093953	0.813359	0.08618	1.24451	-0.2066	0.470329	0.114295	0.931507	-4.995	-2.64887	NA	-3.93	0.19265	0.309225	0.695654	-0.363218	0.276416	-7.24	0.0367122	45	0.58837	9.02e-05	0.865113	2e-06	0.662137	0.245028	0.5937	0.180817	-0.2846	0.21671	0.55	0.322191	0.63	0.957235	0.397	0.471	0.712569	0.783193	0.183618	0	0.4645	-1.577	0.032	0.014	0.565	0.759052	-2.26	0.3005	0.0184174	1	8.2566	-46	0.045658	19.0568	29.5867	19.6407	37.6156	20.2141	43.502	21.2335	48.0063	22.3631	51.4799	23.7809	24.9729	26.8226	28.344	21	0.008275	0.0986982	0.12567	0.44885	0.34
D3396N	3398	B	-	0.137988	0.3955	0.787201	0.0967521	-0.0987988	1	24.7	24.7	0.0452	0.966457	0.601755	0.227767	0.991924	0.12591	-5.80185	-0.308	0.780158	5.10464	0.827621	-13.953	-4.03442	NA	-4.16	0.99337	0.928006	0.695654	-1.82052	0.999996	3.62	0.100928	23	0.87205	0.000535	0.991801	2e-06	0.858212	0.565503	0.8924	0.668125	0.9871	0.797733	0.558	0.317825	2.015	0.995359	0.425	0.943	0.996686	0.734326	0.993435	1	0.964	9.957	0.805	0.346	0.524	0.780006	-3.92	0.727	0.107638	0.0064	15.0955	-7	0.82939	19.0568	29.5867	19.6407	37.6156	20.2141	43.502	21.2335	48.0063	22.3631	51.4799	23.7809	24.9729	26.8226	28.344	44	0.331225	0.475489	0.562797	0.49368	0.631
D3396Y	3398	B	-	0.149081	0.8191	0.787562	0.162464	0.195946	-3	27.8	27.8	0.0989	0.95313	0.602649	0.191267	0.895374	0.58902	-4.89133	-0.3863	0.813576	6.65685	0.751859	-16.212	-4.96525	NA	-4.22	0.99431	0.934152	0.695654	-2.90797	0.999996	3.62	0.253915	160	0.924303	0.000566	0.989934	2e-06	0.980267	0.765931	0.9345	0.919789	1.0768	0.746669	0.494	0.454367	2.015	0.998937	0.512	0.992	0.998332	0.707625	0.999782	1	0.995	9.957	0.997	0.831	0.671	0.784249	-7.14	0.841	0.890633	0.0005	15.0955	39	0.94691	19.0568	29.5867	19.6407	37.6156	20.2141	43.502	21.2335	48.0063	22.3631	51.4799	23.7809	24.9729	26.8226	28.344	52	0.510525	0.736239	0.860578	0.667029	0.884
E3397K	3399	B	-	0.143102	0.7579	0.826858	0.0695764	0.157	1	25.6	25.6	0.0014	0.473195	0.566647	0.152904	0.993448	0.13591	-0.890163	-0.3196	0.660876	5.93989	0.916208	-13.796	-4.09294	NA	-4.15	0.99337	0.926969	0.695654	-0.577748	0.999996	3.62	0.308725	56	0.965989	0.000398	0.937606	2e-06	0.991481	0.653359	0.9056	0.816986	0.9845	0.706103	0.514	0.356215	1.43	0.996868	NA	0.836	0.9939	0.755905	0.983029	1	0.976	9.957	0.999	0.972	0.78	0.86509	-2.74	0.75	0.414657	0.4956	15.0955	25	0.494017	17.4669	29.028	18.5793	36.8463	19.77	42.541	20.6266	47.0465	22.1819	50.5171	23.6385	25.0522	26.4399	27.8194	23	0.202797	0.290582	0.34706	0.536505	0.852
C3402F	3404	B	-	0.261319	0.982	0.846532	0.314902	0.214558	-2	25.6	25.6	0.004875	0.951356	0.594393	0.262439	0.920014	0.57402	-4.55919	-0.4123	0.811573	5.34693	0.801231	-16.229	-3.04654	NA	-4.12	0.97228	0.865575	0.695654	-2.60478	0.873461	3.62	0.373771	205	0.957115	0.000536	0.952005	0	0.498354	0.413311	0.913	0.90595	1.0285	0.816695	0.376	0.476556	1.895	0.998781	0.518	0.922	0.987616	0.719625	0.999313	1	0.777	2.999	0.99	0.758	0.65	0.850492	-6.1	0.811	0.593705	0.0013	15.0955	15	0.974928	12.331	24.6098	13.6471	33.8352	15.4813	41.9094	17.2759	47.6286	18.5534	51.8527	19.5201	20.8098	22.1453	23.4765	71	0.30763	0.732461	0.728409	0.592195	0.855
C3402R	3404	B	-	0.230388	0.9944	0.850202	0.346538	0.260002	-3	26	26	0.0141	0.951559	0.59455	0.300488	0.897137	0.72134	-4.27634	-0.4706	0.811342	4.95421	0.801051	-14.939	-3.11027	NA	-4.13	0.97944	0.89117	0.695654	-1.45328	0.227394	3.62	0.618598	180	0.956854	0.000538	0.931307	0	0.486079	0.509094	0.9021	0.925454	0.978	0.906875	0.25	0.568358	1.895	0.99901	0.71	0.944	0.974756	0.719625	0.999896	1	0.779	1.355	0.969	0.68	0.836	0.892058	-6.83	0.892	0.852844	0.0011	12.084	33	0.991004	12.331	24.6098	13.6471	33.8352	15.4813	41.9094	17.2759	47.6286	18.5534	51.8527	19.5201	20.8098	22.1453	23.4765	71	0.395021	0.80607	0.887286	0.634838	0.886
C3402W	3404	B	-	0.256646	0.9971	0.845777	0.297859	0.190078	-2	24.9	24.9	0.0059	0.990898	0.594963	0.316902	0.940765	0.51092	-5.19922	-0.4154	0.811342	3.48338	0.762833	-16.484	-4.17655	NA	-4.16	0.22789	0.775908	0.695654	-2.60478	0.00340326	3.62	0.456308	215	0.563665	0.00043	0.950205	0	0.218704	0.518659	0.9032	0.901881	0.9431	0.829954	0.36	0.613328	1.895	0.998452	0.566	0.956	0.959739	0.719625	0.9991	0.724	0.589	0.602	0.997	0.903	0.738	0.875662	-6.67	0.69	0.938423	0.0002	7.2008	58	0.988289	12.331	24.6098	13.6471	33.8352	15.4813	41.9094	17.2759	47.6286	18.5534	51.8527	19.5201	20.8098	22.1453	23.4765	74	0.060394	0.727033	0.735295	0.592195	0.829
R3403Q	3405	B	-	0.28889	0.8299	0.819221	0.112868	0.105262	1	26.3	26.3	0.004	0.939905	0.634501	0.228624	0.99337	0.26659	-2.89963	-0.3847	0.784558	7.71833	0.860948	-11.627	-3.87175	NA	-4.62	0.99337	0.920631	0.695654	-1.0423	0.999996	3.62	0.585494	43	0.957718	0.000546	0.981902	4e-06	0.678783	0.798134	0.9531	0.937886	1.0762	0.846703	0.2	0.349348	2.03	0.997497	0.796	0.843	0.999017	0.75867	0.99716	1	0.926	9.957	0.997	0.968	0.788	0.813253	-3.07	0.841	0.0898513	0.0856	15.0955	22	0.90219	10.1705	23.3674	12.7036	33.0466	14.1242	41.1114	15.707	46.553	16.7589	50.5819	17.6045	18.7098	20.2468	21.9157	26	0.267275	0.285529	0.359189	0.547931	0.711
R3403W	3405	B	-	0.36884	0.9837	0.835147	0.144243	0.243719	-3	24.2	24.2	0.0034	0.738649	0.636053	0.314401	0.950585	0.40274	-8.47723	-0.4277	0.872061	2.41608	0.756413	-13.31	-6.11537	NA	-4.71	0.47995	0.753721	0.695654	-3.59717	0.000904	1.19	0.690747	101	0.941833	0.000464	0.997259	4e-06	0.471513	0.923834	0.9476	0.948272	1.0648	0.892672	0.214	0.501815	2.38	0.999001	NA	0.98	0.996431	0.608625	0.999844	0.697	0.842	0.128	1	0.99	0.831	0.885967	-6.5	0.767	0.941617	0.0001	11.5115	73	0.886949	10.1705	23.3674	12.7036	33.0466	14.1242	41.1114	15.707	46.553	16.7589	50.5819	17.6045	18.7098	20.2468	21.9157	70	0.364985	0.487889	0.744642	0.713476	0.852
D3404Y	3406	B	-	0.323846	0.994	0.846233	0.427805	0.376736	-3	29.4	29.4	0.2029	0.998612	0.639584	0.257396	0.934793	0.83211	-8.90248	-0.3918	0.870755	8.30912	0.751036	-14.346	-3.6076	NA	-4.81	0.99431	0.934152	0.695654	-4.66041	0.999996	3.62	0.710384	160	0.956345	0.000572	0.999328	1e-06	0.265788	0.913311	0.9637	0.973792	1.0956	0.932623	0.15	0.373539	2.41	0.999053	0.759	0.996	0.997717	0.551704	0.999998	1	0.983	9.957	0.999	0.995	0.652	0.808644	-8.08	0.942	0.776991	0.0001	15.0955	68	0.99828	9.93582	22.7491	11.4982	31.9376	12.5384	39.7344	14.8988	45.1264	16.3265	49.0833	17.3866	18.7021	19.9805	21.5132	77	0.57055	0.876208	0.959793	0.745462	0.929
L3405P	3407	B	-	0.313919	0.9991	0.85908	0.414026	0.356943	-3	29.9	29.9	0.0446	0.991382	0.595799	0.474113	0.951696	0.87482	-6.59426	-0.503	0.825157	6.117	0.766741	-15.262	-5.51823	NA	-4.46	0.98998	0.970056	0.695654	-3.55959	0.998536	3.62	0.759544	98	0.953624	0.000557	0.988801	5.3e-05	0.130923	0.874822	0.9294	0.968499	1.0494	0.92666	0.132	0.489681	2.165	0.999354	0.774	0.997	0.905842	0.655474	0.999998	1	0.966	7.982	0.998	0.995	0.953	0.814534	-5.78	0.94	0.963008	0.0002	12.084	41	0.997164	9.57882	22.501	9.99949	31.5739	12.6295	40.2181	14.6925	46.2397	16.4415	50.6484	17.9436	19.2337	20.3122	21.4989	76	0.484674	0.916252	0.950917	0.669709	0.973
Y3406C	3408	B	-	0.318092	0.9823	0.839733	0.378908	0.306498	-2	29.5	29.5	0.0962	0.996301	0.642222	0.257596	0.982914	0.72947	-8.86276	-0.4228	0.873532	7.80474	0.804722	-12.125	-3.25505	NA	-4.96	0.99369	0.949501	0.695654	-4.31999	0.998921	3.71	0.587304	194	0.886882	0.000581	0.9995	8e-06	0.293422	0.908778	0.9613	0.944089	1.0959	0.87278	0.222	0.591793	2.41	0.998348	0.707	0.961	0.998763	0.563825	0.999971	1	0.987	9.283	0.999	0.994	0.763	0.84081	-8.1	0.947	0.689115	0.0005	12.2551	23	0.99404	6.52331	21.1401	8.57553	31.2085	11.5486	40.7204	13.572	47.0886	14.8992	51.6487	16.5068	17.6608	18.7193	19.9723	68	0.389033	0.567243	0.620485	0.590121	0.829
A3407S	3409	B	-	0.247151	0.2673	0.833488	0.202913	0.0536945	1	24.6	24.6	0.0012	0.974448	0.581261	0.236544	0.97868	0.11355	-4.59307	-0.3019	0.47506	6.67317	0.907729	-8.926	-3.30481	NA	-4.66	0.99419	0.929908	0.695654	-0.252848	0.999997	3.71	0.178764	99	0.971592	0.000414	0.959004	3e-06	0.82417	0.695651	0.9347	0.898523	1.0216	0.863435	0.57	0.315145	1.245	0.994747	0.426	0.775	0.997984	0.776507	0.969913	1	0.901	9.957	0.997	0.988	0.413	0.688054	-2.28	0.893	0.0370482	0.1561	15.3029	-83	0.949255	4.58235	20.0632	8.16039	30.6435	11.2516	39.8499	12.8447	45.8999	13.8331	50.2162	15.1439	16.1083	17.3356	18.8475	34	0.236484	0.209846	0.247253	0.40974	0.673
A3407T	3409	B	-	0.280779	0.8145	0.833149	0.128283	0.134304	0	28.5	28.5	0.0316	0.714683	0.634854	0.317854	0.98088	0.24416	-4.94529	-0.3079	0.825847	8.47607	0.855781	-10.335	-3.57088	NA	-4.78	0.9932	0.902508	0.695654	-0.157436	0.999997	3.71	0.356242	58	0.972306	0.000517	0.992801	3e-06	0.98684	0.682803	0.9613	0.907434	1.085	0.915313	0.484	0.309704	2.285	0.997763	NA	0.965	0.999012	0.762678	0.99081	1	0.782	9.957	0.999	0.985	0.529	0.720189	-3.33	0.87	0.109993	0.0302	15.3029	-82	0.764317	4.58235	20.0632	8.16039	30.6435	11.2516	39.8499	12.8447	45.8999	13.8331	50.2162	15.1439	16.1083	17.3356	18.8475	16	0.400401	0.624326	0.617301	0.453882	0.849
A3407V	3409	B	-	0.302843	0.9124	0.832952	0.274809	0.156968	0	26.2	26.2	0.011975	0.98508	0.635451	0.339062	0.989633	0.39196	-8.16033	-0.3049	0.832518	7.76214	0.799626	-12.558	-3.75481	NA	-4.82	0.99003	0.919464	0.695654	-2.49635	0.999997	3.71	0.460931	64	0.994875	0.000488	0.993576	3e-06	0.570628	0.79724	0.962	0.919864	1.0973	0.936563	0.554	0.303625	2.285	0.998381	0.445	0.945	0.998724	0.700301	0.999445	1	0.833	7.87	0.993	0.978	0.667	0.735751	-3.54	0.905	0.339824	0.0005	15.3029	-57	0.989507	4.58235	20.0632	8.16039	30.6435	11.2516	39.8499	12.8447	45.8999	13.8331	50.2162	15.1439	16.1083	17.3356	18.8475	75	0.358106	0.565053	0.600947	0.453882	0.829
L3408M	3410	B	-	0.473811	0.3321	0.83802	0.174157	0.0123878	2	24.5	24.5	0.0117	0.48823	0.568471	0.246514	0.901801	0.3354	-5.3389	-0.2577	0.372064	4.23161	0.807123	-9.988	-5.08933	NA	-4.22	0.93753	0.568878	0.695654	-1.95363	0.027877	3.71	0.0804489	15	0.756309	0.000334	0.922308	1.9e-05	0.516752	0.232467	0.8998	0.519228	1.0362	0.879232	0.682	0.39456	1.39	0.994037	0.476	0.757	0.987524	0.681837	0.996194	1	0.166	1.72	0.969	0.68	0.758	0.596735	-0.6	0.582	0.240622	0.0003	10.5218	-83	0.350484	5.38877	19.7494	7.24416	29.5781	10.3557	38.7111	12.4134	44.8343	13.9051	49.2679	15.437	16.6051	17.4932	18.7303	61	0.078725	0.246736	0.353411	0.439882	0.52
L3408P	3410	B	-	0.447262	0.994	0.859152	0.433063	0.384288	-3	29	29	0.1045	0.997493	0.56953	0.371024	0.958326	0.81649	-5.19313	-0.4437	0.766559	5.47086	0.778568	-16.554	-5.87612	NA	-4.26	0.98962	0.970056	0.695654	-2.77947	0.998921	3.71	0.681659	98	0.931578	0.000556	0.929607	1.9e-05	0.159968	0.8341	0.9096	0.955082	1.0014	0.966093	0.158	0.626621	1.39	0.998679	0.748	0.995	0.971062	0.681837	0.999985	1	0.98	7.982	0.99	0.758	0.942	0.722695	-4.49	0.942	0.92551	0.0001	12.2551	28	0.997986	5.38877	19.7494	7.24416	29.5781	10.3557	38.7111	12.4134	44.8343	13.9051	49.2679	15.437	16.6051	17.4932	18.7303	74	0.473024	0.867673	0.920406	0.658897	0.942
L3408V	3410	B	-	0.496077	0.2679	0.843545	0.13903	-0.03807	1	21.1	21.1	0.0001	0.822384	0.566975	0.137452	0.934969	0.4542	-2.50831	-0.2707	0.44157	3.13119	0.930033	-6.856	-4.07103	NA	-4.15	0.94042	0.576674	0.695654	-0.604971	0.027877	3.71	0.0965693	32	0.854877	0.000322	0.886711	1.9e-05	0.737193	0.432893	0.8142	0.567431	0.8372	0.891087	0.62	0.307913	1.39	0.990979	0.481	0.835	0.983118	0.72396	0.994828	1	0.32	1.72	0.646	0.175	0.733	0.567551	-1.5	0.497	0.108727	0.0051	10.5218	-62	0.704086	5.38877	19.7494	7.24416	29.5781	10.3557	38.7111	12.4134	44.8343	13.9051	49.2679	15.437	16.6051	17.4932	18.7303	61	0.092213	0.288831	0.361962	0.484604	0.6
Y3409C	3411	B	-	0.456857	0.9707	0.850963	0.422	0.368398	-2	29.7	29.7	0.118	0.998407	0.64109	0.267502	0.983465	0.78217	-8.55355	-0.4228	0.872044	7.78017	0.732356	-12.506	-3.74393	NA	-4.94	0.99369	0.949501	0.695654	-3.42801	0.998921	3.71	0.56562	194	0.896587	0.000583	0.993701	8e-06	0.322156	0.894827	0.9613	0.957969	1.0959	0.933675	0.152	0.455367	2.395	0.999362	0.757	1	0.998694	0.595094	0.999961	1	0.981	9.283	0.999	0.994	0.763	0.808386	-7.96	0.948	0.699111	0.0001	12.2551	34	0.997471	3.80808	18.8294	5.57662	29.1158	8.75443	39.4521	11.4685	46.2708	13.2469	51.133	14.5068	15.7306	16.9937	18.0075	74	0.383853	0.71307	0.836014	0.606162	0.859
P3410Q	3412	P	MH	0.45904	0.9965	0.848095	0.498321	0.478027	-1	26	26	0.011	0.997916	0.644921	0.351601	0.95184	0.70754	-9.19516	-0.3562	0.87385	7.8165	0.850702	-14.581	-4.09175	NA	-4.85	0.99138	0.898946	0.695654	-1.62252	0.999997	3.71	0.575681	76	1	0.000545	0.90081	2e-06	0.514314	0.851886	0.964	0.949013	1.0959	0.958584	0.226	0.339076	2.41	0.999615	0.712	0.947	0.998413	0	0.999988	1	0.959	7.87	1	0.998	0.519	0.815741	-7.2	0.934	0.598923	0.0135	15.3029	-25	0.996603	11.0531	21.3571	12.4416	32.4627	13.571	42.2402	15.0371	48.4744	16.1711	52.9238	17.278	18.1962	19.3034	20.2606	14	0.437511	0.753571	0.806203	0.660314	0.833
P3410L	3412	B	-	0.443614	0.9835	0.846126	0.336957	0.246239	-3	26.8	26.8	0.016875	0.89163	0.644816	0.27428	0.984897	0.70778	-6.51663	-0.3765	0.873619	7.81168	0.773247	-13.501	-3.77621	NA	-4.83	0.99002	0.905696	0.695654	-3.22711	0.999997	3.71	0.636684	98	0.962911	0.000547	0.990001	2e-06	0.405614	0.852182	0.964	0.964679	1.0959	0.724264	0.274	0.321565	2.41	0.999561	NA	0.98	0.992972	0	0.999993	1	0.875	7.87	1	0.997	0.477	0.8531	-9	0.866	0.572246	0.0054	15.3029	17	0.898498	11.0531	21.3571	12.4416	32.4627	13.571	42.2402	15.0371	48.4744	16.1711	52.9238	17.278	18.1962	19.3034	20.2606	63	0.444174	0.589382	0.651952	0.735877	0.833
P3410R	3412	B	-	0.46703	0.9955	0.851288	0.382067	0.311037	-2	26.2	26.2	0.0797	0.996967	0.644921	0.30928	0.956321	0.84472	-9.52173	-0.3976	0.873619	7.8165	0.759872	-14.962	-3.94376	NA	-4.85	0.99177	0.916856	0.695654	-4.65735	0.999997	3.71	0.723772	103	0.984631	0.000557	0.981502	2e-06	0.393831	0.872183	0.964	0.948489	1.0959	0.961421	0.244	0.381042	2.41	0.999577	0.675	0.953	0.998572	0	0.999993	1	0.904	7.87	1	0.998	0.781	0.852183	-8.1	0.878	0.696876	0.0002	15.3029	2	0.99632	11.0531	21.3571	12.4416	32.4627	13.571	42.2402	15.0371	48.4744	16.1711	52.9238	17.278	18.1962	19.3034	20.2606	66	0.458418	0.714064	0.839897	0.699451	0.915
L3412F	3414	B	-	0.451018	0.9133	0.845472	0.240105	0.107118	0	25.4	25.4	0.0217	0.98001	0.645212	0.334027	0.970489	0.68546	-8.14571	-0.353	0.858629	5.89176	0.793658	-12.674	-4.37125	NA	-5.07	0.92893	0.532521	0.695654	-4.72336	0.999997	3.71	0.28916	22	0.988166	0.000437	0.9959	1.2e-05	0.254788	0.750409	0.97	0.908658	1.0873	0.90926	0.444	0.375623	2.395	0.998215	NA	0.946	0.978916	0.596164	0.999891	1	0.722	2.745	0.998	0.991	0.649	0.694353	-3.6	0.839	0.402359	0.0006	15.3029	-24	0.967876	5.60938	18.2658	8.10747	28.6443	10.4295	38.9511	12.2186	45.8455	13.5254	50.624	14.6045	15.5039	16.4148	17.4361	75	0.323149	0.666856	0.727577	0.513598	0.646
I3413T	3415	B	-	0.449011	0.9866	0.842386	0.341984	0.25346	-1	24.5	24.5	0.0054	0.922936	0.634107	0.333289	0.949675	0.72026	-7.65912	-0.3837	0.85821	5.10911	0.861218	-10.399	-3.46253	NA	-4.63	0.99493	0.920105	0.695654	-1.17574	0.998921	3.71	0.46273	89	0.956117	0.000542	0.986301	2e-06	0.814829	0.743023	0.9226	0.901724	1.0291	0.723449	0.334	0.386975	2.38	0.998261	0.588	0.958	0.993769	0.612422	0.999831	1	0.964	7.982	0.816	0.357	0.655	0.848962	-4.4	0.885	0.390794	0.0143	12.2551	-42	0.968837	5.17559	17.9433	8.31737	29.2739	9.53063	40.3881	11.0871	47.6375	12.4831	52.6521	13.613	14.8728	16	16.9941	18	0.427553	0.39215	0.474763	0.474766	0.876
I3413V	3415	B	-	0.512094	0.627	0.837524	0.1755	0.0143172	3	22.1	22.1	0.0002	0.912326	0.608135	0.163384	0.978429	0.16883	-3.70302	-0.2717	0.483069	2.78337	0.910498	-9.887	-2.86243	NA	-4.41	0.97563	0.882104	0.695654	-0.386337	0.411916	3.71	0.129031	29	0.935925	0.000283	0.941606	2e-06	0.825441	0.15418	0.8672	0.385738	0.8012	0.870075	0.69	0.259872	1.83	0.991714	0.445	0.691	0.987463	0.745724	0.986353	1	0.873	7.527	0.024	0.014	0.393	0.716812	-0.83	0.57	0.0504641	0.0105	12.2551	-88	0.755193	5.17559	17.9433	8.31737	29.2739	9.53063	40.3881	11.0871	47.6375	12.4831	52.6521	13.613	14.8728	16	16.9941	38	0.040334	0.133798	0.174272	0.305522	0.441
R3414C	3416	B	-	0.417797	0.8497	0.820903	0.356551	0.274384	-3	29.2	29.2	0.1643	0.738045	0.606902	0.247411	0.990199	0.30645	-6.1288	-0.4169	0.821386	5.45542	0.729613	-11.886	-5.70399	NA	-4.33	0.98077	0.74075	0.695654	-2.2695	0.999997	3.71	0.286299	180	0.948673	0.000456	0.995525	1e-06	0.882117	0.704888	0.9395	0.944587	1.0866	0.728694	0.316	0.581982	2.08	0.998838	NA	0.974	0.995749	0.709985	0.998851	0.999	0.942	2.25	1	0.99	0.844	0.768848	-6.29	0.857	0.786742	0.0013	15.3029	47	0.856798	6.22408	18.2209	9.22263	30.2304	10.4403	40.7543	11.4668	47.5795	12.237	52.3451	13.9159	15.2559	16.2973	17.2233	55	0.234212	0.598968	0.70587	0.658437	0.87
R3414H	3416	B	-	0.388569	0.7631	0.803496	0.255245	0.128865	0	32	32	0.0569	0.57177	0.606287	0.253789	0.989592	0.17071	-5.69393	-0.3778	0.796459	8.09788	0.869616	-10.604	-4.25457	NA	-4.3	0.99673	0.929189	0.695654	-0.799302	0.999997	3.71	0.202411	29	0.957549	0.000546	0.975102	1e-06	0.908826	0.713133	0.9387	0.886703	1.0854	0.82649	0.45	0.431103	2.08	0.997163	NA	0.931	0.999038	0.737174	0.995809	1	0.97	9.957	0.999	0.987	0.737	0.711207	-3.88	0.901	0.543077	0.0225	15.3029	10	0.701808	6.22408	18.2209	9.22263	30.2304	10.4403	40.7543	11.4668	47.5795	12.237	52.3451	13.9159	15.2559	16.2973	17.2233	49	0.419171	0.295189	0.442305	0.529051	0.767
R3414L	3416	B	-	0.371753	0.9522	0.839681	0.354765	0.271819	-2	32	32	0.014775	0.99596	0.606228	0.239891	0.988239	0.41751	-4.52029	-0.3427	0.819956	8.06264	0.833201	-14.074	-4.52635	NA	-4.29	0.99711	0.934239	0.695654	-1.2941	0.999997	3.71	0.414274	102	0.930462	0.00054	0.990658	1e-06	0.564895	0.810869	0.9387	0.939778	1.0854	0.956014	0.302	0.378318	2.08	0.998892	0.604	0.941	0.997797	0.73152	0.999553	1	0.969	9.957	0.993	0.982	0.738	0.716378	-5.32	0.896	0.62333	0.0228	15.3029	47	0.995288	6.22408	18.2209	9.22263	30.2304	10.4403	40.7543	11.4668	47.5795	12.237	52.3451	13.9159	15.2559	16.2973	17.2233	55	0.385253	0.597505	0.587706	0.616889	0.904
R3414S	3416	B	-	0.343025	0.9825	0.823269	0.272296	0.153358	-1	26.4	26.4	0.1115	0.988646	0.584786	0.187281	0.97055	0.26264	-4.85201	-0.4086	0.802474	5.06745	0.821143	-13.678	-3.32155	NA	-4.24	0.9521	0.615081	0.695654	-1.18735	0.999997	3.71	0.370365	110	0.969098	0.000317	0.988001	1e-06	0.578298	0.635624	0.9306	0.918318	1.061	0.955927	0.39	0.349278	2.08	0.998698	0.572	0.968	0.996645	0.757454	0.998373	0.999	0.679	2.25	0.993	0.982	0.775	0.696051	-4.4	0.809	0.336964	0.0171	15.3029	-5	0.990028	6.22408	18.2209	9.22263	30.2304	10.4403	40.7543	11.4668	47.5795	12.237	52.3451	13.9159	15.2559	16.2973	17.2233	49	0.234876	0.554366	0.716662	0.573552	0.841
Y3415C	3417	B	-	0.612133	0.9326	0.844607	0.351341	0.266901	-2	26.9	26.9	0.0747	0.990811	0.630233	0.312617	0.970559	0.79381	-7.70683	-0.3635	0.854244	4.93218	0.730597	-11.199	-4.13243	NA	-4.92	0.96785	0.731431	0.695654	-3.11584	0.279279	3.71	0.495495	194	0.909068	0.000542	0.979602	8e-06	0.274763	0.799712	0.9554	0.960859	1.0908	0.951161	0.154	0.455367	2.285	0.999478	0.772	0.99	0.997154	0.633736	0.999851	0.854	0.843	1.826	0.998	0.888	0.795	0.786722	-6.83	0.845	0.701954	0.0002	12.2551	36	0.995918	8.65904	18.8542	11.3368	30.0119	12.7115	39.9208	13.401	46.5874	13.9012	51.3146	15.0752	16.1549	17.014	17.8087	78	0.179774	0.613951	0.804858	0.551408	0.892
V3416L	3418	B	-	0.596809	0.9193	0.8346	0.259532	0.135024	1	27.5	27.5	0.04185	0.87762	0.609335	0.302377	0.94732	0.23538	-8.24129	-0.3356	0.848205	7.70521	0.85824	-11.239	-2.59669	NA	-4.55	0.99716	0.933068	0.695654	-1.9714	0.999997	3.71	0.429549	32	0.978036	0.000512	0.994141	0.00073	0.580594	0.577002	0.9486	0.811636	1.0924	0.842603	0.58	0.315524	2.36	0.998875	0.335	0.888	0.997083	0.746134	0.998552	1	0.9625	9.957	0.993	0.976	0.57	0.71663	-2.43	0.816	0.127692	0.0012	15.3029	-67	0.83585	9.9162	18.7642	11.6249	29.6709	12.8316	40.552	13.6738	47.8558	14.352	52.9081	14.9396	15.5938	16.7564	17.7518	58	0.272039	0.323685	0.278007	0.403109	0.701
V3416M	3418	B	-	0.545544	0.8491	0.825886	0.268922	0.148511	1	28.6	28.6	0.0416	0.916467	0.632802	0.373633	0.962043	0.28573	-7.24608	-0.3447	0.847537	8.45317	0.790463	-11.143	-4.04421	NA	-4.64	0.99673	0.926251	0.695654	-1.9714	0.999997	3.71	0.38556	21	0.941157	0.000544	0.9963	0.00073	0.494848	0.764911	0.9551	0.845323	1.0992	0.924819	0.568	0.414007	2.36	0.998863	0.268	0.922	0.997402	0.70428	0.999297	1	0.942	9.957	1	0.992	0.66	0.734416	-2.53	0.805	0.548774	0.0003	15.3029	-44	0.88861	9.9162	18.7642	11.6249	29.6709	12.8316	40.552	13.6738	47.8558	14.352	52.9081	14.9396	15.5938	16.7564	17.7518	62	0.345849	0.392566	0.324896	0.403109	0.757
D3417E	3419	B	-	0.664228	0.9643	0.818395	0.168877	0.00480319	2	25.1	25.1	0.01915	0.979323	0.624672	0.191872	0.926858	0.1765	-3.45938	-0.2937	0.849791	5.50643	0.896659	-11.192	-2.53935	NA	-5.09	0.98568	0.692233	0.695654	-0.587301	0.892919	3.43	0.464338	45	0.967011	0.000369	0.933007	1e-06	0.288858	0.441586	0.9591	0.856118	1.0762	0.894065	0.551	0.293194	2.05	0.995127	0.6	0.835	0.998799	0.744964	0.998101	1	0.597	4.115	0.984	0.967	0.555	0.741889	-3.57	0.828	0.150415	0.0409	8.7548	-38	0.966604	10.7041	18.81	10.9284	30.8464	11.8951	42.1666	12.513	49.5749	13.5235	54.726	14.6415	15.5314	16.7782	17.8129	51	0.184914	0.321111	0.468243	0.372328	0.648
D3417G	3419	B	-	0.624178	0.9845	0.827963	0.355148	0.272369	-1	29.8	29.8	0.1873	0.956294	0.646025	0.240521	0.97477	0.56288	-9.37961	-0.3599	0.866707	7.57785	0.85894	-13.344	-3.8898	NA	-5.16	0.99645	0.93495	0.695654	-4.2946	0.998921	3.71	0.686323	94	0.976525	0.000552	0.989634	1e-06	0.18377	0.894951	0.9674	0.930184	1.0941	0.71985	0.234	0.41417	2.395	0.998284	0.689	0.954	0.999248	0.584563	0.99995	1	0.979	9.283	0.993	0.984	0.596	0.722954	-6.23	0.942	0.604581	0.0003	12.2551	5	0.977916	10.7041	18.81	10.9284	30.8464	11.8951	42.1666	12.513	49.5749	13.5235	54.726	14.6415	15.5314	16.7782	17.8129	60	0.393055	0.660547	0.782663	0.504469	0.806
N3418D	3420	B	-	0.51201	0.5727	0.801169	0.111646	-0.0774052	1	23.5	23.5	0.0008	0.921893	0.574812	0.14126	0.956566	0.20096	-4.36535	-0.2037	0.715846	3.59996	0.89222	-11.235	-2.7838	NA	-4.13	0.97169	0.672648	0.695654	-1.53369	0.177985	3.43	0.214252	23	0.941462	0.000245	0.705929	1e-06	0.42418	0.443162	0.8687	0.777014	0.841	0.960569	0.64	0.358528	1.895	0.993595	0.339	0.757	0.995827	0.730262	0.993041	1	0.293	1.826	0.965	0.531	0.676	0.657165	-2.83	0.535	0.367289	0.1885	11.7767	-14	0.960444	10.8575	19.0751	10.9769	31.7735	11.2167	42.2723	11.9022	49.1191	13.5334	54.0204	15.19	16.422	17.3585	18.1994	39	0.080297	0.359092	0.437935	0.404154	0.692
N3419S	3421	B	-	0.146123	0.1031	0.825754	0.0651222	-0.144233	1	21.9	21.9	0.0001	0.520621	0.566797	0.103646	0.978847	0.06966	-4.51037	-0.1886	0.770852	2.13753	0.915829	-5.664	-2.94303	NA	-4.14	0.94068	0.505379	0.695654	-0.495866	0.0214332	3.43	0.162464	46	0.925086	0.000337	0.986551	3.4e-05	0.915787	0.154976	0.8014	0.480272	0.6435	0.664315	0.674	0.250523	0.83	0.987669	0.432	0.795	0.990058	0.794326	0.476905	1	0.395	6.256	0.02	0.007	0.694	0.611466	-3.73	0.462	0.154209	0.031	11.7767	-67	0.618796	11.6802	20.4258	12.3581	32.7866	13.3027	43.2927	13.8547	50.1951	15.534	55.2153	16.6983	17.6305	18.3873	19.3987	30	0.101974	0.237953	0.25085	0.428405	0.585
R3420K	3422	B	-	0.289896	0.8719	0.829405	0.190241	0.0354922	2	31	31	0.1031	0.955258	0.617264	0.190606	0.958045	0.15499	-3.07918	-0.3001	0.841887	4.92905	0.891421	-11.381	-3.45883	NA	-4.57	0.99667	0.95035	0.695654	-0.978152	0.999991	3.43	0.648467	26	0.945867	0.000333	0.986201	0	0.355874	0.477749	0.9462	0.589083	1.056	0.836383	0.538	0.311374	1.83	0.997665	0.67	0.851	0.997763	0.751275	0.99897	1	0.981	9.957	0.011	0.002	0.7	0.688642	-2.57	0.745	0.479493	0.0042	14.7139	-29	0.915484	12.337	20.1438	12.5136	33.2168	12.9084	44.6908	13.5958	52.1276	15.1816	57.3684	16.2876	17.2034	17.9209	19.0755	28	0.122882	0.380812	0.533761	0.424548	0.552
A3421T	3423	B	-	0.337169	0.3068	0.779223	0.200915	0.0508234	0	28.2	28.2	0.0288	0.885354	0.600468	0.205758	0.940613	0.11401	-2.77886	-0.2217	0.481226	5.08626	0.99784	-9.988	-3.65266	NA	-4.27	0.98396	0.940484	0.695654	-0.24359	0.999586	2.94	0.111004	58	0.960158	0.000396	0.965303	0.000141	0.719943	0.513845	0.9319	0.862488	0.9939	0.891367	0.606	0.295132	1.795	0.997558	0.201	0.727	0.994656	0.740224	0.968131	1	0.784	9.923	0.993	0.977	0.768	0.671783	-2.17	0.634	0.203006	0.0533	13.9112	-66	0.893862	9.49623	19.7348	9.87646	33.5554	10.6743	44.8595	11.6257	52.0515	13.1967	57.1271	14.8291	16.2759	17.4491	18.5275	39	0.173671	0.156777	0.120643	0.38243	0.694
A3421V	3423	B	-	0.329101	0.4373	0.784302	0.201395	0.0515129	0	27	27	0.01665	0.883247	0.600602	0.208731	0.962184	0.16885	-3.46836	-0.2865	0.717734	5.42728	1.02157	-11.325	-3.60521	NA	-4.28	0.98371	0.922203	0.695654	-0.57687	0.999718	3.04	0.200292	64	0.972357	0.000346	0.922508	0.000141	0.670878	0.482635	0.9348	0.862527	1.0416	0.809314	0.592	0.303625	1.445	0.997935	0.21	0.774	0.993158	0.714259	0.982203	1	0.925	7.844	0.999	0.97	0.665	0.686126	-2.81	0.673	0.472923	0.0583	14.131	-47	0.862531	9.49623	19.7348	9.87646	33.5554	10.6743	44.8595	11.6257	52.0515	13.1967	57.1271	14.8291	16.2759	17.4491	18.5275	42	0.203522	0.165802	0.229994	0.38243	0.697
Q3422R	3424	B	-	0.306162	0.063	0.795672	-0.00808848	-0.249395	1	19.08	19.08	0.0152	0.373135	0.451195	0.0669607	0.940046	0.00985	-1.06797	-0.0247	0.277621	1.04809	1.08906	-5.036	-2.69373	NA	-4.06	0.83892	0.587278	0.695654	-0.010374	0.0654981	3.04	0.0420203	43	0.644987	0.000227	0.80302	0.513028	0.604704	0.086023	0.6024	0.18407	-0.3578	0.492411	0.706	0.325891	-0.97	0.982279	0.18	0.382	0.938538	0.786499	0.0449764	0.998	0.53	6.065	0	0	0.094	0.373933	-0.17	0.28	0.318351	0.912	11.2929	-56	0.250144	6.98406	20.5773	8.17944	34.6779	10.8065	45.1793	12.3099	51.8736	13.5982	56.762	15.6181	17.0999	18.303	19.3728	11	0.011193	0.0633336	0.0889005	0.35541	0.182
T3425M	3427	B	-	0.117339	0.1153	0.712054	-0.050415	0.0239561	-1	23.4	23.4	0.00235	0.123015	0.566975	0.1417	0.914669	0.13614	-2.57896	-0.2161	0.454086	2.42695	1.02063	-10.009	-4.40979	NA	-4.15	0.84687	0.342992	0.695654	-0.567773	0.00763712	3.04	0.106576	81	0.877695	0.000236	0.916008	0.000494	0.996999	0.531383	0.759	0.619398	0.6447	0.683142	0.58	0.315469	1.39	0.994329	NA	0.852	0.952484	0.774334	0.41842	0.985	0.066	2.715	0.513	0.018	0.687	0.365523	-2.14	0.514	0.560602	0.0107	10.7404	-49	0.288988	7.93044	21.479	8.97117	36.4999	10.7033	47.8674	11.6511	54.9696	13.0496	59.9336	15.4851	17.312	18.758	20.0457	30	0.089542	0.208597	0.163954	0.41229	0.659
T3425R	3427	B	-	0.118365	0.138	0.784796	-0.048736	-0.0156335	-1	22.6	22.6	0.01	0.0634973	0.54511	0.145421	0.911415	0.12832	0.0855671	-0.2543	0.285301	2.37505	1.07888	-9.115	-3.09879	NA	-3.94	0.89932	0.479041	0.695654	-0.0573926	0.00763712	3.04	0.128503	71	0.705952	0.000169	0.851815	0.000494	0.990723	0.27566	0.744	0.435957	0.4454	0.674885	0.698	0.345409	0.105	0.99436	0.173	0.352	0.949935	0.776481	0.8398	0.985	0.199	2.715	0.726	0.168	0.694	0.378529	-0.15	0.46	0.318272	0.3476	10.7404	-58	0.139274	7.93044	21.479	8.97117	36.4999	10.7033	47.8674	11.6511	54.9696	13.0496	59.9336	15.4851	17.312	18.758	20.0457	15	0.072126	0.0992693	0.145469	0.41229	0.582
E3426D	3428	B	-	0.156889	0.1673	0.787344	0.0445663	-0.17376	2	17.25	17.25	0.00105	0.191354	0.566305	0.171794	0.926314	0.03203	-3.03474	-0.0987	0.374864	1.23565	1.02707	-8.347	-3.09133	NA	-4.19	0.669555	0.355363	0.695654	-0.173053	0.00123501	1.98	0.0343151	45	0.741642	0.000119	0.869313	0.977384	0.864568	0.167301	0.7808	0.157538	0.1048	0.400274	0.683	0.276495	0.86	0.987392	0.226	0.256	0.93884	0.766118	0.875516	0.904	0.053	-0.014	0.075	0.027	0.399	0.346537	-1.13	0.2225	0.155842	0.1372	6.4905	-50	0.128681	10.4354	21.3013	10.6352	36.3618	11.0539	48.2905	11.9158	55.6435	13.0377	60.6567	15.2556	17.2129	18.717	19.9836	21	0.0283795	0.063135	0.13076	0.289883	0.42
P3427L	3429	B	-	0.268335	0.4237	0.809336	0.0348248	-0.00184926	-3	23.3	23.3	0.011825	0.488775	0.620629	0.15662	0.955671	0.19181	-3.73807	-0.3325	0.823033	2.11765	0.85011	-10.886	-3.2297	NA	-4.21	0.96703	0.821008	0.695654	-0.765986	0.667972	1.95	0.188233	98	0.693426	0.000491	0.90231	0.000221	0.973737	0.500964	0.8416	0.708938	0.6026	0.617107	0.502	0.325746	1.67	0.990552	NA	0.812	0.960274	0.774566	0.905853	1	0.836	6.084	0.014	0.005	0.526	0.547358	-6.92	0.472	0.378441	0.0777	10.1492	-10	0.516155	10.4806	22.073	10.9535	37.1156	11.536	48.9487	12.2109	56.0702	13.2815	60.877	15.5364	17.2968	19.1645	20.6375	41	0.187579	0.191388	0.331494	0.520877	0.579
P3427S	3429	B	-	0.277968	0.3298	0.805989	0.160562	-0.00714053	-1	24.1	24.1	0.0762	0.965072	0.576108	0.167209	0.971488	0.14841	-2.77139	-0.1929	0.763513	4.25495	0.869802	-9.331	-3.08245	NA	-4.15	0.98435	0.92581	0.695654	-0.523104	0.99997	3.04	0.158062	74	0.959763	0.000441	0.918608	0.000221	0.739	0.502826	0.8769	0.813489	0.8675	0.66059	0.616	0.321828	1.465	0.994493	0.352	0.758	0.982093	0.764713	0.936163	1	0.878	7.844	0.856	0.505	0.645	0.496231	-5.37	0.755	0.26782	0.2749	14.131	-46	0.936727	10.4806	22.073	10.9535	37.1156	11.536	48.9487	12.2109	56.0702	13.2815	60.877	15.5364	17.2968	19.1645	20.6375	55	0.244335	0.308301	0.358858	0.43132	0.597
N3428D	3430	B	-	0.264479	0.1169	0.816683	-0.0711405	-0.263725	1	18.12	18.12	0.0032	0.0766727	0.490823	0.0424376	0.921444	0.06739	-1.92898	-0.1039	0.291899	0.877383	1.06683	-4.768	-2.97634	NA	-4.08	0.63865	0.192388	0.695654	-0.068553	0.00172433	2	0.0430405	23	0.286785	0.000178	0.772323	0.000706	0.976674	0.082323	0.6239	0.164113	-0.1038	0.371828	0.672	0.344112	0.26	0.976266	0.202	0.36	0.894651	0.809286	0.058118	0.988	0.254	2.495	0	0.001	0.318	0.390591	-1.55	0.327	0.237468	0.6027	6.9808	-32	0.0281003	9.89956	21.0678	10.5641	35.4225	11.4832	47.4183	12.2178	54.6806	13.3757	59.6256	15.0324	16.8128	18.4578	19.8126	12	0.003052	0.0791544	0.0939089	0.411659	0.355
P3429A	3431	B	-	0.481802	0.0594	0.787141	-0.00428948	-0.243938	-1	5.914	5.914	0.0008	0.075834	0.531254	0.062426	0.825999	0.0471	-1.71427	-0.1682	0.463269	0.390124	1.06184	-5.248	-3.07808	NA	-4.07	0.08866	0.119345	0.695654	-0.0560379	0.00068	0.597	0.0425621	27	0.602017	0.000159	0.841716	0.000522	0.907051	0.091256	0.6424	0.0975539	-0.3484	0.459393	0.742	0.295452	0.345	0.965279	0.216	0.446	0.727153	0.814703	0.00763607	0	0.128	-0.247	0	0.001	0.223	0.315839	-2.73	0.237	0.0956148	0.4619	5.8561	-39	0.0668979	8.34123	19.6217	9.53265	33.9895	10.0088	45.3889	10.5679	52.4121	12.261	57.2218	13.8819	15.4358	17.0944	18.4756	11	0.011999	0.0836945	0.106137	0.440949	0.378
P3429R	3431	B	-	0.480292	0.0999	0.787039	0.141879	-0.0339765	-2	22.6	22.6	0.0069	0.672287	0.566797	0.172448	0.868454	0.14006	-3.44929	-0.2542	0.758932	1.25357	1.01072	-11.022	-3.34256	NA	-4.14	0.52838	0.396321	0.695654	-0.177627	0.0714812	3.04	0.0909268	103	0.339488	0.000402	0.940606	0.000522	0.489514	0.283648	0.7999	0.392983	0.3659	0.605884	0.702	0.321126	1.32	0.991861	0.241	0.599	0.912565	0.767659	0.716297	0.031	0.488	2.732	0.089	0.102	0.509	0.357783	-4.82	0.32	0.408897	0.0586	6.413	-40	0.581621	8.34123	19.6217	9.53265	33.9895	10.0088	45.3889	10.5679	52.4121	12.261	57.2218	13.8819	15.4358	17.0944	18.4756	41	0.164975	0.198858	0.224513	0.485677	0.611
P3429S	3431	B	-	0.491586	0.087	0.783424	-0.00938127	-0.150622	-1	9.552	9.552	0.0007	0.100202	0.534075	0.0793159	0.837605	0.08671	-3.38254	-0.1581	0.617828	0.469029	1.04811	-8.012	-3.19009	NA	-4.08	0.09558	0.139743	0.695654	-0.0416411	0.00068	0.597	0.075439	74	0.450134	0.000151	0.890411	0.000522	0.882626	0.152041	0.6713	0.117263	-0.2473	0.302464	0.702	0.30736	0.77	0.981046	0.187	0.492	0.779593	0.817016	0.0209432	0	0.067	-0.247	0.001	0.004	0.198	0.315194	-3.41	0.252	0.121727	0.2153	5.8561	-57	0.0486126	8.34123	19.6217	9.53265	33.9895	10.0088	45.3889	10.5679	52.4121	12.261	57.2218	13.8819	15.4358	17.0944	18.4756	24	0.04561	0.126778	0.161976	0.440949	0.376
P3429T	3431	B	-	0.48416	0.0802	0.783011	0.0704235	-0.136618	-1	9.478	9.478	0.0006	0.330458	0.581986	0.176267	0.883723	0.14723	-4.29831	-0.1962	0.695525	0.753316	1.02801	-8.589	-3.32898	NA	-4.12	0.15382	0.211219	0.695654	-0.0924715	0.00068	0.597	0.0581674	38	0.351539	0.00016	0.89931	0.000522	0.918085	0.23196	0.7871	0.212041	0.0646	0.805051	0.704	0.33887	1.665	0.986923	0.198	0.498	0.843598	0.798526	0.134441	0	0.129	-0.247	0.02	0.027	0.363	0.332312	-3.41	0.255	0.223581	0.092	5.8561	-67	0.309046	8.34123	19.6217	9.53265	33.9895	10.0088	45.3889	10.5679	52.4121	12.261	57.2218	13.8819	15.4358	17.0944	18.4756	38	0.03128	0.141575	0.236423	0.440949	0.55
S3430N	3432	B	-	0.302298	0.0748	0.823236	-0.0880471	-0.36425	1	8.532	8.532	0.0004	0.193155	0.528646	0.0614728	0.753055	0.04733	-0.564365	-0.0496	0.283713	0.532748	1.07275	-7.76	-4.03842	NA	-4.06	0.20843	0.107114	0.695654	0.135529	0.00481827	-4.16	0.0322271	46	0.627042	0.000144	0.59684	0.083236	0.638296	0.023021	0.68	0.103069	-0.2264	0.275616	0.718	0.284356	-0.55	0.97037	0.227	0.308	0.821473	0.809418	0.0319574	0.902	0.026	2.048	0	0	0.103	0.303965	0	0.226	0.0752037	0.0755	11.0466	-81	0.0461658	6.08054	20.5014	7.54589	35.4884	9.85103	46.4152	11.0603	53.01	12.2525	57.4776	14.019	15.5936	17.4504	19.1079	7	0.00392	0.0753457	0.0606595	0.358637	0.148
S3430R	3432	B	-	0.300807	0.2747	0.828115	0.049611	-0.166514	-1	13.4503	13.4503	0.0405	0.607722	0.529073	0.176752	0.877697	0.21158	-3.12834	-0.1411	0.430219	0.82164	1.00539	-10.577	-3.42336	NA	-4.08	0.39593	0.5267	0.695654	-0.946276	0.129951	-0.61	0.0572849	110	0.500879	0.000284	0.865113	0.083236	0.546295	0.299793	0.671467	0.279236	-0.0289	0.527396	0.630667	0.339739	0	0.982081	0.263	0.598333	0.814188	0.742679	0.80828	0.333333	0.305333	1.22733	0.162333	0.0256667	0.26	0.307141	-1.76	0.248667	0.444949	0.014	6.81427	-67	0.418893	6.08054	20.5014	7.54589	35.4884	9.85103	46.4152	11.0603	53.01	12.2525	57.4776	14.019	15.5936	17.4504	19.1079	24	0.166062	0.140801	0.181596	0.444921	0.482
A3431P	3433	B	-	0.446147	0.9531	0.862341	0.275711	0.158263	-1	25.3	25.3	0.0308	0.964182	0.60209	0.356554	0.905646	0.439	-5.86051	-0.3816	0.773322	4.08559	0.900368	-12.329	-3.71938	NA	-4.59	0.95061	0.821063	0.695654	-1.52532	0.0347452	2.94	0.65766	27	0.854092	0.00049	0.948405	0.001969	0.226345	0.627001	0.9364	0.844931	1.0355	0.860805	0.546	0.394664	2.265	0.998964	0.337	0.932	0.993738	0.716609	0.999712	1	0.372	4.925	0.997	0.923	0.696	0.574577	-4.08	0.69	0.427102	0.0031	10.5466	-49	0.971372	8.99089	21.4958	10.8229	35.9553	11.9389	47.0133	12.543	53.5717	13.7943	58.0553	15.389	16.6726	18.3996	20.044	67	0.339073	0.67449	0.80938	0.558584	0.837
A3431T	3433	B	-	0.475209	0.697	0.848897	0.045061	0.0315011	0	22.3	22.3	0.0321	0.634906	0.567266	0.291637	0.917188	0.22637	-2.37651	-0.2987	0.655107	2.75038	1.02332	-6.836	-3.61958	NA	-4.37	0.93965	0.615095	0.695654	-0.396098	0.0347452	2.94	0.161324	58	0.950171	0.000488	0.955704	0.001969	0.99277	0.231209	0.8413	0.494882	0.6238	0.516979	0.692	0.295132	2.265	0.994803	0.25	0.613	0.985846	0.752786	0.958325	1	0.295	4.925	0.984	0.424	0.756	0.526355	-2.9	0.501	0.22605	0.0644	10.5466	-79	0.462488	8.99089	21.4958	10.8229	35.9553	11.9389	47.0133	12.543	53.5717	13.7943	58.0553	15.389	16.6726	18.3996	20.044	40	0.218948	0.185933	0.121942	0.513846	0.722
A3431V	3433	B	-	0.392367	0.8517	0.84754	0.129785	0.111291	0	25.2	25.2	0.021275	0.786328	0.601469	0.230078	0.953974	0.28443	-5.12595	-0.2957	0.760663	4.07963	1.00626	-12.945	-3.33436	NA	-4.57	0.97661	0.886238	0.695654	-2.79148	0.999954	2.94	0.258103	64	0.982735	0.000527	0.960404	0.001969	0.99106	0.62825	0.9309	0.85833	1.0503	0.914603	0.528	0.304099	2.265	0.997761	NA	0.929	0.990049	0.731237	0.9893	1	0.912	7.844	0.992	0.665	0.659	0.541635	-3.59	0.683	0.18415	0.006	13.9031	-63	0.823303	8.99089	21.4958	10.8229	35.9553	11.9389	47.0133	12.543	53.5717	13.7943	58.0553	15.389	16.6726	18.3996	20.044	64	0.372286	0.39791	0.474963	0.513846	0.794
R3436K	3438	B	-	0.421686	0.223	0.832112	0.181083	0.0223373	2	23.1	23.1	0.0526	0.888828	0.551235	0.193689	0.933998	0.12266	-1.37585	-0.2146	0.443442	2.00637	1.05786	-10.537	-3.55864	NA	-4.09	0.91386	0.873452	0.695654	-0.250094	0.0304136	2.83	0.222511	26	0.87729	0.000265	0.865813	0.000444	0.902121	0.071829	0.7536	0.427704	0.2797	0.630393	0.728	0.309544	1.32	0.994511	0.415	0.771	0.980606	0.77066	0.945985	1	0.66	7.907	0.012	0.002	0.662	0.609073	-2.18	0.336	0.0169857	0.1026	13.6519	-38	0.734143	10.0929	21.0305	10.4305	34.0332	12.0617	43.3736	13.2167	48.9714	14.277	52.9987	15.4395	16.4172	17.6347	19.3539	25	0.047184	0.279892	0.345381	0.299136	0.719
M3437T	3439	B	-	0.283444	0.6364	0.835268	0.142752	0.0679068	-1	23.4	23.4	0.0897	0.548107	0.606894	0.177185	0.799372	0.69964	-5.8759	-0.3512	0.796139	2.69002	0.986935	-7.864	-2.87877	NA	-4.14	0.91317	0.801431	0.695654	-2.09031	0.0682715	1.87	0.154211	81	0.898366	0.000486	0.979202	4.5e-05	0.988653	0.362636	0.7962	0.645611	0.3741	0.614745	0.638	0.349114	2.08	0.99763	0.452	0.723	0.966673	0.714043	0.998179	1	0.524	6.215	0.808	0.121	0.841	0.737405	-5	0.622	0.116825	0.0477	7.9887	-39	0.51906	9.1584	22.1411	11.6515	35.4929	12.5222	44.278	12.995	49.4235	14.6873	53.062	16.0953	17.3487	18.3254	20.3263	70	0.200101	0.3685	0.459168	0.44982	0.614
V3438A	3440	B	-	0.263299	0.5273	0.827556	0.245652	0.115085	0	24.5	24.5	0.1031	0.959328	0.647076	0.331304	0.938585	0.5806	-5.98586	-0.3252	0.856148	3.11041	0.989394	-11.012	-3.45337	NA	-4.95	0.93431	0.892111	0.695654	-1.78332	0.067167	1.87	0.413689	64	0.784648	0.000535	0.978502	0.006056	0.539787	0.754699	0.91	0.840625	0.8799	0.861344	0.552	0.364233	2.36	0.997812	0.405	0.878	0.988729	0.711282	0.998448	1	0.975	7.955	0.39	0.108	0.569	0.515785	-3.81	0.599	0.120044	0.0043	8.7957	-23	0.97622	12.4626	23.7307	13.9597	36.8438	14.6094	45.2916	15.3719	50.464	16.8368	54.1092	18.0813	19.1925	20.1204	22.0993	76	0.364949	0.35611	0.3922	0.474741	0.781
G3439D	3441	B	-	0.330808	0.9903	0.853761	0.125389	0.111464	-1	23.5	23.5	0.0025	0.90195	0.566005	0.311052	0.947787	0.78381	-4.62823	-0.373	0.693803	2.89829	0.984239	-17.708	-3.60477	NA	-4.16	0.80062	0.543741	0.695654	-2.22821	0.00127657	1.75	0.713769	94	0.822018	0.000357	0.960254	0.001371	0.489498	0.650408	0.8194	0.862002	0.801	0.776202	0.468	0.392538	1.39	0.998769	0.59	0.898	0.991287	0.71976	0.994472	0.998	0.044	2.474	0.608	0.261	0.516	0.70368	-3.59	0.716	0.782375	0.0002	12.253	9	0.934144	13.7965	23.4361	13.9544	35.5373	14.3374	43.7213	15.6067	48.7607	16.6971	52.4915	17.681	18.459	19.8586	21.7188	68	0.237508	0.704516	0.677452	0.542152	0.875
G3439S	3441	B	-	0.256051	0.2718	0.845192	0.177433	0.0170944	0	23.7	23.7	0.0553	0.89489	0.53356	0.160107	0.96209	0.32715	-0.212921	-0.2457	0.344613	2.23591	1.05219	-11.595	-3.0292	NA	-3.97	0.95309	0.936172	0.695654	-0.0404321	0.586376	2.94	0.278619	56	0.712438	0.000361	0.928807	0.001371	0.599926	0.210869	0.7384	0.470921	0.4445	0.614742	0.672	0.30272	0.49	0.992816	0.494	0.761	0.972967	0.785597	0.796444	1	0.912	9.923	0.02	0.012	0.406	0.564425	-1.4	0.389	0.118948	0.057	13.9031	-36	0.826405	13.7965	23.4361	13.9544	35.5373	14.3374	43.7213	15.6067	48.7607	16.6971	52.4915	17.681	18.459	19.8586	21.7188	31	0.085064	0.194173	0.175004	0.497244	0.717
E3440K	3442	B	-	0.202187	0.6054	0.830377	0.29821	0.190581	1	25.7	25.7	0.1229	0.992182	0.625343	0.195536	0.993083	0.50476	-3.94849	-0.3066	0.800694	5.30924	1.00539	-14.089	-3.98554	NA	-4.21	0.95063	0.915693	0.695654	-1.24174	0.999954	2.94	0.317324	56	0.972624	0.000477	0.987301	2e-06	0.43234	0.532313	0.9158	0.895066	1.0141	0.962332	0.346	0.341173	1.975	0.998619	0.614	0.91	0.994079	0.754807	0.990757	1	0.936	7.954	0.978	0.469	0.507	0.739533	-3.75	0.855	0.0758106	0.0112	13.9031	4	0.98143	11.4199	22.9786	12.3193	35.3636	13.1579	42.9414	14.4503	47.5376	15.4022	50.9042	16.9182	18.0096	19.5029	21.3819	33	0.258143	0.465221	0.578311	0.388927	0.876
I3441V	3443	B	-	0.236646	0.1566	0.830836	0.107888	-0.0828024	3	22.2	22.2	0.1292	0.706968	0.500592	0.0606527	0.97392	0.07443	-1.51479	-0.0693	0.303725	1.30104	1.08007	-5.315	-3.24746	NA	-4.14	0.62275	0.14716	0.695654	-0.0711323	0.0258134	2.94	0.0538704	29	0.788538	0.000474	0.848015	0.008109	0.863097	0.071821	0.5863	0.183652	-0.2466	0.551246	0.76	0.254748	-0.505	0.972123	0.267	0.399	0.906496	0.775879	0.155002	1	0.397	7.498	0	0.001	0.277	0.6087	0.23	0.292	0.00604624	1	4.017	-76	0.335396	10.7514	24.429	12.6316	37.2904	14.5596	44.2944	15.7839	48.6773	16.9675	51.8474	18.6611	20.0083	21.2342	22.5886	15	0.013361	0.0378258	0.0378	0.320463	0.39
I3443T	3445	B	-	0.346498	0.7421	0.815521	0.291655	0.181166	-1	24.1	24.1	0.3594	0.913091	0.567094	0.192998	0.945974	0.74224	-1.32959	-0.3701	0.691028	3.08683	1.02234	-13.565	-2.88025	NA	-4.17	0.94464	0.928301	0.695654	-0.77464	0.941435	2.94	0.116425	89	0.886124	0.000433	0.976502	0.000183	0.775497	0.32816	0.8143	0.862117	0.5451	0.899571	0.5	0.381142	2.14	0.99864	0.417	0.769	0.988007	0.772585	0.973475	1	0.995	7.955	0.816	0.357	0.799	0.853947	-4.22	0.771	0.119151	0.2337	11.1047	-26	0.964254	11.306	24.94	14.3365	36.2273	15.4045	42.6834	16.0054	46.8405	17.3761	50.0124	18.7632	20.0911	21.8629	23.2906	53	0.245819	0.246357	0.295062	0.414936	0.887
W3445R	3447	B	-	0.285244	0.9987	0.853137	0.371909	0.296445	-3	32	32	0.24635	0.99295	0.652197	0.34943	0.939659	0.95927	-8.1345	-0.4849	0.871253	4.81124	0.748136	-13.267	-2.9761	NA	-5.51	0.93633	0.909272	0.695654	-5.92629	0.0100915	1.87	0.721528	101	0.893818	0.00058	0.960204	0.00022	0.123796	0.872038	0.9648	0.981203	1.0795	0.96603	0.131	0.552019	2.41	0.999508	0.802	0.957	0.997529	0.588649	0.999977	1	0.98	7.955	0.99	0.758	0.943	0.869539	-13.26	0.7465	0.771961	0	8.7957	65	0.997492	10.6394	27.1509	15.4845	38.6768	17.4044	44.2121	18.7398	47.9036	20.0138	50.8627	21.627	23.0064	24.1885	25.4142	90	0.568107	0.716963	0.863388	0.627548	0.917
K3447E	3449	B	-	0.397687	0.8943	0.809013	0.269814	0.149792	1	30	30	0.6332	0.990238	0.625344	0.26569	0.968802	0.71663	-4.56678	-0.3327	0.802953	6.55779	0.927176	-14.729	-3.61586	NA	-4.42	0.96236	0.931659	0.695654	-1.49898	0.941435	2.94	0.232602	56	0.988029	0.00051	0.978002	1e-06	0.576272	0.727577	0.9386	0.889338	1.0527	0.91068	0.566	0.426633	2.36	0.998678	0.337	0.947	0.944026	0.691183	0.99952	1	0.968	9.252	0.993	0.971	0.717	0.751957	-3.82	0.867	0.0770741	0.0008	11.1047	26	0.967342	13.0644	28.6595	15.3295	37.7761	18.3696	42.3957	20.1577	45.8103	22.1938	48.6258	23.6078	24.6771	26.0792	27.2189	39	0.326415	0.694086	0.760381	0.366007	0.735
H3449Q	3451	B	-	0.220845	0.5913	0.779019	0.127283	-0.0549427	0	12.795	12.795	0.0223	0.887232	0.555196	0.149067	0.896921	0.63984	-0.572799	-0.1752	0.74547	1.37659	1.05378	-12.748	-2.74459	NA	-4.01	0.39245	0.532443	0.695654	-0.260627	0.000154	1.88	0.158773	24	0.906181	0.000157	0.940673	1e-06	0.778027	0.322458	0.8209	0.463586	0.4708	0.60024	0.552	0.309373	0.87	0.996899	0.291	0.6765	0.900138	0.77163	0.930702	0.279	0.3605	-0.191	0.991	0.795	0.742	0.796601	-6.31	0.588	0.120768	0.4388	6.4869	-7	0.742108	15.9642	28.2678	16.1147	37.1774	17.7416	42.4189	19.5428	46.2569	20.9713	49.3158	22.4805	23.9227	25.4117	26.8195	25	0.041345	0.271546	0.387338	0.448181	0.604
H3449Y	3451	B	-	0.3338	0.3249	0.783717	0.10578	0.0963165	2	28.7	28.7	0.7595	0.959646	0.607437	0.163538	0.965086	0.60479	-5.95464	-0.2568	0.781593	5.1305	0.904017	-7.663	-3.16789	NA	-4.19	0.94768	0.944975	0.695654	-3.7443	0.999674	2.94	0.290068	83	0.965893	0.000524	0.981135	1e-06	0.987104	0.49656	0.9023	0.686414	0.9988	0.531662	0.612	0.352308	2.11	0.998675	0.316	0.937	0.928796	0.735608	0.997646	0.986	0.993	7.844	0.928	0.558	0.637	0.816306	-4.97	0.869	0.65591	0.0065	13.9031	-8	0.747167	15.9642	28.2678	16.1147	37.1774	17.7416	42.4189	19.5428	46.2569	20.9713	49.3158	22.4805	23.9227	25.4117	26.8195	50	0.389614	0.498342	0.728965	0.361672	0.63
F3451I	3453	B	-	0.263937	0.982	0.833262	0.252433	0.124826	0	28.2	28.2	0.4996	0.981348	0.643915	0.322047	0.92286	0.72135	-7.7745	-0.3883	0.864109	5.55711	0.887881	-16.771	-3.27212	NA	-4.97	0.96497	0.913382	0.695654	-4.76227	0.965399	3.12	0.443428	21	0.949305	0.000561	0.992251	0.000533	0.538129	0.687981	0.9591	0.892372	1.0891	0.795162	0.552	0.421253	2.41	0.999166	0.462	0.917	0.964033	0.554551	0.999785	1	0.924	7.952	0.981	0.966	0.692	0.840549	-5.35	0.874	0.198868	0.0003	11.4327	-50	0.971166	12.5863	28.694	14.6265	36.4396	17.4112	40.835	19.9213	44.111	21.5223	46.7277	23.3886	24.876	26.2285	27.3337	82	0.412811	0.552666	0.672871	0.455938	0.753
F3451V	3453	B	-	0.303973	0.9801	0.839472	0.284948	0.171531	-1	27.9	27.9	0.5161	0.969614	0.643915	0.322236	0.864888	0.68063	-8.97241	-0.3826	0.865986	5.53273	0.922596	-16.282	-3.23947	NA	-4.98	0.96604	0.927904	0.695654	-4.76227	0.965399	3.12	0.383435	50	0.894364	0.000566	0.992501	0.000533	0.621044	0.790759	0.9591	0.906512	1.0891	0.802432	0.524	0.395067	2.41	0.999421	0.49	0.93	0.953859	0.554551	0.999793	1	0.894	7.952	0.981	0.954	0.693	0.832307	-6.24	0.874	0.164165	0.0002	11.4327	-32	0.964059	12.5863	28.694	14.6265	36.4396	17.4112	40.835	19.9213	44.111	21.5223	46.7277	23.3886	24.876	26.2285	27.3337	82	0.425148	0.676788	0.752062	0.500833	0.767
K3452Q	3454	B	-	0.248075	0.7271	0.815343	0.203916	0.236663	1	24.3	24.3	0.4688	0.658731	0.622465	0.206028	0.885875	0.79966	-8.06067	-0.2351	0.784632	3.66539	1.00459	-12.528	-3.69248	NA	-4.5	0.97554	0.923343	0.695654	-3.6802	0.965399	3.12	0.231533	53	0.829009	0.000503	0.991501	5.9e-05	0.981547	0.535762	0.8953	0.517258	0.9231	0.637021	0.434	0.324484	2.11	0.998425	0.377	0.792	0.937404	0.745617	0.983657	1	0.978	9.252	0.622	0.169	0.532	0.768924	-3.31	0.752	0.166712	0.0071	11.4327	-57	0.435925	13.6814	28.8004	16.3846	36.5115	18.0187	41.5006	19.7591	45.0635	21.3918	47.9227	23.309	24.7927	26.1718	27.6274	47	0.259605	0.256082	0.398352	0.380511	0.724
K3452T	3454	B	-	0.320312	0.9756	0.82318	0.24767	0.117985	-1	23.9	23.9	0.0412	0.79185	0.622812	0.184427	0.849005	0.78173	-5.70357	-0.3337	0.805132	2.47934	0.921056	-9.849	-1.9557	NA	-4.52	0.94495	0.786744	0.695654	-3.85631	0.000704	0.798	0.27658	78	0.896419	0.000549	0.992176	5.9e-05	0.896876	0.536278	0.8917	0.573984	0.6583	0.493925	0.562	0.36077	2.11	0.997935	0.353	0.744	0.910209	0.713903	0.997057	1	0.739	7.398	0.319	0.193	0.368	0.79936	-4.91	0.643	0.167216	0.0098	4.8563	-60	0.632379	13.6814	28.8004	16.3846	36.5115	18.0187	41.5006	19.7591	45.0635	21.3918	47.9227	23.309	24.7927	26.1718	27.6274	53	0.263777	0.239935	0.373897	0.468218	0.648
R3453C	3455	B	-	0.315365	0.9336	0.774836	0.357846	0.276245	-3	28.1	28.1	0.069	0.988911	0.62774	0.212081	0.855057	0.51535	-7.96542	-0.4118	0.806343	4.28622	0.83752	-12.971	-5.48609	NA	-4.7	0.81763	0.599206	0.695654	-3.40015	0.000295	1.94	0.357894	180	0.85419	0.000521	0.996219	0.000432	0.253583	0.834025	0.9435	0.884843	1.0238	0.799901	0.388	0.411312	2.195	0.999362	0.365	0.941	0.941928	0.636729	0.999732	1	0.913	1.423	1	0.99	0.577	0.871886	-6.29	0.766	0.822815	0.002	9.8184	10	0.96582	11.17	26.9157	14.3136	35.1424	15.5447	40.5846	17.1994	44.2537	18.7754	47.1839	20.6324	22.0979	24.0426	25.6213	66	0.253855	0.389439	0.667536	0.586808	0.762
R3453G	3455	B	-	0.328081	0.9527	0.831947	0.345925	0.259121	-2	27.1	27.1	0.026	0.991134	0.627326	0.230824	0.84143	0.5449	-7.37026	-0.4383	0.846322	4.26779	0.879313	-15.636	-3.74745	NA	-4.68	0.84027	0.624043	0.695654	-3.40015	0.000295	1.94	0.446269	125	0.933868	0.000434	0.989957	0.000432	0.259074	0.847404	0.9428	0.888872	1.0346	0.851286	0.38	0.387614	2.195	0.999463	0.321	0.92	0.943064	0.636729	0.999944	1	0.931	1.423	0.993	0.982	0.469	0.829391	-5.51	0.723	0.487078	0.0149	9.8184	20	0.988765	11.17	26.9157	14.3136	35.1424	15.5447	40.5846	17.1994	44.2537	18.7754	47.1839	20.6324	22.0979	24.0426	25.6213	64	0.312215	0.579012	0.730779	0.542595	0.869
R3453H	3455	B	-	0.506832	0.73	0.748102	0.0675981	0.144037	0	31	31	0.2291	0.662577	0.627326	0.271134	0.970635	0.40807	-7.49223	-0.3727	0.82292	6.68945	0.888966	-13.656	-4.61402	NA	-4.68	0.9744	0.92281	0.695654	-3.26167	0.999846	3.12	0.279873	29	0.86038	0.000568	0.994539	0.000432	0.874089	0.729538	0.9507	0.676107	1.0879	0.809054	0.49	0.375002	2.195	0.998847	NA	0.942	0.977016	0.636729	0.999417	1	0.524	9.923	0.999	0.987	0.497	0.846605	-3.95	0.835	0.498343	0.0185	14.3045	-32	0.334958	11.17	26.9157	14.3136	35.1424	15.5447	40.5846	17.1994	44.2537	18.7754	47.1839	20.6324	22.0979	24.0426	25.6213	61	0.403354	0.321984	0.398331	0.452826	0.515
R3453S	3455	B	-	0.285159	0.9895	0.781959	0.327157	0.232162	-1	25.7	25.7	0.0283	0.978151	0.588869	0.203923	0.924992	0.61866	-7.92231	-0.4035	0.84218	3.85126	0.89103	-14.583	-3.20379	NA	-4.65	0.66849	0.293405	0.695654	-3.40015	0.000295	1.94	0.471062	110	0.957648	0.000397	0.989701	0.000432	0.684232	0.801228	0.9276	0.875181	0.9912	0.676555	0.41	0.341667	2.195	0.999331	0.364	0.928	0.939905	0.636729	0.999818	1	0.464	1.423	0.993	0.982	0.594	0.839965	-4.78	0.731	0.129239	0.017	9.8184	-24	0.979222	11.17	26.9157	14.3136	35.1424	15.5447	40.5846	17.1994	44.2537	18.7754	47.1839	20.6324	22.0979	24.0426	25.6213	61	0.291726	0.496349	0.722962	0.497694	0.847
E3454K	3456	B	-	0.278094	0.9846	0.845009	0.225446	0.168926	1	25.4	25.4	0.0858	0.982113	0.644309	0.32005	0.984238	0.65889	-8.82437	-0.3358	0.848779	3.89761	0.928594	-14.996	-3.91376	NA	-4.94	0.96686	0.917868	0.695654	-5.39015	0.294459	2.07	0.587613	56	0.944592	0.000535	0.995845	0.001556	0.514897	0.689333	0.9099	0.645921	0.8671	0.711373	0.566	0.351108	2.41	0.998021	0.407	0.941	0.925451	0.374801	0.999978	1	0.965	9.923	0.778	0.168	0.897	0.871072	-3.68	0.706	0.117063	0.0038	9.9462	-31	0.813028	8.37764	27.5531	13.1357	35.2293	15.5137	39.8137	17.5486	42.9774	19.4988	45.4722	21.5617	23.2876	24.8164	26.3254	67	0.262404	0.515615	0.47201	0.363457	0.735
E3455G	3457	B	-	0.198832	0.9811	0.859807	0.294857	0.185765	-2	32	32	0.4974	0.996191	0.658874	0.282196	0.970401	0.53773	-9.40826	-0.3444	0.862943	6.60717	0.751395	-15.007	-4.07299	NA	-5.59	0.97509	0.92905	0.695654	-5.76919	0.965399	3.12	0.431193	98	0.90049	0.000572	0.998967	2e-06	0.344419	0.921691	0.9761	0.883363	1.0787	0.869132	0.53	0.589162	2.41	0.998909	0.34	0.971	0.962387	0	0.999994	1	0.676	7.429	0.99	0.868	0.79	0.756899	-6.21	0.903	0.645741	0.0002	11.4327	-24	0.978317	10.94	28.7232	16.15	35.7857	17.9961	40.4297	19.4176	43.6813	21.5455	46.3285	23.7222	25.2954	26.4818	27.5461	78	0.473827	0.703248	0.738364	0.557843	0.713
N3457D	3459	B	-	0.295343	0.9421	0.817109	0.196456	0.044419	1	28.4	28.4	0.5551	0.987685	0.640525	0.208792	0.944427	0.48346	-7.46765	-0.3199	0.850445	6.88528	0.941364	-15.173	-2.76762	NA	-4.69	0.97509	0.926921	0.695654	-2.95537	0.965399	3.12	0.553385	23	0.982401	0.000548	0.988934	3.2e-05	0.327719	0.857318	0.9514	0.894544	1.0811	0.931788	0.55	0.351319	2.41	0.998478	0.443	0.93	0.942863	0.663796	0.999139	1	0.912	9.252	0.993	0.971	0.672	0.852364	-4.47	0.871	0.191832	0.0012	11.4327	-47	0.973316	8.0098	26.0752	12.9536	34.1382	15.0619	38.9681	16.6463	42.6839	18.8703	45.5991	20.9534	22.5559	23.9424	25.0878	68	0.309642	0.633883	0.703887	0.399876	0.834
F3458S	3460	B	-	0.276329	0.9976	0.836178	0.378741	0.306259	-2	26	26	0.4803	0.995	0.636199	0.335958	0.984143	0.7196	-7.98255	-0.4206	0.872253	4.40536	0.808029	-13.564	-2.90985	NA	-4.95	0.96314	0.929134	0.695654	-3.37947	0.965399	3.12	0.443485	155	0.736272	0.000572	0.990738	1e-06	0.886327	0.816333	0.9335	0.90379	1.0423	0.822635	0.282	0.538764	2.36	0.999053	0.651	0.989	0.87274	0.628975	0.999916	1	0.937	7.955	0.769	0.353	0.616	0.867082	-7.17	0.894	0.408065	0.0002	11.4327	20	0.982499	8.28392	28.0944	14.9353	34.8938	17.2844	39.1461	18.8244	42.2641	21.3266	44.8383	23.2853	24.962	26.2367	27.2513	80	0.504876	0.849423	0.935966	0.527754	0.875
Q3461H	3463	B	-	0.190365	0.8361	0.780762	0.201613	0.100253	0	25.45	25.45	0.01925	0.871472	0.619684	0.218944	0.883268	0.20788	-4.81133	-0.19	0.78014	4.1445	1.001	-7.189	-4.4029	NA	-4.39	0.90287	0.6213	0.695654	-0.474197	0.00135115	3.12	0.205341	24	0.8	0.000446	0.973803	0.009501	0.80567	0.618198	0.9016	0.563343	0.9384	0.626956	0.579	0.28802	2.02	0.998412	0.29	0.898	0.999103	0.740881	0.982186	1	0.707	3.468	0.875	0.459	0.641	0.826144	-4.17	0.75	0.456894	0.0271	8.4615	-55	0.723189	9.61976	25.9803	13.7752	33.136	15.6973	38.2246	18.3093	42.041	20.4712	45.2333	22.1528	23.41	24.3931	25.2386	76	0.266483	0.345249	0.407316	0.458321	0.439
Q3461P	3463	B	-	0.17271	0.9651	0.802617	0.334818	0.243166	-1	23.8	23.8	0.0259	0.703353	0.619684	0.272193	0.891681	0.74498	-6.92426	-0.2845	0.809306	3.25827	1.00352	-11.887	-4.02176	NA	-4.39	0.88345	0.85202	0.695654	-3.27155	0.00097	3.12	0.386356	76	0.912805	0.000529	0.985801	0.009501	0.354803	0.721934	0.8817	0.778199	0.9104	0.845391	0.392	0.368714	2.02	0.998861	0.404	0.813	0.998851	0.748122	0.999069	1	0.968	5.706	0.396	0.142	0.738	0.804935	-4.89	0.9	0.592885	0.0097	11.4327	-15	0.89819	9.61976	25.9803	13.7752	33.136	15.6973	38.2246	18.3093	42.041	20.4712	45.2333	22.1528	23.41	24.3931	25.2386	79	0.270013	0.723042	0.732083	0.503234	0.718
N3462D	3464	B	-	0.12595	0.988	0.814468	0.214304	0.0700567	1	26.8	26.8	0.5123	0.962788	0.624944	0.249452	0.93582	0.62762	-7.91838	-0.3199	0.848782	6.34257	0.941179	-15.953	-3.2432	NA	-4.29	0.97509	0.926921	0.695654	-2.65731	0.965399	3.12	0.301791	23	0.955611	0.000561	0.992501	0.001135	0.872752	0.62972	0.9388	0.856929	1.0445	0.680296	0.578	0.344112	2.38	0.99782	0.401	0.91	0.997424	0.640884	0.999623	1	0.94	9.252	0.993	0.971	0.681	0.878677	-4.6	0.822	0.121738	0.0039	11.4327	-36	0.933636	9.28174	24.161	12.2347	31.9041	13.4572	37.8304	16.1725	42.1791	18.5033	45.6406	20.2802	21.564	22.6007	23.4618	68	0.325828	0.410893	0.486732	0.448288	0.672
I3464N	3466	B	-	0.0978695	0.9808	0.805245	0.369573	0.293089	-3	28.6	28.6	0.4143	0.968021	0.629411	0.414103	0.948835	0.72342	-6.8728	-0.4487	0.866586	6.14199	0.865769	-18.193	-4.33086	NA	-4.35	0.96632	0.927007	0.695654	-3.3153	0.965399	3.12	0.362833	149	0.937569	0.000577	0.996834	0.000195	0.791503	0.826446	0.9394	0.922466	1.0585	0.747463	0.296	0.538764	2.395	0.999278	0.622	0.993	0.984735	0.684238	0.999886	1	0.961	7.919	0.995	0.986	0.769	0.900206	-6.44	0.902	0.695392	0.0002	11.4327	15	0.982817	8.15967	22.3804	10.8258	31.2109	12.4072	37.383	14.5477	41.8269	16.3713	45.1895	18.1573	19.451	20.5048	21.4721	74	0.478517	0.793681	0.915356	0.60242	0.885
N3466H	3468	B	-	0.0883033	0.93	0.835873	0.202077	0.0524936	1	27.3	27.3	0.4971	0.965087	0.62265	0.257455	0.926947	0.37762	-5.11476	-0.3208	0.787434	6.50659	0.774328	-14.312	-3.83828	NA	-4.37	0.97624	0.923343	0.695654	-1.0176	0.965399	3.12	0.408598	68	0.984672	0.000565	0.989838	1e-06	0.586314	0.773283	0.9378	0.892202	1.0584	0.797496	0.578	0.314032	2.38	0.998606	0.301	0.974	0.990614	0.680793	0.999216	1	0.904	9.252	0.998	0.991	0.734	0.811732	-4.6	0.835	0.411582	0.0001	11.4327	-10	0.943923	13.1584	21.583	13.2003	29.1832	13.3525	36.6517	15.6486	41.9678	17.2965	45.8997	18.5849	19.5417	20.2965	20.8997	57	0.426679	0.600475	0.714516	0.459931	0.759
M3467I	3469	B	-	0.0877756	0.9622	0.784338	0.191572	0.0374036	1	24.0333	24.0333	0.350167	0.958526	0.586898	0.183945	0.935169	0.27839	-4.55711	-0.3051	0.756471	3.31492	1.00128	-9.667	-2.43038	NA	-4.2	0.976633	0.913643	0.695654	-0.629865	0.999846	3.12	0.188795	10	0.903763	0.000546	0.970503	8.2e-05	0.947197	0.426497	0.8319	0.5119	0.8394	0.82927	0.630667	0.335773	2.195	0.996798	0.286	0.927	0.93781	0.759999	0.978421	1	0.943	8.067	0.3	0.066	0.61	0.805287	-2.64	0.641	0.058044	0.0089	14.3045	-48	0.68013	10.0319	20.7053	10.6275	29.1596	11.6276	37.2978	14.2868	42.9162	15.9358	46.9878	17.0624	18.0483	18.9632	19.875	66	0.237515	0.439574	0.481436	0.428306	0.605
M3467T	3469	B	-	0.0723147	0.9563	0.779473	0.243191	0.111551	-1	23.9	23.9	0.478	0.980236	0.587728	0.179999	0.927832	0.50302	-4.66301	-0.2911	0.790051	3.75123	0.988737	-9.881	-3.37355	NA	-4.24	0.96314	0.912011	0.695654	-0.603299	0.965399	3.12	0.383727	81	0.883474	0.000544	0.946505	8.2e-05	0.815363	0.62859	0.8463	0.863151	0.7876	0.819851	0.556	0.349114	2.195	0.99878	0.371	0.939	0.950571	0.745539	0.992697	1	0.975	7.955	0.808	0.16	0.841	0.868275	-4.73	0.733	0.306135	0.059	11.4327	-1	0.95883	10.0319	20.7053	10.6275	29.1596	11.6276	37.2978	14.2868	42.9162	15.9358	46.9878	17.0624	18.0483	18.9632	19.875	69	0.344062	0.755212	0.804789	0.517816	0.769
S3468Y	3470	B	-	0.11812	0.6816	0.788455	0.234162	0.098581	-2	25.6	25.6	0.1456	0.986581	0.588642	0.201579	0.932696	0.39262	-6.09804	-0.3517	0.744404	4.04766	0.879466	-15.615	-3.63704	NA	-4.24	0.97054	0.780828	0.695654	-2.31325	0.187045	1.86	0.258828	144	0.827576	0.000533	0.967803	0.000172	0.53923	0.635354	0.9112	0.834596	0.9505	0.913031	0.57	0.388574	1.935	0.99833	0.361	0.93	0.982195	0.728059	0.991621	1	0.937	6.06	0.99	0.723	0.567	0.821564	-4.23	0.734	0.704244	0.0009	10.8387	22	0.957956	10.1581	20.4494	11.8509	29.8155	12.6232	37.4559	14.3807	42.8783	15.8099	46.7784	16.9166	17.7381	18.485	19.5735	51	0.313287	0.346684	0.485578	0.567513	0.738
T3471I	3473	B	-	0.157736	0.5333	0.784171	0.128821	-0.0527338	-1	17.85	17.85	0.03915	0.370719	0.56858	0.0846372	0.83819	0.13983	-2.42246	-0.1721	0.6998	1.08592	1.04609	-13.243	-3.10232	NA	-4.19	0.84037	0.428448	0.695654	-0.125958	0.291072	2.96	0.215968	89	0.701885	0.000215	0.813919	0.000878	0.612447	0.351037	0.7673	0.280911	0.2597	0.727565	0.676	0.326634	1.245	0.993633	0.201	0.578	0.94364	0.775537	0.241394	0.262	0.114	0.947	0.027	0.006	0.348	0.752924	-2.71	0.384	0.29692	0.5143	13.9394	-23	0.314863	8.96515	21.6147	9.87359	34.1823	11.6601	43.457	12.6488	49.3692	13.756	53.5963	15.5972	17.0714	18.6072	20.1479	23	0.080048	0.149937	0.205028	0.486319	0.471
N3474K	3476	B	-	0.0958197	0.7262	0.773838	-0.117712	-0.341637	0	16.05	16.05	0.00615	0.148252	0.527494	0.1389	0.660702	0.1518	-0.742316	-0.2019	0.373754	0.38424	0.934482	-11.801	-2.55054	NA	-4.01	0.863745	0.397506	0.695654	-0.190208	0.00022	-1	0.045848	94	0.475452	0.00024	0.914109	0.000106	0.86316	0.115344	0.6603	0.102942	-0.2233	0.3802	0.707	0.348284	-0.205	0.974018	0.188	0.448	0.745564	0.753802	0.558865	0.998	0.3805	1.563	0.003	0	0.206	0.57845	-1.16	0.3065	0.0313542	0.0935	5.8157	-51	0.0490731	16.0597	27.858	16.5398	38.879	16.8637	46.1183	18.7652	50.8581	20.8838	54.4518	22.5246	23.7807	25.135	26.4072	18	0.0040535	0.0763654	0.0887618	0.449667	0.262
M3478I	3480	B	-	0.158807	0.6778	0.757949	0.136435	-0.036636	1	23.1667	23.1667	0.1812	0.698469	0.579175	0.153341	0.809153	0.2186	-2.39722	-0.2293	0.672248	3.19581	1.05898	-10.068	-3.0809	NA	-4.1	0.98959	0.912713	0.695654	-0.256442	0.99909	2.68	0.0780086	10	0.903763	0.000433	0.911409	3e-06	0.919715	0.559334	0.8981	0.40107	0.8543	0.587172	0.601333	0.335773	1.465	0.997075	0.251	0.849	0.990276	0.781248	0.969521	1	0.982333	9.877	0.033	0.001	0.433	0.772726	-3.02	0.62	0.134038	0.1109	13.3384	-71	0.585371	7.68323	20.447	8.13942	31.7098	10.2758	40.2037	12.7753	45.8269	14.5012	49.9546	15.8009	17.0839	18.1407	19.3823	34	0.086589	0.344131	0.431471	0.356404	0.495
M3478R	3480	B	-	0.176252	0.6341	0.761407	0.24778	0.118142	-1	24.5	24.5	0.174425	0.882891	0.600873	0.182066	0.806678	0.4953	-2.26409	-0.4777	0.738578	3.2265	0.987597	-14.747	-1.17399	NA	-4.12	0.98534	0.922762	0.695654	-0.882462	0.883202	2.68	0.222424	91	0.761545	0.000496	0.928607	3e-06	0.620435	0.707909	0.91	0.795164	0.9161	0.94986	0.568	0.461234	2.015	0.999051	0.335	0.922	0.993685	0.725551	0.999782	1	0.99	7.92	0.006	0	0.76	0.809796	-4.37	0.738	0.291495	0.0598	10.6402	6	0.9305	6.5089	20.3178	6.89536	32.9848	9.59993	41.6567	12.0196	47.2823	13.7839	51.4379	15.1701	16.6017	17.7294	19.1359	39	0.15972	0.655927	0.723173	0.442524	0.882
M3478T	3480	B	-	0.116253	0.6718	0.754007	0.203723	0.0548576	-1	22.6	22.6	0.1359	0.879244	0.578993	0.143018	0.793504	0.23439	-2.10572	-0.2861	0.722183	2.58218	1.04419	-10.869	-2.58944	NA	-4.07	0.98486	0.90382	0.695654	-0.60388	0.883202	2.68	0.107298	81	0.88216	0.000389	0.911709	3e-06	0.854149	0.484344	0.8799	0.710227	0.753	0.81498	0.614	0.349114	2.015	0.998209	0.273	0.808	0.988649	0.757155	0.9964	1	0.985	7.92	0.006	0	0.553	0.839636	-4.17	0.677	0.170155	0.1364	10.6402	-24	0.904754	5.92173	20.2533	6.27333	33.6224	9.26198	42.3832	11.6417	48.01	13.4252	52.1796	14.8547	16.3606	17.5237	19.0127	22	0.117439	0.47593	0.476559	0.442524	0.765
M3478V	3480	B	-	0.151855	0.2582	0.756779	0.172534	0.0100566	1	22.2	22.2	0.1714	0.87939	0.562557	0.16951	0.784036	0.20334	-2.20616	-0.2644	0.672248	2.6955	1.04537	-10.472	-2.68667	NA	-4.07	0.98806	0.918717	0.695654	-0.544971	0.883202	2.68	0.10477	21	0.910436	0.000382	0.893911	3e-06	0.848936	0.328842	0.868	0.332434	0.7166	0.773477	0.69	0.308904	0.975	0.997043	0.229	0.772	0.985181	0.753869	0.991371	1	0.983	9.209	0.033	0.001	0.504	0.733624	-2.93	0.601	0.141637	0.1413	10.6402	-65	0.74177	5.62814	20.221	5.96231	33.9411	9.09301	42.7464	11.4528	48.3739	13.2459	52.5504	14.697	16.2401	17.4209	18.9511	36	0.04681	0.364745	0.294339	0.356404	0.479
A3479T	3481	B	-	0.240802	0.0735	0.765996	0.136473	-0.0417426	0	22.7	22.7	0.0055	0.233494	0.551569	0.145531	0.650703	0.07839	-0.428013	-0.098	0.363856	1.41882	1.05276	-3.444	-4.03616	NA	-4.14	0.84956	0.423975	0.695654	-0.115133	0.000895	2.68	0.0494078	58	0.792059	0.000405	0.870113	0.02071	0.88426	0.305891	0.7194	0.185632	0.4062	0.366455	0.688	0.299159	0.895	0.995385	0.155	0.52	0.96596	0.805107	0.12439	1	0.241	4.452	0.094	0.034	0.452	0.688552	-0.7	0.359	0.102846	0.2487	7.8575	-76	0.127222	11.5741	21.145	12.9738	30.831	14.0728	38.4838	14.7757	43.5734	15.7581	47.3172	16.8254	17.8226	18.9795	20.0662	27	0.057974	0.0784813	0.0657637	0.383188	0.38
A3479V	3481	B	-	0.286769	0.1227	0.771796	0.119908	-0.0655366	0	23.4	23.4	0.0274	0.326185	0.527367	0.167663	0.832324	0.10347	-1.79939	-0.1896	0.464322	1.61472	1.04919	-7.005	-3.89071	NA	-4.15	0.96327	0.736859	0.695654	-0.20515	0.0888711	2.68	0.0703704	64	0.570198	0.00028	0.935906	0.02071	0.968424	0.295007	0.6869	0.230812	0.6257	0.594024	0.694	0.307519	0.55	0.996346	NA	0.68	0.968783	0.757457	0.526519	1	0.737	4.891	0.033	0.023	0.394	0.713947	-2.07	0.356	0.219414	0.2335	13.3384	-51	0.207838	12.8657	20.9695	14.0492	28.2689	15.1398	34.2191	15.892	38.5742	16.74	41.9482	17.5436	18.3976	19.2694	20.0773	27	0.072315	0.143293	0.175126	0.383188	0.427
K3480E	3482	B	-	0.142139	0.6016	0.774981	0.152138	-0.0192403	1	23.5	23.5	0.0962	0.708515	0.579117	0.139073	0.788898	0.18343	-3.29952	-0.3218	0.69196	3.65173	1.01936	-9.648	-2.93815	NA	-4.2	0.98806	0.935123	0.695654	-0.719747	0.883202	2.68	0.107767	56	0.957435	0.00045	0.830117	0.004597	0.844143	0.590311	0.9008	0.493431	0.8632	0.711064	0.588	0.422097	1.5	0.997272	0.254	0.681	0.996249	0.764797	0.983822	1	0.978	9.209	0.826	0.187	0.302	0.719371	-2.92	0.584	0.0775495	0.1478	10.6402	-12	0.443117	10.3017	23.8844	12.4162	34.47	13.5804	41.5528	15.4948	46.2775	16.9434	49.8111	18.5813	19.9021	21.2069	22.6392	18	0.099686	0.21017	0.293424	0.352267	0.477
A3481V	3483	B	-	0.223794	0.1002	0.763943	-0.243639	-0.287423	0	24	24	0.00015	0.0600406	0.541768	0.0847781	0.961037	0.0737	-1.42972	-0.0389	0.416048	1.18774	0.941335	-4.101	-4.0753	NA	-4.2	0.32491	0.076334	0.646311	0	0.000661	0.165	0.0270969	64	0.402722	0.000186	0.394361	0.125771	0.995278	0.184055	0.6317	0.104223	-0.1027	0.313352	0.524	0.319724	0.975	0.983796	NA	0.416	0.957365	0.850029	0.00282764	0.988	0.03	0.666	0.58	0.036	0.087	0.544404	-1.58	0.263	0.227968	0.6933	4.4481	-63	0.0194121	13.5115	20.8818	14.587	26.9878	15.6732	32.0867	16.4502	36.0746	17.2309	39.2637	17.9027	18.6851	19.4144	20.0829	11	0.018177	0.0529424	0.0435616	0.394542	0.331
G3482R	3484	B	-	0.145909	0.2559	0.766287	0.130472	-0.0503619	-2	24.8	24.8	0.00865	0.495926	0.565229	0.197602	0.70298	0.13064	-2.58066	-0.3177	0.602831	2.98988	0.882213	-8.969	-3.31621	NA	-4.07	0.663875	0.258136	0.646311	-0.0641121	0.233953	4.01	0.0572311	125	0.596548	0.000465	0.719228	0.01692	0.460452	0.311668	0.8365	0.805508	0.404	0.707286	0.702	0.370542	1.545	0.996854	0.285	0.723	0.965324	0.766123	0.882527	1	0.875	5.275	0.963	0.524	0.314	0.755357	-2.17	0.38	0.173704	0.193	11.9865	-7	0.702799	9.55213	24.3334	12.3315	37.6404	13.9775	46.1208	15.4775	51.3567	16.6629	55.218	18.2501	19.5325	21.0485	22.6539	28	0.177922	0.16812	0.126702	0.526173	0.726
G3482V	3484	B	-	0.11363	0.1242	0.765063	0.0555881	-0.157928	-3	28.1	28.1	0.00315	0.475863	0.565229	0.158408	0.813526	0.09927	-1.83851	-0.3279	0.437295	1.77313	0.930646	-3.01	-3.41293	NA	-4.07	0.60553	0.225931	0.646311	-0.0466389	0.00118867	1.79	0.0540023	109	0.467808	0.00033	0.751425	0.01692	0.692104	0.139456	0.7406	0.659617	0.0373	0.707928	0.674	0.396213	1.2	0.993361	0.266	0.589	0.963172	0.813068	0.258879	1	0.955	5.275	0.779	0.202	0.53	0.689849	-1.83	0.299	0.414397	0.1737	5.1679	15	0.815203	7.42997	24.7821	11.52	38.692	13.7975	47.3205	15.4129	52.6546	16.6458	56.5812	18.5346	20.0692	21.6434	23.1214	20	0.087792	0.0954788	0.10241	0.570719	0.697
D3483H	3485	B	-	0.0501335	0.2302	0.764456	0.0775996	-0.12631	-1	24.2	24.2	0.0008	0.567956	0.56511	0.199917	0.916796	0.09515	-2.68744	-0.2233	0.418002	1.53608	1.02574	-5.722	-4.93298	NA	-4.12	0.70351	0.393335	0.646311	-0.0171172	0.000665861	0.244	0.032242	81	0.347086	0.000302	0.246775	0.001198	0.763731	0.105846	0.6894	0.405009	-0.0212	0.531732	0.72	0.358624	1.59	0.99273	0.191	0.564	0.965785	0.80636	0.348427	1	0.805	3.585	0.566	0.022	0.408	0.655613	-1.7	0.336	0.568658	0.1348	3.9943	31	0.51153	14.7401	24.2396	15.3349	33.3658	16.4225	40.7752	17.5727	45.6779	18.9474	49.2819	20.2077	21.2762	22.3707	23.3142	19	0.095751	0.067338	0.0896877	0.445869	0.57
I3484M	3486	B	-	0.0694019	0.0781	0.739955	-0.171931	-0.303215	1	19.07	19.07	0.0057	0.071208	0.518177	0.177571	0.614023	0.03768	0.689025	-0.0184	0.288224	1.32915	1.05197	-3.037	-3.67397	NA	-4.07	0.72053	0.112132	0.646311	0	0.00263438	2.89	0.016981	10	0.481636	0.000168	0.240776	0.920109	0.975897	0.081415	0.6656	0.197674	-0.0304	0.19643	0.696	0.309533	0.55	0.97468	0.189	0.367	0.896631	0.805888	0.0792542	0.998	0.092	1.666	0.363	0.009	0.182	0.368019	-0.17	0.194	0.348287	0.3467	6.1792	-69	0.0464347	9.4909	21.7167	11.4741	31.6445	12.6394	38.2874	13.9182	42.8862	15.3238	46.3061	16.6215	17.8536	19.2373	20.5623	14	0.008426	0.0522036	0.0712663	0.325083	0.227
I3484R	3486	B	-	0.105724	0.1321	0.751606	0.0258366	-0.200664	-3	18.57	18.57	0.021775	0.0336301	0.517725	0.148957	0.525151	0.08119	-1.07878	-0.3197	0.372666	0.0832035	0.992651	-3.929	-2.23087	NA	-4.05	0.07678	0.048657	0.646311	0	0.0158164	-4.62	0.0182494	97	0.26373	0.000115	0.231877	0.920109	0.532824	0.080892	0.6048	0.164564	-0.2113	0.379537	0.716	0.538764	0.895	0.95082	0.265	0.364	0.353975	0.794161	0.567901	0.981	0.605	0.231	0.003	0	0.373	0.382151	-1.23	0.294	0.352328	0.6562	1.6625	23	0.0751597	10.1565	21.3848	11.7982	31.8613	12.7554	38.7397	13.6034	43.4158	14.8001	46.8644	15.8536	17.0549	18.6035	20.1074	28	0.001411	0.0785417	0.062846	0.497405	0.39
I3484T	3486	B	-	0.0575139	0.0741	0.745497	-0.313607	-0.372095	-1	14.58	14.58	0.0001	0.0277927	0.474933	0.0265553	0.287347	0.05363	1.49953	-0.0594	0.268881	0.0601053	1.06736	-1.227	-2.10714	NA	-4.02	0.18284	0.089685	0.646311	0	0.0158164	-4.62	0.0145914	89	0.202515	6.32e-05	0.119788	0.920109	0.993658	0.069471	0.5337	0.0791492	-0.2133	0.128939	0.7	0.381142	0.895	0.941979	0.231	0.29	0.489869	0.841488	0.000559	0.981	0.061	0.231	0.033	0.002	0.337	0.376737	-0.55	0.283	0.0984843	0.7462	1.6625	-22	0.007541	10.4893	21.2189	11.9602	31.9697	12.8135	38.9658	13.446	43.6806	14.5382	47.1436	15.4696	16.6555	18.2866	19.8799	16	0.002165	0.033479	0.0594312	0.408439	0.216
I3484V	3486	B	-	0.0743489	0.0589	0.746678	-0.201294	-0.351074	3	11.84	11.84	0.0037	0.0157601	0.438937	0.00869303	0.699701	0.0182	1.25789	0.0579	0.264278	0.297001	1.09433	-1.791	-2.35726	NA	-4	0.00222	0.024643	0.646311	0	0.00405499	2.82	0.0146806	29	0.645859	0.000173	0.112489	0.920109	0.991812	0.026047	0.5718	0.113719	-0.2859	0.134816	0.724	0.254748	0	0.932453	0.157	0.257	0.678862	0.832206	0.00138327	0.975	0.126	1.98	0.011	0.002	0.047	0.334547	0.18	0.218	0.0226974	0.7257	7.3193	-79	0.0178877	10.6557	21.1359	12.0412	32.0239	12.8425	39.0788	13.3673	43.813	14.4073	47.2832	15.2776	16.4559	18.1282	19.7662	11	0.000705	0.0217546	0.0295566	0.251513	0.18
Q3485K	3487	B	-	0.134667	0.0805	0.765023	0.052046	-0.163016	1	19.29	19.29	0.0015	0.0679143	0.535544	0.138819	0.903128	0.05347	-1.24511	-0.2072	0.298926	0.782084	1.05329	-4.109	-3.12255	NA	-4.06	0.68422	0.185373	0.646311	-0.000384	0.00117323	1.79	0.0235227	53	0.656458	0.000197	0.568443	0.018874	0.750188	0.073247	0.6368	0.237948	-0.3827	0.514942	0.548	0.383529	1.1	0.983021	0.24	0.359	0.882377	0.814586	0.251437	1	0.943	1.513	0.003	0	0.296	0.53825	-0.7	0.226	0.0294673	1	5.0638	-43	0.102971	9.11017	24.6737	12.4832	33.0099	13.9573	38.6043	16.1951	42.4831	17.852	45.5776	19.4087	20.7957	22.2048	23.514	17	0.004493	0.0547204	0.12521	0.346356	0.523
Q3485R	3487	B	-	0.165674	0.0958	0.764895	-0.109436	-0.225846	1	24.9	24.9	0.0093	0.109365	0.564158	0.136133	0.894874	0.04287	-0.138138	-0.1218	0.36219	0.989063	1.05161	-4.742	-3.59077	NA	-4.08	0.57992	0.21904	0.646311	-0.0455449	0.000666	0.412	0.0170392	43	0.743656	0.000248	0.475352	0.018874	0.985845	0.063219	0.7538	0.264622	-0.1681	0.428362	0.738	0.325891	1.445	0.988748	0.229	0.475	0.915188	0.821134	0.175713	1	0.956	3.306	0.006	0.001	0.375	0.530068	-0.97	0.258	0.128162	0.1876	9.7799	-44	0.0648749	8.85537	24.0205	11.8372	32.9468	13.0873	38.7941	15.138	42.7041	16.5424	45.7497	18.0367	19.4885	21.1106	22.6516	20	0.002451	0.0756195	0.101112	0.346356	0.522
S3486P	3488	B	-	0.0654659	0.128	0.76627	0.232277	0.095873	-1	25	25	0.0213	0.898712	0.599912	0.226682	0.981088	0.04901	-4.39379	-0.3296	0.603553	5.21257	0.862953	-2.487	-3.74081	NA	-4.23	0.97579	0.89876	0.617157	-0.689114	0.635478	4.3	0.0620031	74	0.828286	0.000214	0.669433	0.000974	0.385296	0.336789	0.9253	0.746467	1.0156	0.680791	0.53	0.418499	1.355	0.998646	0.234	0.659	0.995278	0.761734	0.988282	1	0.509	1.163	0.988	0.723	0.832	0.61446	-2.34	0.671	0.329581	0.1662	13.5584	9	0.877132	9.15894	22.5993	10.94	31.7097	12.6384	38.0733	14.503	42.4107	16.1519	45.6271	17.3496	18.6989	20.0592	21.4093	16	0.136124	0.422206	0.333071	0.399095	0.601
G3487R	3489	B	-	0.0768882	0.3792	0.764895	0.249157	0.12012	-2	27	27	0.373	0.997009	0.567314	0.274984	0.983786	0.11233	-3.45053	-0.4095	0.75183	7.69793	0.797079	-7.16	-4.59857	NA	-4.11	0.99689	0.943243	0.617157	-0.871193	1	4.3	0.137973	125	0.839132	0.000542	0.820918	3e-06	0.280554	0.213876	0.9132	0.820097	1.0326	0.76834	0.64	0.371144	2.165	0.998968	0.276	0.975	0.990602	0.740005	0.999272	1	0.632	9.722	0.997	0.909	0.898	0.690251	-3.55	0.704	0.216801	0.0635	16.9029	32	0.969331	6.36888	25.0064	11.1143	39.2178	13.7076	47.9204	15.3806	53.3036	16.6372	57.2628	18.6769	20.3376	21.9409	23.3551	28	0.382944	0.508887	0.555516	0.457511	0.717
G3487S	3489	B	-	0.0678	0.0927	0.757305	0.0779608	0.0433371	0	24.4	24.4	0.0349	0.938261	0.561164	0.162326	0.971295	0.08133	-1.36937	-0.263	0.682963	5.25723	0.918226	-3.526	-3.31863	NA	-4.1	0.9963	0.941234	0.617157	-0.42308	1	4.3	0.103558	56	0.90963	0.000396	0.757524	3e-06	0.835042	0.156474	0.8581	0.771934	0.746	0.65326	0.568	0.474865	1.475	0.997892	NA	0.878	0.992536	0.791113	0.974638	1	0.375	9.722	0.982	0.543	0.757	0.600662	-2.61	0.532	0.0296744	0.1813	16.9029	-9	0.885101	5.83834	25.1185	10.9114	39.4806	13.6626	48.2203	15.3644	53.6281	16.6329	57.6036	18.748	20.4718	22.0896	23.472	21	0.280448	0.252549	0.262005	0.370417	0.68
S3489A	3491	B	-	0.0392031	0.08	0.763554	0.058347	-0.138479	1	22.2	22.2	0.0067	0.416435	0.577886	0.134863	0.949023	0.03029	-1.19346	-0.1858	0.469465	3.20824	0.921209	-4.672	-3.26789	NA	-4.15	0.94236	0.641047	0.617157	-0.296028	0.0447727	4.3	0.0389602	99	0.857779	0.000281	0.694731	1.3e-05	0.794833	0.090927	0.794	0.226261	0.3928	0.313701	0.742	0.259063	1.795	0.983559	0.108	0.433	0.908513	0.781034	0.545032	0.999	0.041	3.082	0.49	0.122	0.494	0.659626	-1.68	0.46	0.0690894	0.3938	9.3363	-32	0.150674	8.65935	23.6742	10.4845	32.6569	12.646	38.382	14.5642	42.1768	16.3228	45.0515	17.566	19.1793	20.8463	22.3273	20	0.135979	0.101158	0.13322	0.309362	0.482
S3489L	3491	B	-	0.0501535	0.1056	0.763149	0.0968868	-0.00175113	-2	22.7	22.7	0.000875	0.889288	0.547273	0.160762	0.988357	0.05083	-1.63366	-0.3392	0.620107	4.12315	0.901784	-7.467	-4.20748	NA	-4.19	0.92924	0.525111	0.617157	-0.622034	0.167064	4.3	0.0731721	145	0.840845	0.000276	0.964404	1.3e-05	0.90567	0.115753	0.7919	0.617403	0.7036	0.526985	0.724	0.286012	1.795	0.994364	NA	0.755	0.936765	0.764088	0.939315	0.99	0.245	2.998	0.968	0.335	0.948	0.688518	-3.21	0.441	0.297407	0.1043	13.1415	14	0.707918	8.40956	24.2117	10.2568	33.1304	12.6498	38.5364	14.5948	42.0599	16.4083	44.7637	17.6743	19.4195	21.2399	22.7862	21	0.192359	0.223639	0.22989	0.434633	0.604
Q3491R	3493	B	-	0.0415535	0.1399	0.7701	0.0989207	0.00117034	1	22.8	22.8	0.0149	0.365356	0.566769	0.108706	0.979695	0.04802	-2.07377	-0.205	0.627501	2.45985	0.913895	-12.917	-3.39985	NA	-4.14	0.94126	0.703301	0.617157	-0.516168	0.783998	4.3	0.0502398	43	0.887779	0.000251	0.845715	0.625087	0.628726	0.055648	0.8232	0.241348	0.4544	0.715747	0.754	0.340094	1.7	0.993737	0.106	0.642	0.991911	0.763575	0.859965	1	0.822	5.995	0.016	0.01	0.845	0.634991	-2.75	0.369	0.199214	0.0776	13.5584	-61	0.2589	8.72797	23.6938	11.5142	32.9153	12.6523	38.889	14.6094	42.8146	15.8876	45.8358	17.3507	18.8349	20.5635	22.2205	20	0.088457	0.301918	0.308769	0.2879	0.521
R3493C	3495	B	-	0.092124	0.6384	0.763201	0.262489	0.139271	-3	27.5	27.5	0.1933	0.978934	0.619823	0.262855	0.979852	0.16969	-5.84612	-0.4188	0.811383	5.94113	0.739083	-12.927	-7.00983	NA	-4.39	0.81348	0.451144	0.617157	-3.02438	0.00410708	3.18	0.141457	180	0.812485	0.000439	0.997173	2e-06	0.449763	0.399953	0.9401	0.826993	1.0456	0.637852	0.64	0.498271	2.08	0.999425	0.206	0.976	0.985508	0.701201	0.99793	0.999	0.896	1.508	1	0.993	0.904	0.808205	-6.81	0.67	0.798256	0.0002	13.4352	24	0.933011	7.48703	26.5745	11.8598	34.5874	14.308	39.4502	16.6047	42.6363	18.3157	45.1959	20.1656	21.9216	23.7553	25.2999	47	0.252263	0.52845	0.691393	0.470441	0.664
R3493H	3495	B	-	0.0742558	0.4164	0.733992	0.0607921	0.104593	0	31	31	0.226	0.870704	0.619454	0.255967	0.988963	0.13708	-5.35041	-0.3797	0.774175	9.85685	0.869336	-11.71	-5.04936	NA	-4.37	0.98485	0.931421	0.617157	-2.92671	1	4.3	0.120662	29	0.908839	0.00053	0.995845	2e-06	0.879391	0.464831	0.9469	0.80469	1.095	0.834167	0.612	0.431103	2.08	0.99904	0.167	0.974	0.995191	0.701201	0.996577	1	0.927	9.757	1	0.991	0.793	0.769793	-4.26	0.808	0.544479	0.0006	16.9029	-11	0.678273	5.64557	26.4038	10.6329	34.3098	13.6896	38.883	16.3073	41.8276	18.0858	44.2019	19.9322	21.8335	23.6116	25.1392	39	0.473829	0.456335	0.53733	0.341084	0.588
T3494A	3496	B	-	0.117485	0.0788	0.77246	-0.0348339	-0.0621112	0	23.6	23.6	0.0152	0.265459	0.549589	0.133546	0.915216	0.0726	-0.678841	-0.1515	0.428909	2.16993	0.914902	-5.316	-2.7229	NA	-4.05	0.94604	0.712893	0.617157	-0.381579	0.689585	4.3	0.0701715	58	0.847848	0.000356	0.893911	1e-06	0.985517	0.163691	0.7582	0.32517	0.6263	0.433617	0.708	0.300674	1.39	0.99344	0.163	0.76	0.950011	0.759494	0.777958	0.982	0.676	7.181	0.144	0.035	0.637	0.589796	-1.6	0.378	0.118387	0.0278	13.5584	-62	0.104775	9.48251	21.6825	10.3248	33.0235	12.1385	41.2518	13.1477	46.569	14.1092	50.4276	15.6532	16.951	18.5319	20.1989	19	0.112664	0.186991	0.185882	0.310943	0.534
T3494I	3496	B	-	0.139171	0.1798	0.772617	0.142704	-0.0327922	-1	22.6	22.6	0.000725	0.950078	0.558308	0.161967	0.93002	0.18698	-4.10065	-0.2452	0.673852	2.57017	0.836005	-10.289	-4.40634	NA	-4.13	0.72324	0.246444	0.617157	-1.39228	0.0058584	3.25	0.0693622	89	0.746926	0.000271	0.956004	1e-06	0.874843	0.153607	0.7831	0.426826	0.6751	0.596858	0.688	0.39456	1.39	0.99682	0.157	0.893	0.965047	0.743304	0.938159	0.792	0.097	1.182	0.93	0.255	0.702	0.702649	-3.15	0.458	0.311056	0.0041	10.3812	-57	0.762592	9.74119	21.7164	10.5504	32.4442	12.3777	40.1492	13.3971	45.1689	14.2859	48.8432	15.6812	16.8909	18.4942	20.2245	25	0.197317	0.233611	0.240274	0.350768	0.561
T3494S	3496	B	-	0.115004	0.0865	0.77116	0.0102156	-0.132338	1	19.74	19.74	0.0103	0.251875	0.544786	0.105802	0.894235	0.07933	-0.430735	-0.0932	0.350245	1.6796	0.93443	-7.106	-2.76395	NA	-4.05	0.844415	0.500027	0.617157	-0.0939967	0.347722	3.775	0.046708	58	0.753686	0.000167	0.810819	1e-06	0.941478	0.092837	0.741	0.245758	0.3942	0.46996	0.733	0.294347	1.04	0.991209	0.11	0.523	0.930892	0.793991	0.288238	0.887	0.566	4.1815	0.01	0.005	0.473	0.600661	-0.88	0.3755	0.0339953	0.0774	11.9698	-83	0.146709	9.87053	21.7334	10.6632	32.1545	12.4973	39.5979	13.5218	44.4689	14.3742	48.0511	15.6952	16.8608	18.4753	20.2373	17	0.0527395	0.145089	0.153873	0.273731	0.467
K3495N	3497	B	-	0.1335	0.9072	0.770845	-0.0660336	-0.167629	0	23.3	23.3	0.00425	0.640722	0.598538	0.278545	0.922371	0.41934	-4.88068	-0.3359	0.77493	2.90427	0.811029	-10.035	-5.07431	NA	-4.27	0.9195	0.580765	0.706298	-0.903153	0.00819876	3.27	0.0869996	94	0.761219	0.000509	0.981202	1e-06	0.951698	0.440446	0.8848	0.531699	0.8915	0.706191	0.633	0.370874	2.215	0.996436	0.202	0.828	0.962252	0.726944	0.99829	1	0.628	1.616	0.682	0.261	0.696	0.739869	-4.33	0.581	0.229204	0.0025	10.1871	-38	0.412405	8.61185	21.4264	10.4319	33.4492	11.3612	41.579	13.3626	46.8845	14.7192	50.7553	16.2175	17.4569	18.7245	20.1451	27	0.210729	0.286802	0.36486	0.350457	0.555
K3497Q	3499	B	-	0.109482	0.163	0.768731	-0.061594	-0.144724	1	23.2	23.2	0.019	0.138182	0.620169	0.152818	0.89671	0.35833	-4.39346	-0.2067	0.755878	2.00186	0.855954	-12.457	-4.25185	NA	-4.44	0.90719	0.502517	0.706298	-0.454644	0.0181389	2.03	0.0990121	53	0.699701	0.000341	0.90371	1e-06	0.994265	0.215019	0.868	0.265436	0.5929	0.477814	0.638	0.345502	2.05	0.990332	NA	0.748	0.9767	0.78509	0.707627	1	0.331	4.937	0.049	0.021	0.381	0.709162	-3.21	0.452	0.135991	0.0391	11.1305	-13	0.0821663	7.76692	20.1975	9.43982	32.9389	10.2516	41.592	12.2966	47.1879	13.6071	51.2274	15.0356	16.2342	17.4833	18.8981	12	0.12422	0.290542	0.406444	0.324221	0.393
R3498C	3500	B	-	0.106097	0.501	0.765742	0.186994	0.094473	-3	28.6	28.6	0.1251	0.975815	0.618108	0.303451	0.970866	0.21728	-7.16636	-0.3549	0.811895	5.63866	0.714455	-15.395	-7.64253	NA	-4.54	0.88623	0.575804	0.706298	-3.60015	0.0437151	4.3	0.111651	180	0.732709	0.000494	0.998172	0.000473	0.149287	0.341165	0.9478	0.731455	1.0942	0.7323	0.518	0.498271	2.14	0.99873	0.372	0.97	0.997672	0.728167	0.996158	1	0.762	3.577	0.999	0.791	0.904	0.807291	-6.95	0.67	0.735401	0.0001	16.9029	24	0.896179	4.72483	26.3185	10.0194	34.171	13.3804	38.5994	16.1586	41.4232	17.9708	43.7049	19.8155	21.7894	23.5398	25.0589	57	0.249526	0.542633	0.648584	0.531193	0.62
R3498G	3500	B	-	0.0749811	0.6306	0.819894	0.0390456	0.0549784	-2	24.6	24.6	0.0515	0.696992	0.596758	0.218441	0.939726	0.23473	-5.85372	-0.3814	0.811156	4.3205	0.781566	-15.654	-4.42189	NA	-4.52	0.91334	0.759841	0.706298	-3.72092	0.0437151	4.3	0.165827	125	0.925495	0.000396	0.995675	0.000473	0.751691	0.347514	0.9116	0.768009	1.0403	0.658103	0.494	0.416855	2.14	0.998596	NA	0.952	0.996034	0.728167	0.998857	1	0.828	3.577	0.91	0.337	0.906	0.744226	-6.02	0.638	0.416536	0.0063	16.9029	41	0.710754	4.26446	26.2759	9.71268	34.1016	13.2258	38.4576	16.0843	41.2211	17.9133	43.4564	19.7572	21.7674	23.5039	25.0187	57	0.25971	0.656764	0.670056	0.486237	0.689
R3498H	3500	B	-	0.127283	0.3039	0.738192	0.0724992	0.0690176	0	28.7	28.7	0.0519	0.51935	0.617663	0.330403	0.970818	0.18418	-6.68386	-0.3157	0.779607	6.63948	0.850685	-15.899	-5.8233	NA	-4.52	0.95281	0.805007	0.706298	-1.64713	0.62792	4.3	0.0958772	29	0.879292	0.000471	0.997542	0.000473	0.812134	0.261475	0.9476	0.628208	1.091	0.750234	0.65	0.537625	2.14	0.998113	NA	0.907	0.998271	0.74521	0.990024	1	0.483	6.717	0.998	0.791	0.793	0.764617	-4.26	0.718	0.431943	0.0043	16.9029	-4	0.39504	4.03428	26.2545	9.55932	34.067	13.1486	38.3867	16.0471	41.12	17.8846	43.3321	19.728	21.7564	23.4859	24.9986	45	0.354721	0.322922	0.372931	0.397681	0.57
R3498L	3500	B	-	0.113337	0.6555	0.799509	0.101765	0.0899303	-2	24.9	24.9	0.00465	0.815792	0.617552	0.230683	0.981042	0.36076	-7.64145	-0.3484	0.787567	5.32918	0.837845	-16.703	-4.67326	NA	-4.51	0.96448	0.869623	0.706298	-2.63125	0.62792	4.3	0.14172	102	0.869358	0.000452	0.996589	0.000473	0.696289	0.298225	0.9275	0.621386	1.0713	0.769408	0.694	0.37622	2.14	0.998441	0.329	0.917	0.997253	0.728167	0.998225	1	0.589	6.717	0.91	0.337	0.821	0.767845	-6.07	0.74	0.286482	0.0099	16.9029	23	0.652762	3.91919	26.2439	9.48264	34.0496	13.1099	38.3512	16.0286	41.0694	17.8702	43.27	19.7134	21.7509	23.4769	24.9886	54	0.331879	0.514061	0.437957	0.486237	0.708
[truncated: 1,286,296 more chars]
