## Supplementary material for "Complementary roles of structure and variant effect predictors in RyR1 clinical interpretation": Table S4

### Sheet: SPDV 1-50
position	SPDV_1	SPDV_2	SPDV_3	SPDV_4	SPDV_5	SPDV_6	SPDV_7	SPDV_8	SPDV_9	SPDV_10	SPDV_20	SPDV_30	SPDV_40	SPDV_50
1	16.3434	19.1998	22.7818	24.7316	26.0648	27.6047	29.0384	30.1596	31.2351	32.2562	38.7179	44.5211	49.7717	53.5269
2	16.3434	19.1998	22.7818	24.7316	26.0648	27.6047	29.0384	30.1596	31.2351	32.2562	38.7179	44.5211	49.7717	53.5269
3	12.083	14.5218	15.7664	16.8692	17.7582	19.1901	20.5255	21.6105	22.4964	23.2542	28.0825	31.2498	33.5512	35.5236
4	9.76625	11.2632	12.1838	13.0596	14.0106	15.1299	16.2414	17.2357	18.1523	18.9324	24.0802	27.6392	30.4293	32.8447
5	7.44945	8.00446	8.60132	9.25001	10.263	11.0698	11.9572	12.8609	13.8081	14.6107	20.078	24.0285	27.3075	30.1659
6	7.82994	9.02882	9.74066	10.6442	12.1472	13.2189	14.2011	15.1004	15.9568	16.7341	22.813	27.3983	31.2365	34.5685
7	8.21044	10.0532	10.88	12.0385	14.0314	15.3681	16.4451	17.3399	18.1055	18.8574	25.5481	30.7681	35.1655	38.9711
8	8.19668	10.5711	12.9588	14.9299	16.9047	18.2913	20.1563	22.2517	24.1181	25.7627	37.1541	46.206	53.8672	59.7801
9	8.18291	11.089	15.0375	17.8214	19.7781	21.2145	23.8675	27.1635	30.1306	32.6679	48.7602	61.6439	72.5689	80.5891
10	7.89424	10.9068	12.3438	14.3558	15.9217	17.0466	18.1343	19.671	21.087	22.4639	32.8201	41.3413	48.0771	53.3094
11	5.83986	7.45281	9.07991	10.5997	11.7269	13.0176	14.3786	15.8239	17.0927	18.2681	27.2102	34.1371	39.9469	44.5583
12	4.81267	5.72579	7.44794	8.72163	9.62947	11.003	12.5008	13.9004	15.0956	16.1702	24.4053	30.535	35.8819	40.1827
13	3.78547	3.99877	5.81598	6.84358	7.53205	8.98852	10.6229	11.9769	13.0984	14.0723	21.6003	26.9329	31.8168	35.8072
14	5.90049	7.86321	8.60538	9.35572	11.0581	12.2116	13.4191	14.3277	15.0409	15.7792	21.6043	26.5034	31.1374	34.9358
15	3.77604	6.61744	8.76112	9.95602	10.6954	12.146	13.2472	14.2065	15.0779	15.9116	20.9955	25.4489	29.8233	33.4544
16	6.97659	9.82131	11.6645	12.7461	13.4224	13.9034	14.7368	15.5816	16.2546	16.8095	21.0539	24.9725	29.069	32.4716
17	9.28538	11.9043	12.9776	14.1381	14.9253	15.5293	16.0247	16.4155	16.7687	17.2382	20.6595	23.6685	27.3507	30.6026
18	7.3033	10.0373	11.506	12.4847	13.1114	13.6867	14.3535	14.9503	15.4684	15.9222	19.5271	22.8497	26.7755	30.2652
19	9.62477	11.515	12.2597	12.7499	13.063	13.4532	13.7483	14.1153	14.5766	14.9491	18.2943	21.6771	25.3664	28.9703
20	8.09692	10.2504	11.0337	11.55	11.872	12.21	12.574	12.978	13.4208	13.8504	17.7214	21.7577	25.5333	29.3983
21	6.56907	8.98584	9.8076	10.3502	10.6811	10.9668	11.3997	11.8407	12.2649	12.7516	17.1486	21.8384	25.7001	29.8263
22	5.4317	7.2422	8.5223	9.25766	9.97253	10.5306	11.0973	11.5972	12.1571	12.71	17.6081	22.7823	26.8465	31.1224
23	4.29433	5.49856	7.237	8.16516	9.26395	10.0944	10.7949	11.3537	12.0493	12.6684	18.0676	23.7262	27.9929	32.4185
24	5.78252	6.07817	7.97555	9.01803	9.85231	10.8619	11.6949	12.3352	12.9697	13.6186	19.613	25.528	30.0196	34.5375
25	4.35868	6.56228	8.72808	9.81706	11.0423	12.07	12.984	13.7949	14.465	15.0682	21.3636	27.2404	31.7115	36.3093
26	6.1772	8.26477	10.9951	12.3942	13.2775	14.0789	14.8767	15.7797	16.521	17.1421	23.0293	28.583	32.9989	37.3995
27	8.54389	11.2124	13.703	14.9783	15.8399	16.675	17.4978	18.2302	18.9092	19.6426	25.5859	31.1517	35.5707	40.002
28	10.5349	13.0444	15.7554	17.2488	18.2505	18.9281	19.7362	20.6117	21.3348	21.9892	27.1374	32.1602	36.4559	40.6472
29	12.93	15.6443	17.999	19.7152	20.8262	21.6111	22.5755	23.4511	24.1727	24.8265	29.3855	34.0378	38.1582	42.269
30	12.8701	15.9641	18.3651	19.6686	20.5802	21.4137	22.2785	23.0749	23.7383	24.3995	29.755	34.8557	39.1171	43.4775
31	9.57744	12.8431	15.2851	16.707	17.5876	18.7313	19.7682	20.5707	21.2658	21.9117	27.1837	32.2938	36.4481	40.886
32	6.31564	9.63575	11.9707	13.3202	14.4695	15.6251	16.6217	17.4279	18.2497	18.9283	24.5606	29.9759	34.2737	38.8282
33	3.77979	6.91083	9.74227	11.4995	12.7495	14.1117	15.3286	16.4314	17.2973	17.9966	22.8355	27.7865	31.8095	36.1968
34	6.87238	10.1962	11.3844	12.2437	13.5695	14.5425	15.417	16.2263	16.8752	17.4149	21.999	26.9633	30.917	35.4209
35	3.77656	3.779	6.31135	8.50202	9.94974	11.1367	12.156	12.9243	13.7168	14.3637	19.3924	24.2924	28.2714	32.5286
36	6.87238	8.34032	10.3763	11.5578	12.3028	12.8923	13.374	13.8357	14.2961	14.7293	19.2772	23.8008	27.56	31.7519
37	3.76024	7.04405	8.24509	9.22138	9.83913	10.5065	11.0828	11.7565	12.2874	12.7568	17.7776	22.3385	26.1057	30.083
38	4.58571	6.53036	7.76197	8.60282	9.15137	9.80921	10.529	11.2772	11.9738	12.5809	17.638	21.6828	25.1889	28.949
39	5.41118	6.01667	7.27884	7.98427	8.46361	9.11191	9.97526	10.798	11.6601	12.405	17.4984	21.0272	24.272	27.8149
40	3.79415	5.36654	6.65875	7.49956	8.10364	8.67074	9.31501	10.1843	10.9126	11.5311	16.9511	20.1995	23.3043	26.6321
41	5.03794	6.00394	7.65623	8.97046	9.96402	10.7692	11.414	12.036	12.8792	13.5777	18.2639	21.4223	24.4115	27.8432
42	3.78513	5.24614	6.68423	7.55384	8.15877	8.69807	9.65922	10.3979	11.0977	11.8323	16.4356	20.0818	23.1058	26.5604
43	6.32072	6.3656	8.08917	9.04021	9.71627	10.2032	11.117	11.8208	12.3976	12.9184	16.984	20.7327	24.1465	27.6977
44	5.67933	6.73663	8.99958	10.2164	11.0488	11.6497	12.3628	13.0439	13.5884	14.1759	18.3632	21.9556	25.3121	28.9064
45	5.03794	7.10765	9.90998	11.3925	12.3814	13.0962	13.6087	14.2671	14.7792	15.4333	19.7424	23.1786	26.4778	30.1151
46	3.79658	5.75538	7.6898	9.16728	10.529	11.5022	12.2409	12.8766	13.5343	14.1127	19.3301	23.0096	26.6401	30.3784
47	5.92998	7.32762	8.67308	9.68883	10.6443	11.4908	12.1698	12.8241	13.4165	14.0334	19.3215	23.1028	26.7801	30.5534
48	8.06337	8.89987	9.65635	10.2104	10.7596	11.4793	12.0988	12.7716	13.2987	13.9541	19.3128	23.196	26.92	30.7284
49	5.30049	7.25934	8.43166	9.65231	10.526	11.4513	12.3021	13.0675	13.6972	14.2511	19.5402	23.6123	27.4711	31.347
50	5.5798	6.66249	7.72511	9.74124	11.0287	12.1004	13.0059	13.7544	14.3862	14.9557	19.9029	23.9966	27.685	31.6236
51	5.85911	6.06564	7.01857	9.83018	11.5315	12.7496	13.7098	14.4412	15.0753	15.6604	20.2657	24.3809	27.8989	31.9001
52	5.72502	6.44959	7.20254	9.51514	11.2765	12.5966	13.6306	14.4246	15.1493	15.7558	20.0664	24.164	27.609	31.7532
53	5.22068	7.56163	9.15501	10.977	12.4639	13.7702	14.9555	15.8683	16.6891	17.3727	21.8977	26.1975	29.8625	34.1774
54	8.70198	10.3596	11.0379	13.2835	14.6991	15.7763	16.6865	17.4782	18.2535	18.8752	23.1502	26.8912	30.1819	34.2271
55	9.97882	10.1034	10.8423	12.4779	13.7395	14.7063	15.5591	16.3711	17.0366	17.6672	21.6923	25.3518	28.4634	32.388
56	9.89354	10.3025	10.8994	12.0376	12.9025	13.6258	14.3468	15.049	15.6385	16.2059	20.461	23.7623	26.6616	30.3818
57	9.8509	10.402	10.928	11.8175	12.4841	13.0855	13.7407	14.388	14.9394	15.4752	19.8454	22.9675	25.7607	29.3787
58	9.82958	10.4518	10.9423	11.7075	12.2748	12.8154	13.4376	14.0575	14.5899	15.1098	19.5375	22.5702	25.3102	28.8771
59	9.81892	10.4766	10.9494	11.6524	12.1702	12.6803	13.2861	13.8922	14.4151	14.9272	19.3836	22.3715	25.085	28.6264
60	9.81359	10.4891	10.953	11.6249	12.1179	12.6128	13.2103	13.8096	14.3277	14.8358	19.3067	22.2721	24.9724	28.501
61	9.80826	10.5015	10.9566	11.5974	12.0656	12.5453	13.1345	13.7269	14.2403	14.7445	19.2297	22.1728	24.8597	28.3756
62	3.80069	6.23517	8.05762	9.35019	10.1513	10.7097	11.4616	12.0663	12.5675	13.0745	17.3958	20.818	23.6304	27.168
63	5.11359	6.52305	8.10408	9.28864	10.0434	10.5846	11.1593	11.8638	12.4275	12.9417	17.2538	20.8249	23.8266	27.4273
64	5.77004	6.66699	8.1273	9.25786	9.98938	10.522	11.0081	11.7625	12.3575	12.8753	17.1828	20.8284	23.9248	27.5569
65	6.42649	6.81093	8.15053	9.22709	9.93539	10.4594	10.857	11.6612	12.2876	12.8088	17.1118	20.8319	24.0229	27.6865
66	8.27217	8.7466	10.0063	10.8454	11.5674	12.1144	12.5286	13.1026	13.5606	13.9719	17.8182	21.4148	24.7537	28.3152
67	9.19501	9.71444	10.9342	11.6546	12.3835	12.9419	13.3643	13.8233	14.1971	14.5535	18.1714	21.7063	25.1191	28.6295
68	10.1179	10.6823	11.8621	12.4637	13.1995	13.7694	14.2001	14.5439	14.8336	15.135	18.5246	21.9977	25.4845	28.9438
69	10.8994	11.7407	12.9399	13.5712	14.3353	14.9339	15.4092	15.7937	16.1134	16.4481	20.3632	24.1851	27.8633	31.2417
70	11.2902	12.2699	13.4788	14.1249	14.9033	15.5161	16.0138	16.4186	16.7533	17.1046	21.2825	25.2788	29.0527	32.3907
71	11.681	12.7991	14.0177	14.6786	15.4712	16.0983	16.6183	17.0434	17.3932	17.7612	22.2018	26.3724	30.2422	33.5397
72	14.3023	15.2828	16.187	16.8392	17.6174	18.2678	18.7859	19.2483	19.7226	20.2468	25.9902	30.7909	34.8185	38.1396
73	15.613	16.5246	17.2717	17.9196	18.6904	19.3526	19.8697	20.3508	20.8873	21.4896	27.8844	33.0001	37.1067	40.4395
74	16.2683	17.1456	17.814	18.4597	19.227	19.895	20.4116	20.902	21.4696	22.111	28.8315	34.1048	38.2507	41.5895
75	16.5959	17.456	18.0852	18.7298	19.4952	20.1661	20.6826	21.1776	21.7608	22.4217	29.305	34.6571	38.8228	42.1645
76	16.9236	17.7665	18.3564	18.9999	19.7635	20.4373	20.9535	21.4532	22.052	22.7324	29.7786	35.2094	39.3948	42.7394
77	19.1797	19.8704	20.2696	20.6845	21.2609	21.9784	22.5702	23.1058	23.6363	24.2629	30.5067	35.4406	39.2871	42.3738
78	20.3077	20.9223	21.2262	21.5268	22.0096	22.7489	23.3785	23.9321	24.4285	25.0282	30.8708	35.5563	39.2333	42.191
79	20.8718	21.4483	21.7045	21.948	22.384	23.1341	23.7827	24.3453	24.8245	25.4108	31.0528	35.6141	39.2064	42.0996
80	21.4358	21.9743	22.1829	22.3691	22.7583	23.5194	24.1869	24.7584	25.2206	25.7934	31.2349	35.6719	39.1795	42.0082
81	19.364	20.3572	21.097	21.4752	21.7144	22.3649	22.8709	23.2953	23.8005	24.4125	29.1884	33.1961	36.574	39.4449
82	18.1543	18.7136	19.4662	20.4445	21.1894	21.7016	22.0931	22.7858	23.4155	24.0171	28.8332	32.8738	36.1971	39.1314
83	21.6159	21.7068	22.4136	23.4525	24.116	24.6709	25.094	25.8031	26.4593	27.1275	31.9026	35.6765	38.7497	41.4391
84	21.4014	23.0053	24.1099	24.9235	25.4152	25.786	26.0719	26.7188	27.3549	27.8961	32.1004	35.3178	38.1336	40.5738
85	10.0196	14.842	16.945	18.2628	19.3515	20.7429	22.5561	24.5286	26.16	27.5748	37.7122	47.2336	56.1639	63.0561
86	11.3507	14.7005	17.5017	20.1916	21.9749	23.4548	24.6897	26.13	27.6929	29.509	41.0194	50.9233	59.6156	66.3654
87	16.5645	18.0636	19.3667	20.0534	20.835	21.6304	22.5157	24.5321	26.3072	27.7386	38.8352	48.6234	56.2521	62.2555
88	8.26898	10.369	12.3919	14.1337	15.4775	16.6118	18.7357	22.1523	25.0866	27.6174	43.8188	56.6782	67.4185	75.3714
89	10.1058	12.4602	15.6666	17.9297	19.6821	21.0677	23.5942	26.9187	29.8296	32.4239	48.7407	61.6818	72.5981	80.6096
90	11.9426	14.5514	18.9413	21.7257	23.8867	25.5237	28.4527	31.6851	34.5725	37.2304	53.6627	66.6854	77.7777	85.8477
91	12.5685	15.4525	18.6512	20.4209	22.1447	24.0465	26.546	29.6385	32.2224	34.6132	50.1111	62.6792	73.3737	81.3106
92	12.3833	13.6283	16.356	18.3446	19.6064	20.7094	22.4549	25.7818	28.6544	31.1395	47.1329	59.8094	70.3582	78.2762
93	12.8599	13.865	16.925	18.83	20.3143	21.6409	23.6559	27.0165	29.92	32.5273	48.6715	61.5075	72.2376	80.191
94	13.5318	14.8857	17.3071	18.7292	19.9435	21.6466	24.1072	27.3596	30.1525	32.7696	49.5929	62.4618	73.0372	80.8093
95	14.2036	15.9065	17.6891	18.6283	19.5728	21.6524	24.5585	27.7027	30.3849	33.0118	50.5143	63.416	73.8369	81.4276
96	14.5574	16.814	19.0832	20.2804	21.5048	23.4865	26.4433	30.0184	32.9479	35.6214	53.2961	66.5926	77.5034	85.4343
97	12.0322	14.4972	16.3119	17.6322	18.6805	20.0245	21.7821	24.0307	25.9218	27.6034	38.4497	46.8929	54.0921	59.7406
98	9.50699	12.1805	13.5406	14.9839	15.8561	16.5624	17.1208	18.0431	18.8956	19.5853	23.6034	27.1932	30.6809	34.0468
99	7.68754	9.94393	10.986	12.4357	13.3768	14.4366	15.4195	16.4234	17.2994	18.0734	23.2566	27.5677	31.5349	35.0503
100	5.86809	7.7074	8.43145	9.88741	10.8975	12.3108	13.7182	14.8038	15.7032	16.5615	22.9097	27.9423	32.389	36.0538
101	5.85623	7.25172	7.74859	8.83995	9.77875	11.0416	12.129	13.1705	13.9902	14.6506	21.8455	27.3616	32.1967	35.9239
102	5.48391	7.06634	7.76042	8.78535	9.85097	10.6672	11.6887	12.6808	13.7402	14.6691	23.2107	29.3935	34.466	38.2894
103	5.78856	7.8014	8.72644	9.24417	9.85484	10.4817	11.121	11.8423	12.8884	13.9381	23.1537	29.9519	35.1057	39.2544
104	7.87506	9.54198	10.4456	11.0248	11.5472	12.0592	12.6631	13.2411	14.094	14.9715	23.5138	29.9902	34.9407	38.9115
105	9.96155	11.2826	12.1648	12.8053	13.2396	13.6368	14.2053	14.64	15.2996	16.0048	23.874	30.0284	34.7757	38.5687
106	13.2426	13.2653	13.3021	13.4456	13.8615	14.2217	14.6225	15.1017	15.6672	16.1543	22.7387	28.5102	32.9264	36.6847
107	11.5393	12.6224	13.0393	13.4619	13.7254	13.9262	14.1232	14.4976	14.8662	15.2926	20.8954	26.2125	30.4004	34.1153
108	9.98651	11.6798	12.3169	12.855	13.2019	13.5118	13.8471	14.2485	14.6023	14.9877	19.8544	24.7901	28.6645	32.3291
109	8.43373	10.7373	11.5945	12.2481	12.6784	13.0974	13.5711	13.9993	14.3383	14.6827	18.8134	23.3676	26.9286	30.5429
110	5.54638	8.23158	9.84859	11.1547	11.9681	12.8193	13.4816	14.0857	14.6444	15.1118	18.6472	22.4373	25.5549	28.898
111	5.15513	6.59213	8.07297	9.31835	10.1781	10.8197	11.6736	12.3422	12.9383	13.5679	17.5329	21.2786	24.1271	27.4889
112	7.88187	8.82954	9.7923	10.5649	11.2079	11.6656	12.001	12.551	13.0433	13.5653	17.4868	20.7079	23.3287	26.5194
113	7.62788	7.90142	7.99336	8.86875	9.44473	9.9319	10.3186	10.8944	11.4485	12.1326	16.9557	20.0465	22.4546	25.5529
114	5.71809	6.93234	7.95473	9.02156	9.8105	10.5707	11.1769	11.8001	12.3566	13.0366	17.6617	20.7454	23.2534	26.2926
115	3.80829	5.96326	7.91609	9.17437	10.1763	11.2095	12.0351	12.7057	13.2646	13.9407	18.3676	21.4442	24.0522	27.0323
116	6.96995	8.07366	10.3927	12.0614	13.1414	13.8657	14.4383	14.8773	15.452	15.9405	19.959	23.0689	25.8463	29.1353
117	6.86636	8.06281	9.52497	10.94	11.8524	12.4899	13.2685	13.8675	14.504	15.0654	19.4575	23.1604	26.3635	29.8538
118	6.76278	8.05196	8.6572	9.81865	10.5634	11.114	12.0987	12.8577	13.556	14.1903	18.956	23.2519	26.8807	30.5723
119	9.10182	9.43057	10.0876	10.5126	10.7811	11.6444	12.9276	13.9441	14.7916	15.5027	20.5713	24.8442	28.6971	32.4266
120	10.5479	10.7627	11.4757	12.0819	12.5076	13.6092	14.8872	16.0375	16.974	17.7466	22.8842	26.7583	30.6626	34.3124
121	11.2709	11.4287	12.1698	12.8666	13.3709	14.5917	15.867	17.0842	18.0652	18.8685	24.0406	27.7153	31.6453	35.2554
122	11.994	12.0947	12.8638	13.6513	14.2342	15.5741	16.8469	18.1308	19.1565	19.9904	25.197	28.6724	32.628	36.1983
123	11.7132	12.6555	13.6574	14.3915	15.0312	16.2122	17.3542	18.4996	19.4217	20.1652	25.2375	28.6627	32.5306	36.2671
124	12.26	13.5109	14.4464	15.1186	15.9158	16.8341	17.8906	18.8549	19.6697	20.3484	25.2728	28.7899	32.6722	36.5044
125	12.8068	14.3664	15.2353	15.8457	16.8004	17.456	18.427	19.2102	19.9176	20.5316	25.3081	28.917	32.8137	36.7417
126	14.7962	14.8438	15.0182	16.1119	16.7795	17.6677	18.3434	19.1113	20.0401	20.8708	25.9288	29.8355	33.8686	37.9185
127	17.6882	17.9203	18.0043	18.9438	19.6784	20.3305	21.1436	21.824	22.4399	23.2535	28.1973	31.9867	35.994	40.0369
128	16.5295	16.5867	17.7918	18.6504	19.3564	20.2032	21.1941	21.9662	22.7752	23.5508	28.7346	33.0801	37.2524	41.3785
129	12.2192	12.6078	14.5751	16.0317	17.1544	18.1454	19.0896	19.9695	20.862	21.6635	27.2327	31.9352	36.217	40.356
130	10.064	10.6183	12.9667	14.7223	16.0533	17.1165	18.0373	18.9712	19.9055	20.7198	26.4818	31.3628	35.6993	39.8447
131	8.98645	9.62362	12.1626	14.0676	15.5028	16.6021	17.5112	18.4721	19.4272	20.248	26.1063	31.0765	35.4404	39.5891
132	7.90888	8.62889	11.3584	13.413	14.9523	16.0876	16.9851	17.9729	18.9489	19.7761	25.7308	30.7903	35.1816	39.3334
133	8.95332	9.47527	10.9793	12.4707	13.6601	14.5083	15.4747	16.4281	17.4319	18.265	24.0631	28.6502	32.8995	36.9491
134	9.99776	10.3216	10.6003	11.5285	12.3678	12.9289	13.9643	14.8833	15.9149	16.7538	22.3954	26.5101	30.6175	34.5648
135	8.68739	9.48814	9.79872	10.378	10.8202	11.263	12.3269	13.1893	14.1204	14.919	20.5622	24.9242	28.9421	32.8637
136	6.82941	7.43657	7.76094	9.22448	10.2592	11.0257	12.0028	12.8059	13.6186	14.3273	19.8249	23.7601	27.4961	31.2527
137	4.97144	5.38501	5.72315	8.07099	9.69819	10.7885	11.6787	12.4225	13.1167	13.7356	19.0876	22.5959	26.0502	29.6416
138	5.66393	6.54172	7.2465	9.68007	11.2652	12.3817	13.2754	13.9936	14.7728	15.3978	20.5633	23.7768	27.1266	30.5183
139	6.08901	7.95796	8.8494	11.0602	12.6435	13.7631	14.6367	15.3622	16.0741	16.6638	21.4106	24.5048	27.6272	30.7991
140	6.51409	9.37419	10.4523	12.4403	14.0219	15.1446	15.998	16.7307	17.3753	17.9299	22.2578	25.2329	28.1278	31.0799
141	8.21704	11.3896	12.4799	13.9647	15.0049	16.0228	16.9024	17.5747	18.1904	18.7934	22.7988	26.3032	29.4277	32.4969
142	11.4178	13.9392	15.0065	15.9498	16.8037	17.8477	18.7519	19.58	20.3137	21.0015	25.1963	28.4218	31.5161	34.4338
143	13.2805	14.4709	15.2622	15.8251	16.3431	17.6553	18.7047	19.5543	20.306	21.0044	25.7326	29.4108	32.8695	35.9805
144	12.4036	13.3088	13.6522	14.5813	15.5075	16.6341	17.5924	18.3182	18.9946	19.6022	24.9831	29.5307	33.3272	36.7243
145	10.7843	11.5426	11.8352	12.3496	13.1194	14.3556	15.4876	16.5022	17.3915	18.1471	23.3089	27.6431	31.5404	35.1089
146	9.41272	11.1098	11.7913	12.2033	12.624	13.6366	14.4515	15.3716	16.1753	16.8563	21.6309	26.0401	29.7044	33.3097
147	11.7857	11.9657	12.1019	13.1937	13.9885	14.5666	15.2258	15.7568	16.1755	16.5631	22.0649	27.1324	31.0746	34.8443
148	9.06205	9.30424	10.9827	12.1376	12.9741	13.6735	14.1767	14.5728	14.9029	15.2648	21.2847	27.0404	31.3022	35.3009
149	9.02887	9.53942	10.994	11.8138	12.34	12.854	13.466	14.0058	14.4622	14.8541	22.0595	28.4291	32.9878	37.0956
150	9.62058	10.1284	10.5602	10.8619	11.1225	11.3149	11.6581	12.0356	12.6031	13.305	21.325	28.0963	32.882	37.1494
151	10.0706	10.1337	10.2099	10.5265	10.8804	11.1553	11.5168	11.832	12.6213	13.4171	22.8054	30.0922	35.1024	39.5509
152	7.70798	8.97994	9.95268	10.6086	11.1391	11.5847	12.1895	12.7117	13.4798	14.2427	24.4388	31.966	37.1404	41.7858
153	6.52669	8.40303	9.82406	10.6497	11.2685	11.7994	12.5258	13.1516	13.9091	14.6555	25.2556	32.9029	38.1594	42.9032
154	5.3454	7.82613	9.69545	10.6908	11.3978	12.0142	12.8622	13.5914	14.3383	15.0683	26.0723	33.8398	39.1783	44.0207
155	7.9326	9.34516	10.5689	11.3003	12.2496	13.1084	14.1268	14.9624	15.7863	16.797	27.7213	35.2053	40.5236	45.2552
156	10.5198	10.8642	11.4424	11.9099	13.1015	14.2027	15.3914	16.3333	17.2343	18.5257	29.3702	36.5709	41.8689	46.4897
157	8.38039	8.68099	9.89739	10.6171	11.8151	12.8162	13.8964	14.8624	15.9844	17.1812	28.1706	35.5019	40.9066	45.3691
158	6.24097	6.49779	8.35237	9.32427	10.5288	11.4298	12.4014	13.3915	14.7345	15.8367	26.971	34.433	39.9443	44.2484
159	7.78404	8.38281	9.53326	10.1901	11.1376	12.311	13.4581	14.6257	15.892	17.0059	27.2743	34.1634	39.453	43.4909
160	8.55557	9.32532	10.1237	10.623	11.442	12.7515	13.9864	15.2429	16.4708	17.5904	27.4259	34.0287	39.2073	43.1121
161	9.3271	10.2678	10.7141	11.0559	11.7464	13.1921	14.5148	15.86	17.0496	18.175	27.5775	33.8939	38.9616	42.7334
162	9.29192	10.4041	11.2661	12.3522	13.8827	15.6487	17.1773	18.5536	19.7846	20.9258	29.8187	35.7217	41.1692	45.5048
163	9.27433	10.4722	11.542	13.0004	14.9509	16.877	18.5086	19.9004	21.1521	22.3012	30.9393	36.6357	42.273	46.8905
164	9.25674	10.5404	11.818	13.6485	16.019	18.1054	19.8398	21.2471	22.5197	23.6766	32.0599	37.5496	43.3768	48.2762
165	3.77814	3.78191	4.39803	4.8728	6.49499	7.87279	8.99577	9.92063	10.916	11.8562	19.6955	25.4658	30.4941	34.9112
166	3.78787	4.97895	6.59461	8.27406	9.37142	10.2176	10.8306	11.8478	12.6752	13.5564	21.5238	27.4838	32.3731	37.0741
167	3.78787	4.86601	6.60725	7.58539	8.48454	9.54071	10.3352	11.0987	12.0754	13.1414	21.9388	28.4592	33.4281	38.1426
168	3.78144	5.23777	6.66549	7.66311	8.71848	9.47443	10.0454	10.5146	10.8963	11.5142	20.6037	27.6525	32.7004	37.5074
169	6.06742	7.67551	8.57251	9.03469	9.60603	10.0889	10.5062	10.922	11.2546	11.6258	20.33	27.4	32.3237	36.9873
170	7.03126	8.39404	9.04943	10.0434	10.6873	11.2095	11.697	12.1306	12.5047	12.9107	21.5031	28.6208	33.5471	38.1288
171	5.53491	6.50811	8.65934	10.2963	11.3168	12.1021	12.7295	13.2469	13.6822	14.0845	21.9359	28.7405	33.5578	37.9819
172	4.03855	4.62217	8.26926	10.5492	11.9462	12.9948	13.762	14.3631	14.8597	15.2584	22.3686	28.8601	33.5685	37.8351
173	5.31214	5.70668	9.25696	11.2222	12.6067	13.5745	14.414	15.0552	15.5929	16.1016	22.5893	28.3527	32.8085	36.8854
174	7.79329	8.58241	11.4996	13.4328	14.6887	15.639	16.3266	16.9598	17.4626	17.9056	24.4189	30.0476	34.3612	38.2641
175	8.10851	9.41598	11.9789	13.4589	14.9037	16.2136	17.2555	18.0535	18.6795	19.3501	25.4528	30.4683	34.6688	38.3434
176	5.95801	7.33813	11.2184	13.2932	14.8169	16.0414	17.0065	17.7895	18.4356	19.0518	25.6502	31.1385	35.5751	39.4561
177	3.80752	5.26029	10.4578	13.1276	14.7302	15.8693	16.7575	17.5254	18.1917	18.7535	25.8476	31.8088	36.4813	40.5688
178	3.76396	11.3203	13.9453	15.431	16.4123	17.3544	18.0569	18.6061	19.0414	19.4182	26.1651	31.7158	36.2855	40.3857
179	3.76396	10.0141	12.1572	13.8361	14.844	15.5859	16.1749	16.6592	17.0622	17.398	24.4536	30.4117	35.0463	39.3107
180	4.95667	8.74535	10.6336	12.1045	13.2386	14.0846	14.8166	15.4663	16.0102	16.4954	23.2118	29.1119	33.8056	38.0934
181	6.14937	7.47663	9.10995	10.3728	11.6331	12.5833	13.4582	14.2733	14.9583	15.5927	21.9699	27.812	32.5649	36.876
182	9.90458	10.5291	11.1005	11.4009	12.5069	13.4768	14.3288	14.9789	15.5105	16.0832	22.3157	27.6228	32.2067	36.4348
183	12.5391	13.1666	13.4914	13.7282	14.5152	15.5606	16.329	17.0348	17.734	18.2946	24.2606	29.1646	33.6152	37.7529
184	13.4705	14.0218	14.4611	15.1722	16.2685	17.1292	17.9045	18.5907	19.149	19.8655	25.6761	30.4996	35.0016	39.1074
185	16.6568	16.9513	17.2935	17.5229	18.4803	19.528	20.3962	21.0548	21.7156	22.4052	28.0367	32.8326	37.2391	41.3656
186	17.958	18.0846	18.2103	18.5385	18.9448	19.6973	20.3024	21.226	21.946	22.6256	27.6619	31.8785	35.9993	40.0313
187	16.7581	17.268	18.5121	19.2927	19.8368	20.2759	20.8679	21.7478	22.4663	23.0939	27.7998	31.8048	35.7596	39.6144
188	14.0952	14.1744	15.6005	16.3168	16.8668	17.5141	18.0007	18.9044	19.6606	20.2927	25.1023	29.0519	33.0341	36.8586
189	11.0279	11.1347	12.7487	13.7706	14.4402	15.0438	15.6557	16.4478	17.1212	17.6963	23.2283	27.5112	31.7115	35.7082
190	10.6769	11.824	12.4738	12.8022	13.3327	13.8532	14.2519	14.9364	15.6999	16.3913	22.0032	26.2969	30.4355	34.461
191	9.88701	10.1881	10.8769	11.3206	11.7158	12.3192	13.001	13.5468	14.202	14.843	20.7799	25.5458	29.839	33.9452
192	8.21493	8.65724	10.1731	10.9365	12.0663	12.831	13.5451	14.4201	15.1031	15.824	21.9636	26.9311	31.3187	35.4425
193	5.40741	5.40842	8.50671	10.2512	11.7955	12.8574	13.7284	14.5333	15.4097	16.1937	22.5376	27.9086	32.4385	36.5664
194	4.99798	5.22499	9.45677	11.6419	13.3681	14.6544	15.6615	16.4337	17.2369	17.9275	24.6558	30.3421	35.0524	39.2649
195	5.72751	6.25088	10.1885	12.2378	13.6902	14.8398	15.7961	16.5993	17.3759	18.0438	25.1617	31.2072	36.0871	40.3694
196	6.45704	7.27677	10.9202	12.8336	14.0122	15.0252	15.9306	16.765	17.5149	18.1601	25.6676	32.0723	37.1219	41.4738
197	6.47094	7.37409	9.49413	10.6545	11.3815	12.1368	13.0489	13.9525	14.7447	15.404	21.866	27.6239	32.3381	36.7329
198	6.47789	7.42275	8.78109	9.56495	10.0661	10.6926	11.6081	12.5463	13.3595	14.0259	19.9652	25.3997	29.9462	34.3624
199	6.48137	7.44708	8.42457	9.02017	9.40845	9.97054	10.8876	11.8431	12.667	13.3368	19.0148	24.2876	28.7502	33.1771
200	6.4831	7.45925	8.24631	8.74777	9.07961	9.60949	10.5274	11.4916	12.3207	12.9923	18.5396	23.7316	28.1522	32.5845
201	6.48397	7.46533	8.15718	8.61158	8.91519	9.42896	10.3473	11.3158	12.1475	12.82	18.302	23.4535	27.8532	32.2882
202	6.48441	7.46837	8.11262	8.54348	8.83298	9.3387	10.2573	11.2279	12.061	12.7339	18.1832	23.3145	27.7037	32.1401
203	6.48484	7.47141	8.06805	8.47538	8.75077	9.24844	10.1672	11.14	11.9744	12.6478	18.0644	23.1755	27.5543	31.9919
204	7.91408	8.40823	9.02097	9.53234	10.0612	10.8695	11.596	12.3745	13.0543	13.6313	18.3809	22.6592	26.8184	30.9564
205	10.7964	11.5889	11.9548	12.4239	12.7221	13.0622	13.4779	13.9373	14.4015	14.8722	18.4562	21.8633	25.5393	29.436
206	10.5317	12.5939	13.2843	14.006	14.5256	14.9195	15.3589	15.7415	16.122	16.4863	19.1358	22.2156	25.691	29.3399
207	8.78654	11.1519	12.4607	13.5908	14.5796	15.3151	15.8751	16.3604	16.7797	17.1304	20.3603	23.4531	27.0276	30.5911
208	11.9661	13.6407	14.6943	15.7034	16.5229	17.1048	17.5713	17.959	18.3243	18.6912	21.1394	24.1285	27.1346	30.5166
209	13.3149	14.3736	14.9365	15.5683	16.2147	16.7944	17.2484	17.6031	17.9313	18.2267	20.7594	23.4977	26.3495	29.6171
210	11.7754	13.1673	13.7458	14.7727	15.486	16.1397	16.7468	17.2882	17.7579	18.2604	21.8617	24.5729	27.2515	30.245
211	8.29283	9.7575	10.5484	11.5515	12.796	13.929	14.9361	15.7276	16.3644	17.0364	21.2917	24.0937	26.6356	29.5254
212	8.44899	8.68058	9.36563	10.6497	11.4768	12.5369	13.3078	13.9234	14.5425	15.157	19.7981	22.9259	25.6835	28.7143
213	9.5068	10.9798	12.0464	12.6504	13.1944	14.0546	14.7297	15.2409	15.7003	16.1328	19.8954	22.6909	25.8766	28.9101
214	9.98871	10.8796	11.7482	12.5058	13.4372	14.0624	14.5152	14.8587	15.2242	15.5595	18.8684	21.5682	25.0395	28.1653
215	13.5106	13.5923	14.033	14.6818	15.0755	15.3448	15.5803	15.824	16.1071	16.3996	19.1674	21.4681	24.8198	28.1283
216	13.4697	13.4812	13.7148	14.1115	14.5113	14.7838	15.0077	15.2861	15.5816	15.9394	18.6258	21.0302	24.3636	27.8012
217	10.7196	11.3317	11.776	12.0105	12.4956	13.0903	13.6829	14.195	14.6319	14.9875	17.7174	20.2597	23.3071	26.5981
218	8.96233	9.68592	10.084	10.3762	11.1017	11.722	12.2822	12.7367	13.2884	13.7599	16.8672	19.771	22.6931	25.8555
219	7.20505	8.04016	8.39191	8.74185	9.70778	10.3537	10.8816	11.2784	11.9449	12.5324	16.0171	19.2822	22.0791	25.1129
220	3.78181	6.79438	7.85857	8.48947	8.96439	9.57193	10.2187	10.7951	11.3471	11.8197	15.7707	19.3275	22.2681	25.4564
221	6.60722	8.38909	9.05142	9.54748	9.87875	10.1247	10.409	10.9162	11.5765	12.1108	16.5577	20.2505	23.3747	26.2493
222	3.79149	4.7669	6.52061	7.4319	8.12173	8.64675	9.12191	9.69962	10.2866	10.9486	16.0418	20.3209	23.6699	26.54
223	4.70821	5.26573	6.34014	7.19502	7.78768	8.31454	8.89597	9.57316	10.2845	11.0915	16.6486	20.871	24.2258	26.9217
224	5.62492	5.76457	6.15967	6.95813	7.45364	7.98233	8.67002	9.4467	10.2823	11.2345	17.2555	21.4211	24.7816	27.3034
225	5.20679	6.56071	7.37731	7.82456	8.59868	9.14206	9.72087	10.3726	11.3897	12.2482	18.0724	22.0566	25.4039	27.9494
226	3.86386	4.76279	6.27273	7.18137	8.07818	8.96908	9.72644	10.8296	11.8865	12.8007	18.3432	21.7978	24.754	27.0382
227	3.79813	5.86291	6.85438	7.55606	8.25198	9.78322	10.9962	12.0083	12.8387	13.5248	18.4154	21.9665	24.9363	27.1757
228	3.79813	4.50445	5.21533	6.75011	7.97909	9.66226	10.9407	11.9939	12.8899	13.7012	18.4007	21.5711	24.1995	26.4316
229	3.8005	3.81088	3.97097	4.4849	5.58178	6.93781	8.19524	9.25788	10.2872	11.1197	17.0079	20.679	23.6463	26.0083
230	6.28376	6.44549	6.50936	6.86394	8.06832	8.89214	9.87015	10.6681	11.3398	12.0247	17.2418	21.2356	24.1913	26.6152
231	3.78344	5.48085	6.57223	7.49468	8.06025	8.62941	9.23312	9.97081	10.6652	11.2372	16.5171	20.9324	23.8773	26.4863
232	6.18805	7.45854	7.9388	8.23293	8.66862	9.23782	9.92477	10.5979	11.1856	11.6645	16.7974	20.5657	23.5048	26.0306
233	6.88263	7.69456	8.43337	9.30541	9.83224	10.723	11.4143	11.9652	12.5239	13.0456	17.7838	21.3942	24.1438	26.7882
234	8.63385	9.5668	10.1914	10.8028	11.2441	11.9476	12.53	12.9983	13.4496	13.8549	17.8589	21.1225	23.9268	26.4515
235	10.3851	11.439	11.9494	12.3003	12.656	13.1723	13.6457	14.0314	14.3754	14.6643	17.9341	20.8509	23.7098	26.1148
236	10.903	12.0892	12.633	13.1462	13.5377	14.0572	14.5112	14.8924	15.2359	15.5603	18.6244	21.4776	24.3428	26.8766
237	11.4209	12.7394	13.3167	13.9922	14.4193	14.942	15.3768	15.7535	16.0964	16.4564	19.3146	22.1042	24.9758	27.6385
238	9.80297	13.1587	14.5344	15.2719	15.7512	16.2276	16.7192	17.128	17.5121	17.8346	20.7063	23.4726	26.1438	28.4214
239	9.60823	13.9906	15.9312	16.9828	17.6425	18.1646	18.6604	19.0338	19.4619	19.8509	22.9466	25.6307	28.1958	30.2621
240	6.17905	10.9363	13.3592	14.5904	15.612	16.5402	17.2117	17.8073	18.3125	18.7664	22.2665	25.2512	27.8347	29.9973
241	4.9879	9.14867	11.6741	13.0093	14.066	14.9114	15.5376	16.2402	16.8105	17.3134	21.0506	24.0015	26.7521	29.1774
242	3.79675	7.36108	9.98902	11.4283	12.5201	13.2826	13.8636	14.6731	15.3084	15.8605	19.8347	22.7517	25.6694	28.3575
243	10.6882	13.4711	14.7975	15.5212	16.0779	16.4649	16.9164	17.5591	18.0657	18.6037	22.1637	25.0351	27.7759	30.3825
244	8.78844	11.022	11.9864	12.8126	13.3926	14.0274	14.6622	15.3196	15.9157	16.4608	20.6318	24.0941	26.8488	29.3099
245	6.88866	8.57303	9.1753	10.1041	10.7072	11.5898	12.4081	13.08	13.7656	14.3178	19.0998	23.1531	25.9217	28.2374
246	8.0657	8.81949	9.24813	10.1098	10.6415	11.015	11.5858	12.1124	12.7662	13.5236	18.7653	22.7941	25.486	27.584
247	5.37636	6.11977	7.19885	8.21554	8.85048	9.66201	10.3225	10.8214	11.5607	12.1559	17.9719	21.9819	24.6986	26.9401
248	3.78591	4.68862	5.79013	7.09559	8.00905	9.13328	9.99358	10.8213	11.5649	12.2226	17.6871	21.1944	23.8032	25.9746
249	5.21076	5.74726	6.77728	8.11162	9.89204	11.0801	12.0006	12.7887	13.4065	13.9658	18.6136	21.6504	23.9295	26.0791
250	5.99894	6.83389	7.71472	8.80939	10.0425	10.9882	11.7172	12.3225	12.8863	13.4461	17.6805	20.8247	23.2174	25.3579
251	6.78712	7.92051	8.65216	9.50715	10.193	10.8962	11.4337	11.8563	12.3662	12.9263	16.7475	19.999	22.5053	24.6367
252	6.18669	6.98859	7.78029	8.47295	9.22933	9.89119	10.5308	11.0769	11.6107	12.0725	16.2609	19.5948	22.3839	24.708
253	7.70652	8.13915	8.5944	8.99472	9.47137	10.0067	10.5078	10.9212	11.4245	11.8625	15.8885	19.2806	22.1526	24.618
254	9.22636	9.28971	9.40851	9.5165	9.71341	10.1222	10.4848	10.7655	11.2383	11.6525	15.5161	18.9664	21.9213	24.5281
255	8.55783	9.20355	9.58621	9.90999	10.1388	10.4618	10.7591	10.9859	11.1878	11.3595	15.3122	18.5399	21.4549	24.2276
256	7.41721	8.26309	8.5933	8.77397	8.89406	9.28475	9.6198	10.0766	10.5308	11.0097	15.123	18.227	21.3208	24.2421
257	7.70825	8.57329	8.99245	9.39677	9.72858	9.97715	10.2482	10.4595	10.9095	11.3002	15.901	19.0673	22.0306	24.9201
258	6.35906	7.15007	7.87828	8.37059	8.80531	9.27913	9.76816	10.1975	10.6964	11.1246	15.6384	18.974	21.8891	24.8663
259	5.00988	5.72685	6.76411	7.34442	7.88204	8.58111	9.28809	9.93545	10.4832	10.9491	15.3759	18.8807	21.7476	24.8126
260	4.62284	5.32086	7.04982	7.96519	8.67619	9.50382	10.1013	10.6139	11.1581	11.6286	16.0275	19.5673	22.4033	25.5682
261	6.34716	7.38783	8.42609	9.10497	9.7533	10.4334	11.0255	11.6692	12.221	12.7242	16.6943	19.7658	22.7103	25.8206
262	9.06137	9.64491	10.3936	11.28	11.9014	12.4794	12.9364	13.3238	13.8656	14.3104	17.7771	20.518	23.9157	27.0975
263	9.3327	9.88122	11.2153	12.0336	12.8025	13.3705	13.9453	14.4365	14.8341	15.2395	18.5176	21.1887	24.4223	27.8535
264	10.5626	11.031	11.8877	12.4449	13.0477	13.7541	14.3434	14.8387	15.232	15.615	19.4348	22.3664	25.8484	29.6351
265	11.1775	11.6059	12.2238	12.6505	13.1704	13.946	14.5424	15.0398	15.4309	15.8027	19.8934	22.9553	26.5615	30.5259
266	11.7924	12.1807	12.56	12.8561	13.293	14.1378	14.7414	15.2409	15.6299	15.9905	20.3519	23.5441	27.2745	31.4167
267	10.1202	10.2468	10.4216	11.1221	11.8927	12.5962	13.1867	13.725	14.2338	14.753	19.1803	22.7231	26.3136	30.4979
268	11.058	11.2593	11.4644	12.0322	12.5585	13.069	13.4804	13.8824	14.5007	15.0725	19.3142	22.7405	26.4824	30.5951
269	11.9958	12.2718	12.5072	12.9422	13.2244	13.5419	13.774	14.0398	14.7675	15.392	19.4481	22.7579	26.6511	30.6922
270	12.2832	13.0769	13.4151	13.8369	14.1782	14.4761	14.8701	15.2254	15.5457	15.8276	18.8347	21.9534	25.3854	29.2367
271	14.127	14.4815	14.9328	15.2202	15.5247	15.7999	16.0513	16.2747	16.4778	16.6903	18.7294	21.6603	24.8753	28.5102
272	13.0215	14.1491	15.0154	15.5102	15.8687	16.2308	16.5525	16.7962	17.028	17.3178	19.9443	22.7501	26.2624	29.9113
273	13.59	13.9262	14.4293	15.0889	15.7027	16.1613	16.6752	17.1228	17.4987	17.8623	20.4145	23.1139	26.5864	30.0559
274	11.1559	11.9066	13.1472	14.0256	14.807	15.6134	16.3477	16.9494	17.4665	17.9257	20.914	23.8141	27.4393	30.892
275	8.72182	9.88701	11.865	12.9624	13.9114	15.0655	16.0202	16.776	17.4344	17.9892	21.4135	24.5143	28.2921	31.728
276	5.17807	8.81039	10.0537	11.4846	12.7431	13.8952	14.8732	15.6614	16.3508	17.1055	21.7987	25.3252	29.1243	32.4315
277	5.02976	8.35289	9.46372	11.7015	13.0865	14.0542	14.9552	15.7309	16.527	17.2116	22.1813	25.8925	29.8069	33.1073
278	8.44125	9.03065	11.1268	13.0094	14.2147	15.1136	15.7898	16.549	17.1612	17.8224	21.7111	25.0883	28.9283	32.5268
279	10.4319	11.0011	12.9048	13.9611	14.6254	15.2303	16.0793	16.756	17.3025	17.7759	21.4196	24.834	28.5005	32.0552
280	11.9263	12.5486	13.0432	13.3465	13.7721	14.68	15.3699	15.9011	16.3265	16.6731	19.919	23.0808	26.637	30.0894
281	9.99513	10.959	12.0687	12.6591	13.3754	13.9918	14.5374	14.9506	15.4313	15.904	19.3182	22.628	26.0081	29.2417
282	6.88129	8.89835	10.2129	10.8904	11.5889	12.278	12.863	13.3413	13.9523	14.5272	18.4513	21.7138	24.8311	28.007
283	3.76744	6.83769	8.35706	9.12173	9.80244	10.5643	11.1886	11.7319	12.4733	13.1504	17.5844	20.7996	23.654	26.7724
284	9.79718	9.98407	10.2188	10.5968	10.8508	11.2109	11.5326	12.2814	13.0686	13.7482	17.9761	21.0091	23.6618	26.7591
285	3.76863	4.91737	6.1773	7.26997	7.94371	8.41135	9.14188	9.81787	10.5514	11.2173	15.9467	19.1768	21.9558	24.9558
286	5.87523	5.90946	5.93515	7.14022	8.24795	8.99132	9.55384	10.2048	10.7855	11.3426	15.7911	18.7197	21.8888	24.8686
287	5.74945	7.00819	7.57	8.18101	8.99372	9.91605	10.6142	11.3946	12.1199	12.701	17.0944	20.0364	23.1307	26.1527
288	5.16134	7.00869	7.65015	8.32909	8.9398	9.95955	10.7591	11.5654	12.282	12.9109	17.6943	20.812	23.5435	26.5373
289	7.69491	8.8434	10.208	11.0985	11.7591	12.5145	13.2567	13.9522	14.6288	15.1992	19.579	23.0749	26.0087	28.9579
290	8.9617	9.76075	11.4869	12.4833	13.1687	13.792	14.5055	15.1455	15.8022	16.3434	20.5214	24.2064	27.2413	30.1681
291	9.59509	10.2194	12.1264	13.1756	13.8735	14.4307	15.1299	15.7422	16.3889	16.9155	20.9926	24.7722	27.8576	30.7733
292	10.2285	10.6781	12.7659	13.868	14.5784	15.0695	15.7543	16.3389	16.9756	17.4876	21.4638	25.3379	28.4739	31.3784
293	11.6945	13.1734	14.7084	15.6324	16.3384	16.9094	17.4293	17.9393	18.5373	19.0952	23.2982	27.5381	30.7025	33.3155
294	12.8219	15.0905	16.595	17.6616	18.4796	19.1528	19.6932	20.1887	20.7697	21.3583	25.5156	29.6428	32.6658	35.1084
295	13.9494	17.0075	18.4816	19.6908	20.6208	21.3962	21.9571	22.4382	23.0022	23.6214	27.7329	31.7474	34.6291	36.9014
296	12.37	16.3476	18.3863	19.8574	21.0554	21.9345	22.5793	23.092	23.6099	24.0493	28.1872	31.6517	34.3586	36.5831
297	11.7194	15.1796	16.7025	17.9495	18.9771	19.7861	20.4251	20.9698	21.5414	22.0192	26.4109	30.1915	32.9618	35.2244
298	11.0688	14.0117	15.0186	16.0417	16.8989	17.6377	18.271	18.8476	19.4729	19.989	24.6345	28.7313	31.565	33.8658
299	9.12492	11.2951	12.8573	14.269	15.3006	16.0928	16.7545	17.5224	18.2216	18.7938	23.2765	26.7964	29.6507	32.2919
300	8.15301	9.93674	11.7766	13.3826	14.5015	15.3204	15.9962	16.8598	17.5959	18.1962	22.5975	25.829	28.6935	31.505
301	7.66705	9.25758	11.2363	12.9394	14.1019	14.9342	15.6171	16.5285	17.2831	17.8974	22.258	25.3453	28.2149	31.1115
302	7.18109	8.57843	10.696	12.4962	13.7023	14.5479	15.238	16.1972	16.9703	17.5986	21.9185	24.8616	27.7364	30.718
303	9.21254	9.62947	10.5703	11.9448	12.8798	14.0455	15.0592	15.8434	16.5498	17.1489	21.4513	24.4522	27.1531	30.1924
304	9.25523	9.86128	10.8012	11.9222	12.9005	13.6672	14.3494	15.078	15.7463	16.399	21.0952	24.1315	26.7412	29.8706
305	10.8495	11.2071	11.9103	13.2191	14.2056	14.9302	15.6044	16.2508	16.8168	17.3967	21.9134	24.9428	27.735	30.8843
306	11.6467	11.88	12.4648	13.8676	14.8581	15.5616	16.2319	16.8372	17.3521	17.8956	22.3225	25.3484	28.2318	31.3912
307	12.4438	12.5529	13.0194	14.5161	15.5107	16.1931	16.8594	17.4236	17.8873	18.3944	22.7316	25.7541	28.7287	31.8981
308	14.5305	15.327	15.975	16.5446	17.2613	17.9368	18.447	18.9854	19.4966	20.0634	24.3452	27.5111	30.5709	33.9487
309	14.8754	15.3604	16.1962	16.6466	16.9942	17.2735	17.7122	18.231	18.7425	19.194	23.3374	26.7561	29.9668	33.426
310	17.6328	17.7124	17.9019	18.0164	18.2749	18.8532	19.3212	19.807	20.2372	20.6232	24.8209	28.5557	31.9021	35.0883
311	14.5737	14.7768	15.7621	16.2562	17.1951	17.9729	18.5284	18.9472	19.2991	19.724	23.6148	27.4504	30.7738	33.7032
312	11.9118	12.9491	13.579	14.1831	14.8891	15.6459	16.3116	16.8151	17.3485	17.7924	21.3646	25.1597	28.4019	31.457
313	13.1759	13.5408	14.3289	14.9314	15.4215	15.8345	16.3024	16.7799	17.2519	17.7088	21.4265	25.1782	28.691	31.8978
314	9.55644	11.8849	13.2388	13.9221	14.4333	15.0047	15.4224	15.7483	16.01	16.4242	20.7163	24.6515	28.3744	31.4448
315	6.05123	9.62388	11.302	12.5045	13.3192	13.9494	14.5589	15.0193	15.6073	16.171	20.8656	24.7939	28.6815	31.8366
316	7.55241	10.7094	12.1871	13.2105	13.9121	14.5342	15.1505	15.6743	16.2655	16.8899	21.9085	25.7784	29.5414	32.5752
317	9.05358	11.7949	13.0723	13.9164	14.5051	15.119	15.7422	16.3294	16.9237	17.6088	22.9513	26.763	30.4012	33.3138
318	3.77725	6.14519	8.90037	10.2868	11.8105	12.9081	13.7198	14.3649	15.1301	15.9206	21.9062	26.3266	29.7071	32.7302
319	5.36753	5.64578	7.85465	10.1988	12.1375	13.5066	14.4983	15.2479	16.0389	16.9369	23.4446	27.8862	31.1286	33.99
320	7.21055	8.44016	11.106	13.3015	15.0765	16.3177	17.2223	18.0285	18.8367	19.6534	25.958	30.0189	33.1387	35.8765
321	9.05358	11.2345	14.3573	16.4041	18.0154	19.1289	19.9463	20.8092	21.6345	22.3699	28.4714	32.1516	35.1487	37.763
322	7.65273	9.41803	12.1847	14.2638	16.2569	17.7454	18.8934	19.9449	20.8455	21.7138	27.8834	31.6426	34.9187	37.8267
323	6.25188	7.60152	10.012	12.1234	14.4984	16.362	17.8405	19.0805	20.0565	21.0576	27.2954	31.1337	34.6887	37.8903
324	9.33803	11.683	13.834	15.184	16.2126	17.0746	17.7782	18.783	19.76	20.7091	33.7658	46.2746	55.0172	61.4312
325	8.13691	10.2945	12.4277	14.5423	15.9525	17.0027	17.8369	18.7037	19.4845	20.2074	28.8326	36.8837	43.2655	48.3542
326	7.53634	9.6003	11.7245	14.2214	15.8225	16.9667	17.8663	18.664	19.3467	19.9566	26.366	32.1882	37.3896	41.8157
327	6.93578	8.90607	11.0213	13.9005	15.6924	16.9307	17.8956	18.6243	19.2089	19.7058	23.8994	27.4927	31.5137	35.2772
328	3.77899	8.28258	11.1757	13.8616	15.8926	17.2925	18.3229	19.1046	19.7176	20.2333	24.4819	27.915	32.0791	35.92
329	16.4489	17.7085	18.6733	19.4264	20.0258	20.4775	20.8055	21.2299	21.6045	22.1283	26.4335	29.6393	33.9947	37.85
330	3.78056	9.80081	12.2968	13.8587	14.8759	15.6627	16.29	16.9158	17.412	17.9526	23.1186	26.5463	30.8721	34.9776
331	6.33285	10.6332	12.5645	13.5478	14.5504	15.247	16.1534	16.8969	17.5582	18.2508	23.0827	26.5951	30.9062	34.8748
332	9.03553	11.2149	12.4247	13.0445	13.9374	14.8897	15.8136	16.5669	17.1947	17.7967	22.4236	25.8932	30.1156	34.0188
333	11.7382	11.7966	12.2849	12.5412	13.3243	14.5324	15.4737	16.2369	16.8312	17.3427	21.7645	25.1913	29.325	33.1628
334	12.9668	13.201	14.0387	14.5284	15.411	16.0777	16.6881	17.1627	17.5901	17.9345	21.2542	24.2601	27.8967	31.558
335	10.9982	13.6141	14.7328	15.5835	16.1083	16.7605	17.4198	17.967	18.4759	18.9272	22.3315	25.3585	28.9885	32.599
336	12.2405	13.9021	15.4191	16.4234	17.3848	18.0789	18.5983	18.9978	19.3925	19.7609	23.3701	26.3233	29.7466	32.958
337	14.2681	14.4898	14.6216	15.4658	16.2422	16.8065	17.3554	17.8374	18.3597	18.8811	22.1107	25.0671	28.3665	31.3995
338	10.8674	11.9385	12.9938	14.1663	14.9276	15.6433	16.2572	16.9027	17.4661	18.0148	21.7316	25.0079	28.5212	31.4433
339	9.6044	9.74329	11.2731	12.8228	13.7589	14.4072	14.8911	15.2906	15.6183	16.1107	20.0064	23.47	27.038	30.0627
340	6.6181	9.75834	10.9125	11.7076	12.2377	12.8319	13.4652	14.0461	14.5849	15.127	19.2807	22.9753	26.2356	29.2163
341	8.13959	9.88846	10.8237	11.4902	11.9174	12.3692	12.9516	13.4892	13.9853	14.471	19.0638	22.9059	26.1117	28.9127
342	9.66108	10.0186	10.735	11.2727	11.5972	11.9066	12.438	12.9323	13.3858	13.8151	18.8468	22.8365	25.9879	28.6091
343	3.79322	7.62351	9.38489	10.3713	11.0912	11.7238	12.1881	12.6361	13.1708	13.7757	18.7453	23.177	26.4354	29.0228
344	6.18839	8.12666	9.58264	10.5391	11.2206	11.756	12.1558	12.5657	13.1731	13.8142	19.006	23.5961	26.8638	29.5135
345	8.58356	8.62981	9.78038	10.7069	11.3499	11.7883	12.1235	12.4954	13.1754	13.8527	19.2666	24.0151	27.2922	30.0041
346	6.86808	8.21448	9.29098	10.3958	11.122	11.6144	12.0733	12.5891	13.2489	13.8772	19.6337	24.3507	27.7367	30.4788
347	5.1526	7.79915	8.80159	10.0847	10.8941	11.4405	12.023	12.6827	13.3224	13.9018	20.0008	24.6863	28.1813	30.9536
348	6.28989	9.21216	10.3879	11.131	11.6358	12.2926	12.7912	13.3272	13.8784	14.3835	19.7378	24.2636	27.8254	30.7525
349	10.2236	12.1684	13.2973	14.0697	14.6789	15.2772	15.8819	16.4433	16.9834	17.5888	22.7223	27.109	30.7002	33.6658
350	12.1905	13.6465	14.752	15.539	16.2004	16.7695	17.4272	18.0013	18.5359	19.1914	24.2145	28.5317	32.1376	35.1225
351	13.1739	14.3856	15.4793	16.2737	16.9611	17.5156	18.1999	18.7804	19.3122	19.9928	24.9607	29.243	32.8563	35.8508
352	14.1573	15.1247	16.2067	17.0084	17.7219	18.2617	18.9726	19.5594	20.0884	20.7941	25.7068	29.9543	33.575	36.5792
353	14.5116	14.9588	15.5246	16.6015	17.4647	18.1534	18.868	19.453	20.1034	20.8541	25.9408	30.6141	33.995	36.669
354	11.6262	12.1307	12.8153	14.1336	15.1932	16.0402	16.7618	17.3789	17.9931	18.6052	24.1776	28.8721	32.2182	34.7683
355	10.1834	10.7167	11.4607	12.8996	14.0575	14.9836	15.7087	16.3418	16.9379	17.4808	23.296	28.0011	31.3298	33.8179
356	8.74069	9.30269	10.106	11.6657	12.9218	13.927	14.6556	15.3048	15.8828	16.3564	22.4144	27.1302	30.4414	32.8675
357	8.4397	9.51266	10.4589	11.6505	12.6182	13.4457	14.0478	14.6065	15.0847	15.5362	21.5065	25.7963	28.8597	31.2533
358	8.28921	9.61765	10.6353	11.6429	12.4664	13.2051	13.7439	14.2574	14.6857	15.1261	21.0525	25.1294	28.0688	30.4462
359	8.13872	9.72263	10.8117	11.6354	12.3146	12.9644	13.4399	13.9082	14.2866	14.716	20.5986	24.4625	27.278	29.6391
360	9.68635	12.0269	13.0383	13.6637	14.1626	14.627	15.1527	15.7031	16.2021	16.6411	21.9844	25.5145	28.2911	30.6615
361	9.46486	11.4649	12.932	13.7508	14.4743	15.18	15.815	16.5412	17.1366	17.6344	21.5919	25.1579	28.0307	30.1385
362	11.0581	12.1534	13.7586	14.872	15.7698	16.3701	16.9949	17.5282	18.0001	18.499	21.9435	25.4553	28.1875	30.2778
363	7.41646	11.3364	12.7377	13.9994	14.7811	15.3168	15.8692	16.4074	16.8458	17.2484	20.7492	24.072	26.6002	28.526
364	6.26822	11.9618	14.0311	15.25	16.0035	16.5125	16.9542	17.3579	17.7214	18.0311	21.357	24.6996	27.1782	28.9895
365	4.50016	9.98765	12.3117	13.6091	14.4054	14.9929	15.5396	16.089	16.5537	17.0726	20.9754	24.1266	26.5186	28.3238
366	5.64962	10.8129	12.9503	14.3963	15.4939	16.2429	16.78	17.1937	17.5622	17.9167	21.2918	24.3854	26.4129	28.099
367	3.81552	8.87696	11.3051	12.8352	13.8245	14.4978	15.021	15.642	16.1345	16.5455	19.8182	23.0649	25.2081	26.8711
368	13.129	13.736	14.0241	14.5886	14.964	15.3068	15.5855	15.8792	16.1749	16.5208	20.04	22.801	24.9007	26.698
369	3.79808	8.53292	10.3332	11.5058	12.3946	13.2049	13.7873	14.2503	14.6393	14.9571	18.801	21.4616	23.5017	25.1997
370	5.87893	9.28789	11.6578	12.8644	13.7483	14.4504	15.0267	15.6369	16.1797	16.6289	19.8255	22.486	24.3488	25.9526
371	8.22462	8.70689	10.0428	11.1784	12.1668	12.9986	13.9646	14.7934	15.4405	15.9635	19.5253	22.0187	24.0472	25.6726
372	7.70693	8.66717	9.77761	10.667	11.5787	12.3453	13.1593	13.8451	14.482	15.1778	19.586	22.2801	24.4504	26.3332
373	7.18925	8.62745	9.51244	10.1557	10.9905	11.692	12.354	12.8968	13.5234	14.3921	19.6467	22.5415	24.8537	26.9937
374	9.14912	10.0106	10.5254	11.1154	11.8007	12.4009	12.9575	13.4062	13.8795	14.6561	20.094	23.3663	25.845	28.003
375	11.109	11.3938	11.5383	12.075	12.6108	13.1098	13.5611	13.9156	14.2357	14.9201	20.5412	24.1911	26.8364	29.0122
376	11.1083	11.676	12.0866	12.8589	13.4312	13.9236	14.3484	14.7359	15.1117	15.6435	21.2477	25.2562	27.9512	30.1782
377	11.1077	11.9583	12.6349	13.6428	14.2515	14.7374	15.1358	15.5562	15.9877	16.367	21.9542	26.3213	29.0661	31.3441
378	10.6754	12.7653	13.4632	14.1103	14.6712	15.1532	15.6432	16.1374	16.6483	17.0906	22.9073	27.437	30.4149	32.7413
379	12.0454	13.3706	14.1758	14.8182	15.3539	15.8419	16.3752	16.8631	17.3668	17.856	23.6407	27.594	30.3585	32.6598
380	12.7305	13.6732	14.5321	15.1722	15.6952	16.1862	16.7412	17.2259	17.726	18.2387	24.0074	27.6724	30.3302	32.6191
381	13.073	13.8246	14.7102	15.3492	15.8659	16.3584	16.9242	17.4074	17.9057	18.43	24.1908	27.7117	30.3161	32.5988
382	13.2442	13.9002	14.7993	15.4377	15.9512	16.4444	17.0158	17.4981	17.9955	18.5257	24.2824	27.7313	30.3091	32.5886
383	13.4155	13.9759	14.8884	15.5262	16.0366	16.5305	17.1073	17.5888	18.0853	18.6214	24.3741	27.7509	30.302	32.5784
384	3.80431	7.78095	9.59415	11.3271	12.5163	13.4168	14.2235	14.9275	15.5504	16.4354	22.8385	26.632	29.2916	31.7146
385	4.8776	8.28507	9.68477	10.8653	11.7564	12.4804	13.1251	13.6615	14.1308	14.944	21.4779	25.4261	28.3714	30.8221
386	5.95089	8.78918	9.7754	10.4034	10.9965	11.544	12.0267	12.3956	12.7112	13.4525	20.1172	24.2201	27.4512	29.9295
387	9.13372	9.26701	9.9707	10.3892	10.7179	11.1614	11.4792	11.7323	12.196	12.9468	19.3277	23.9007	27.2776	29.8639
388	7.35461	8.07406	8.68814	9.13598	9.60244	10.1211	10.6512	11.1534	11.7575	12.4516	18.2292	22.7742	26.2277	28.8399
389	5.5755	6.88112	7.40558	7.88278	8.48703	9.08072	9.82312	10.5745	11.319	11.9565	17.1307	21.6476	25.1778	27.8159
390	5.73609	5.83491	7.05387	7.85862	8.76994	9.43764	10.192	10.8036	11.3321	11.8642	16.5843	20.7289	24.1321	27.084
391	6.11603	6.60385	7.63885	8.51647	9.28345	9.90994	10.5747	11.1029	11.5531	11.991	16.424	20.2439	23.5032	26.4783
392	6.49598	7.3728	8.22383	9.17433	9.79695	10.3822	10.9573	11.4021	11.7742	12.1179	16.2638	19.759	22.8743	25.8725
393	6.16961	6.67059	8.32219	9.34864	10.0293	10.5386	10.9665	11.4439	11.8806	12.2391	15.7314	19.1452	22.1674	25.0894
394	5.27124	8.09951	9.29057	10.1153	10.9203	11.5532	12.0825	12.5158	12.8696	13.1957	16.249	19.543	22.5336	25.2823
395	5.41553	7.99459	9.68249	10.6106	11.3139	11.8717	12.3712	12.7683	13.0777	13.3673	16.7011	19.6928	22.4756	25.1682
396	7.00042	8.77078	9.8572	10.4678	10.9869	11.4993	12.0785	12.5648	12.9713	13.3468	16.4695	19.3901	22.3918	25.0716
397	8.58532	9.54698	10.0319	10.3249	10.6598	11.1269	11.7857	12.3612	12.8649	13.3262	16.2378	19.0873	22.3079	24.9751
398	3.79941	5.03374	6.67535	7.67419	8.38753	9.30333	10.0391	10.628	11.176	11.6439	15.4279	18.5382	21.4152	24.2391
399	4.42804	5.11579	6.10026	7.10626	8.05319	8.9162	9.61826	10.1891	10.7336	11.2153	15.2597	18.2124	21.2983	24.1893
400	5.05666	5.19784	5.52517	6.53832	7.71885	8.52907	9.19742	9.7502	10.2912	10.7867	15.0914	17.8865	21.1813	24.1396
401	3.77649	4.52174	5.01493	6.12521	7.2223	8.05044	8.90974	9.58558	10.1665	10.7645	14.9899	17.8871	21.11	24.0281
402	10.5309	11.7979	12.7582	13.4553	14.0496	14.7173	15.3008	15.7851	16.2604	16.7111	20.7106	23.5111	25.9181	28.3295
403	3.7989	3.80379	5.69129	6.69149	7.79445	8.64567	9.27282	9.82423	10.254	10.6447	14.8991	18.3261	21.3904	24.6599
404	5.3021	7.90537	9.01655	9.69516	10.3388	10.9251	11.4992	12.0138	12.4196	12.7526	15.788	18.9169	22.3108	25.3792
405	3.79224	4.44469	6.20421	7.60572	8.59553	9.29891	10.1106	10.7845	11.4005	11.9379	15.595	18.9489	22.1525	25.2803
406	5.44772	6.07671	7.4402	8.57712	9.46181	10.0746	10.7171	11.2811	11.7562	12.1874	15.7201	19.5472	22.5707	25.9015
407	5.09209	6.92672	8.50238	9.43788	10.042	10.6599	11.1133	11.4834	11.8802	12.235	15.3253	18.9421	22.5694	25.9198
408	6.72259	8.32948	9.62008	10.5211	11.1062	11.6127	11.9854	12.3181	12.6926	13.0351	16.2663	19.8369	23.4074	26.7257
409	8.35309	9.73224	10.7378	11.6043	12.1704	12.5656	12.8575	13.1528	13.505	13.8353	17.2073	20.7317	24.2453	27.5315
410	7.91882	9.32187	10.0716	10.6812	11.2977	11.8305	12.2202	12.5736	12.9815	13.377	17.0353	20.6531	24.4683	27.7665
411	7.48454	8.9115	9.40551	9.75807	10.4249	11.0953	11.583	11.9945	12.4581	12.9187	16.8634	20.5746	24.6912	28.0015
412	8.75603	9.20105	10.042	10.5127	11.5392	12.2521	12.9792	13.6202	14.1529	14.5844	18.2587	21.7191	25.7014	28.954
413	8.54025	9.50727	10.9929	11.9163	12.7796	13.5044	14.1741	14.6911	15.1623	15.5601	19.5023	23.0472	26.9583	30.3096
414	6.20325	6.92763	8.80529	9.75568	10.8091	11.6606	12.5552	13.3025	13.9077	14.3991	18.9159	22.7377	27.028	30.3945
415	5.0523	5.57371	7.25003	8.71543	10.1437	11.1031	12.2962	13.2753	14.1051	14.8698	19.0198	23.0447	27.2328	30.5191
416	5.41471	7.61806	9.75951	11.4602	12.6992	13.8635	14.9057	15.7185	16.5048	17.1797	21.2229	24.9211	29.0073	32.2284
417	3.78652	7.21229	9.99048	11.4042	13.0165	14.1371	15.2906	16.235	16.9831	17.5862	21.9848	25.7568	29.9896	33.298
418	8.64164	10.9407	11.8357	13.2906	14.5826	15.588	16.5568	17.408	18.1541	18.7727	22.8258	26.8611	30.8894	34.2044
419	3.79262	7.07609	9.55143	11.2284	12.9943	14.4256	15.4853	16.4756	17.403	18.1627	22.8618	26.8788	30.9535	34.2393
420	5.33758	9.4268	12.3021	13.8532	15.669	17.032	18.05	19.0855	19.9713	20.693	24.9986	28.8363	32.968	36.2107
421	5.79427	9.44338	12.0616	13.4502	15.0457	16.2895	17.3399	18.4347	19.3394	20.0848	24.9285	29.0228	33.046	36.3688
422	6.25096	9.45996	11.8211	13.0472	14.4224	15.547	16.6298	17.7839	18.7075	19.4767	24.8584	29.2094	33.1241	36.527
423	9.77987	13.043	15.2541	16.4275	17.4557	18.6028	19.5372	20.2826	21.2541	22.0547	27.6132	32.0301	35.8782	39.1961
424	11.0211	14.8434	17.0506	18.4958	19.6054	20.7413	21.5862	22.4781	23.4544	24.2515	29.4627	33.7087	37.7144	41.1344
425	12.4046	15.9961	17.6009	18.8855	19.7797	20.4592	21.3135	22.2967	23.1655	23.8847	29.7863	34.161	38.3078	41.6566
426	12.9326	16.7162	18.1546	19.6421	20.5402	21.3213	22.1389	23.2157	24.1483	24.924	30.2958	34.252	38.6778	42.0778
427	16.5908	20.0423	21.2986	21.9432	22.7047	23.6577	24.5485	25.4218	26.2426	26.9983	32.9212	37.0005	41.2322	44.6835
428	15.6738	19.3571	20.6887	21.9761	22.9578	23.8413	24.6457	25.3517	26.1347	26.8463	32.1595	35.8657	40.1581	43.6884
429	15.2153	19.0146	20.3838	21.9926	23.0844	23.9331	24.6942	25.3166	26.0807	26.7704	31.7787	35.2983	39.621	43.1909
430	14.7568	18.672	20.0788	22.009	23.211	24.0249	24.7428	25.2816	26.0268	26.6944	31.3978	34.7309	39.084	42.6933
431	10.9672	14.91	16.5235	18.4112	19.8015	20.7898	21.6597	22.3623	23.1263	23.7549	28.5459	32.0213	36.4425	39.9942
432	9.73878	14.0079	16.2616	18.0281	19.6748	20.7821	21.8101	22.6452	23.3806	24.0426	28.4287	32.0321	36.3333	39.791
433	9.64769	13.7835	16.2393	17.9406	19.4487	20.5627	21.3867	22.1338	22.7771	23.309	27.3748	30.8335	34.8977	38.322
434	10.2193	13.828	16.0559	17.523	18.5454	19.4004	20.0419	20.6363	21.1693	21.6498	25.7093	29.131	33.0501	36.5001
435	10.0516	13.135	14.7408	15.8802	17.0134	17.7889	18.4781	19.0533	19.6394	20.1393	24.3692	27.8035	31.9066	35.4485
436	7.7744	10.2154	11.6242	13.21	14.1713	15.0347	15.7225	16.2457	16.7641	17.3554	22.0671	25.5431	29.8344	33.4118
437	10.3382	11.5452	12.4316	12.902	13.5439	14.1396	14.6437	15.0837	15.4448	15.8559	20.3495	23.8669	28.0003	31.6172
438	11.0846	11.2779	11.6218	12.3553	13.1015	13.6544	14.0905	14.4683	14.8979	15.5147	20.2434	23.9007	28.2248	31.8012
439	11.405	12.3311	12.9548	13.4258	13.762	14.0326	14.4779	14.9661	15.4586	15.8783	20.1966	23.8887	28.0005	31.5352
440	9.52765	10.4302	11.6515	12.2817	12.6726	13.0306	13.291	13.7123	14.0772	14.4162	18.5901	22.2809	26.108	29.7845
441	10.7151	10.7482	11.1819	11.5101	11.7621	12.0203	12.222	12.4138	12.6479	13.0514	17.4624	21.3737	25.5608	29.1286
442	9.63211	9.9001	10.2818	10.6743	11.1466	11.517	11.7975	12.0418	12.3458	12.737	16.8533	20.789	24.7522	28.3148
443	9.09062	9.47606	9.83182	10.2564	10.8388	11.2654	11.5852	11.8558	12.1947	12.5798	16.5487	20.4967	24.3479	27.9079
444	8.54913	9.05202	9.3818	9.83853	10.5311	11.0138	11.373	11.6698	12.0437	12.4226	16.2442	20.2043	23.9436	27.5009
445	6.06418	8.05443	8.82248	9.54913	10.1075	10.578	10.981	11.294	11.6495	12.0352	15.6939	20.1233	24.1124	27.4731
446	5.233	8.38052	9.59117	10.3494	10.8143	11.4937	12.0196	12.4992	12.9024	13.2711	16.852	21.2146	25.1179	28.2914
447	5.45271	7.55309	8.66831	9.67275	10.3173	10.9441	11.4051	11.7701	12.1591	12.6224	16.5619	20.4983	24.0156	27.308
448	3.80083	7.11761	8.32696	9.17665	9.76142	10.2888	10.7788	11.1678	11.5145	11.8142	15.1905	19.2413	22.9391	26.1319
449	10.1577	10.7695	11.0561	11.6376	12.0815	12.4303	12.7681	13.0981	13.387	13.6402	16.847	21.2273	24.7254	27.5819
450	3.80124	8.20532	9.92773	10.8572	11.4416	11.9349	12.3533	12.6998	12.9963	13.3646	17.1708	21.2339	24.6439	27.3984
451	4.56636	7.35092	8.66778	9.36439	10.2063	10.8303	11.3415	11.8463	12.2616	12.6811	16.5269	20.4992	23.8385	26.5962
452	5.33147	6.49651	7.40783	7.87156	8.97102	9.72573	10.3297	10.9927	11.527	11.9975	15.883	19.7645	23.0331	25.7941
453	6.22246	7.99725	8.97423	9.53764	10.4548	11.5438	12.3422	12.9489	13.4725	13.9207	17.4856	21.6069	24.6412	27.0865
454	8.67174	9.21143	9.47224	9.94253	11.0483	11.8826	12.6674	13.3258	13.8989	14.4657	18.6561	22.3798	24.868	27.1713
455	11.2145	11.5926	11.9421	12.3627	13.264	14.0055	14.6086	15.255	15.8838	16.4522	20.484	23.7085	26.056	28.1922
456	14.3717	14.4382	14.5898	15.2482	16.0429	16.7893	17.4329	17.9723	18.4136	18.796	22.5702	25.4455	27.9764	29.995
457	15.8364	16.3106	16.8199	17.2962	17.7867	18.3626	19.0435	19.6131	20.0995	20.5142	23.9971	26.5605	28.953	30.7403
458	16.3256	16.9737	17.3987	17.7842	18.215	18.8359	19.4326	19.9263	20.352	20.7641	24.1152	26.7715	29.1587	31.0166
459	16.8147	17.6368	17.9775	18.2722	18.6434	19.3091	19.8218	20.2396	20.6046	21.014	24.2333	26.9826	29.3645	31.293
460	17.7371	17.9549	18.3912	18.9649	19.5947	20.0816	20.4655	20.8816	21.2255	21.5291	24.9277	27.7607	30.0312	31.8135
461	14.2811	15.453	16.0519	16.9336	17.5878	18.1745	18.7145	19.2796	19.7399	20.1149	24.1504	26.9357	28.8886	30.4714
462	13.3688	14.4394	14.9432	16.1385	16.934	17.4805	17.9808	18.4546	18.8365	19.1861	23.1165	25.9005	28.1084	29.9759
463	14.2677	14.7477	15.9252	16.6469	17.0969	17.4266	17.6979	18.0418	18.4562	18.8277	22.6066	25.3366	27.6734	29.7765
464	12.2642	12.868	13.7793	14.4269	15.2317	15.827	16.2985	16.9009	17.469	18.1235	22.1261	24.8555	26.8863	28.779
465	9.97643	10.3122	12.0047	12.8619	13.6596	14.3989	15.1553	15.7432	16.3044	16.9629	21.3974	23.9291	25.8905	27.6783
466	9.26768	10.3394	11.7459	12.4779	13.0697	13.6936	14.3693	15.0235	15.6225	16.2115	20.5519	23.1049	25.4078	27.3995
467	8.55894	10.3666	11.4871	12.0939	12.4797	12.9884	13.5833	14.3038	14.9405	15.4601	19.7064	22.2807	24.9251	27.1207
468	6.13567	8.34484	9.21555	9.69932	10.4723	11.2128	11.8126	12.8529	13.7702	14.5413	19.262	21.9028	24.0798	26.1516
469	5.81403	7.70864	8.56551	9.50003	10.3098	11.0932	11.6978	12.5085	13.2044	13.871	18.3341	20.9969	23.5235	25.8248
470	5.4924	7.07244	7.91547	9.30074	10.1473	10.9736	11.583	12.164	12.6385	13.2006	17.4061	20.091	22.9673	25.4981
471	5.34892	7.11607	7.99291	9.1748	9.89315	10.6842	11.3714	12.0502	12.6029	13.1964	17.5531	20.2033	22.7883	25.2791
472	5.20545	7.1597	8.07035	9.04887	9.63899	10.3949	11.1598	11.9363	12.5672	13.1922	17.7001	20.3155	22.6093	25.0602
473	3.78603	4.64229	5.96305	7.56747	8.53738	9.39359	10.0199	10.6394	11.1742	11.7413	15.849	18.8388	21.6221	24.1447
474	3.79336	4.6637	5.61583	6.85438	7.88314	8.58362	9.11956	9.72243	10.5356	11.203	15.288	18.1236	21.2966	24.1584
475	5.20545	7.1001	8.40065	9.06343	9.49853	9.81231	10.435	11.0373	11.5182	11.9056	16.0187	18.9801	21.8181	24.7083
476	3.79407	4.95354	6.72223	7.77435	8.46123	9.05647	9.87695	10.4984	11.0057	11.5105	15.2377	18.3112	20.9711	23.6543
477	5.40701	6.81394	7.42283	7.79024	8.49364	9.41553	10.0919	10.6868	11.1655	11.5707	14.901	17.8442	20.9363	23.8123
478	5.20072	6.06424	7.39939	8.15751	8.69598	9.35863	9.88842	10.3173	10.7786	11.2691	14.7506	17.6282	20.9892	24.1301
479	6.10357	8.1026	8.90471	9.60148	10.0835	10.4233	10.7123	11.0601	11.4279	11.7315	15.1879	18.1312	21.097	24.19
480	8.53042	9.62171	10.4359	11.0815	11.5713	12.0254	12.3526	12.6036	12.8897	13.1351	15.6563	18.6934	21.4607	24.2455
481	7.71667	8.83396	9.77137	10.4799	10.9764	11.4169	11.8251	12.2146	12.6257	12.9883	15.5699	18.5386	21.6459	24.7297
482	9.34707	9.69004	10.037	10.7131	11.3383	11.8079	12.3251	12.7614	13.1239	13.4271	15.8805	18.886	22.1686	25.2497
483	7.89388	8.20632	8.55351	9.08315	9.87858	10.4112	10.7949	11.2046	11.55	11.8325	15.0912	18.2318	21.8729	25.1384
484	6.31856	7.90985	8.67104	9.11004	9.49354	9.8392	10.1715	10.5656	10.9303	11.2549	15.0091	18.5944	21.896	25.2164
485	5.85821	6.86641	8.10869	8.91841	9.54872	10.0398	10.4749	10.9143	11.3085	11.6979	15.4221	19.1309	22.6575	25.978
486	5.39787	5.82297	7.54633	8.72679	9.60389	10.2403	10.7784	11.263	11.6867	12.1409	15.8351	19.6674	23.419	26.7395
487	5.39753	6.52338	7.98335	8.94518	9.77094	10.3965	11.0092	11.5121	11.9326	12.3312	16.4006	20.4659	24.0243	27.3343
488	5.39719	7.22378	8.42037	9.16357	9.93799	10.5526	11.2401	11.7611	12.1785	12.5215	16.9661	21.2643	24.6296	27.9291
489	3.79001	3.7957	6.02043	7.42863	8.30643	9.33545	10.1587	10.8843	11.5489	12.1633	17.035	21.5069	25.0386	28.4362
490	5.39719	6.97839	7.53281	8.18671	9.68256	10.6852	11.4065	12.0749	12.633	13.1833	17.8052	22.4052	26.2154	29.5718
491	3.80977	4.41561	5.17394	5.84283	6.85958	7.73005	8.66384	9.44431	10.0702	10.6334	16.556	21.5315	25.2856	28.6605
492	5.47393	5.8074	7.15149	7.96119	8.61636	9.27085	9.81016	10.4977	11.2546	12.0681	18.2962	23.0071	26.5304	29.8935
493	5.22953	5.96589	6.85088	7.66607	8.78101	9.71728	10.7167	11.7359	12.5991	13.3766	19.3245	24.075	27.8375	31.2351
494	6.08823	6.52419	6.95886	7.67198	8.42225	9.02662	10.1504	11.0653	11.9278	12.7216	18.9577	23.9032	27.9218	31.2463
495	8.1218	8.22	8.51108	8.91045	9.33022	9.68109	10.378	11.0103	11.8298	12.6504	19.2669	24.2271	28.0941	31.322
496	10.5549	10.5959	10.7951	10.9938	11.3242	11.9733	12.534	13.3171	14.0293	14.6956	21.5538	26.357	30.1931	33.3926
497	10.5696	10.6876	10.8679	11.189	11.9479	12.5573	13.184	13.8095	14.3376	15.2371	22.0369	27.1703	31.1827	34.3067
498	8.06242	9.74187	10.9917	11.9221	12.5121	13.061	13.5375	13.947	14.4371	15.1261	22.2873	27.5288	31.3584	34.5101
499	9.47546	10.0802	10.9813	12.0352	12.7381	13.2719	13.6887	14.2675	15.049	15.8386	22.7069	27.9311	31.8482	34.9072
500	11.4154	11.8541	12.3654	13.0333	13.6349	14.3285	14.8758	15.4872	16.2816	17.0126	23.8931	29.0978	33.0411	36.157
501	12.3854	12.7411	13.0574	13.5324	14.0833	14.8568	15.4694	16.097	16.8978	17.5996	24.4862	29.6812	33.6375	36.7819
502	13.3554	13.628	13.7494	14.0314	14.5317	15.3851	16.0629	16.7068	17.5141	18.1865	25.0793	30.2645	34.2339	37.4069
503	13.068	14.2838	14.9275	15.4053	15.887	16.7784	17.4783	18.2321	19.1006	19.8109	26.3944	31.2964	35.3296	38.6454
504	12.9244	14.6117	15.5165	16.0922	16.5647	17.475	18.186	18.9947	19.8938	20.6232	27.052	31.8123	35.8774	39.2647
505	12.7807	14.9396	16.1055	16.7791	17.2424	18.1716	18.8937	19.7574	20.687	21.4354	27.7096	32.3282	36.4253	39.884
506	9.31682	12.6447	13.848	15.2961	16.36	17.2683	17.9709	18.9822	19.8897	20.7095	26.485	30.8267	35.1189	38.6067
507	8.19241	11.4324	12.5354	14.3559	15.5002	16.3791	17.369	18.3502	19.1465	19.7841	25.2375	29.2	33.703	37.2147
508	11.8199	13.9915	15.243	16.7781	17.929	18.7101	19.2941	20.0974	20.7644	21.3631	26.895	30.6951	35.1793	38.7302
509	14.7428	15.4294	16.7535	17.8385	18.4959	19.1694	19.8941	20.5431	21.0937	21.6259	27.3312	31.1733	35.568	39.0054
510	14.5367	14.9337	16.1565	17.4969	18.3606	18.9816	19.6357	20.158	20.5874	21.0063	26.039	29.7011	34.04	37.5943
511	10.932	11.7337	12.7879	14.2723	15.3997	16.1582	16.8492	17.4712	18.0767	18.6412	23.7455	27.6305	32.0923	35.6263
512	11.0065	11.5133	12.6399	13.6797	14.4315	15.2726	15.9456	16.5055	17.1088	17.7455	23.6162	27.9164	32.2002	35.7234
513	8.53547	10.1566	11.2221	12.0754	12.7417	13.5322	14.164	14.7703	15.4655	16.1987	22.0267	26.5927	30.7501	34.2476
514	7.29995	9.4783	10.5133	11.2733	11.8967	12.662	13.2732	13.9027	14.6439	15.4252	21.2319	25.9308	30.025	33.5098
515	6.06443	8.79997	9.8044	10.4711	11.0518	11.7919	12.3824	13.0351	13.8223	14.6518	20.4371	25.269	29.3	32.7719
516	5.805	8.3048	9.6601	10.4456	11.0359	11.6544	12.2663	12.8321	13.6255	14.4117	19.8202	24.7238	28.6702	32.0107
517	5.54556	7.80962	9.51579	10.42	11.0201	11.517	12.1502	12.629	13.4286	14.1716	19.2033	24.1786	28.0404	31.2494
518	3.78914	6.22758	7.33747	8.58717	9.42787	10.0196	10.6048	11.0728	11.9253	12.6283	17.6578	22.6917	26.7692	30.0641
519	6.45015	7.50487	8.60777	9.16297	9.64892	10.2474	10.6952	11.6548	12.4118	13.1083	18.403	23.4946	27.3659	30.3806
520	3.79773	4.47287	5.92425	7.24079	8.06814	8.64138	9.20627	10.0917	10.8511	11.6809	17.0685	22.2811	26.12	29.0742
521	5.41277	5.4946	6.33091	7.49179	8.28903	8.93379	9.76261	10.4176	11.1234	11.6958	16.1611	21.3937	25.3521	28.3202
522	3.79758	4.54048	5.6258	6.31112	6.87781	7.77931	8.66999	9.34323	9.96588	10.4873	15.1106	20.2507	24.2657	27.4411
523	8.50989	9.21448	9.52282	9.92972	10.4579	11.0099	11.506	12.1065	12.6476	13.3291	19.359	24.343	28.121	31.1238
524	7.00879	7.61262	8.28699	8.95182	9.55064	10.0695	10.5246	11.0119	11.447	11.928	17.3319	21.9893	25.5299	28.417
525	6.25823	6.81168	7.66907	8.46288	9.09703	9.59936	10.0339	10.4646	10.8467	11.2275	16.3183	20.8125	24.2344	27.0636
526	5.88296	6.41122	7.36011	8.2184	8.87023	9.36427	9.78853	10.191	10.5466	10.8772	15.8115	20.224	23.5866	26.3869
527	5.50768	6.01075	7.05116	7.97393	8.64342	9.12918	9.54318	9.91733	10.2464	10.5269	15.3047	19.6356	22.9388	25.7102
528	5.41519	5.90345	6.73031	7.23106	7.90892	8.76078	9.42278	9.99359	10.4866	10.9011	15.152	19.5091	22.8042	25.6071
529	6.93733	7.31528	7.79318	8.3902	8.97625	9.60352	10.2763	10.8416	11.3505	11.8656	16.2018	20.0949	23.0975	25.639
530	7.6984	8.02119	8.32462	8.96977	9.50991	10.0249	10.703	11.2656	11.7825	12.3479	16.7267	20.3877	23.2442	25.655
531	8.45947	8.72711	8.85606	9.54934	10.0436	10.4463	11.1298	11.6896	12.2144	12.8302	17.2517	20.6806	23.3909	25.671
532	3.78604	5.05661	5.94262	6.84689	8.02273	8.93772	9.74939	10.5012	11.3844	12.0997	16.974	20.1853	22.6474	24.7894
533	3.76236	4.76458	5.39716	6.01363	7.1463	8.0422	9.13323	10.046	10.8451	11.5369	16.3476	19.2937	21.7903	24.0946
534	8.45947	9.17555	9.53201	9.91195	10.4517	11.6147	12.5523	13.2593	13.8222	14.29	17.4831	20.1145	22.6843	24.8327
535	7.12506	7.92206	8.33797	8.65584	9.18476	10.1757	11.0577	11.811	12.4117	12.9297	16.6733	19.4347	22.0532	24.5228
536	5.79066	6.66857	7.14393	7.39973	7.91783	8.73662	9.56318	10.3626	11.0012	11.5694	15.8635	18.7549	21.422	24.2129
537	5.06594	5.41761	6.14655	7.41294	8.36785	9.25452	9.92046	10.4628	11.2168	11.8471	15.8924	19.0617	21.9313	24.5721
538	5.25808	5.50692	7.42691	8.91792	9.90536	10.6212	11.2665	11.9088	12.5168	13.0314	16.5222	19.3856	22.1108	24.7044
539	3.81232	6.23187	8.13493	9.15922	9.82339	10.3388	11.014	11.6137	12.2417	12.9159	16.9791	19.5083	22.2708	25.0635
540	8.93594	9.59044	10.1913	10.7584	11.493	12.1197	12.7817	13.3555	13.9288	14.4542	17.6422	20.8467	23.7526	26.3879
541	3.80028	6.48675	8.10386	9.74486	10.8603	11.8774	12.6316	13.3056	13.8498	14.2933	17.4829	20.6677	23.5692	26.1489
542	5.3229	6.51032	8.78692	10.2338	11.7434	12.8257	13.6248	14.3652	14.969	15.4598	18.8144	21.8862	24.6315	27.2391
543	5.13158	5.22325	6.91257	8.92996	10.1845	11.0494	11.8491	12.4989	13.1648	13.7477	18.0422	21.6345	24.5954	27.268
544	3.7842	4.57984	7.15079	9.01776	10.1709	11.0796	11.7368	12.3783	12.9008	13.4756	17.5528	21.3385	24.4444	27.0766
545	8.93594	10.9858	11.9627	12.8701	13.7157	14.2933	14.8897	15.3479	15.7284	16.2338	20.3012	23.7016	26.7544	29.3826
546	3.79662	6.21731	7.28562	8.52669	9.33183	9.99522	10.7202	11.3349	12.0081	12.6369	18.1728	22.2124	25.383	28.1387
547	4.41588	6.95395	8.032	9.14475	9.90545	10.5259	11.2674	11.9192	12.5293	13.1387	18.3604	22.1811	25.4192	28.2959
548	5.03514	7.69059	8.77838	9.76281	10.4791	11.0566	11.8146	12.5036	13.0505	13.6405	18.548	22.1497	25.4554	28.4531
549	5.67142	7.14922	9.1763	10.3047	11.0256	11.5273	12.1011	12.6293	13.4656	14.2899	19.3819	23.4847	26.7946	29.8747
550	4.74152	7.01808	9.0014	10.2049	10.9718	11.6373	12.3274	12.9661	13.6861	14.401	19.6875	23.9254	27.3062	30.4162
551	4.27658	6.95251	8.91395	10.155	10.9449	11.6923	12.4406	13.1345	13.7964	14.4565	19.8403	24.1458	27.5619	30.6869
552	3.81163	6.88694	8.8265	10.1051	10.918	11.7474	12.5538	13.3029	13.9067	14.5121	19.9931	24.3662	27.8177	30.9576
553	9.54517	10.1869	10.7699	11.5565	12.2653	12.8072	13.2254	13.9701	14.6124	15.2897	21.1124	25.5601	28.9094	32.0218
554	7.65445	8.43697	9.13357	9.94028	10.9557	11.6797	12.2922	13.0906	13.7642	14.4046	20.5428	25.1926	28.7467	31.8331
555	5.76374	6.68707	7.49723	8.32402	9.64618	10.5522	11.359	12.2111	12.916	13.5195	19.9732	24.825	28.584	31.6444
556	5.84898	6.11371	6.35076	6.68641	8.18429	9.23131	10.2056	11.0508	11.829	12.4804	18.6041	23.2307	26.8135	29.9219
557	3.79534	4.79384	6.33748	7.34247	9.00745	10.1834	11.1311	11.9507	12.6161	13.1802	19.0545	23.252	26.4972	29.6643
558	9.03265	9.28891	10.0568	11.3504	12.2641	13.0453	13.6362	14.1987	14.6783	15.3475	20.5674	23.9255	26.8263	29.794
559	3.79179	4.57229	6.13019	7.14572	8.24506	9.0087	9.66723	10.3317	10.9568	11.4686	17.5003	21.7611	25.0425	27.8824
560	5.61089	5.87713	6.78559	7.62795	8.50802	9.12539	9.6714	10.1275	10.5873	11.0509	17.1876	21.4595	24.6289	27.4983
561	5.89149	6.60177	7.42619	8.51265	9.40151	10.0205	10.5194	10.9915	11.4131	11.8198	17.4226	21.4928	24.4603	27.2031
562	6.17209	7.3264	8.06679	9.39735	10.295	10.9155	11.3675	11.8555	12.2388	12.5887	17.6577	21.526	24.2916	26.908
563	7.67004	8.55255	9.30775	10.1973	10.8403	11.3829	11.9219	12.4533	12.8838	13.2524	17.6112	21.2671	24.039	26.6058
564	8.41901	9.16563	9.92823	10.5973	11.1129	11.6166	12.1991	12.7523	13.2063	13.5843	17.588	21.1377	23.9127	26.4547
565	9.16799	9.7787	10.5487	10.9973	11.3855	11.8503	12.4763	13.0512	13.5287	13.9162	17.5648	21.0082	23.7864	26.3036
566	5.53096	7.63754	8.6954	9.4848	10.0688	10.7279	11.2341	11.7322	12.1214	12.4999	16.6245	20.3387	23.2359	25.6005
567	7.31171	7.41197	7.72793	8.90112	9.67999	10.4569	11.0175	11.4687	11.868	12.3761	16.0368	19.7765	22.8672	25.2653
568	8.17879	8.30383	8.98664	9.9538	10.848	11.5832	12.1303	12.5665	12.9399	13.3402	16.682	20.0629	23.0158	25.4791
569	9.04588	9.19569	10.2453	11.0065	12.016	12.7096	13.2431	13.6643	14.0117	14.3043	17.3272	20.3493	23.1645	25.6928
570	5.58554	6.64556	8.0899	9.34184	10.348	11.0548	11.5624	12.1871	12.7522	13.2082	16.6687	19.8057	22.6392	24.9376
571	7.44835	8.05257	8.99383	9.91918	10.6054	11.1313	11.5093	11.9807	12.418	12.8247	16.5228	19.8893	22.7387	25.1171
572	8.37976	8.75607	9.44579	10.2079	10.7341	11.1695	11.4828	11.8774	12.251	12.633	16.4498	19.931	22.7885	25.2069
573	9.31117	9.45958	9.89775	10.4965	10.8628	11.2077	11.4563	11.7742	12.0839	12.4412	16.3769	19.9728	22.8383	25.2967
574	9.03197	9.39897	9.78595	10.1888	10.5723	11.0156	11.3455	11.6902	12.0157	12.4212	16.8135	20.4163	23.4276	25.9971
575	8.89237	9.36867	9.73005	10.0349	10.427	10.9195	11.2901	11.6482	11.9816	12.4112	17.0318	20.6381	23.7222	26.3474
576	8.75277	9.33837	9.67414	9.88106	10.2818	10.8235	11.2347	11.6063	11.9476	12.4012	17.2502	20.8599	24.0168	26.6976
577	10.1563	10.1674	10.9077	11.3096	11.7407	12.1091	12.6236	13.118	13.5375	14.1492	18.3497	21.9312	24.9718	27.36
578	9.40482	10.4137	10.7517	11.4134	11.8152	12.3256	13.0003	13.789	14.4261	14.9554	18.6283	22.02	25.0599	27.7664
579	10.2229	11.0707	12.197	12.9151	13.4049	13.8125	14.6349	15.3922	15.9944	16.5323	20.2874	23.5661	26.5814	29.4398
580	11.9775	12.3208	13.8054	14.6847	15.2377	15.7123	16.1132	16.6129	17.225	17.8347	21.4653	24.536	27.6969	30.7703
581	9.27483	12.6938	13.888	14.6805	15.6759	16.4251	16.9836	17.4914	17.9963	18.4177	21.7331	24.6558	28.0935	31.1682
582	9.89499	12.0613	13.2552	14.2178	15.1902	15.9242	16.5968	17.1459	17.6317	18.0481	21.2155	24.2235	27.7537	30.8486
583	10.2051	11.7451	12.9387	13.9865	14.9474	15.6738	16.4034	16.9732	17.4493	17.8633	20.9567	24.0073	27.5837	30.6888
584	10.3601	11.587	12.7805	13.8708	14.826	15.5486	16.3068	16.8869	17.3582	17.7709	20.8274	23.8992	27.4988	30.6089
585	10.5152	11.4289	12.6223	13.7552	14.7046	15.4234	16.2101	16.8005	17.267	17.6785	20.698	23.7912	27.4138	30.529
586	11.6851	12.2011	12.3885	13.4083	14.1975	14.7674	15.3669	15.9253	16.4638	16.8973	20.052	22.8566	26.2398	29.2491
587	14.8559	14.8778	14.9376	15.5581	16.287	16.8357	17.302	17.6572	18.0165	18.3278	20.9004	24.0411	27.2199	30.0353
588	12.6764	12.8017	13.5914	14.5875	15.4093	16.0705	16.6117	17.0733	17.5099	17.921	20.8612	24.1061	27.3909	30.214
589	10.4969	10.7257	12.2452	13.617	14.5316	15.3052	15.9214	16.4895	17.0032	17.5142	20.822	24.1712	27.5619	30.3928
590	12.7909	13.3444	14.5231	15.5204	16.1286	16.6376	17.1908	17.6207	18.1006	18.5009	21.5339	24.7526	27.8587	30.5995
591	13.2318	13.786	14.2935	15.2097	15.8555	16.3152	16.6965	17.0934	17.7285	18.3428	22.4985	25.9377	29.0613	32.0819
592	11.7437	12.0853	13.282	14.3033	15.1157	15.7351	16.2324	16.7338	17.2897	17.8742	22.1831	25.6378	28.8516	31.8269
593	10.2556	10.3845	12.2705	13.3969	14.3759	15.155	15.7683	16.3742	16.851	17.4057	21.8678	25.3379	28.6419	31.5718
594	12.2616	13.2552	14.2405	15.0152	15.6905	16.2433	16.9128	17.5681	18.0854	18.5111	22.572	25.7039	28.9199	31.7202
595	13.3297	14.7317	15.238	15.6901	16.1933	16.9866	17.7197	18.2723	18.7958	19.251	22.5764	25.4985	28.4227	31.1157
596	12.6799	14.7978	15.5757	16.1318	16.689	17.3173	17.9253	18.3956	18.8582	19.2567	22.2324	24.9052	27.6693	30.271
597	12.03	14.8638	15.9134	16.5735	17.1848	17.6479	18.1308	18.519	18.9206	19.2624	21.8885	24.3119	26.9159	29.4262
598	9.40141	12.7145	13.9841	14.6239	15.594	16.3366	16.8753	17.3534	17.7317	18.0433	20.8478	23.3332	25.9474	28.4415
599	10.1695	12.6244	14.1017	14.8531	15.3788	15.9629	16.392	16.733	17.1354	17.5203	20.4008	22.9592	25.8109	28.4701
600	13.7208	15.2111	15.8508	16.3074	16.8006	17.1525	17.4174	17.6649	17.8812	18.1377	20.7591	23.3264	25.7934	28.5026
601	13.3259	14.4094	14.8631	15.434	16.1078	16.588	16.9377	17.219	17.4504	17.6686	20.3066	22.612	25.1299	27.6675
602	12.4222	13.4431	13.8435	14.2718	14.5429	14.7388	15.0373	15.2845	15.5261	15.8634	19.1809	21.7804	24.4655	27.1991
603	11.5987	12.486	13.4439	14.1982	14.6775	15.0243	15.403	15.7028	15.9779	16.2868	19.3389	21.8808	24.4761	27.3106
604	10.7753	11.5288	13.0443	14.1247	14.8122	15.3098	15.7687	16.1212	16.4298	16.7101	19.4968	21.9812	24.4867	27.4221
605	9.99746	11.2071	12.3309	12.9138	13.28	13.6833	14.1657	14.5719	14.9557	15.3984	18.5174	20.955	23.7598	26.5827
606	7.89635	8.80765	10.0581	11.0851	11.7845	12.3858	13.087	13.6451	14.1328	14.6101	18.2008	20.9059	23.8326	26.7836
607	5.79524	6.40817	7.78521	9.2564	10.289	11.0884	12.0083	12.7183	13.3098	13.8218	17.8843	20.8568	23.9054	26.9845
608	6.24841	7.41031	8.59063	9.66863	10.5631	11.2989	12.0033	12.5751	13.0566	13.5282	17.3444	20.3235	23.4083	26.3572
609	6.70158	8.41245	9.39605	10.0809	10.8371	11.5094	11.9984	12.4319	12.8033	13.2345	16.8046	19.7901	22.9111	25.73
610	8.49814	9.92998	10.6219	11.4742	12.0305	12.4538	12.7917	13.0735	13.3943	13.7221	16.8969	20.0396	23.0209	25.5918
611	6.60726	8.4458	9.62065	10.3479	11.0542	11.543	12.1416	12.6054	13.07	13.4419	16.5893	20.1061	23.2665	26.1607
612	3.79428	5.14759	6.57101	7.29025	7.86031	8.4575	9.34688	10.0739	10.6784	11.2291	15.5243	19.5035	23.094	26.0589
613	5.92657	6.04349	7.19138	7.78055	8.91345	9.68794	10.7265	11.5312	12.2069	12.7677	17.1012	20.9168	24.3953	27.4993
614	3.77563	3.78456	4.35512	5.34577	6.50077	7.67584	8.52136	9.53245	10.3995	11.1655	16.3609	20.2873	23.8232	26.9872
615	9.62815	10.6806	11.3048	11.877	12.4286	13.4136	14.3757	15.1553	15.8231	16.4332	20.5909	24.0307	27.1327	30.1183
616	3.79039	6.40679	7.35925	8.04479	8.81681	9.71982	10.7955	11.6992	12.5612	13.275	18.68	22.5768	25.7709	28.8864
617	4.37836	6.49535	7.56067	8.40213	9.2849	10.1973	11.0767	12.048	12.9074	13.6517	18.8118	22.5009	25.5724	28.7771
618	4.96632	6.5839	7.76208	8.75948	9.75299	10.6749	11.3579	12.3968	13.2537	14.0284	18.9437	22.425	25.3739	28.6678
619	6.07339	7.40541	8.63028	9.80219	10.7111	11.4285	12.1414	13.1832	14.1245	14.8985	20.3492	23.858	26.9044	30.1184
620	8.47399	10.4171	11.3075	12.2524	13.0418	13.7563	14.2734	14.9186	15.5929	16.2618	20.9263	24.1328	27.1284	30.1983
621	9.92475	11.4872	12.0511	12.985	13.6997	14.4032	14.9673	15.5014	16.0693	16.5835	20.5593	23.8213	26.5246	29.5761
622	10.2774	10.3629	11.015	11.7831	12.8487	13.6504	14.4383	15.1769	15.8898	16.6071	21.4273	24.818	27.4904	30.4686
623	11.4749	11.7354	12.5711	13.5842	14.6555	15.4098	16.0774	16.7332	17.3372	17.9232	22.6612	26.0498	28.9439	31.7764
624	11.8077	12.3954	13.025	14.0506	15.0491	15.7371	16.4577	17.2573	17.9571	18.6136	23.4147	26.8935	29.6787	32.4414
625	11.974	12.7253	13.2519	14.2838	15.2459	15.9008	16.6479	17.5194	18.267	18.9588	23.7915	27.3154	30.0461	32.774
626	12.0572	12.8903	13.3654	14.4004	15.3443	15.9826	16.7429	17.6504	18.422	19.1314	23.9799	27.5263	30.2298	32.9402
627	12.1404	13.0553	13.4788	14.517	15.4427	16.0644	16.838	17.7814	18.5769	19.304	24.1682	27.7372	30.4135	33.1065
628	14.0374	14.6079	14.872	15.3629	15.9006	16.6539	17.5817	18.3948	19.1394	19.7692	24.2445	27.956	30.7877	33.5524
629	10.349	12.0501	12.6241	13.4298	14.4794	15.6609	16.6004	17.5866	18.4069	19.0775	24.0578	27.3967	30.366	33.1159
630	11.9823	12.2226	12.4116	13.6343	15.2811	16.4431	17.374	18.099	18.6973	19.1766	23.9368	27.1845	30.3564	33.1802
631	10.7336	11.8636	12.575	13.8269	15.0601	16.093	16.8939	17.5569	18.1725	18.6816	23.4821	26.5721	29.5205	32.2886
632	9.4849	11.5046	12.7383	14.0195	14.8391	15.7429	16.4137	17.0147	17.6477	18.1865	23.0273	25.9597	28.6845	31.397
633	6.68232	8.683	10.9436	12.2858	13.5385	14.9884	16.0678	17.0835	17.9506	18.6882	23.3836	26.5169	29.5028	32.2296
634	3.79286	7.21819	9.09132	10.9119	12.6374	13.9837	15.2895	16.41	17.4506	18.3131	23.5883	27.0796	30.1206	32.9092
635	11.4571	11.8346	12.6406	14.8365	16.3894	17.4435	18.4438	19.2064	19.9251	20.5235	25.3803	28.8954	31.7617	34.4471
636	3.78689	7.85054	9.48492	11.0075	13.0372	14.5233	15.5877	16.6916	17.5758	18.3749	24.6447	28.6265	32.0384	35.0002
637	6.61011	9.60405	11.2954	12.5626	13.8877	14.9855	16.198	17.3158	18.2621	19.0654	25.115	29.6311	33.2906	36.4703
638	9.43333	11.3576	13.1058	14.1178	14.7381	15.4477	16.8084	17.94	18.9485	19.7558	25.5853	30.6356	34.5428	37.9405
639	11.7025	12.9392	13.9508	14.5395	15.5749	16.4668	17.5894	18.5133	19.4325	20.233	26.098	31.4528	35.6588	39.2769
640	13.9717	14.5208	14.7958	14.9612	16.4117	17.4859	18.3704	19.0867	19.9164	20.7101	26.6107	32.27	36.7747	40.6134
641	12.437	13.3944	13.7879	14.9676	16.524	17.8917	18.9644	19.8364	20.7623	21.6604	28.3998	34.2283	39.1397	43.3193
642	11.6696	12.8312	13.284	14.9707	16.5802	18.0946	19.2614	20.2112	21.1853	22.1355	29.2944	35.2075	40.3222	44.6722
643	11.286	12.5496	13.0321	14.9723	16.6083	18.1961	19.4099	20.3987	21.3968	22.3731	29.7416	35.6971	40.9134	45.3487
644	10.9023	12.268	12.7801	14.9739	16.6363	18.2975	19.5583	20.5861	21.6083	22.6106	30.1889	36.1867	41.5047	46.0252
645	12.097	12.1727	12.8981	14.963	16.99	18.367	19.8719	21.0111	22.0996	23.1639	31.3418	36.5852	42.4564	47.3241
646	13.5212	14.3761	15.1816	17.1558	18.7803	20.2271	21.5538	22.6765	23.6575	24.6051	31.7408	36.9751	43.312	48.4403
647	14.9453	16.5794	17.4652	19.3487	20.5707	22.0872	23.2356	24.3418	25.2155	26.0464	32.1398	37.365	44.1677	49.5564
648	13.4368	15.855	16.8924	18.5461	19.6835	21.3882	22.7291	24.0362	25.2264	26.2721	32.5743	38.1596	45.1227	50.6833
649	15.477	16.7753	17.5279	18.3291	19.6787	21.0679	22.283	23.6018	24.7411	25.6796	31.9851	37.7047	44.4962	50.0679
650	16.0476	17.1933	17.7888	18.658	19.8859	21.1424	22.4204	23.6835	24.8136	25.8351	32.4293	38.3442	45.0631	50.6411
651	16.6182	17.6114	18.0497	18.9869	20.0932	21.2168	22.5578	23.7653	24.8862	25.9907	32.8736	38.9837	45.6301	51.2143
652	15.7672	18.4171	19.3922	20.5456	21.3515	22.6024	23.8278	24.9042	25.8357	26.8397	33.8809	40.2309	46.9457	52.5747
653	15.1306	19.4705	21.3523	22.4853	23.5788	24.4161	25.2936	26.2059	27.0706	27.9485	34.3119	40.8207	47.6177	53.3527
654	17.1703	21.9407	23.7569	24.7937	25.4697	26.1544	26.9268	27.8847	28.7192	29.5064	35.6926	42.6618	49.6965	55.5987
655	20.6821	22.5721	24.4491	25.5278	26.3243	27.0464	27.5873	28.2502	28.8556	29.5494	35.8402	43.4996	51.0552	57.2665
656	20.1309	22.5567	23.558	24.3894	25.3706	26.1083	26.639	27.1506	27.8089	28.396	34.4761	41.9219	49.4408	55.598
657	23.4225	23.6395	24.1813	25.0287	25.6439	26.3708	26.8965	27.5222	28.0192	28.4463	34.6064	42.5044	50.3984	56.7339
658	20.136	21.3109	22.5222	23.5011	24.5041	25.2415	25.798	26.2607	27.0187	27.8065	34.3496	41.7503	49.3182	55.4322
659	18.2793	21.0314	22.2306	23.0588	23.6272	24.2658	25.0493	25.922	27.0951	28.0571	35.564	42.94	50.3653	56.4134
660	17.0111	19.2357	20.091	20.8699	21.4324	21.8496	23.4924	24.8938	26.0592	27.3103	35.561	42.3722	49.2691	55.0309
661	12.0405	15.0228	16.3838	17.5236	18.7801	19.8816	21.83	23.5919	25.1646	26.6188	35.7869	42.1608	48.8736	54.5058
662	9.5552	12.9164	14.5301	15.8505	17.4539	18.8975	20.9988	22.9409	24.7172	26.2731	35.8999	42.0551	48.6759	54.2433
663	7.06988	10.8099	12.6765	14.1773	16.1278	17.9135	20.1676	22.29	24.2699	25.9274	36.0128	41.9494	48.4781	53.9807
664	3.77462	8.45414	10.3068	12.1366	14.7821	16.9991	19.1899	21.5356	23.4699	25.1509	35.3574	41.0481	47.4117	52.7863
665	10.2226	11.239	13.3293	16.4778	19.2496	21.3775	23.5502	25.6837	27.3695	28.8176	38.1753	43.3756	49.0354	54.011
666	3.77126	6.91195	8.05531	10.2015	13.561	16.3501	18.4941	20.4223	22.4598	24.2228	34.9586	40.8287	46.2421	51.1599
667	6.63171	8.00093	9.25882	11.7689	15.2853	18.1191	20.4937	22.3007	24.272	25.9136	36.2874	42.4757	47.614	52.3739
668	9.84229	10.194	10.3638	12.4518	15.9153	18.3502	20.2913	22.2204	23.8255	25.3914	35.2766	41.8979	46.6484	51.0282
669	12.8186	13.0329	13.2676	15.4439	18.9033	21.2707	23.0142	24.7867	26.2935	27.5749	36.664	43.2398	47.8404	52.1384
670	13.7825	14.6869	15.0697	16.792	19.5208	21.4672	23.2421	24.6098	25.7565	26.9514	35.6068	42.1364	46.853	50.7887
671	11.8037	14.027	14.9644	16.1394	18.2977	19.9181	21.403	22.7504	23.902	24.9961	33.61	40.0151	44.8714	48.7107
672	14.0962	16.827	18.0673	18.867	20.0866	21.2996	22.1946	23.1557	24.1656	25.1542	33.0016	39.0541	43.8099	47.6303
673	13.0815	16.1054	17.2823	18.2286	19.1989	20.1786	20.9626	22.1913	23.2186	24.0678	32.0187	38.001	42.6573	46.4733
674	15.2946	17.8335	18.8455	19.5908	20.2506	20.923	21.4248	22.1586	22.839	23.6648	30.8276	36.3871	40.8098	44.4749
675	16.0061	17.4707	18.2921	19.1672	19.8404	20.4425	20.919	21.6526	22.3352	23.0262	29.9238	35.2557	39.5608	43.116
676	16.7177	17.1079	17.7388	18.7436	19.4303	19.9621	20.4133	21.1465	21.8314	22.3877	29.0199	34.1242	38.3118	41.7572
677	15.3602	15.8299	16.6019	17.4275	17.9931	18.8498	19.6674	20.4949	21.2004	21.8065	28.3158	33.4508	37.6749	41.1365
678	14.0026	14.5519	15.465	16.1114	16.5558	17.7375	18.9215	19.8432	20.5695	21.2252	27.6116	32.7774	37.038	40.5159
679	12.4568	14.5663	15.4987	16.6441	17.4124	18.2286	18.9369	19.989	21.0112	21.8397	28.8481	34.5083	38.9989	42.7191
680	10.135	12.8601	15.0232	16.3236	17.1463	17.7625	18.61	19.8548	20.9137	21.8074	29.3454	35.4266	40.1085	43.9872
681	6.81644	9.365	12.223	13.8814	14.9685	15.724	17.1136	18.2945	19.5442	20.6384	28.6036	34.9446	39.8462	43.7878
682	7.56654	9.82551	12.0369	13.9897	15.3326	16.4477	17.8123	19.1661	20.4192	21.5817	30.3242	36.6173	41.4383	45.3793
683	8.31664	10.286	11.8509	14.098	15.6967	17.1713	18.511	20.0376	21.2943	22.525	32.0449	38.29	43.0304	46.9709
684	7.54815	8.86423	10.0084	12.0183	13.7852	15.3858	16.7337	18.39	19.8372	21.2667	31.7839	37.8755	42.8573	47.1145
685	6.77966	7.44245	8.166	9.93865	11.8738	13.6003	14.9564	16.7424	18.3801	20.0084	31.523	37.461	42.6842	47.258
686	8.9555	9.53421	10.1108	12.1413	13.5966	14.6515	15.892	17.7349	19.2604	20.6933	31.3905	37.1391	42.5377	47.3266
687	8.46663	10.132	11.6406	12.9308	14.5308	15.6217	16.5132	18.0972	19.3856	20.4953	30.2071	35.8955	41.1846	45.8826
688	11.0232	12.5216	13.5056	14.5703	15.964	16.9839	18.1808	19.5656	20.6676	21.5615	30.1862	35.7658	41.1207	45.9063
689	13.9103	14.4069	15.563	16.606	17.7671	19.0964	20.2284	21.0797	21.8613	22.8173	30.0872	35.3024	40.9053	45.8455
690	11.8622	13.1801	15.4222	16.7744	18.0277	19.1354	20.0304	20.7909	21.6981	22.5966	29.5363	35.0131	40.2054	44.9406
691	12.1575	12.3428	13.9304	14.9825	16.5822	17.6989	18.6388	19.3852	20.1327	20.815	28.4705	34.0475	38.91	43.23
692	11.838	12.9	14.0626	15.0699	16.4513	17.4876	18.3043	19.025	19.8761	20.6126	28.0332	33.5978	38.503	42.6896
693	11.5185	13.4572	14.1948	15.1574	16.3205	17.2762	17.9697	18.6649	19.6195	20.4101	27.5959	33.1482	38.0961	42.1492
694	10.4185	11.9201	12.502	14.4576	15.7127	16.5741	17.3248	18.0322	19.0097	19.8456	26.8199	32.4826	37.5591	41.3419
695	13.2738	13.6219	14.6405	15.2983	16.0784	16.7742	17.6614	18.5654	19.4023	20.2467	26.2578	31.9379	36.8555	40.5826
696	13.8038	14.4338	15.0159	15.5821	16.0044	17.0353	17.9716	18.8585	19.7027	20.5291	26.0987	31.9265	36.5833	40.4146
697	11.4677	12.5291	13.6839	14.6299	15.3096	16.1505	17.0019	17.9389	18.877	19.7125	25.5441	30.766	35.012	38.6828
698	7.72726	9.7133	11.5587	13.2345	14.3891	15.3717	16.2068	17.0997	17.8171	18.6208	25.0923	29.8418	33.8747	37.4839
699	5.71645	9.17968	10.5863	12.235	13.9595	15.116	16.0277	16.8224	17.5607	18.3005	25.1971	30.0368	34.3353	38.0331
700	4.4644	7.76543	9.83466	11.5698	12.7962	14.1153	15.4874	16.5878	17.4569	18.2	24.992	30.2465	34.5134	38.2165
701	7.58441	9.34604	10.5042	11.7058	13.4497	14.8678	16.1749	17.2226	18.0536	18.8072	25.4456	30.873	35.2546	39.0628
702	9.14442	10.1363	10.8389	11.7739	13.7765	15.244	16.5187	17.54	18.352	19.1108	25.6723	31.1862	35.6252	39.4859
703	9.92443	10.5315	11.0063	11.8079	13.9399	15.4321	16.6906	17.6987	18.5011	19.2626	25.7857	31.3428	35.8105	39.6975
704	10.7044	10.9267	11.1737	11.8419	14.1032	15.6202	16.8625	17.8574	18.6503	19.4143	25.8991	31.4994	35.9958	39.9091
705	7.70181	9.18817	9.77659	11.4712	13.482	15.0156	16.3004	17.3407	18.1679	18.9118	26.1702	31.9895	36.7046	40.7244
706	6.01849	6.67513	9.30666	11.4158	13.1063	14.6235	15.7874	16.7544	17.8399	18.7501	27.2349	33.4427	38.4594	42.4267
707	3.77434	4.96917	8.38591	10.5057	12.3985	13.7891	14.8107	15.8494	17.0861	18.3398	28.3317	34.5544	39.7234	43.7712
708	8.31664	11.8647	13.7464	14.7141	15.5675	16.4936	17.3661	18.1597	19.5886	20.7589	30.1188	36.0494	40.8077	44.6484
709	7.97073	10.8964	12.6059	13.8213	14.8293	15.7806	16.8807	17.865	19.0986	20.1699	29.5801	35.5011	40.3489	44.3889
710	7.79778	10.4123	12.0356	13.3749	14.4602	15.424	16.638	17.7177	18.8536	19.8754	29.3107	35.227	40.1195	44.2591
711	7.7113	10.1702	11.7505	13.1517	14.2756	15.2458	16.5167	17.644	18.7311	19.7281	29.176	35.0899	40.0048	44.1942
712	7.62483	9.92814	11.4653	12.9285	14.0911	15.0675	16.3954	17.5703	18.6086	19.5809	29.0413	34.9529	39.8902	44.1293
713	4.88153	7.86135	10.5106	12.0544	13.2176	14.06	15.2255	16.5471	17.6254	18.9145	29.2545	35.1653	40.2336	44.5065
714	4.90688	6.65036	9.24558	11.0712	12.3504	13.4967	14.6852	16.1087	17.3221	18.8167	29.6564	35.8461	40.9549	45.1858
715	4.93223	5.43937	7.98053	10.0881	11.4832	12.9333	14.145	15.6704	17.0188	18.7189	30.0582	36.5269	41.6762	45.8651
716	5.26389	6.5741	8.48797	9.71815	11.2203	13.0531	14.7311	16.273	17.7287	19.3057	31.0769	37.8522	42.9006	47.0578
717	7.71112	9.11124	10.3652	11.5836	12.7784	14.5557	16.1911	17.7344	19.0838	20.3983	31.8423	38.6829	43.703	47.7387
718	8.93474	10.3798	11.3039	12.5163	13.5575	15.3069	16.921	18.4651	19.7613	20.9447	32.225	39.0983	44.1042	48.0791
719	10.1584	11.6484	12.2425	13.449	14.3365	16.0582	17.651	19.1958	20.4389	21.491	32.6077	39.5137	44.5054	48.4196
720	9.36253	9.82366	11.6229	12.562	13.5269	14.9183	16.4674	17.7521	18.7619	19.9574	31.1331	38.0805	42.9764	46.983
721	6.68951	8.7235	10.6615	11.9418	13.0339	14.303	15.6358	16.7281	17.6971	19.0795	29.8854	36.6358	41.5481	45.5483
722	5.35299	8.17341	10.1808	11.6317	12.7874	13.9954	15.22	16.2161	17.1647	18.6406	29.2616	35.9135	40.8339	44.8309
723	4.01648	7.62333	9.70014	11.3216	12.5409	13.6878	14.8042	15.7041	16.6323	18.2017	28.6378	35.1911	40.1197	44.1136
724	4.91159	8.11911	9.80686	11.5258	12.7936	13.8617	14.8035	15.7628	16.7432	18.0623	27.6477	34.0703	38.8614	42.8286
725	5.80671	8.6149	9.91359	11.73	13.0463	14.0356	14.8027	15.8216	16.8541	17.923	26.6577	32.9495	37.6031	41.5436
726	7.61485	10.3969	11.6917	12.3648	13.5417	14.7554	15.624	16.5662	17.3802	18.442	27.6605	34.148	38.9189	42.7687
727	8.30234	9.82259	11.3188	12.779	14.3577	15.4881	16.3414	17.0679	17.7979	18.8331	28.8496	35.4146	40.3287	44.1941
728	10.8109	11.103	11.845	13.8208	15.1614	16.192	17.1188	18.0172	18.861	20.0602	30.6567	37.5025	42.4474	46.3023
729	12.119	12.5836	13.3232	14.714	15.7576	17.4116	18.7994	19.9816	21.0498	22.3287	33.681	40.5996	45.5429	49.4353
730	12.773	13.3239	14.0623	15.1606	16.0557	18.0213	19.6398	20.9637	22.1442	23.463	35.1932	42.1481	47.0907	51.0018
731	13.427	14.0642	14.8014	15.6072	16.3538	18.6311	20.4801	21.9459	23.2387	24.5973	36.7053	43.6967	48.6385	52.5683
732	9.77951	12.6634	14.0292	14.9065	15.6893	18.3621	20.4644	22.2798	23.7238	25.1791	37.6358	44.7725	49.5761	53.6399
733	9.37033	13.7708	15.2867	16.6454	17.7935	20.6859	22.9782	24.8223	26.3676	27.7504	40.0887	47.2251	51.9892	56.0188
734	9.74473	13.6466	15.3595	17.1322	18.2842	20.9568	23.0782	24.888	26.3713	27.6105	39.3666	46.2394	51.1015	54.9647
735	10.2179	12.2803	14.0549	15.2771	16.3852	18.7452	20.6755	22.4178	23.8456	24.998	36.5334	43.4579	48.3982	52.2375
736	11.3072	11.9498	13.8257	14.8898	16.4917	18.5304	20.0993	21.5507	23.0377	24.2997	34.9434	41.7308	46.7123	50.5133
737	11.0664	11.5028	13.0343	14.4289	16.6702	18.7654	20.3242	21.8132	23.4089	24.7873	35.0527	41.8389	46.7116	50.6001
738	10.946	11.2793	12.6386	14.1984	16.7594	18.883	20.4366	21.9444	23.5944	25.0312	35.1073	41.8929	46.7112	50.6436
739	10.8255	11.0558	12.243	13.968	16.8486	19.0005	20.549	22.0756	23.78	25.275	35.1619	41.947	46.7108	50.687
740	11.2054	12.3174	12.9595	15.1323	18.3893	20.7111	22.3825	23.9966	25.6621	27.0504	36.9203	43.5054	48.1927	52.2293
741	8.05844	9.04631	10.4521	12.9497	16.1527	18.912	20.9969	22.8252	24.7207	26.3038	37.0462	43.5397	48.4152	52.8218
742	6.48496	7.41078	9.19843	11.8585	15.0345	18.0125	20.3042	22.2395	24.2499	25.9305	37.1091	43.5569	48.5264	53.1181
743	4.91148	5.77525	7.94475	10.7672	13.9162	17.113	19.6114	21.6538	23.7792	25.5572	37.1721	43.5741	48.6376	53.4144
744	4.64346	5.95269	8.05782	10.5431	13.3257	16.3205	18.7363	20.9358	23.05	24.9671	36.6754	42.957	48.257	53.1655
745	4.37545	6.13013	8.17089	10.3191	12.7352	15.5281	17.8612	20.2178	22.3207	24.3771	36.1788	42.3399	47.8764	52.9166
746	6.03912	8.64051	9.57317	10.7244	12.5997	14.7878	16.8903	19.1991	21.117	23.08	34.7366	40.8452	46.4372	51.4295
747	8.747	11.32	12.442	13.2822	14.4889	16.1159	18.2562	20.6001	22.5173	24.3348	35.3405	41.5541	47.4298	52.6283
748	11.8759	13.6967	14.5635	15.3414	15.974	16.7976	18.7238	20.8352	22.7457	24.454	34.6438	40.8566	46.7969	52.049
749	15.0835	16.7059	17.2606	17.9106	18.3556	18.7475	20.7409	22.738	24.4908	26.0602	35.8317	42.3333	48.4539	53.8028
750	17.4154	17.5026	17.725	17.9594	18.5531	19.3318	21.0762	22.8601	24.5062	25.9104	34.9429	41.328	47.4852	52.8054
751	18.8314	18.8584	19.2931	19.8016	20.6808	21.4197	23.282	24.9895	26.3869	27.5401	36.5581	43.288	49.5895	54.9796
752	15.2219	16.6008	17.7229	18.4935	19.47	20.3135	22.1113	23.6274	25.531	27.1355	36.6227	43.3766	49.1673	54.2392
753	14.5472	15.2037	15.7399	16.6016	17.4084	18.43	20.0444	21.5352	23.4622	25.1541	34.876	41.4109	47.0052	51.9635
754	13.6529	14.0528	14.5585	15.1152	15.8279	16.8222	18.516	20.2007	22.0726	23.93	34.4639	40.9852	46.4116	51.3166
755	12.7586	12.902	13.377	13.6288	14.2473	15.2143	16.9877	18.8661	20.683	22.706	34.0518	40.5596	45.818	50.6697
756	12.0067	12.8234	13.3388	13.6296	13.8252	15.4571	17.4813	19.5234	21.3904	23.5609	35.4548	42.1262	47.3132	52.1148
757	9.58867	9.81682	10.62	11.576	12.6263	14.9198	17.0265	19.27	21.0503	23.0906	35.51	42.0985	47.2818	51.9888
758	6.5268	7.90125	9.74017	11.6172	13.1666	15.9985	18.3131	20.6316	22.5356	24.4976	37.1705	43.8047	48.9062	53.6408
759	3.80567	6.73617	8.62076	10.8965	13.0091	16.1734	18.5138	20.6365	22.6034	24.3457	37.011	43.832	48.7139	53.27
760	10.2226	12.6016	15.4425	17.8328	21.3019	23.7558	25.7938	27.8187	29.3952	31.2318	41.7715	47.8101	52.4016	56.8142
761	3.781	7.23359	10.5516	13.4948	15.6191	18.9374	21.5172	23.9133	26.025	27.9271	40.2762	46.9477	52.0462	56.9355
762	6.09632	9.12086	11.7555	13.8524	15.4762	18.4986	20.9544	23.267	25.2341	27.1436	39.7311	46.5216	51.5357	56.2575
763	8.41164	11.0081	12.9593	14.21	15.3333	18.0598	20.3915	22.6207	24.4432	26.36	39.1859	46.0955	51.0252	55.5795
764	9.75201	11.8822	12.7173	13.3772	14.0388	16.5936	18.6314	20.6235	22.2834	24.0847	36.9637	43.9277	48.8449	53.118
765	12.2693	12.8233	14.156	14.975	15.4872	17.6624	19.5709	21.2413	22.9035	24.6955	37.4515	44.4768	49.3818	53.5164
766	9.71222	12.1024	13.1637	13.6969	14.4124	16.1549	17.8398	19.3413	20.9646	22.7273	35.4094	42.3535	47.2504	51.4068
767	9.59874	11.2767	12.5905	13.5297	14.3638	15.6538	17.1975	18.6234	20.2684	21.998	34.3206	41.1944	46.0872	50.3372
768	9.48526	10.4509	12.0172	13.3626	14.3153	15.1528	16.5553	17.9054	19.5721	21.2688	33.2319	40.0353	44.924	49.2676
769	8.77302	10.8655	12.5288	14.1799	15.451	16.4893	17.8199	19.0809	20.6261	22.1081	32.6331	39.104	44.0877	48.5726
770	8.4169	11.0727	12.7846	14.5886	16.0188	17.1575	18.4521	19.6686	21.1531	22.5277	32.3337	38.6384	43.6695	48.2251
771	8.23884	11.1763	12.9125	14.7929	16.3028	17.4916	18.7683	19.9625	21.4166	22.7375	32.184	38.4055	43.4604	48.0513
772	8.06077	11.28	13.0404	14.9972	16.5867	17.8257	19.0844	20.2564	21.6802	22.9473	32.0343	38.1727	43.2513	47.8776
773	10.1275	13.2467	15.2245	16.8421	17.8491	19.3284	20.6125	21.828	23.1896	24.4678	32.6977	38.5849	44.2711	49.2844
774	10.8884	13.7079	15.9194	17.4009	18.5524	19.8114	21.1132	22.2459	23.3973	24.4526	32.025	37.6296	43.4295	48.5222
775	11.6493	14.1691	16.6142	17.9598	19.2557	20.2945	21.6138	22.6638	23.6049	24.4373	31.3524	36.6743	42.5879	47.76
776	15.0851	15.6344	16.6535	17.3916	18.8879	20.1804	21.188	22.4765	23.5185	24.5267	31.5709	36.9865	43.1832	48.5004
777	13.6281	14.3876	14.9948	15.4222	16.9145	18.0088	19.1206	20.8252	22.1913	23.326	31.8061	37.1635	43.1549	48.3455
778	11.4288	12.2996	12.9709	14.0847	15.8133	17.154	18.3955	20.1704	21.6077	22.8947	31.9192	37.3018	43.2542	48.368
779	9.22941	10.2115	10.9471	12.7472	14.7121	16.2993	17.6703	19.5156	21.0241	22.4635	32.0322	37.4401	43.3535	48.3905
780	8.49416	9.45588	9.78239	11.929	14.1659	15.6777	16.9615	18.4622	19.823	21.1985	30.9262	36.5223	41.9668	46.6597
781	6.85946	8.30806	9.60519	11.8859	13.7487	15.3291	16.7273	18.0631	19.3618	20.6689	29.8879	35.8943	41.1619	45.538
782	5.22477	7.16024	9.42799	11.8429	13.3316	14.9805	16.4931	17.6641	18.9006	20.1393	28.8496	35.2664	40.357	44.4164
783	6.51128	9.18614	11.3236	13.3668	14.69	15.9009	17.6304	19.0617	20.1886	21.0995	28.9474	35.5786	40.4639	44.4115
784	9.6541	11.9349	14.3267	15.5666	16.3456	17.329	18.6131	19.7157	20.6234	21.5072	28.4653	34.6985	39.5829	43.4808
785	12.5565	15.2311	16.9684	17.9943	18.8616	19.6061	20.6509	21.4809	22.1359	22.7876	29.6319	35.8105	40.6786	44.5379
786	11.6892	14.3204	15.972	16.8934	18.3426	19.4183	20.775	21.8862	22.7879	23.6004	30.8913	37.3172	42.1311	46.015
787	10.8219	13.4097	14.9755	15.7925	17.8236	19.2305	20.8991	22.2916	23.4398	24.4133	32.1507	38.8238	43.5837	47.492
788	12.0788	13.0082	14.3203	15.6805	18.3637	20.2186	22.1375	23.7052	24.9245	25.9369	33.8048	40.5814	45.1501	49.3362
789	10.174	10.3891	11.7257	13.3545	16.5485	18.9681	20.7345	22.458	23.9527	25.2434	34.1156	40.5151	45.3754	49.8868
790	8.22873	10.501	11.7635	13.7681	17.3678	19.8166	21.8891	23.4778	25.0065	26.5589	35.5039	41.2618	46.6446	51.5405
791	6.02832	9.39144	11.1306	13.0008	16.4769	18.9677	20.8113	22.613	24.1914	25.9141	35.0732	40.4223	46.3499	51.4568
792	4.91388	9.25595	11.2637	13.6604	17.0575	19.7204	21.8287	23.9285	25.6745	27.1261	36.7215	42.0428	48.3679	53.7299
793	8.55694	12.5518	14.8748	17.292	20.0554	22.4554	24.3418	26.0718	27.7146	29.0946	38.0318	43.795	50.7142	56.3993
794	10.3785	14.1997	16.6804	19.1078	21.5543	23.8229	25.5984	27.1435	28.7346	30.0788	38.6869	44.6711	51.8873	57.7341
795	12.2	15.8476	18.486	20.9236	23.0532	25.1904	26.8549	28.2151	29.7546	31.0631	39.3421	45.5473	53.0604	59.0688
796	13.5623	17.3776	19.6398	21.9854	24.1136	26.3501	28.0469	29.325	30.7418	31.9987	39.2599	45.2271	52.6796	58.65
797	10.6773	14.864	16.7508	18.9474	22.2664	24.5132	26.1203	27.6566	29.0389	30.22	37.9488	43.2604	50.2871	56.0058
798	8.5913	12.1292	14.5492	17.1786	20.5928	23.2452	25.264	26.9258	28.6516	30.0779	39.0056	44.2133	50.894	56.4938
799	7.42033	10.3373	13.1457	15.9556	19.2115	22.0103	24.2671	26.0815	27.8974	29.542	39.1956	44.6591	51.1643	56.716
800	6.24936	8.54551	11.7423	14.7325	17.8301	20.7754	23.2702	25.2373	27.1432	29.0062	39.3856	45.1048	51.4346	56.9383
801	8.81515	9.01426	12.5101	15.8014	18.892	22.1478	24.7163	26.7911	28.6547	30.632	41.3823	47.1723	53.1321	58.4935
802	9.74534	10.1076	13.6299	16.7042	19.3381	22.3141	24.6867	26.7723	28.794	30.6642	41.5743	47.543	53.7494	59.2442
803	10.6755	11.2009	14.7496	17.607	19.7843	22.4803	24.6572	26.7535	28.9332	30.6963	41.7663	47.9137	54.3667	59.9948
804	9.4345	10.9934	14.0649	16.4424	18.3262	20.6507	22.9822	24.9729	27.1527	28.9568	39.7351	45.9606	52.5131	58.1011
805	12.2549	12.9883	15.8552	17.8107	19.0549	21.1323	23.5218	25.5106	27.6067	29.4016	40.4657	46.9972	53.3532	58.8595
806	15.3225	16.3687	19.2252	20.7738	21.976	23.6806	25.2998	27.3976	29.3327	30.9054	41.5363	48.3769	55.1046	60.8485
807	15.9459	17.9287	20.408	21.7475	22.6854	23.9097	25.1416	27.1626	28.7506	30.0709	40.0704	47.1672	54.1869	60.0875
808	12.5192	15.1774	17.46	18.946	20.15	21.517	23.239	25.138	26.8987	28.4053	38.2391	44.8899	51.8111	57.6136
809	12.0632	15.6146	17.7936	19.301	20.9659	22.2583	23.5687	25.4323	26.917	28.1293	37.1817	43.9497	51.2387	57.1881
810	9.34334	13.4265	15.6779	17.4865	19.7613	21.4512	23.0667	24.8612	26.4957	27.8746	36.8053	43.1185	50.3389	56.1842
811	9.21918	13.8389	15.4728	16.7869	18.955	20.5665	22.4681	23.9897	25.6353	27.0186	35.0791	41.0702	48.1876	53.9253
812	11.3114	16.0977	17.697	19.1959	21.442	23.1775	24.4974	26.0392	27.2572	28.3297	35.5847	41.7725	49.2721	55.1585
813	13.0704	17.3815	18.961	20.2432	21.8937	23.4375	24.6506	25.9434	27.0556	28.0495	34.7885	41.2167	48.7806	54.7234
814	14.8294	18.6653	20.2251	21.2906	22.3454	23.6976	24.8037	25.8476	26.8541	27.7692	33.9922	40.6609	48.289	54.2883
815	16.3233	19.8789	21.47	22.6913	23.8128	24.9461	26.0561	27.0074	27.8293	28.5492	33.5931	40.24	48.0178	54.0157
816	19.937	23.156	24.3501	25.2655	26.0267	26.5354	27.0225	27.5413	27.9912	28.4044	32.9833	40.2251	48.2695	54.4609
817	22.714	24.5637	25.5921	26.1124	26.6409	27.1631	27.6361	28.1026	28.4818	28.7882	33.5296	41.5751	50.0751	56.5116
818	24.002	25.9693	26.8359	27.3485	27.7216	27.9806	28.246	28.518	28.7309	28.9146	32.7455	40.5241	48.8622	55.1881
819	21.1722	23.8705	25.1403	26.2717	27.1711	27.8665	28.3773	28.8345	29.2176	29.5248	32.8077	39.6813	47.5771	53.6055
820	18.9223	21.943	23.692	24.9963	26.4392	27.4594	28.2528	28.962	29.5359	30.0788	33.9406	40.292	48.0344	53.9343
821	15.2204	18.3537	20.3194	21.5403	23.4965	25.2779	26.5995	27.6175	28.4598	29.2553	34.2107	39.8955	47.2661	52.9715
822	15.2029	17.3919	19.1717	20.6014	22.7579	24.2058	25.4327	26.4642	27.5634	28.4669	33.9655	38.9749	45.8166	51.2442
823	15.8715	16.999	18.2255	19.9963	21.711	22.9444	24.0166	25.0504	26.0246	26.8293	32.7224	37.7528	44.1683	49.3133
824	16.5401	16.6062	17.2792	19.3913	20.664	21.6831	22.6005	23.6366	24.4857	25.1916	31.4793	36.5306	42.52	47.3825
825	14.9272	15.5403	16.2889	17.9867	19.0331	20.2163	21.0858	21.9418	22.6246	23.4765	29.6382	35.4402	40.8375	45.3338
826	14.2905	14.6768	16.0281	17.2546	18.2724	19.002	19.9738	20.8595	21.5633	22.4301	28.9504	34.6007	39.92	44.4004
827	16.4573	17.4064	17.9771	18.595	19.3094	19.8062	20.1875	21.031	21.7084	22.5756	28.4574	34.0946	39.2524	43.6677
828	16.463	17.5461	18.2672	18.8791	19.3721	20.2194	20.969	21.6013	22.0945	22.5987	28.0724	34.0677	39.0676	43.2228
829	15.0333	17.4741	18.6546	19.4845	20.0511	20.6991	21.327	21.8375	22.3297	22.8107	28.1686	34.4212	39.288	43.3342
830	13.6036	17.4021	19.0421	20.0898	20.7301	21.1788	21.6851	22.0737	22.5648	23.0226	28.2647	34.7748	39.5084	43.4455
831	16.8516	20.0703	21.2687	22.0402	22.6044	23.1006	23.4912	23.8069	24.1534	24.5189	29.612	35.9681	40.8818	45.0918
832	18.3019	20.6397	22.1259	22.9273	23.7527	24.3518	24.7871	25.2486	25.6079	25.8977	30.6813	37.2117	41.9606	46.146
833	19.0458	20.2743	21.1278	22.225	22.9742	23.8812	24.5465	25.284	25.918	26.5068	32.0842	38.2051	43.3335	47.7194
834	21.6829	21.7142	22.0427	23.1024	23.8258	25.0969	26.0054	26.897	27.6014	28.1948	33.9225	39.9205	45.2186	49.6828
835	18.3169	19.0555	19.4308	20.8456	21.8944	23.2615	24.3214	25.2146	26.0643	26.7465	33.5889	39.8725	44.9101	49.0303
836	16.8324	17.2565	18.4312	20.2732	21.4303	22.3889	23.1966	23.9779	24.6008	25.2161	31.6097	38.1682	42.9224	46.8155
837	14.5259	16.5159	18.235	19.7699	20.8571	21.6996	22.5423	23.2401	23.7903	24.2341	29.942	36.6335	41.2987	45.1546
838	14.0856	16.4955	17.8077	18.8623	19.6971	20.2979	21.4352	22.3105	23.0163	23.7243	29.9832	36.3687	41.3106	45.477
839	13.7727	16.5384	17.7405	18.7917	19.5632	20.1552	21.1033	21.8448	22.4772	23.203	29.5931	35.6656	40.7071	45.01
840	13.4599	16.5814	17.6733	18.721	19.4294	20.0125	20.7715	21.379	21.938	22.6817	29.2029	34.9626	40.1036	44.5429
841	13.4044	15.4682	16.3655	17.8221	18.7953	19.4927	20.3005	20.9139	21.5706	22.1523	29.1354	34.5773	39.8147	44.3458
842	16.0441	17.1594	18.0975	19.2622	20.0659	20.7152	21.2889	21.8242	22.304	22.736	29.0392	34.3239	39.6941	44.3925
843	19.6174	20.3548	20.8792	21.2577	21.6107	22.1242	22.6672	23.078	23.4596	23.9309	29.7009	34.827	40.8104	45.8556
844	21.3622	21.5491	21.9711	22.2456	22.5652	23.1065	23.592	24.0302	24.448	24.7866	30.1105	35.4088	41.7937	47.1596
845	19.485	20.0643	21.1584	21.7076	22.4602	22.965	23.4404	23.9237	24.5182	25.1479	30.3579	35.6595	42.1265	47.5335
846	18.9302	20.4668	21.4543	22.2969	23.2952	24.0154	24.6739	25.222	25.6615	26.0787	31.0369	36.723	43.5872	49.2595
847	15.6045	18.5482	20.5639	21.7718	22.8536	23.7779	24.5243	25.093	25.5424	26.0003	31.3238	36.9609	43.5291	49.1124
848	15.1883	18.3363	20.0402	21.3569	22.7118	23.6464	24.3457	25.1305	25.9065	26.5535	32.0882	38.0974	44.8289	50.5092
849	16.2245	20.5559	22.0518	22.8163	23.6521	24.5602	25.4542	26.2362	26.9898	27.6192	32.5401	38.968	45.9611	51.8355
850	19.5011	21.4873	22.3472	23.3276	23.9798	24.8933	25.5684	26.2197	27.0027	27.6525	31.954	38.8717	46.24	52.324
851	20.8417	22.3548	23.1988	23.9835	24.4968	25.2735	26.0735	26.692	27.3523	27.912	32.7247	40.0712	47.6924	53.9034
852	20.7424	21.2879	22.4887	23.8228	24.8284	25.7297	26.4446	27.1426	27.815	28.399	33.6645	41.3085	49.0077	55.3062
853	18.4844	19.6176	21.1883	22.6537	24.0655	25.1395	26.0244	26.8158	27.5514	28.1742	34.0945	42.1087	49.9766	56.37
854	16.2265	17.9473	19.8879	21.4846	23.3025	24.5492	25.6042	26.489	27.2878	27.9494	34.5245	42.909	50.9455	57.4338
855	12.542	15.1279	17.7639	20.1684	21.705	22.9107	23.8404	24.5547	25.6205	26.7481	35.2783	44.4161	52.8685	59.5983
856	10.2479	12.8405	16.0302	18.8362	20.8411	22.2159	23.3774	24.2886	25.448	26.9622	36.4333	45.7622	54.2224	60.9186
857	11.4114	14.6957	17.8098	20.7057	22.6005	23.9017	24.8609	25.6478	27.0686	28.5696	38.3329	47.7738	56.2248	62.9544
858	10.8895	14.579	17.5508	20.3933	22.2251	23.6986	24.8291	26.0616	27.6831	29.4432	40.6671	50.5069	59.1441	65.9076
859	10.6286	14.5207	17.4212	20.2371	22.0374	23.597	24.8132	26.2684	27.9903	29.88	41.8342	51.8735	60.6038	67.3842
860	10.4981	14.4915	17.3565	20.159	21.9435	23.5462	24.8053	26.3719	28.144	30.0984	42.4177	52.5567	61.3336	68.1225
861	10.3677	14.4624	17.2917	20.0809	21.8497	23.4954	24.7974	26.4753	28.2976	30.3168	43.0013	53.24	62.0635	68.8608
862	12.4536	16.5604	18.9731	21.547	23.1086	24.6938	26.0019	27.9713	29.9378	32.0559	45.6055	56.0844	65.0088	71.8123
863	12.0678	16.2363	18.1553	20.3853	21.7609	23.3922	24.9035	27.2203	29.3028	31.4291	45.9727	56.8778	65.9882	72.8619
864	11.6819	15.9122	17.3374	19.2236	20.4132	22.0907	23.8051	26.4692	28.6679	30.8023	46.3399	57.6711	66.9675	73.9116
865	12.2826	15.473	17.1462	18.6161	19.5663	21.2073	23.0452	25.7958	28.2375	30.4246	46.6695	58.396	67.8592	74.8919
866	12.8832	15.0338	16.955	18.0086	18.7194	20.324	22.2852	25.1224	27.8072	30.047	46.999	59.1208	68.7509	75.8721
867	10.4577	12.9415	15.3032	16.6582	17.488	18.8281	20.4963	23.4499	26.1706	28.4109	45.0377	57.2053	67.0171	74.3074
868	12.9373	14.6258	16.5239	17.7514	18.8235	19.9646	21.5268	24.6144	27.4556	29.7846	46.8457	59.2321	69.1569	76.5039
869	15.4168	16.31	17.7446	18.8446	20.1589	21.101	22.5573	25.7788	28.7405	31.1583	48.6538	61.259	71.2967	78.7005
870	13.6068	13.6305	14.8751	15.887	17.1632	18.3663	19.8188	23.0959	26.0834	28.6472	46.2968	59.1419	69.3963	76.9508
871	13.2881	14.1105	15.9384	17.208	18.0472	19.2481	20.1981	23.5509	26.4902	28.9661	45.9263	58.581	68.8111	76.4521
872	14.8271	15.4875	16.6075	17.1795	17.9174	18.909	20.2443	23.8155	27.0065	29.5795	46.989	60.0351	70.5435	78.365
873	13.7751	14.5528	15.3829	16.1274	16.9255	17.756	19.1766	22.7143	25.8546	28.4113	45.4612	58.4366	68.9612	76.8274
874	13.249	14.0855	14.7705	15.6013	16.4296	17.1794	18.6427	22.1638	25.2786	27.8273	44.6973	57.6373	68.1701	76.0586
875	12.723	13.6181	14.1582	15.0753	15.9336	16.6029	18.1088	21.6132	24.7027	27.2432	43.9334	56.838	67.3789	75.2898
876	13.1937	13.3437	14.7174	15.5387	16.2513	16.812	18.7383	22.4345	25.7088	28.4152	45.6787	58.9141	69.724	77.7555
877	11.7496	12.1236	13.6909	14.5594	15.2159	15.8076	17.7309	21.3061	24.4895	27.0911	43.8464	56.9113	67.6803	75.669
878	10.3054	10.9034	12.6644	13.5801	14.1805	14.8032	16.7234	20.1778	23.2703	25.7669	42.0141	54.9085	65.6366	73.5826
879	10.2832	12.1086	13.1197	14.6113	15.6368	16.5972	18.7365	22.3872	25.3412	27.8591	44.1391	57.0711	67.862	75.8669
880	7.04906	9.6142	11.8727	13.9017	15.3291	16.609	19.0495	22.5392	25.4058	27.9253	43.9216	56.7948	67.66	75.66
881	5.432	8.36699	11.2492	13.5469	15.1753	16.6148	19.2061	22.6153	25.4381	27.9585	43.8129	56.6566	67.559	75.5565
882	4.62347	7.74339	10.9374	13.3695	15.0984	16.6178	19.2843	22.6533	25.4543	27.975	43.7585	56.5875	67.5085	75.5048
883	3.81493	7.11979	10.6257	13.1921	15.0214	16.6207	19.3626	22.6913	25.4705	27.9916	43.7042	56.5184	67.4581	75.4531
884	14.0192	15.0756	16.1523	17.1045	18.7183	21.5507	25.1454	28.0007	30.3647	32.7511	47.6261	60.0484	70.5881	78.2325
885	3.81464	9.1282	11.8381	13.7092	15.051	16.9257	19.658	22.8211	25.3301	27.5304	42.8842	55.4991	66.3667	74.2768
886	5.74557	9.05192	13.0034	15.5009	17.2424	19.2434	22.12	24.9876	27.5487	29.8335	44.677	57.149	68.0016	75.8781
887	5.80257	9.6345	13.6761	16.0538	17.8328	19.9974	23.0455	26.2543	28.988	31.3966	47.1783	60.019	71.059	79.0577
888	9.293	12.6792	16.6844	18.8508	20.5162	22.8335	25.943	28.9905	31.6449	33.9507	49.4727	62.2051	73.2131	81.1851
889	10.4561	12.6002	17.0202	19.5371	21.3253	23.5666	26.5905	29.1343	31.6704	33.8898	48.2579	60.5495	71.3478	79.1901
890	10.1613	11.5968	16.3721	19.1459	21.126	23.3227	26.3909	29.0489	31.7423	34.0499	48.8153	61.2715	72.1626	80.0523
891	10.0139	11.0951	16.048	18.9503	21.0263	23.2007	26.291	29.0062	31.7783	34.13	49.094	61.6325	72.57	80.4835
892	9.86656	10.5934	15.7239	18.7548	20.9266	23.0787	26.1912	28.9635	31.8142	34.21	49.3727	61.9935	72.9774	80.9146
893	10.7213	11.7789	17.1252	20.2998	22.5981	24.6753	27.8009	30.593	33.4891	35.9384	51.3721	64.0744	75.1075	83.0723
894	11.5761	12.9645	18.5264	21.8449	24.2695	26.2718	29.4106	32.2225	35.1641	37.6668	53.3715	66.1553	77.2376	85.2301
895	13.2778	14.9624	20.3093	23.5359	25.9504	27.8032	30.8912	33.844	36.8761	39.4613	55.4942	68.4148	79.5333	87.5764
896	12.5672	15.7951	21.7068	25.3267	27.936	29.7244	32.7773	35.3069	37.9574	40.4771	56.0584	68.6482	79.6214	87.5568
897	8.79892	12.8582	18.9525	22.7935	25.3604	27.1736	30.1458	32.5833	35.1857	37.6028	52.9199	65.365	76.2369	84.128
898	6.65107	10.5939	16.3364	20.0972	22.4471	24.2414	27.103	29.7695	32.5979	34.9897	50.3978	62.9373	73.7964	81.7224
899	3.82353	8.17182	13.8502	17.5993	19.9214	21.7204	24.4806	27.0987	29.9297	32.2409	47.2679	59.6756	70.4443	78.3285
900	14.0192	20.2825	23.3618	25.2311	26.5751	29.0246	30.8569	33.1081	35.0791	36.804	49.5165	60.9516	71.0933	78.3935
901	3.83606	9.58634	16.1622	20.39	22.9461	24.8498	27.4757	29.6504	31.8933	34.1067	48.3708	60.3038	70.9375	78.6715
902	5.81393	9.7883	15.9866	19.9265	22.5193	24.3229	26.869	29.0705	31.2903	33.4604	47.3362	59.1769	69.8086	77.5058
903	5.49436	8.63798	14.5167	18.3027	20.8375	22.5987	25.3204	27.7599	30.3229	32.5884	47.0037	59.1662	69.9111	77.7105
904	5.17479	7.48766	13.0468	16.6788	19.1556	20.8746	23.7718	26.4493	29.3555	31.7164	46.6711	59.1555	70.0136	77.9153
905	6.72657	7.70278	12.2943	15.3175	17.4879	19.2543	22.18	25.3709	28.326	30.9847	46.6812	59.5449	70.5597	78.5774
906	9.29202	9.6743	14.0274	16.902	19.0581	20.7043	23.6157	27.0044	30.0921	32.8165	49.0429	62.1082	73.196	81.2826
907	10.305	11.491	15.1016	17.5133	19.4478	21.0136	23.872	27.5339	30.6399	33.4001	50.155	63.4154	74.5651	82.7106
908	11.318	13.3078	16.1758	18.1247	19.8374	21.3229	24.1282	28.0633	31.1877	33.9836	51.267	64.7227	75.9341	84.1386
909	12.5423	14.0061	16.2248	18.0435	19.6349	20.7086	23.2544	27.2283	30.3316	33.0949	50.2525	63.6122	74.6934	82.8497
910	13.9631	14.1281	16.3834	18.3298	19.6046	20.8234	23.1404	26.877	29.9457	32.4614	49.1271	62.1941	73.0563	81.1453
911	16.5262	16.9258	19.3117	21.1858	22.4703	23.7299	26.0207	29.7581	32.8622	35.3813	52.178	65.2703	76.1101	84.2186
912	14.2132	15.4148	18.9138	21.5031	23.0689	24.5023	27.0409	30.5275	33.6565	36.2276	52.7667	65.8109	76.7428	84.8524
913	13.323	15.485	19.0581	21.3257	23.1058	24.6359	26.9949	30.2112	33.0782	35.6109	51.5655	64.2928	75.0171	83.039
914	12.4328	15.5552	19.2024	21.1483	23.1426	24.7695	26.9489	29.8949	32.4998	34.9943	50.3643	62.7747	73.2915	81.2256
915	15.844	18.2257	20.618	21.9911	23.7732	25.2595	27.1491	30.2865	32.7999	35.2757	50.7495	63.1533	73.5344	81.4361
916	15.8504	18.7566	20.3991	21.8261	23.7621	25.2826	26.8996	29.6984	31.8893	34.2737	48.817	60.8387	70.9758	78.7354
917	15.2958	17.3718	19.0795	20.267	22.0228	23.4424	25.1651	28.238	30.6473	33.0219	48.1242	60.3846	70.672	78.5139
918	14.7412	15.987	17.7599	18.7079	20.2834	21.6022	23.4307	26.7775	29.4053	31.7702	47.4315	59.9305	70.3682	78.2925
919	18.2019	18.824	19.2279	19.825	21.2447	22.4352	23.873	27.0475	29.7439	32.0306	47.5481	59.8268	70.0788	77.9131
920	16.8908	17.3475	18.1311	18.8743	20.4939	21.7413	23.0286	25.866	28.2861	30.4737	45.1253	57.0587	67.1388	74.8688
921	15.8626	16.0845	16.1889	16.5544	17.9212	19.0146	20.5029	23.7492	26.3979	28.5593	43.8187	56.1364	66.429	74.2639
922	13.9636	15.1661	15.9871	16.599	17.8995	18.8956	20.086	23.1452	25.6865	27.8261	42.7105	54.8072	64.9493	72.6997
923	13.0141	14.7069	15.8863	16.6213	17.8886	18.8361	19.8775	22.8432	25.3308	27.4595	42.1564	54.1426	64.2094	71.9175
924	12.0646	14.2477	15.7854	16.6436	17.8778	18.7766	19.6691	22.5411	24.9751	27.093	41.6024	53.478	63.4695	71.1354
925	10.5534	11.8419	13.7983	15.1861	16.144	16.9165	17.8688	21.036	23.6523	26.0514	41.4991	53.8079	63.9736	71.7
926	9.41227	12.3436	15.3538	16.8727	17.871	18.6196	19.3663	22.4252	24.8124	27.1873	42.438	54.4178	64.3533	71.8982
927	8.42414	12.4423	15.358	17.0692	18.2519	19.0464	19.6613	22.2338	24.4356	26.6467	40.6251	52.0925	61.7974	69.2498
928	6.24716	9.71575	12.8416	14.5165	15.5916	16.4086	17.4172	20.1022	22.326	24.462	38.7962	50.4916	60.294	67.7865
929	4.67687	8.82239	11.7563	13.5658	14.6987	16.0041	17.5102	20.2268	22.6244	24.7614	39.9856	51.8021	61.5733	68.9468
930	5.1143	10.8673	12.972	15.345	16.8615	18.2973	19.6625	22.106	24.0671	26.1528	40.1908	51.3666	60.7771	67.9722
931	3.79589	9.51408	11.6826	14.1416	15.8188	17.3693	18.8355	21.0386	22.7548	24.6511	37.8302	48.7405	58.0502	65.194
932	13.109	13.444	15.2126	16.377	18.1363	20.0336	22.184	24.2541	26.0121	28.1918	40.9555	51.8255	60.881	67.654
933	3.79906	8.29759	11.1686	13.7929	15.5637	17.7009	19.7574	21.8855	23.755	25.5797	39.6447	50.537	59.6439	66.5466
934	5.60896	8.85486	12.3567	15.272	17.2872	19.412	21.2974	23.0045	24.3984	26.0731	38.5306	48.7	57.4644	64.2075
935	5.13452	7.25805	10.7176	13.4402	15.4314	17.7367	19.7677	21.4135	22.8778	24.3339	36.76	47.0165	55.8222	62.5386
936	5.04244	7.32468	10.2039	12.5715	14.3183	16.7097	18.975	20.7793	22.503	24.1465	37.7252	48.4427	57.431	64.2137
937	4.95037	7.39131	9.69011	11.7028	13.2053	15.6828	18.1824	20.1452	22.1282	23.9592	38.6904	49.8689	59.0398	65.8887
938	7.46758	9.75038	11.4675	13.1413	14.3353	16.7878	19.4404	21.4983	23.6062	25.6157	41.2032	52.628	61.8229	68.6465
939	9.71949	11.4694	12.7071	13.5956	14.2043	16.4379	19.0846	21.4176	23.6884	26.0442	42.7068	54.696	64.2029	71.1814
940	13.4961	14.0916	14.9009	15.3241	15.7087	17.984	20.789	23.0714	25.2589	27.7926	44.9509	57.0628	66.5039	73.414
941	14.6144	14.9514	15.2895	15.5443	16.5981	18.6013	21.3292	23.8381	26.1548	28.9472	46.8778	59.4127	69.1194	76.1557
942	15.1766	15.5069	15.7023	16.6382	17.7851	19.872	22.7946	25.1072	27.2171	29.9371	48.223	60.7627	70.3874	77.3331
943	13.2355	13.8811	14.4421	16.217	18.0036	19.8111	22.66	25.1264	27.3061	30.0737	49.0357	61.938	71.8739	78.9461
944	13.1934	14.2885	14.8921	17.0306	19.1325	20.6775	23.2551	26.0156	28.4052	31.3302	50.7532	64.0111	74.245	81.4859
945	11.5399	12.5886	13.2279	15.4737	17.2867	19.1325	21.4998	24.4647	27.0269	30.0772	49.4626	62.8686	73.3477	80.7369
946	9.8863	10.8886	11.5638	13.9168	15.4409	17.5876	19.7446	22.9138	25.6486	28.8242	48.1721	61.726	72.4503	79.9879
947	12.7789	13.3488	14.2471	15.9093	17.1797	19.4568	21.1546	24.5627	27.4997	30.8076	50.0562	63.7409	74.5869	82.2599
948	14.0081	15.3183	16.0238	17.8015	19.3789	21.721	23.5064	26.8334	29.6619	32.9071	52.5606	66.322	77.1913	84.8024
949	12.0807	13.4644	14.1998	15.8106	17.6464	20.0113	21.9182	25.2686	28.1083	31.3468	50.9078	64.6827	75.6396	83.3675
950	10.1534	11.6106	12.3757	13.8197	15.9139	18.3015	20.33	23.7038	26.5547	29.7866	49.255	63.0435	74.0879	81.9325
951	12.7542	14.0139	14.8512	15.2715	17.5453	19.3838	21.7019	25.2288	28.1887	31.4842	50.7567	64.6362	75.8171	83.8515
952	12.6814	14.0024	14.9901	15.6539	17.6991	19.5804	22.104	25.6506	28.6127	31.8137	50.7571	64.5857	75.8078	83.9351
953	12.6087	13.9909	15.1289	16.0363	17.8528	19.777	22.5061	26.0724	29.0366	32.1431	50.7576	64.5351	75.7986	84.0187
954	12.261	15.5925	17.1924	18.4344	19.4782	21.5398	24.446	28.1129	31.1561	34.0525	52.3987	66.1412	77.4673	85.721
955	11.3329	15.0456	16.8574	18.0524	19.1409	21.3729	24.3265	27.8027	30.6669	33.4304	51.283	64.814	76.0459	84.2688
956	12.8992	17.5484	19.6255	20.6867	21.5254	23.9011	26.9615	30.3816	33.1789	35.7169	53.0688	66.4335	77.6374	85.83
957	9.69286	15.1519	17.2469	18.4918	19.5472	21.8933	24.9527	28.3432	31.1449	33.5101	50.3645	63.5465	74.6868	82.8109
958	7.31859	12.3917	15.3429	16.8754	18.2747	20.4983	23.5803	27.1864	30.1241	32.5496	49.5413	62.8205	74.0349	82.1785
959	10.8342	14.9699	18.0112	19.5686	21.0138	23.2654	26.4068	30.1197	33.0746	35.5647	52.7795	66.179	77.4745	85.6651
960	11.8414	14.4629	18.2948	20.3643	22.1424	24.294	27.455	31.0731	34.0936	36.7283	53.6831	67.0361	78.3409	86.5163
961	15.384	16.9098	21.0143	23.2299	25.1224	27.2309	30.4096	33.9476	37.0597	39.7745	56.6682	70.0396	81.3784	89.5604
962	15.1664	15.888	20.0517	22.4739	24.4846	26.3653	29.4429	32.997	36.1878	39.0032	55.844	69.2072	80.5016	88.682
963	16.3603	17.7956	21.1099	23.0305	24.7922	26.5239	29.4949	33.3774	36.5797	39.4063	56.8598	70.4381	81.7814	90.0288
964	14.9112	17.7215	20.4773	21.9325	23.4369	25.3207	28.328	32.334	35.5109	38.231	56.0778	69.7691	81.1698	89.4411
965	11.6334	15.5219	18.0469	19.3511	20.7392	22.723	25.7459	29.6427	32.8554	35.4827	53.3071	66.9491	78.3228	86.5695
966	9.17447	13.4658	15.6243	16.928	18.1252	20.0174	22.939	26.7502	29.9371	32.6259	50.4766	64.0807	75.3912	83.6064
967	6.71552	11.4097	13.2016	14.5049	15.5112	17.3119	20.1321	23.8578	27.0187	29.7692	47.6462	61.2123	72.4595	80.6434
968	5.05549	10.0027	12.0549	13.6162	15.0185	16.6337	19.4109	23.1778	26.3458	28.943	46.2318	59.607	70.7633	78.9198
969	6.83651	9.78495	11.7016	12.9674	13.928	15.1299	17.6082	21.2814	24.4694	27.1735	44.5833	57.9458	69.0055	77.1138
970	10.0923	10.935	11.8598	13.0107	14.4761	15.5457	17.8832	21.5705	24.7577	27.7557	45.8395	59.4046	70.4939	78.5997
971	10.5365	10.9298	11.0791	11.9349	14.0636	15.5058	17.9368	21.5088	24.5547	27.7065	46.1447	59.8057	70.9526	79.0674
972	8.31504	9.42493	9.88401	11.1765	13.5433	15.5828	17.8848	21.2439	24.0883	27.1826	45.96	59.5876	70.6438	78.6736
973	6.09354	7.92006	8.68891	10.4181	13.023	15.6599	17.8328	20.979	23.622	26.6587	45.7753	59.3694	70.335	78.2798
974	3.82287	5.38502	6.89502	9.60074	12.358	15.1818	17.4516	20.2542	22.5994	25.401	44.4412	57.8105	68.5861	76.4045
975	3.80432	5.31098	9.64256	12.1994	14.8587	17.5221	20.346	22.7086	25.6004	28.5102	45.8211	58.3362	68.5578	75.8367
976	3.80432	5.3456	9.81368	12.3506	14.4552	17.3712	19.6733	21.653	24.2525	27.0348	43.6484	55.7901	65.772	72.8962
977	5.37889	6.88371	9.45971	11.5933	13.2344	15.743	17.8574	19.7395	21.9872	24.4016	40.7304	52.7203	62.5927	69.6521
978	6.95345	8.42181	9.10573	10.836	12.0136	14.1149	16.0415	17.826	19.7218	21.7683	37.8124	49.6506	59.4133	66.408
979	10.106	11.063	11.9509	12.741	13.3535	15.19	16.6919	18.0438	19.928	21.6593	36.0582	47.2738	56.7345	63.5939
980	11.7198	11.7439	11.8579	12.0686	12.6442	14.777	16.4731	18.0699	19.9602	21.8722	36.1179	47.2908	56.623	63.3826
981	10.8914	11.0809	11.5942	12.0121	12.6681	14.539	16.2571	17.9349	19.5923	21.5555	35.5669	46.8231	56.3201	63.2735
982	10.0631	10.4179	11.3304	11.9555	12.6921	14.3009	16.0411	17.7999	19.2243	21.2387	35.0158	46.3553	56.0173	63.1643
983	12.09	12.4383	12.6574	13.07	13.9254	15.7126	17.0533	18.5441	20.041	21.8308	34.0937	44.8097	54.0727	60.9747
984	8.33578	9.97793	10.62	11.5561	12.6108	14.5319	16.4517	18.2158	19.8032	21.6442	34.9641	46.0636	55.4565	62.4806
985	9.28068	9.52253	10.8483	12.0299	12.7506	14.049	15.8984	17.6586	19.4995	21.4736	35.0421	46.4695	56.2017	63.4981
986	9.47222	10.6496	11.8884	13.2059	14.232	15.6151	17.3262	18.8232	20.4796	22.0801	34.3988	45.299	54.7174	61.8719
987	9.66375	11.7766	12.9286	14.3818	15.7134	17.1812	18.7541	19.9877	21.4598	22.6866	33.7556	44.1285	53.2331	60.2458
988	7.24218	10.2033	11.9188	13.4043	14.6351	15.8737	17.3299	19.1339	21.0054	22.5679	35.0589	46.0543	55.4942	62.7349
989	9.61884	12.4428	13.8577	15.3307	16.5565	17.598	18.7591	20.3289	21.8545	23.2986	34.4375	44.9952	54.2705	61.4244
990	11.9955	14.6823	15.7965	17.2571	18.478	19.3224	20.1884	21.5239	22.7036	24.0294	33.8161	43.9361	53.0468	60.1138
991	9.95711	13.7243	15.1579	17.1166	18.5582	19.5608	20.4013	21.8367	23.1188	24.5971	34.9766	45.1517	54.2049	61.2971
992	12.4279	16.012	17.3797	18.9484	20.1607	21.1146	21.9668	23.0316	24.1785	25.411	34.9243	44.7568	53.6742	60.6923
993	13.6632	17.1559	18.4906	19.8643	20.9619	21.8915	22.7496	23.6291	24.7084	25.818	34.8981	44.5593	53.4088	60.3898
994	14.8986	18.2998	19.6015	20.7802	21.7631	22.6684	23.5323	24.2266	25.2383	26.225	34.8719	44.3619	53.1435	60.0874
995	14.2143	18.3386	19.7786	20.6356	21.6109	22.6901	23.6198	24.5007	25.7343	26.9973	36.5567	46.3968	55.316	62.3513
996	16.6915	18.2923	19.813	20.7201	21.7386	22.8806	23.822	24.8972	25.9103	27.2638	37.0285	47.0977	56.2088	63.3464
997	19.1461	20.5521	22.1908	23.1387	23.8467	24.765	25.5783	26.2243	26.861	27.7411	35.9344	45.3279	54.0812	60.9856
998	19.0375	21.7762	23.2348	24.2385	24.8755	25.5399	26.4236	27.2071	27.952	28.7056	36.5173	45.6018	54.0902	60.8637
999	19.8478	21.7043	23.3874	24.5584	25.4198	26.1533	26.8993	27.7421	28.5113	29.2647	37.3416	46.5934	55.2013	62.0185
1000	20.6582	21.6323	23.5401	24.8783	25.9641	26.7667	27.375	28.2771	29.0706	29.8239	38.1659	47.585	56.3124	63.1734
1001	24.1064	24.1934	25.1921	25.9334	26.9018	27.6094	28.1466	28.7907	29.4244	30.0019	37.3614	46.0667	54.3549	60.9557
1002	24.2214	24.7416	25.7596	27.076	27.9966	28.707	29.2515	29.9622	30.5666	31.287	38.9847	47.7707	56.0043	62.6149
1003	22.8199	24.5439	26.5945	27.637	28.3554	29.1893	29.9667	30.7248	31.4032	31.9895	40.283	49.3911	57.8305	64.5122
1004	24.7616	25.9118	26.7857	27.2355	28.3424	29.1501	29.7523	30.2255	30.737	31.2069	39.2267	47.8591	55.9845	62.4418
1005	22.6443	24.0444	25.2522	26.3093	27.1595	28.07	28.7649	29.3389	29.8332	30.2707	38.1232	46.8763	55.2231	61.7982
1006	22.5461	23.5847	24.8141	25.6068	26.4382	27.0978	27.5888	28.0616	28.5662	29.0547	36.3573	44.6315	52.7752	59.2137
1007	20.8702	22.8044	24.4708	25.3951	26.0762	26.5648	26.9823	27.4064	27.9724	28.5426	35.3494	43.3814	51.6072	58.0522
1008	18.5366	21.6822	23.5185	24.57	25.3753	26.1448	26.8023	27.3406	28.1032	28.7183	35.9314	43.7185	51.9615	58.3615
1009	18.6672	21.7214	23.7353	24.7908	25.7334	26.3663	27.1217	27.7407	28.365	29.207	35.759	43.52	51.9213	58.3167
1010	19.237	21.082	23.2149	24.6874	25.6801	26.6942	27.6772	28.5574	29.2644	30.1362	37.6726	45.6718	54.226	60.731
1011	18.362	21.3614	23.4107	25.2288	26.3766	27.5109	28.5766	29.5137	30.2557	31.1072	39.4079	47.9786	56.7146	63.3943
1012	17.9244	21.5011	23.5086	25.4994	26.7248	27.9192	29.0264	29.9918	30.7514	31.5926	40.2756	49.1321	57.9589	64.7259
1013	17.4869	21.6408	23.6065	25.7701	27.073	28.3275	29.4761	30.4699	31.2471	32.0781	41.1433	50.2855	59.2033	66.0575
1014	19.7032	22.7138	25.4071	26.8454	28.4981	29.8243	30.9361	31.8062	32.5031	33.0705	42.7228	51.7057	60.3629	67.101
1015	22.5962	22.6007	24.5217	26.559	27.8359	28.839	29.632	30.2592	30.7687	31.5546	40.8792	49.3982	57.7028	64.2455
1016	20.7184	22.6735	25.1613	26.638	27.548	28.5065	29.3375	29.9909	30.5728	31.0919	39.8483	48.723	57.2355	63.894
1017	21.5635	21.9868	24.4862	25.8373	26.6901	27.5267	28.1536	28.6712	29.2488	29.8507	37.9635	46.5315	55.0117	61.6251
1018	21.3761	22.0364	23.918	25.1163	26.0505	27.0081	27.7077	28.2989	28.8474	29.4038	36.9283	45.5298	54.1659	60.8102
1019	21.1887	22.0859	23.3499	24.3953	25.4109	26.4895	27.2618	27.9265	28.4459	28.9569	35.8931	44.528	53.3201	59.9954
1020	20.569	22.149	22.788	23.5958	24.1152	25.162	25.9221	26.6629	27.257	27.9352	35.1934	44.2902	53.2565	60.0906
1021	22.3825	22.7984	23.7538	24.4812	25.118	25.7677	26.3162	27.0605	27.6517	28.205	35.0597	43.858	52.5134	59.2368
1022	22.264	23.788	24.4023	25.0346	25.4444	25.7246	26.0415	26.631	27.1355	27.6212	33.6196	42.0158	50.466	57.0729
1023	19.2327	21.307	22.5528	23.4819	24.1497	24.7987	25.3432	25.8035	26.3839	26.9393	33.0803	41.6339	50.0466	56.6955
1024	19.2548	20.7826	21.9473	23.0353	23.79	24.4685	25.0312	25.5179	26.0403	26.5389	32.4667	41.0095	49.4218	56.0426
1025	19.277	20.2581	21.3418	22.5886	23.4303	24.1383	24.7193	25.2323	25.6968	26.1386	31.8532	40.3851	48.797	55.3897
1026	22.4851	23.763	24.5093	25.0137	25.4865	26.0136	26.3919	26.6794	26.925	27.2743	32.0226	40.1563	48.4807	54.9882
1027	21.8085	22.8248	23.5747	23.9738	24.3916	24.8262	25.225	25.7031	26.2625	26.7167	32.9405	41.8252	50.6106	57.3548
1028	21.4669	22.2561	22.8342	23.1474	23.6415	24.076	24.5235	25.0779	25.7424	26.3271	33.2645	42.4649	51.442	58.2565
1029	21.1252	21.6874	22.0936	22.321	22.8915	23.3257	23.8219	24.4528	25.2223	25.9375	33.5886	43.1046	52.2735	59.1582
1030	19.2371	19.9557	20.7293	21.2846	21.7817	22.2552	23.2498	24.3492	25.2403	26.2739	35.0153	45.0176	54.5044	61.5526
1031	17.3893	18.1498	18.8256	19.3885	19.8702	20.4777	21.4316	22.7058	23.9036	25.1127	34.9172	45.3069	54.9311	62.1075
1032	16.4653	17.2469	17.8738	18.4405	18.9144	19.589	20.5225	21.8841	23.2352	24.5321	34.8681	45.4516	55.1445	62.3849
1033	15.5414	16.3439	16.9219	17.4924	17.9586	18.7002	19.6134	21.0624	22.5668	23.9514	34.819	45.5963	55.3579	62.6624
1034	14.2804	14.9604	16.1774	16.9309	17.4434	17.914	19.235	21.201	22.9105	24.4597	36.0513	47.187	57.1826	64.6244
1035	14.5286	15.0439	15.3839	16.2814	16.8262	17.3725	18.372	20.4136	22.264	23.905	35.5747	46.7282	56.6386	64.0922
1036	11.7429	13.1594	13.9688	14.5308	15.0486	16.192	17.021	18.9215	20.822	22.6905	35.1512	46.5096	56.4523	63.9112
1037	10.3019	11.53	12.3932	13.0547	13.746	14.8526	16.2435	18.5391	20.6901	22.7863	36.6209	48.5243	58.8051	66.4517
1038	9.80048	10.6871	12.077	12.8512	13.3654	14.1892	15.696	18.4117	20.9233	23.1153	37.6434	49.8437	60.2501	67.9871
1039	8.23188	9.7206	11.1536	12.04	12.6107	14.0262	15.0689	17.6358	20.0673	22.3062	36.9517	49.057	59.297	66.9282
1040	5.9382	8.26369	9.41069	10.2801	11.2405	12.8566	14.3958	16.809	19.0691	21.5853	36.7603	49.0177	59.3281	66.9716
1041	5.63187	8.39675	9.51148	10.2606	11.1254	12.8711	14.3106	17.0225	19.5241	22.108	37.956	50.4638	60.881	68.5961
1042	5.32553	8.52982	9.61226	10.2411	11.0103	12.8856	14.2255	17.2359	19.9791	22.6306	39.1517	51.91	62.4339	70.2206
1043	3.80614	6.89697	7.96067	8.58769	10.3427	11.8027	13.8186	16.5352	19.0518	21.7218	38.3402	50.9568	61.2955	68.8826
1044	6.81765	6.85227	9.1612	10.9039	13.0449	15.295	18.2696	20.8793	23.9538	26.4495	42.7014	55.0082	65.2063	72.4935
1045	3.80285	5.87258	7.08977	8.92859	10.1957	12.4491	14.3148	17.5005	20.322	23.3861	41.4054	54.6501	65.3805	73.1534
1046	4.40775	6.04346	6.89706	8.64403	10.4412	12.379	14.6165	17.5747	20.2188	23.2294	41.2359	54.3352	64.8953	72.4908
1047	5.01265	6.21433	6.70435	8.35948	10.6867	12.3088	14.9181	17.6489	20.1156	23.0727	41.0663	54.0203	64.41	71.8282
1048	5.70546	5.97776	6.58529	9.11287	11.1643	13.2536	15.7197	18.7005	21.3142	24.3837	43.1967	56.5084	67.1569	74.7019
1049	7.8094	7.95235	8.40577	10.376	12.367	14.3027	16.9024	19.7213	22.2239	25.2203	43.8405	56.9693	67.3725	74.7664
1050	9.91335	9.92695	10.2262	11.6391	13.5697	15.3517	18.0851	20.7421	23.1335	26.0569	44.4843	57.4303	67.5881	74.8308
1051	9.3866	9.68396	10.2992	11.3149	12.5552	14.6119	17.3222	19.7197	21.9117	24.5831	41.8509	54.2935	64.1801	71.3001
1052	9.12322	9.56246	10.3356	11.1528	12.0479	14.242	16.9408	19.2085	21.3008	23.8462	40.5342	52.7251	62.4761	69.5348
1053	8.85985	9.44097	10.3721	10.9907	11.5407	13.872	16.5594	18.6973	20.6899	23.1093	39.2176	51.1568	60.7721	67.7695
1054	9.17097	9.31004	10.7579	11.8904	12.944	15.6175	17.8275	20.0222	21.847	23.965	39.1181	50.4335	59.5687	66.2886
1055	6.71611	8.17757	10.4666	11.9387	13.3151	15.7159	17.734	19.5589	21.4761	23.3242	37.1685	47.9583	56.8482	63.435
1056	3.77039	6.68488	10.5084	12.8939	14.7996	16.9943	19.1716	20.9178	22.7207	24.2471	37.0504	47.2255	55.7168	62.1143
1057	13.109	17.3589	19.1972	20.7719	21.8202	23.4238	25.1793	26.5028	27.8987	29.1975	39.8028	48.8524	56.4552	62.1895
1058	3.79971	9.4887	13.8381	16.0749	17.5826	19.0839	20.3879	22.0477	23.5507	24.8275	35.4266	44.4608	52.1962	58.111
1059	6.5419	11.7723	15.3235	17.9353	19.7455	21.2216	22.47	23.4271	24.4763	25.7	34.9709	43.1411	50.4649	56.1478
1060	10.0262	14.6986	16.4307	18.7754	20.5589	21.8669	22.8137	23.6232	24.5207	25.3583	33.8519	41.4354	48.4318	53.919
1061	12.6242	16.6083	17.9859	19.6765	21.2193	22.3538	23.3154	24.2112	25.0479	25.9029	33.1283	40.1795	47.0474	52.54
1062	16.3506	18.1444	19.4971	20.4952	21.4193	22.2953	23.1927	24.2254	25.171	25.9327	32.2492	38.5574	45.0968	50.456
1063	16.87	18.6556	19.7811	20.5735	21.5497	22.572	23.4569	24.3104	25.073	25.9074	32.0667	37.8725	43.9232	48.9959
1064	17.1297	18.9112	19.923	20.6127	21.6149	22.7103	23.589	24.3528	25.0241	25.8947	31.9754	37.5301	43.3364	48.2659
1065	17.3894	19.1668	20.065	20.6519	21.6801	22.8487	23.7211	24.3953	24.9751	25.8821	31.8841	37.1876	42.7496	47.5358
1066	14.3677	17.0527	19.7526	21.1351	21.9858	22.7164	23.271	24.3265	25.184	25.8897	31.6272	36.6743	41.6974	46.161
1067	15.1161	16.2298	18.1577	19.5686	20.4461	21.0585	21.9709	22.9715	23.7619	24.5159	30.3859	35.5255	40.3152	44.7405
1068	14.9816	16.8528	17.8895	18.5907	19.9636	21.0733	21.9138	22.5534	23.407	24.2157	30.5552	35.7143	40.4884	44.7456
1069	12.4048	14.6594	16.1065	17.4799	18.4164	19.4943	20.6189	21.7069	22.5621	23.3308	29.2369	34.4584	39.0821	43.0978
1070	13.7288	15.2112	16.307	17.6394	18.7005	19.7416	20.7161	21.6018	22.361	23.0528	29.3985	34.6189	39.5125	43.7861
1071	15.0528	15.763	16.5074	17.799	18.9846	19.9889	20.8133	21.4967	22.16	22.7749	29.5602	34.7794	39.9429	44.4745
1072	12.581	12.687	14.0875	16.0591	17.5086	18.5582	19.4159	20.0606	20.826	21.8255	29.2157	34.5202	39.4065	43.66
1073	9.82979	10.9005	13.5656	15.637	16.9947	17.9667	18.7047	19.571	20.2631	21.1099	28.3187	33.8365	38.5259	42.4989
1074	6.38288	8.05508	11.6608	13.478	14.9529	16.2031	17.1758	18.5398	19.6075	20.4765	27.9242	33.869	38.2705	41.9812
1075	8.40013	9.95055	12.987	14.8485	16.195	17.308	18.1655	19.2095	20.091	20.9905	28.4084	34.1357	38.5031	42.1245
1076	10.4174	11.846	14.3132	16.2191	17.4371	18.4129	19.1552	19.8791	20.5744	21.5045	28.8927	34.4024	38.7356	42.2678
1077	9.46831	11.2612	13.2577	14.8009	15.9271	17.1746	18.1018	18.9417	19.837	20.8206	28.1273	33.0469	36.9643	40.1307
1078	8.99378	10.9687	12.73	14.0918	15.172	16.5554	17.5751	18.473	19.4683	20.4787	27.7447	32.3691	36.0786	39.0622
1079	8.51924	10.6763	12.2023	13.3827	14.417	15.9363	17.0484	18.0042	19.0996	20.1368	27.362	31.6913	35.1929	37.9936
1080	11.2282	11.3683	12.9139	13.8413	14.4739	15.9535	17.1657	18.1402	19.0028	19.7943	27.2855	31.576	34.8083	37.6395
1081	10.1736	11.5122	12.084	13.3878	14.4631	15.7887	17.1413	18.2934	19.3265	20.1558	28.0926	33.1521	36.6845	39.6511
1082	10.4871	11.773	12.9004	13.5948	15.1777	16.238	18.0005	19.3236	20.3636	21.2011	28.9874	33.8024	37.3483	40.0748
1083	11.252	12.1829	13.5093	14.73	15.7864	17.1618	18.7041	19.9438	21.0203	22.1378	30.3808	35.5464	39.0121	41.7689
1084	13.5869	14.8907	15.8049	16.7752	17.7311	19.1257	20.5806	21.775	22.8915	24.0654	31.5306	36.2708	39.467	42.0852
1085	12.4047	15.4393	16.5321	17.5159	18.6034	20.1894	21.4468	22.6001	23.6637	24.8457	32.9623	38.0012	41.3307	43.9824
1086	10.1717	14.325	15.9691	16.9054	18.5446	20.0785	21.4091	22.5007	23.5477	24.6922	33.9328	39.4796	42.9827	45.7146
1087	7.08741	10.9498	13.4395	15.616	17.3602	18.6208	19.8363	21.2628	22.624	23.9728	34.6466	40.6472	44.3665	47.316
1088	3.77585	8.50214	10.7858	13.4165	15.2866	16.5693	17.7952	19.2592	20.6808	22.0335	33.02	39.3923	43.3532	46.4531
1089	10.4438	12.5109	15.0323	16.9247	18.1509	19.0342	20.7075	22.2516	23.629	25.0295	35.2691	41.5315	45.4119	48.3517
1090	3.793	7.13136	8.89116	11.4544	13.3655	14.7708	16.0801	17.8181	19.4703	20.8985	31.8242	38.7464	43.1073	46.5049
1091	7.03586	8.13128	9.8772	11.6202	13.0394	14.653	16.4288	18.4125	20.2422	21.7612	32.308	39.0014	43.729	47.466
1092	10.378	10.3817	11.0465	12.1778	13.0054	14.3815	16.4641	18.5382	20.2619	21.8728	31.4694	38.002	42.9451	46.9851
1093	11.6319	11.6792	12.0913	13.0485	13.723	15.1615	17.5535	19.637	21.3167	22.8123	31.5919	38.0754	43.4006	47.8326
1094	12.8857	12.9766	13.1361	13.9192	14.4405	15.9414	18.643	20.7357	22.3714	23.7519	31.7144	38.1489	43.856	48.6801
1095	15.5054	15.8973	16.0343	16.5805	17.1581	18.5587	20.836	22.5477	23.9619	25.1251	32.074	38.1661	44.1767	49.1824
1096	13.3229	14.344	15.4504	16.4504	17.545	18.8333	20.6889	22.3788	23.7593	24.9239	31.6148	37.8738	44.265	49.5865
1097	9.65426	10.8211	12.547	14.4452	15.9029	17.4127	19.1497	20.9712	22.6014	23.9083	31.6497	38.439	44.9413	50.3675
1098	8.89667	11.0493	13.2521	14.6746	16.2052	17.2919	18.73	20.5439	22.0436	23.2435	30.8809	37.4331	43.7896	49.0813
1099	8.56237	11.14	12.99	14.1429	15.0842	16.2128	17.7999	19.5202	21.0452	22.3562	30.5955	36.8658	42.7267	47.6272
1100	10.0852	11.6991	12.3988	13.1228	13.9003	14.6379	16.9771	18.8279	20.3786	21.7285	30.4434	36.5498	41.8673	46.4574
1101	10.6548	11.0986	11.9036	12.3076	12.8574	13.3544	16.0157	18.0784	19.7347	21.2071	30.7507	36.9374	41.7963	45.919
1102	9.81805	10.5896	11.0906	11.6019	12.1365	12.7016	15.0991	17.2402	19.0464	20.7425	30.8109	37.168	41.7827	45.6468
1103	9.64238	9.92203	10.3538	11.491	12.2695	12.853	14.9393	17.1228	18.8773	20.5968	31.2696	37.4762	41.9042	45.3464
1104	8.81302	9.46231	10.445	11.8849	13.0971	14.0525	15.728	17.5783	19.0803	20.5927	30.7045	36.5182	40.7585	43.9403
1105	7.98366	9.00259	10.5361	12.2788	13.9246	15.2521	16.5166	18.0338	19.2833	20.5885	30.1394	35.5601	39.6128	42.5343
1106	9.59997	9.7542	11.7863	14.0206	15.7448	17.1026	18.2778	19.4033	20.4405	21.536	30.0812	34.8672	38.4293	41.2782
1107	7.98815	9.17158	12.2116	14.585	16.3389	17.7019	18.8253	19.8687	20.7816	21.7133	29.2531	33.8804	37.2492	40.0429
1108	6.37633	8.58896	12.637	15.1493	16.9329	18.3011	19.3729	20.3341	21.1228	21.8906	28.4249	32.8936	36.0691	38.8075
1109	8.69065	12.6598	15.738	17.618	19.1021	20.3151	21.2467	22.0516	22.7178	23.3284	29.4045	33.8543	37.2039	40.005
1110	11.005	16.7306	18.839	20.0866	21.2712	22.3291	23.1206	23.769	24.3128	24.7662	30.3841	34.815	38.3387	41.2024
1111	3.81698	6.87836	11.3768	14.2878	16.0907	17.7345	18.928	19.9182	20.7237	21.4709	27.8766	32.865	37.0441	40.316
1112	5.55794	9.3934	13.5469	15.699	17.3498	18.7694	19.9491	20.8597	21.7162	22.4944	28.8642	33.8597	38.1155	41.4529
1113	6.09462	9.86478	13.0686	15.8703	17.6	18.8255	19.7912	20.6542	21.923	23.0094	30.0923	35.2099	39.4658	42.73
1114	8.81177	11.0155	12.584	14.5816	16.036	17.13	18.678	19.8875	21.1299	22.3413	30.5909	35.9676	40.5408	44.0145
1115	8.91906	9.99505	11.6726	13.4346	14.5079	15.2585	17.2389	19.0291	20.4376	21.7473	30.6612	36.2071	40.6745	44.0114
1116	10.7652	12.2414	13.099	14.343	15.1193	15.805	18.1574	19.9855	21.5091	22.8046	32.2808	37.6905	42.0242	45.1855
1117	10.6023	13.3427	14.2962	15.7893	16.9687	17.9746	19.9413	21.4607	22.6763	23.938	32.7057	37.9782	42.1832	45.3577
1118	8.86791	12.3639	14.7474	16.8162	18.075	18.9256	20.6705	22.2327	23.4644	24.6346	32.3533	37.5091	41.2754	44.1137
1119	10.3147	13.0789	15.6506	17.0266	18.0377	18.9215	20.6779	22.1806	23.6451	24.9279	32.777	37.7981	41.4399	44.1102
1120	8.03306	10.186	13.0665	15.0994	16.3444	17.5661	19.0201	20.3829	21.6411	22.9012	31.1849	36.2247	39.8485	42.6084
1121	9.8164	10.3904	12.2625	13.5817	14.4941	15.4322	17.2429	18.9739	20.4728	21.9521	31.358	36.8957	40.8953	43.766
1122	10.9316	11.3068	12.3725	13.1922	13.7918	14.3664	16.5161	18.5192	20.2309	21.7705	31.7361	37.4843	41.7479	44.8997
1123	12.0468	12.2233	12.4824	12.8028	13.0895	13.3006	15.7893	18.0645	19.9891	21.5888	32.1142	38.0729	42.6005	46.0334
1124	9.377	10.2491	11.0762	11.9913	12.7643	13.3325	15.8076	18.2058	20.1527	21.7676	32.0101	38.3057	43.1659	47.0168
1125	6.70718	8.27492	9.66995	11.1798	12.4392	13.3645	15.8259	18.3471	20.3163	21.9465	31.906	38.5385	43.7313	48.0002
1126	5.15664	6.29644	8.02897	10.4753	11.986	13.5442	15.929	18.5845	20.7256	22.4547	32.0409	38.9953	44.7306	49.4652
1127	5.98936	8.57779	11.333	13.5518	15.0272	16.4684	18.6675	20.8503	22.6431	24.1441	33.7193	40.6774	46.4874	51.1681
1128	6.82208	10.8591	14.637	16.6282	18.0685	19.3927	21.406	23.116	24.5606	25.8335	35.3976	42.3594	48.2441	52.871
1129	3.75886	4.33562	6.84253	10.0958	12.3151	14.1482	16.3121	18.8411	21.0506	22.8961	33.7539	41.0718	46.7476	51.3157
1130	6.07316	7.21454	9.16839	11.7861	13.3856	14.5788	16.731	19.524	21.7034	23.5008	33.9846	40.8538	45.9622	50.103
1131	9.73905	10.3494	11.1448	12.7992	13.8676	14.6504	17.2132	19.6233	21.7936	23.6432	34.4004	40.6875	45.4222	49.1011
1132	11.7565	12.4765	13.1795	14.3002	15.0174	15.6584	18.161	20.3576	22.2601	23.9563	34.3233	40.081	44.4618	47.873
1133	13.7739	14.6036	15.2142	15.8012	16.1672	16.6663	19.1088	21.092	22.7267	24.2695	34.2463	39.4744	43.5014	46.6449
1134	13.3884	15.3885	16.4284	17.4225	18.194	18.956	21.1028	22.9242	24.3421	25.5868	34.6572	39.7768	43.5213	46.5225
1135	14.3372	14.832	15.8787	16.8381	17.5869	18.5993	20.2988	22.2837	23.9149	25.3545	34.8599	40.323	44.5853	47.8814
1136	11.0136	12.7221	14.4549	15.3916	16.4171	17.4855	19.1443	21.468	23.4172	25.0368	34.9572	41.044	45.6658	49.2597
1137	9.51186	10.6308	12.6001	14.5473	16.0618	17.2747	18.9595	21.352	23.3623	25.0832	35.6215	42.1438	46.9693	50.835
1138	8.01008	8.53943	10.7453	13.703	15.7065	17.064	18.7748	21.2359	23.3074	25.1296	36.2858	43.2437	48.2728	52.4103
1139	7.09707	7.867	9.10273	11.6951	13.897	15.602	17.9713	20.7245	22.9102	24.8689	36.1354	43.2423	48.2416	52.3418
1140	3.78423	5.96202	7.121	10.0184	12.6604	14.9059	17.4761	20.1088	22.4016	24.3758	35.8346	43.3537	48.7578	53.1481
1141	6.82208	8.60407	12.4277	15.3422	17.7975	20.0715	22.2771	24.3858	26.0371	27.441	37.6229	44.9325	50.6368	55.1954
1142	3.78778	4.25716	6.76839	10.198	12.6605	14.9086	17	19.1257	21.1275	22.78	33.4628	41.0752	47.3868	52.4643
1143	8.38947	8.67036	10.3028	12.9405	14.8183	16.9121	18.9971	20.9075	22.7023	24.2182	33.3532	40.5401	46.9988	52.2411
1144	10.6903	10.877	12.0699	14.3118	15.8972	17.9138	19.9956	21.7984	23.4897	24.9372	33.2983	40.2725	46.8048	52.1295
1145	12.9911	13.0836	13.8371	15.683	16.9761	18.9156	20.9942	22.6893	24.2771	25.6563	33.2435	40.0049	46.6107	52.0178
1146	13.8006	13.9571	14.4603	15.5278	16.6682	18.7079	21.3419	23.4148	25.0413	26.4673	33.946	40.3947	46.6768	51.7396
1147	10.1103	10.6043	11.5606	12.731	14.2421	16.4754	19.4169	21.6264	23.537	25.2599	33.9485	40.6752	46.7248	51.6211
1148	7.83289	9.30128	10.3138	11.4737	12.8108	14.9323	17.7448	20.1782	22.2355	24.0059	33.5033	40.2793	45.9177	50.4692
1149	5.5555	7.99827	9.06698	10.2165	11.3796	13.3891	16.0727	18.7301	20.934	22.7519	33.0582	39.8834	45.1105	49.3174
1150	5.00662	5.94812	8.57144	10.3602	11.6425	13.6484	15.9182	18.375	20.5814	22.418	33.7471	40.379	45.2964	49.0481
1151	5.73092	6.08812	8.66124	10.1824	11.5344	13.0974	15.1961	17.5574	19.7736	21.5759	33.1693	39.578	44.2938	47.7639
1152	4.17743	6.21882	9.25227	11.2984	13.0585	14.571	16.2297	18.3926	20.437	22.2479	33.8673	40.444	44.7575	47.9763
1153	6.6338	8.83304	11.6163	13.6793	15.3436	16.716	18.0083	19.9859	21.8932	23.6386	34.8595	41.0027	45.0204	48.1022
1154	9.09016	11.4473	13.9804	16.0602	17.6287	18.8611	19.787	21.5792	23.3495	25.0294	35.8516	41.5614	45.2834	48.2281
1155	11.5206	14.3451	15.8824	17.5891	18.7874	19.8411	20.8842	22.3336	23.9337	25.5137	35.033	40.2689	43.6635	46.4714
1156	13.9545	16.5021	18.5694	20.2244	21.4415	22.393	23.4478	24.8657	26.3434	27.7066	36.7205	41.8247	45.2006	47.8064
1157	13.8979	15.9278	17.8192	19.3526	20.4607	21.4337	22.4623	24.0775	25.7935	27.3235	36.6821	41.7604	45.1473	47.8441
1158	13.8413	15.3535	17.0689	18.4807	19.4798	20.4745	21.4769	23.2893	25.2437	26.9404	36.6437	41.6961	45.0939	47.8818
1159	11.9058	12.7277	14.6953	15.9977	17.0367	18.0546	19.5147	21.6004	23.7108	25.5071	36.0686	41.5283	45.2121	48.1991
1160	9.97031	10.1019	12.3217	13.5147	14.5936	15.6348	17.5525	19.9116	22.178	24.0737	35.4935	41.3605	45.3302	48.5163
1161	6.6643	8.03315	10.04	11.8512	13.1545	14.8249	17.1352	19.7789	22.2474	24.2315	36.0375	42.178	46.6872	50.0224
1162	3.78155	6.70456	8.18464	9.74043	11.2795	13.2171	15.9129	18.7469	21.1342	23.1176	34.7921	41.3588	46.2681	49.9284
1163	10.3861	10.4149	11.9087	13.8313	16.2669	19.1771	22.1831	24.5211	26.5637	28.2029	37.8764	44.3265	49.1696	52.7619
1164	3.78785	6.04597	8.3511	9.54018	11.7281	14.2707	17.3769	20.0334	22.4415	24.3735	34.9313	42.1321	47.7235	52.0654
1165	6.20945	8.67929	10.368	11.7606	13.8397	16.4834	19.3267	22.0336	24.2667	26.0694	36.0534	43.0445	48.811	53.1824
1166	5.55317	8.93112	10.331	12.3646	14.5082	17.2124	19.8013	22.5726	24.8269	26.6967	37.4718	44.4097	49.7859	53.7657
1167	5.11579	7.97803	10.0639	11.7709	14.3247	17.111	20.0461	22.8175	25.1695	27.1017	38.1022	45.3072	50.7682	54.8119
1168	4.13658	7.3387	9.28617	11.007	13.4591	16.0285	18.9486	21.7958	24.2168	26.3231	37.767	44.8016	50.0008	53.767
1169	6.51582	8.14857	9.97794	11.7033	14.212	16.6244	19.5838	22.2416	24.5994	26.7478	38.247	45.3206	50.4098	54.2099
1170	8.89505	8.95844	10.6697	12.3996	14.9648	17.2204	20.2189	22.6875	24.982	27.1726	38.727	45.8396	50.8189	54.6528
1171	11.6416	12.2465	13.4559	15.2983	17.7857	19.775	22.3736	24.869	27.0007	29.0604	40.6462	47.505	52.127	55.9004
1172	13.0149	13.8906	14.849	16.7476	19.1961	21.0523	23.451	25.9598	28.01	30.0043	41.6058	48.3377	52.781	56.5242
1173	14.3882	15.5346	16.2422	18.1969	20.6065	22.3296	24.5283	27.0505	29.0194	30.9482	42.5654	49.1703	53.435	57.148
1174	13.7958	14.1169	15.513	17.1401	19.6896	21.7231	24.3407	26.7307	28.8216	30.8538	42.5715	49.3278	53.721	57.3843
1175	12.9809	13.7601	15.3832	16.327	18.5004	20.3048	23.1088	25.4013	27.8712	29.8824	41.402	47.7165	51.7722	55.3023
1176	9.7129	11.6663	13.0454	14.3492	16.4997	18.514	21.2055	23.8742	26.2363	28.4408	40.0674	46.4707	50.7692	54.2966
1177	9.91634	11.9485	12.8251	14.1262	15.7313	17.3067	19.758	22.5486	24.7501	26.8116	38.5949	44.5036	48.5961	51.9412
1178	9.87897	11.3311	12.3363	13.0131	14.4009	15.7036	18.3816	20.9734	23.2249	25.1772	36.8213	42.8533	47.1789	50.5829
1179	13.0055	14.017	14.789	15.5199	16.3159	17.0321	19.2954	21.8603	23.9539	25.7313	37.1	42.4542	46.237	49.397
1180	15.4968	15.8943	17.1341	18.198	18.9132	19.5267	21.4064	23.773	25.9873	27.7822	38.4689	43.4999	46.9179	49.8109
1181	18.1649	18.5507	19.8802	20.5825	21.124	21.707	23.1385	25.1913	27.2353	28.8902	38.3209	42.7494	46.1255	48.8058
1182	16.3486	17.3833	17.9458	18.2586	19.2377	20.0012	21.2546	23.1122	24.9691	26.5531	36.0157	40.4953	43.913	46.6434
1183	16.2417	17.202	17.7348	18.3896	19.3404	20.4152	21.5712	23.0594	24.7289	26.1485	34.7091	39.1321	42.3812	45.0286
1184	16.1348	17.0208	17.5237	18.5206	19.4431	20.8292	21.8878	23.0066	24.4886	25.744	33.4026	37.7689	40.8494	43.4138
1185	16.5701	17.1344	17.6864	18.9624	20.0268	21.6137	22.7491	23.6382	24.6545	25.667	32.3954	36.2357	39.1514	41.5375
1186	15.0075	15.2706	16.3459	17.19	18.7636	19.9525	21.4311	22.5641	23.4952	24.2965	30.599	34.4869	37.3105	39.7944
1187	13.1035	13.913	14.2634	15.4497	16.685	18.181	19.5626	20.6271	21.8509	22.9008	30.6552	35.1247	38.3415	41.0266
1188	9.9899	11.3708	12.2757	13.7749	15.1546	16.7172	18.0241	19.0869	20.3289	21.4251	30.007	34.9483	38.6064	41.439
1189	6.87633	8.82855	10.2879	12.1	13.6243	15.2535	16.4856	17.5467	18.807	19.9494	29.3588	34.7718	38.8713	41.8514
1190	5.70881	7.4498	9.71232	11.0361	12.9911	14.3593	15.4191	16.8063	18.192	19.4761	29.4023	35.4485	39.827	43.0155
1191	4.24399	8.02364	9.42961	11.0201	12.5357	13.7985	15.323	16.8589	18.0923	19.3547	28.8263	35.1926	39.4141	42.8003
1192	6.41314	9.27469	10.6862	12.174	13.3494	14.3199	15.9595	17.5974	18.9008	20.0945	29.0356	35.1761	39.6418	43.3395
1193	8.58229	10.5257	11.9428	13.3279	14.1631	14.8414	16.5959	18.3359	19.7092	20.8343	29.2449	35.1596	39.8694	43.8788
1194	11.2421	12.3854	13.4636	14.6454	15.5825	16.4353	17.9615	19.3825	20.5373	21.4902	29.4944	35.2353	40.3203	44.6776
1195	13.9019	14.2451	14.9843	15.9629	17.0019	18.0293	19.3272	20.4291	21.3653	22.1462	29.7438	35.3109	40.7712	45.4765
1196	16.1723	16.8049	17.5792	18.5265	19.6694	20.5665	21.3972	22.0602	22.7133	23.2595	29.8251	35.1701	41.05	46.0588
1197	16.9541	17.823	19.016	19.7826	20.6342	21.5941	22.3554	22.964	23.5994	24.1812	30.2021	35.5684	41.8269	46.9996
1198	15.114	16.2796	17.1678	17.7522	18.3956	19.2946	20.6666	21.7676	22.718	23.533	30.3596	36.1063	41.8448	46.683
1199	14.194	15.5079	16.2437	16.737	17.2764	18.1448	19.8222	21.1694	22.2772	23.2089	30.4384	36.3752	41.8537	46.5247
1200	13.2739	14.7362	15.3196	15.7219	16.1571	16.9951	18.9778	20.5712	21.8365	22.8848	30.5171	36.6442	41.8627	46.3665
1201	12.8518	13.7715	14.4054	15.5823	16.3574	17.3407	19.0517	20.5752	21.8091	22.9151	30.7274	37.1133	42.0918	46.2347
1202	10.0976	10.8383	12.0903	14.0288	15.2052	16.043	17.466	18.924	20.2	21.3946	30.112	36.7113	41.3608	45.1465
1203	10.5968	12.1511	13.734	15.1889	16.5646	17.5294	18.6502	19.8021	20.8406	21.8396	30.6732	37.2559	41.7606	45.3203
1204	10.8464	12.8075	14.5558	15.7689	17.2443	18.2726	19.2423	20.2411	21.1609	22.0622	30.9538	37.5281	41.9605	45.4073
1205	10.9712	13.1357	14.9667	16.0589	17.5842	18.6442	19.5384	20.4607	21.3211	22.1735	31.0941	37.6643	42.0604	45.4507
1206	11.0959	13.4639	15.3777	16.3489	17.924	19.0158	19.8344	20.6802	21.4812	22.2847	31.2344	37.8004	42.1603	45.4942
1207	12.6001	15.814	17.0268	18.3308	19.7822	20.7637	21.7239	22.5209	23.3399	24.0379	33.2085	39.8644	44.3968	47.6996
1208	10.8472	13.955	16.0468	18.0447	19.685	21.128	22.2224	23.0966	23.9017	24.5887	34.7173	41.5926	45.977	49.2575
1209	11.9243	14.3716	16.282	18.2488	19.908	21.2429	22.4503	23.3857	24.1933	24.9266	34.7454	41.551	46.1121	49.5169
1210	13.0015	14.7882	16.5172	18.4528	20.131	21.3579	22.6782	23.6748	24.485	25.2644	34.7735	41.5093	46.2472	49.7763
1211	12.5122	13.4439	15.5342	17.3454	18.8666	20.6025	22.088	23.5133	24.6421	25.6391	35.5573	42.1716	47.1049	50.7727
1212	12.0228	12.0996	14.5512	16.2381	17.6023	19.8471	21.4978	23.3517	24.7992	26.0138	36.3412	42.8339	47.9625	51.7691
1213	8.90934	9.84775	12.283	14.5832	15.9902	18.436	20.3951	22.6466	24.4037	25.8436	36.8411	43.4879	48.6366	52.4001
1214	10.016	10.676	13.5213	15.8834	17.481	19.7138	21.5887	23.6187	25.2501	26.5992	37.8918	44.6086	49.4407	53.007
1215	11.1227	11.5043	14.7597	17.1836	18.9718	20.9915	22.7822	24.5909	26.0965	27.3548	38.9426	45.7293	50.2449	53.614
1216	9.97461	11.301	13.7033	16.2597	18.1204	20.7654	22.6855	24.9574	26.8131	28.3004	39.7853	46.4738	51.4471	54.9302
1217	7.53176	8.81558	11.5707	14.248	16.0813	18.6025	20.5942	23.0543	24.9963	26.6698	38.6249	45.3118	50.0758	53.5162
1218	7.1732	8.05199	11.7739	14.1843	16.0879	18.2336	19.8293	21.9817	23.6999	25.2252	37.3417	44.0087	48.4523	51.6316
1219	9.10431	10.8309	14.8033	16.9871	19.0566	20.5871	22.2266	23.9193	25.3453	26.5438	38.4293	45.0881	49.2106	52.2527
1220	9.97579	11.3642	15.1444	17.4458	19.4384	21.0384	22.6261	24.4686	25.9613	27.285	39.1782	45.6752	49.6963	52.623
1221	10.8473	11.8974	15.4855	17.9046	19.8202	21.4896	23.0255	25.018	26.5774	28.0262	39.927	46.2622	50.1821	52.9934
1222	9.85395	12.4297	16.2512	18.4664	20.0337	21.5854	22.9693	24.5417	25.7951	27.0047	38.2419	44.5	48.3439	51.1499
1223	7.7477	11.2909	14.6186	16.792	18.5517	20.1785	21.5302	22.9448	24.0767	25.186	36.3206	42.6774	46.5865	49.5453
1224	5.64145	10.1521	12.9859	15.1176	17.0698	18.7715	20.091	21.3478	22.3583	23.3673	34.3994	40.8548	44.829	47.9407
1225	5.42728	9.59666	12.0702	14.0592	15.9595	17.6156	18.9329	20.0872	21.1041	22.1028	32.714	39.1705	43.2131	46.3684
1226	5.21312	9.0412	11.1544	13.0007	14.8492	16.4597	17.7748	18.8266	19.8499	20.8383	31.0287	37.4863	41.5972	44.7961
1227	8.62486	11.0356	12.9005	14.2549	16.0252	17.2765	18.3353	19.3066	20.1864	21.0315	30.3407	36.6431	40.725	43.9724
1228	9.88262	13.358	14.6426	15.8725	17.4355	18.5704	19.5252	20.4794	21.4369	22.4128	31.8018	37.9764	41.9901	45.2383
1229	11.347	13.3726	14.3996	15.5736	16.7639	17.7262	18.688	19.643	20.6151	21.6735	30.5114	36.474	40.413	43.6016
1230	12.8113	13.3872	14.1566	15.2747	16.0923	16.8819	17.8507	18.8067	19.7934	20.9343	29.2209	34.9716	38.836	41.9649
1231	13.5009	14.3252	14.9317	15.7172	16.2956	16.8057	17.8202	18.8242	19.7538	20.7479	28.8568	34.4219	38.4098	41.5446
1232	14.1904	15.2632	15.7068	16.1598	16.499	16.7294	17.7897	18.8416	19.7142	20.5614	28.4928	33.8723	37.9836	41.1243
1233	13.383	14.4243	15.1665	16.1581	17.1923	17.9068	18.7166	19.354	19.9961	20.7541	28.6189	34.4395	38.7648	42.0239
1234	10.0627	11.946	13.2223	14.6202	15.7581	16.8231	17.7241	18.4953	19.178	19.8782	27.8874	33.7324	37.7997	41.0524
1235	8.80912	12.5382	13.9055	14.7556	15.4348	16.4361	17.2906	18.1047	18.7946	19.3566	26.7861	32.3525	36.2926	39.5599
1236	5.57061	10.3118	12.3481	14.0824	15.2888	16.3178	17.1952	17.9009	18.8602	19.7288	26.6572	32.5106	36.5869	39.9861
1237	5.92709	9.52064	12.1879	14.0992	15.5958	16.7906	17.7312	18.4662	19.268	19.9644	26.5998	32.3925	36.6298	40.0537
1238	6.28356	8.72948	12.0278	14.116	15.9027	17.2635	18.2672	19.0314	19.6758	20.2001	26.5424	32.2744	36.6728	40.1213
1239	8.62452	8.81935	11.8314	14.5992	16.419	17.6821	18.6045	19.4275	20.156	20.7959	26.9653	32.2547	36.677	40.2028
1240	10.592	11.2453	13.1156	15.078	16.4136	17.7194	18.7009	19.5593	20.3377	21.0714	27.1767	32.3596	36.8752	40.5195
1241	12.5595	13.6713	14.3998	15.5568	16.4081	17.7567	18.7974	19.6911	20.5193	21.3468	27.388	32.4645	37.0734	40.8362
1242	12.6539	13.6799	14.3787	15.4895	16.3214	17.4155	18.3663	19.2772	20.235	21.144	27.31	32.261	36.6542	40.413
1243	12.7483	13.6885	14.3576	15.4221	16.2346	17.0743	17.9352	18.8632	19.9507	20.9411	27.232	32.0576	36.235	39.9898
1244	10.1268	12.5625	14.3341	15.4	16.1518	16.7925	17.3003	18.3782	19.2481	20.1501	26.426	31.0598	34.8092	38.4114
1245	12.8896	14.1517	15.4341	16.2565	17.0362	17.7822	18.3648	19.172	19.8424	20.568	26.4964	30.7572	34.242	37.4961
1246	14.271	14.9462	15.9841	16.6848	17.4783	18.277	18.897	19.5689	20.1395	20.7769	26.5316	30.6059	33.9584	37.0384
1247	15.6524	15.7408	16.5341	17.113	17.9205	18.7719	19.4293	19.9658	20.4366	20.9858	26.5668	30.4546	33.6748	36.5807
1248	14.5985	16.4237	17.5005	18.1613	18.9653	19.7036	20.299	20.9651	21.5289	22.068	27.3759	31.1743	34.2203	37.0719
1249	13.5446	17.1066	18.4669	19.2096	20.01	20.6353	21.1687	21.9644	22.6211	23.1501	28.185	31.8941	34.7658	37.5631
1250	14.2072	17.8407	19.1659	20.1903	21.0396	21.7084	22.2855	22.9967	23.5894	24.1832	29.0503	32.5	35.3787	38.1074
1251	14.8697	18.5748	19.8648	21.171	22.0691	22.7815	23.4022	24.029	24.5577	25.2163	29.9156	33.1059	35.9916	38.6517
1252	13.857	18.3456	20.4411	21.6779	22.5088	23.4229	24.0788	24.6077	25.2296	25.9176	30.829	34.3273	37.309	40.1119
1253	14.9399	20.0033	21.9781	23.6687	24.7113	25.4071	26.1992	26.8172	27.4743	28.0001	32.6845	36.1701	39.3157	42.1432
1254	16.9707	20.0311	22.0872	23.5446	24.5091	25.2693	25.8954	26.5249	27.2813	27.9269	33.0767	36.6009	39.9096	42.8719
1255	18.0745	18.7668	20.8404	22.019	22.8465	23.5638	24.1617	24.7366	25.3164	25.8826	31.8953	35.3693	38.6423	41.5965
1256	16.6624	18.4048	20.3143	21.3322	22.0303	22.8228	23.465	23.9698	24.4356	25.0175	30.603	34.589	37.5246	40.5015
1257	12.2396	15.0144	17.0565	18.3648	19.1984	19.9422	20.7262	21.5311	22.2144	22.8873	28.5568	32.8121	36.0454	39.1585
1258	10.0282	13.3192	15.4275	16.8811	17.7825	18.5018	19.3568	20.3117	21.1038	21.8222	27.5338	31.9237	35.3058	38.4869
1259	7.81674	11.624	13.7986	15.3975	16.3665	17.0615	17.9874	19.0924	19.9931	20.7571	26.5107	31.0352	34.5662	37.8154
1260	6.11023	10.9663	13.9442	15.4722	16.3966	17.2985	18.2921	19.3436	20.1866	21.0814	27.3869	32.1479	35.802	38.971
1261	4.67857	8.93392	11.9661	13.5221	14.6146	15.769	16.7228	17.636	18.3796	19.1863	26.2445	31.1956	34.8395	38.0387
1262	7.26483	11.1009	13.5142	15.3277	16.5295	17.6933	18.6705	19.5201	20.2717	21.0122	28.5452	33.5531	37.2009	40.3879
1263	8.55797	12.1844	14.2883	16.2305	17.4869	18.6555	19.6443	20.4621	21.2177	21.9252	29.6955	34.7318	38.3817	41.5625
1264	9.8511	13.2679	15.0624	17.1333	18.4443	19.6177	20.6181	21.4041	22.1638	22.8381	30.8458	35.9106	39.5624	42.7371
1265	9.9766	13.3728	16.0765	18.3654	19.9583	21.1458	22.3039	23.2816	24.1682	24.9758	32.6878	37.8161	41.5836	44.7682
1266	6.56596	11.0533	13.9339	16.06	17.8738	19.3686	20.5621	21.7111	22.6134	23.4832	30.8826	36.0534	39.8591	43.1584
1267	3.8041	8.16163	11.2669	13.1715	15.3998	16.9376	18.5456	19.7635	20.7786	21.6249	28.8651	34.0697	37.8994	41.3694
1268	13.8751	14.4876	15.5908	17.0358	18.0335	19.3098	20.4693	21.3589	22.0693	22.7457	29.0226	33.4551	37.0662	40.3854
1269	3.78454	9.82032	12.3989	13.7235	15.473	16.8783	18.3888	19.5291	20.584	21.55	27.9217	32.8996	36.6883	40.1566
1270	6.76204	12.4887	14.7748	16.0009	17.5062	18.7879	19.9657	20.8695	21.6844	22.534	28.9007	33.8084	37.4348	40.7575
1271	9.73953	15.157	17.1507	18.2783	19.5393	20.6975	21.5425	22.2099	22.7848	23.5181	29.8797	34.7171	38.1813	41.3585
1272	13.3735	17.5155	19.6414	20.724	21.4688	21.9684	22.5774	23.0631	23.7176	24.5737	30.8964	35.4185	38.731	41.8434
1273	16.1022	20.0668	21.8556	22.9385	23.6959	24.3035	24.8371	25.4084	25.9167	26.6871	32.7806	36.922	40.128	43.1216
1274	19.829	21.0135	22.5324	23.8442	25.062	25.8975	26.5428	27.0564	27.6918	28.2215	34.1221	37.8361	41.1101	44.1557
1275	21.6032	21.6439	24.0449	25.5221	26.4698	27.1423	27.8206	28.3389	28.82	29.2694	34.5876	38.0037	41.0077	43.978
1276	21.7147	23.4435	25.2842	27.1251	28.3593	29.2012	29.8655	30.3857	30.9455	31.4534	36.2527	39.6873	42.7747	45.8098
1277	24.3066	24.7038	25.639	27.5329	28.9947	30.0132	30.7859	31.3987	31.8937	32.4034	37.4566	40.9995	44.3074	47.3509
1278	26.6144	27.5107	28.2084	30.0183	31.3766	32.359	33.109	33.7558	34.3192	34.7935	39.6582	43.3044	46.4657	49.5016
1279	24.4719	27.1025	28.4666	30.1259	31.162	31.8569	32.7284	33.4093	33.945	34.44	39.0682	42.598	45.7359	48.7008
1280	23.3827	27.2458	28.8292	29.6448	30.2732	30.8247	31.753	32.6068	33.3961	34.0987	39.0834	43.1463	46.2567	49.3991
1281	19.612	24.3473	26.1946	27.1245	27.9677	28.6903	29.609	30.3109	31.0707	31.7568	36.8214	40.9809	44.2948	47.3095
1282	20.3479	23.3097	25.0331	26.4876	27.6012	28.5021	29.1964	29.8262	30.6119	31.3195	36.3014	40.3411	43.8306	46.848
1283	18.0758	20.4967	22.9549	24.3	25.4526	26.2975	27.0687	27.705	28.6339	29.3937	34.5295	38.887	42.6091	45.6378
1284	20.2022	20.4225	22.6094	24.4223	25.5973	26.4229	27.1985	27.8752	28.6416	29.3071	34.7771	39.3636	43.1772	46.3845
1285	16.7333	18.1309	21.0263	22.4884	23.58	24.4517	25.3915	26.1861	26.8234	27.5361	33.2429	38.0494	42.0031	45.3631
1286	13.7577	17.1039	19.4773	20.7604	21.6191	22.6986	23.631	24.544	25.4784	26.3268	32.3611	37.0811	41.1388	44.6096
1287	15.3373	17.3004	18.7941	19.5624	20.0336	21.3092	22.292	23.0468	24.0596	24.8983	31.1941	35.6675	39.5046	42.9082
1288	15.6741	16.8522	17.7792	18.339	18.9357	19.9912	21.0013	21.8461	22.7689	23.531	30.1099	34.6649	38.3661	41.7173
1289	16.011	16.4041	16.7642	17.1157	17.8378	18.6731	19.7106	20.6453	21.4783	22.1637	29.0256	33.6623	37.2275	40.5264
1290	12.3264	14.1445	14.8069	15.5843	16.4613	17.4501	18.4754	19.2973	20.0194	20.6583	27.6086	32.2819	36.0253	39.3224
1291	10.4172	12.003	13.3723	14.4081	15.7999	16.7454	17.6755	18.4569	19.1555	19.8745	26.4277	30.8649	34.7849	37.981
1292	10.212	11.8584	13.0758	14.5069	15.7033	16.6221	17.2857	17.9857	18.567	19.26	25.3002	29.3199	33.0716	36.3004
1293	6.9241	10.1619	12.0225	13.093	14.4928	15.4789	16.3758	17.3578	18.2018	19.0007	24.8473	28.913	32.7699	36.1329
1294	3.77371	8.42669	10.7213	12.4363	14.0887	15.4995	16.5154	17.3179	18.196	18.932	25.3038	29.9656	33.8433	37.4446
1295	12.5495	14.2098	15.4056	17.2326	18.4875	19.3588	19.9963	20.517	21.233	22.056	27.9527	32.1654	36.0236	39.5608
1296	3.78231	9.14773	11.2138	13.7506	15.2844	16.389	17.2057	18.1358	19.0108	19.8448	26.5071	31.1018	35.0871	38.7478
1297	8.09548	12.5113	14.1271	15.7431	16.9449	17.88	18.7713	19.6392	20.5233	21.3031	27.7774	32.4999	36.4529	40.0952
1298	10.2521	14.193	15.5838	16.7393	17.7751	18.6255	19.5542	20.3909	21.2795	22.0322	28.4125	33.199	37.1358	40.7689
1299	12.4086	15.8748	17.0405	17.7355	18.6053	19.371	20.337	21.1425	22.0358	22.7614	29.0477	33.8981	37.8187	41.4426
1300	15.0109	16.8039	17.8227	19.2315	20.2242	21.326	22.3662	23.1949	24.0341	24.7394	31.1024	36.1224	40.1213	43.8235
1301	16.2627	17.3327	18.1051	20.1157	21.4089	22.6615	23.7806	24.6886	25.5333	26.2944	32.8208	37.7412	41.845	45.6121
1302	17.5144	17.8615	18.3875	20.9998	22.5936	23.9971	25.195	26.1824	27.0326	27.8494	34.5393	39.36	43.5687	47.4006
1303	12.8907	13.8469	15.2584	17.4169	19.0412	20.3396	21.4276	22.4111	23.3001	24.1266	31.2875	36.5383	40.761	44.5268
1304	10.5788	11.8396	13.6939	15.6254	17.265	18.5108	19.5439	20.5254	21.4339	22.2652	29.6616	35.1275	39.3572	43.0898
1305	8.26687	9.83224	12.1294	13.8339	15.4888	16.6821	17.6602	18.6398	19.5676	20.4038	28.0357	33.7167	37.9533	41.6529
1306	8.17737	9.5314	11.9367	13.7287	15.3546	16.5335	17.4914	18.473	19.413	20.2469	27.4595	32.9851	37.2604	41.073
1307	8.08787	9.23057	11.7439	13.6234	15.2205	16.3848	17.3227	18.3063	19.2583	20.09	26.8833	32.2535	36.5674	40.4932
1308	7.79458	10.871	13.2041	15.0088	16.5861	18.0407	19.1429	20.1366	21.0735	21.87	28.3262	33.2318	37.2953	40.9889
1309	7.50128	12.5115	14.6643	16.3942	17.9517	19.6965	20.9632	21.9668	22.8887	23.6499	29.769	34.2102	38.0232	41.4847
1310	5.94777	7.77343	8.87284	10.582	12.0955	13.1337	14.0273	14.8902	15.6592	16.3682	21.9674	25.7544	29.4101	32.8873
1311	7.99838	8.92973	11.5511	13.5182	15.0864	16.2362	17.1539	18.1396	19.1036	19.9331	26.3071	31.5219	35.8745	39.9133
1312	9.36507	14.5538	16.6358	18.3731	19.8833	21.795	23.1871	24.2912	25.235	26.0089	32.0017	36.3324	40.1131	43.5047
1313	10.7629	16.0856	18.1145	19.8573	21.3319	23.3689	24.855	26.0346	26.9948	27.7782	33.6761	37.9242	41.6806	45.0198
1314	9.8996	13.6469	15.129	16.7825	18.1336	19.6226	20.8306	21.8013	22.6995	23.4289	29.2408	33.3808	37.0766	40.5001
1315	9.46794	12.4276	13.6362	15.2451	16.5344	17.7495	18.8184	19.6847	20.5519	21.2542	27.0231	31.1091	34.7746	38.2403
1316	9.03629	11.2082	12.1435	13.7078	14.9353	15.8763	16.8062	17.5681	18.4043	19.0796	24.8055	28.8375	32.4726	35.9805
1317	10.9959	16.3409	18.3609	20.1046	21.5733	23.6312	25.133	26.3251	27.2881	28.073	33.9552	38.1894	41.9418	45.2723
1318	11.1997	16.5643	18.5766	20.3211	21.7846	23.8607	25.3762	26.5793	27.5447	28.331	34.1994	38.4216	42.1704	45.4932
1319	7.92007	8.6665	11.3825	13.4261	14.9691	16.1062	17.0062	17.9937	18.9682	19.7958	25.8029	30.8818	35.2682	39.4059
1320	14.5068	17.7425	20.3853	22.1457	23.4309	24.9118	26.159	27.2087	28.0493	28.834	34.2094	38.6328	42.544	45.865
1321	9.98718	11.8472	13.3384	14.947	16.1631	17.0373	18.1341	19.0824	20.0416	20.8648	27.5416	32.1631	36.1006	39.6665
1322	13.3935	17.5483	20.0648	21.9744	23.3564	25.1418	26.5427	27.72	28.6622	29.483	34.6927	38.9245	42.8145	46.1159
1323	8.06296	10.0092	11.9191	13.6888	14.9786	16.0552	16.9438	17.7738	18.5696	19.2848	24.2648	28.5467	32.3047	35.9152
1324	14.9901	16.6643	18.5062	20.7182	22.6116	24.1368	25.3797	26.4498	27.3343	28.1617	35.1445	39.986	43.9664	47.5682
1325	8.19778	11.217	12.4098	13.9302	15.0016	16.0269	16.9076	17.5996	18.2378	18.8548	22.982	26.5836	29.7874	32.9242
1326	8.21222	11.3464	12.4623	13.9561	15.0041	16.0238	16.9037	17.5809	18.2023	18.8088	22.8446	26.3733	29.5176	32.6037
1327	9.71872	13.9693	15.5329	17.1521	18.4076	19.9566	21.1552	22.096	22.8895	23.586	28.5372	32.4119	35.8583	39.0623
1328	11.2252	16.5922	18.6035	20.3481	21.811	23.8894	25.4066	26.6111	27.5768	28.3633	34.2299	38.4506	42.199	45.5208
1329	9.99644	10.5123	10.9425	11.9558	12.8422	13.4425	14.4855	15.4082	16.4308	17.2677	23.0386	27.2167	31.3029	35.2025
1330	11.2279	16.5952	18.6064	20.351	21.8138	23.8925	25.4099	26.6145	27.5802	28.3667	34.2332	38.4537	42.202	45.5238
1331	9.99743	10.3693	10.6858	11.6353	12.4864	13.0573	14.0946	15.0145	16.0439	16.8823	22.5562	26.6867	30.7889	34.7242
1332	12.2948	13.7221	15.4645	17.7893	19.4223	20.5965	21.6041	22.5877	23.5095	24.3395	31.0183	35.2442	39.0315	42.3871
1333	12.8368	17.4512	19.9046	21.8887	23.3191	25.2568	26.7346	27.9757	28.9687	29.8075	34.9343	39.0704	42.9498	46.2413
1334	16.2333	19.7284	22.2624	23.797	25.5324	26.7886	27.902	28.848	29.7184	30.5331	36.6044	41.2561	44.8367	48.0302
1335	5.4596	6.57922	7.29799	9.32648	10.8968	11.9611	12.853	13.6563	14.388	15.0519	20.5275	24.1752	27.7301	31.2644
1336	12.7814	15.6167	18.61	20.4719	22.6273	24.259	25.5412	26.6838	27.5983	28.4351	35.6741	40.5338	44.3143	47.7148
1337	12.5447	15.5044	18.6212	20.4455	22.629	24.2721	25.5586	26.7089	27.6266	28.4644	35.7308	40.5924	44.3516	47.7305
1338	10.5633	11.7927	12.9036	14.9537	16.5048	17.7687	18.913	19.8805	20.7845	21.6395	28.2935	32.9377	36.8372	40.2411
1339	8.21463	11.368	12.4711	13.9604	15.0045	16.0233	16.9031	17.5778	18.1963	18.8011	22.8217	26.3382	29.4727	32.5503
1340	19.9475	20.9908	21.7353	22.9217	23.8599	25.0071	25.9069	26.655	27.3126	27.8989	32.6954	36.3576	39.6676	42.7411
1341	14.1139	15.2858	16.0713	16.7122	17.2827	18.5742	19.605	20.4419	21.1819	21.8662	26.603	30.2791	33.7193	36.8256
1342	18.3021	20.1402	21.4958	23.15	24.4626	25.4962	26.3114	27.0696	27.9339	28.7535	35.3019	39.6541	43.3358	46.6681
1343	10.7389	11.7598	12.8176	15.1771	16.9055	18.342	19.7266	20.8279	21.8932	22.8292	29.7901	34.7465	38.72	42.2114
1344	12.5585	17.4027	19.8245	21.8459	23.3005	25.3144	26.8305	28.1035	29.1219	29.9697	35.0552	39.1433	43.0174	46.3041
1345	8.21584	11.3788	12.4755	13.9626	15.0047	16.0231	16.9028	17.5763	18.1934	18.7973	22.8102	26.3207	29.4502	32.5236
1346	10.7464	13.5328	15.6486	17.424	19.2031	20.5738	21.6555	22.5721	23.3643	24.1298	29.6124	33.9088	37.3805	40.5922
1347	13.2769	15.6868	18.8218	20.8855	23.4015	25.1245	26.4083	27.568	28.5352	29.4623	36.4145	41.4969	45.3109	48.6608
1348	13.4888	14.6746	15.4645	16.0469	16.578	17.885	18.9298	19.7762	20.525	21.2198	25.9502	29.6279	33.082	36.1918
1349	12.9541	16.0265	17.6244	18.9357	19.9346	21.6141	22.9041	23.9718	24.8618	25.6354	30.5329	34.4038	38.0666	41.2636
1350	12.4193	17.3784	19.7844	21.8245	23.2912	25.3431	26.8785	28.1674	29.1985	30.0509	35.1156	39.1798	43.0512	46.3354
1351	13.2935	14.4836	15.2748	15.839	16.3578	17.6696	18.7188	19.5681	20.3197	21.0178	25.7462	29.4244	32.8828	35.9937
1352	13.9736	15.263	16.3991	17.3001	18.0801	19.0254	19.973	20.7731	21.5445	22.2762	26.9655	30.7509	34.3843	37.9062
1353	8.21689	11.3882	12.4793	13.9645	15.0049	16.0228	16.9025	17.5749	18.1908	18.7939	22.8002	26.3053	29.4305	32.5002
1354	13.7501	15.3592	16.6255	17.5624	18.5602	19.8165	20.8468	21.7703	22.6708	23.5661	30.5613	35.5224	39.4409	42.8976
1355	12.3498	17.3662	19.7644	21.8138	23.2865	25.3575	26.9025	28.1994	29.2368	30.0914	35.1458	39.198	43.0681	46.3511
1356	13.287	14.4772	15.2685	15.8321	16.3504	17.6624	18.7118	19.5612	20.3129	21.0111	25.7394	29.4176	32.8762	35.9871
1357	8.21702	11.3894	12.4798	13.9647	15.0049	16.0228	16.9024	17.5747	18.1904	18.7935	22.7989	26.3034	29.4281	32.4973
1358	11.2284	16.5957	18.6069	20.3515	21.8143	23.893	25.4104	26.6151	27.5808	28.3673	34.2337	38.4542	42.2025	45.5243
1359	13.2821	14.4725	15.2638	15.8269	16.3449	17.657	18.7065	19.556	20.3077	21.0061	25.7343	29.4125	32.8712	35.9822
1360	13.2813	14.4717	15.263	15.826	16.344	17.6562	18.7056	19.5551	20.3069	21.0052	25.7335	29.4116	32.8703	35.9814
1361	12.2551	15.5339	16.9351	18.089	19.0794	20.7748	22.0583	23.0854	23.9441	24.6865	29.9838	33.9332	37.5367	40.7531
1362	11.2288	16.5962	18.6073	20.352	21.8148	23.8935	25.4109	26.6156	27.5813	28.3679	34.2342	38.4547	42.203	45.5248
1363	6.50702	7.70836	8.47075	10.687	12.1827	13.2553	14.1581	14.8872	15.6807	16.3182	21.6238	25.042	28.4631	31.8839
1364	8.21704	11.3895	12.4799	13.9647	15.0049	16.0228	16.9024	17.5747	18.1904	18.7934	22.7988	26.3032	29.4278	32.4969
1365	13.2809	14.4713	15.2626	15.8256	16.3436	17.6557	18.7052	19.5547	20.3065	21.0048	25.733	29.4112	32.8699	35.9809
1366	13.2805	14.4709	15.2622	15.8252	16.3431	17.6553	18.7048	19.5543	20.3061	21.0044	25.7326	29.4108	32.8695	35.9806
1367	12.2889	17.3556	19.7468	21.8044	23.2825	25.3701	26.9235	28.2273	29.2704	30.1269	35.1722	39.2139	43.0829	46.3648
1368	8.21704	11.3896	12.4799	13.9647	15.0049	16.0228	16.9024	17.5747	18.1904	18.7934	22.7988	26.3032	29.4278	32.4969
1369	6.08548	7.12504	7.85862	10.1835	11.7239	12.8185	13.7167	14.4404	15.2267	15.858	21.0936	24.4094	27.7948	31.2011
1370	11.2288	16.5962	18.6074	20.352	21.8148	23.8935	25.4109	26.6157	27.5813	28.3679	34.2343	38.4547	42.203	45.5248
1371	8.21704	11.3896	12.4799	13.9647	15.0049	16.0228	16.9024	17.5747	18.1904	18.7934	22.7988	26.3032	29.4277	32.4969
1372	12.4708	15.4693	18.6246	20.4372	22.6295	24.2762	25.564	26.7167	27.6355	28.4735	35.7485	40.6108	44.3632	47.7355
1373	8.21704	11.3896	12.4799	13.9647	15.0049	16.0228	16.9024	17.5747	18.1904	18.7934	22.7988	26.3032	29.4277	32.4969
1374	12.2824	17.3545	19.745	21.8034	23.282	25.3714	26.9257	28.2303	29.274	30.1307	35.175	39.2156	43.0845	46.3663
1375	12.9602	15.2538	18.4532	20.5735	23.1732	24.9462	26.2482	27.4308	28.4084	29.3476	36.3942	41.5227	45.3617	48.7283
1376	12.2807	17.3542	19.7445	21.8032	23.2819	25.3718	26.9263	28.2311	29.2749	30.1317	35.1757	39.2161	43.0849	46.3667
1377	16.3655	17.7006	18.8372	19.6522	20.6318	21.7565	22.746	23.6533	24.4564	25.2807	32.161	37.4379	41.5649	45.3496
1378	8.25593	9.84792	10.5263	11.9844	13.1948	14.0367	14.9811	15.807	16.6451	17.3419	22.3266	25.8715	29.3727	32.8224
1379	8.21704	11.3896	12.4799	13.9647	15.0049	16.0228	16.9024	17.5747	18.1904	18.7934	22.7988	26.3032	29.4277	32.4969
1380	12.0567	14.2702	15.3547	16.2873	17.1228	18.1421	19.0571	19.8783	20.6214	21.3201	25.6386	29.0041	32.2331	35.3019
1381	11.5775	14.022	15.0935	16.0342	16.8835	17.9213	18.8282	19.6546	20.3906	21.0811	25.3069	28.5674	31.6954	34.6508
1382	12.2803	17.3541	19.7444	21.8031	23.2819	25.3718	26.9264	28.2313	29.2751	30.1319	35.1759	39.2162	43.085	46.3667
1383	18.3271	19.4567	20.4959	21.2196	22.1855	23.2116	24.1705	25.0656	25.7956	26.5667	33.3607	38.8745	43.1579	47.1886
1384	12.881	15.1455	18.361	20.4955	23.1161	24.9017	26.2082	27.3965	28.3767	29.3189	36.3891	41.5292	45.3744	48.7452
1385	18.654	19.7494	20.7724	21.4808	22.4445	23.4541	24.4079	25.301	26.0188	26.781	33.5607	39.114	43.4234	47.4951
1386	15.5602	17.6083	19.6986	20.9588	22.537	23.8653	24.9861	26.0091	26.8274	27.6275	34.6551	39.8629	43.8937	47.6154
1387	12.4665	15.4673	18.6248	20.4367	22.6296	24.2765	25.5643	26.7172	27.636	28.474	35.7496	40.6119	44.3639	47.7357
1388	13.2805	14.4709	15.2622	15.8251	16.3431	17.6553	18.7047	19.5543	20.306	21.0044	25.7326	29.4108	32.8695	35.9805
1389	11.8074	13.0295	14.3424	15.1768	16.0815	17.6551	19.121	20.509	21.6636	22.8127	30.6279	35.9037	40.5098	44.2889
1390	13.8129	15.2871	16.474	17.2601	18.2189	19.8218	21.2455	22.6421	23.8049	24.9978	32.8848	38.1464	42.683	46.4093
1391	15.8183	17.5448	18.6056	19.3434	20.3563	21.9884	23.37	24.7751	25.9462	27.1829	35.1417	40.3892	44.8563	48.5297
1392	17.3179	18.7203	19.7581	20.4774	21.4651	22.7819	23.9483	25.0969	26.0383	27.0355	34.4012	39.8114	44.2062	48.089
1393	18.0677	19.308	20.3343	21.0444	22.0195	23.1786	24.2374	25.2578	26.0843	26.9618	34.0309	39.5225	43.8812	47.8687
1394	18.8174	19.8957	20.9106	21.6114	22.574	23.5754	24.5266	25.4187	26.1304	26.8882	33.6607	39.2337	43.5561	47.6483
1395	18.8992	19.9689	20.9797	21.6767	22.6387	23.636	24.5859	25.4775	26.1862	26.9418	33.7107	39.2935	43.6225	47.7249
1396	13.5581	15.6792	16.7298	17.8207	18.8218	19.8294	20.7442	21.5261	22.1883	22.8676	28.2547	32.7983	36.5251	40.1109
1397	8.21704	11.3896	12.4799	13.9647	15.0049	16.0228	16.9024	17.5747	18.1904	18.7934	22.7988	26.3032	29.4277	32.4969
1398	12.2759	16.3835	18.9552	20.4487	21.5366	22.6026	23.5977	24.4867	25.3223	26.0532	32.0076	36.9768	41.2054	44.856
1399	11.1645	15.8431	18.5636	20.215	21.4747	22.5307	23.5727	24.4438	25.2052	25.848	31.7425	36.8986	41.2552	45.0408
1400	11.1967	16.2197	18.5855	20.2835	21.6447	23.2121	24.4918	25.5297	26.3933	27.108	32.9884	37.6767	41.7291	45.2828
1401	11.2128	16.408	18.5964	20.3177	21.7298	23.5528	24.9514	26.0727	26.9873	27.7379	33.6113	38.0657	41.9661	45.4038
1402	11.2289	16.5962	18.6074	20.352	21.8148	23.8935	25.4109	26.6157	27.5814	28.3679	34.2343	38.4547	42.203	45.5248
1403	11.2289	16.5962	18.6074	20.352	21.8148	23.8935	25.4109	26.6157	27.5814	28.3679	34.2343	38.4547	42.203	45.5248
1404	11.3633	15.2884	16.8287	18.172	19.3292	20.889	22.1005	23.1165	23.9668	24.7046	29.7429	33.4747	36.9044	40.0336
1405	11.4977	13.9806	15.05	15.992	16.8436	17.8845	18.79	19.6173	20.3522	21.0413	25.2516	28.4946	31.6057	34.5423
1406	11.2289	16.5962	18.6074	20.352	21.8148	23.8935	25.4109	26.6157	27.5814	28.3679	34.2343	38.4547	42.203	45.5248
1407	11.4377	13.9496	15.0174	15.9603	16.8137	17.8569	18.7614	19.5893	20.3233	21.0114	25.2101	28.44	31.5385	34.4609
1408	5.67591	10.5225	12.3858	13.5411	15.12	16.4492	17.6256	18.6093	19.4325	20.3379	27.3746	32.9109	37.4245	41.2462
1409	11.2289	16.5962	18.6074	20.352	21.8148	23.8935	25.4109	26.6157	27.5814	28.3679	34.2343	38.4547	42.203	45.5248
1410	12.466	15.4671	18.6249	20.4367	22.6296	24.2765	25.5643	26.7172	27.636	28.4741	35.7497	40.612	44.364	47.7358
1411	5.50748	12.5169	15.2211	16.6801	18.1664	19.6273	20.7804	21.8205	22.7261	23.7569	31.7023	37.7165	42.1398	45.9789
1412	11.2289	16.5962	18.6074	20.352	21.8148	23.8935	25.4109	26.6157	27.5814	28.3679	34.2343	38.4547	42.203	45.5248
1413	13.4704	14.4649	15.4941	16.8825	17.8662	19.0221	20.0044	20.7976	21.5896	22.3927	29.1757	34.3044	38.4681	42.2564
1414	8.33105	11.983	13.8627	15.9203	17.8195	19.4222	20.6069	21.5644	22.4057	23.1327	28.6081	32.4401	35.8227	39.0084
1415	10.142	11.6782	12.3101	13.4915	14.6467	15.5771	16.8755	17.943	18.9222	19.7867	26.1643	30.9981	34.9545	38.6079
1416	10.6854	14.1372	15.4588	16.9218	18.2308	19.7353	21.1432	22.2793	23.2518	24.0773	30.1993	34.7264	38.5788	42.0663
1417	11.2289	16.5962	18.6074	20.352	21.8148	23.8935	25.4109	26.6157	27.5814	28.3679	34.2343	38.4547	42.203	45.5248
1418	13.8805	17.2585	18.5236	19.8395	21.1725	22.3321	23.3723	24.2102	24.9102	25.6661	30.8021	34.9672	38.3565	41.4029
1419	13.3676	16.184	18.4269	20.1545	22.1348	23.6095	24.7836	25.7976	26.6382	27.4877	33.5947	38.2493	41.8676	45.0769
1420	12.8546	15.1095	18.3303	20.4695	23.0971	24.8868	26.1949	27.3851	28.3661	29.3094	36.3874	41.5313	45.3786	48.7509
1421	12.4659	15.467	18.6249	20.4367	22.6296	24.2765	25.5643	26.7173	27.6361	28.4741	35.7497	40.612	44.364	47.7358
1422	10.148	14.5919	17.2732	19.4003	21.617	23.6999	25.2158	26.3981	27.436	28.3355	34.9583	39.6473	43.5175	46.937
1423	10.6884	15.5941	17.9403	19.8762	21.7159	23.7967	25.3134	26.5069	27.5087	28.3517	34.5963	39.051	42.8603	46.2309
1424	11.2289	16.5962	18.6074	20.352	21.8148	23.8935	25.4109	26.6157	27.5814	28.3679	34.2343	38.4547	42.203	45.5248
1425	12.2802	17.3541	19.7443	21.8031	23.2819	25.3719	26.9265	28.2313	29.2752	30.132	35.176	39.2162	43.085	46.3668
1426	10.1204	15.2006	17.8403	20.5019	22.6473	24.327	25.9673	27.2911	28.4913	29.5167	34.9947	39.4805	43.4053	46.8855
1427	6.75479	12.2855	14.6924	17.2372	19.5014	21.7415	23.3509	24.6124	25.7148	26.7863	32.4698	37.0041	41.0112	44.4693
1428	8.32559	12.9518	15.7843	18.34	20.4305	22.3285	23.7951	25.0633	26.1815	27.1911	32.6675	36.9725	40.8977	44.3928
1429	9.89639	13.618	16.8761	19.4428	21.3597	22.9155	24.2394	25.5141	26.6482	27.5959	32.8652	36.941	40.7841	44.3163
1430	8.77502	11.5948	15.0909	17.852	19.8523	21.3431	22.7874	24.047	25.1025	25.9914	31.9604	36.2336	40.1733	43.8316
1431	7.65365	9.57146	13.3058	16.2612	18.3449	19.7707	21.3354	22.5799	23.5568	24.3869	31.0556	35.5263	39.5624	43.3469
1432	6.38134	8.82625	12.1173	15.2958	17.6075	19.1613	20.4883	21.8445	23.0706	24.0836	31.4513	36.1147	40.3556	44.2651
1433	6.44818	8.75183	11.103	14.4276	16.8029	18.3952	19.7674	21.1416	22.3866	23.44	30.7963	35.6169	39.8881	43.7214
1434	6.51503	8.6774	10.0886	13.5595	15.9982	17.6291	19.0465	20.4387	21.7027	22.7964	30.1413	35.1192	39.4206	43.1777
1435	9.33555	9.941	10.4723	13.6099	15.7507	17.2971	18.9263	20.1918	21.4782	22.5114	29.6874	34.7257	38.9588	42.5884
1436	10.9145	11.727	12.7315	15.4005	17.3062	18.9153	20.5403	21.7753	23.0019	24.019	31.2868	36.5554	40.6028	44.1817
1437	11.5965	13.8683	14.8216	16.605	18.4733	19.8912	21.4241	22.6966	23.724	24.6544	31.7664	37.072	40.967	44.3521
1438	12.2552	15.4544	17.1141	18.8273	20.4847	22.1191	23.5179	24.7201	25.6612	26.5702	33.4563	38.8094	42.6175	45.8552
1439	15.5726	18.8471	19.9747	20.6392	22.532	23.9348	25.0884	26.2244	27.2064	28.0558	34.9924	40.054	43.7741	47.0684
1440	17.5583	20.9872	22.271	23.1767	24.9361	26.2881	27.4653	28.535	29.4182	30.2973	36.8989	41.8426	45.5297	48.6886
1441	19.544	23.1274	24.5673	25.7142	27.3402	28.6414	29.8423	30.8457	31.63	32.5387	38.8054	43.6313	47.2853	50.3089
1442	22.0177	23.8383	25.9821	27.1558	28.3817	29.624	30.6808	31.7296	32.5971	33.4742	39.4324	43.9327	47.5428	50.5786
1443	21.1143	22.8058	24.9671	26.2246	27.5397	28.7798	29.9001	30.9346	31.7747	32.6107	38.8893	43.5777	47.2968	50.4747
1444	20.2109	21.7732	23.9521	25.2935	26.6977	27.9356	29.1194	30.1397	30.9522	31.7473	38.3463	43.2226	47.0509	50.3707
1445	18.5825	20.3308	22.1055	23.189	25.0666	26.3855	27.3806	28.3614	29.2664	30.3559	37.6273	42.5726	46.5494	50.0247
1446	15.7996	20.4849	22.5402	24.0832	25.5492	26.6636	27.5572	28.293	29.383	30.3702	37.6065	42.7942	46.8208	50.3809
1447	15.1727	19.0755	20.7735	22.2742	23.6755	24.8182	25.7588	26.5185	27.5892	28.6455	35.9954	41.0564	45.0559	48.6144
1448	14.5459	17.6662	19.0068	20.4651	21.8019	22.9728	23.9604	24.744	25.7953	26.9207	34.3844	39.3187	43.2911	46.8479
1449	12.2977	15.5766	17.3527	18.767	19.9306	20.9792	21.8368	22.7405	23.974	25.1036	33.1472	38.3086	42.3642	45.9852
1450	14.7915	15.242	16.1343	16.9054	18.2297	19.4738	20.5654	21.7467	22.7562	23.8811	32.178	37.2387	41.2696	44.9205
1451	11.4503	12.3176	13.7548	14.8532	16.1187	17.4341	18.503	19.4954	20.3814	21.2718	28.9719	34.1523	38.1313	41.789
1452	9.77973	10.8555	12.5651	13.827	15.0633	16.4142	17.4718	18.3698	19.194	19.9672	27.3689	32.6091	36.5622	40.2232
1453	8.94443	10.1244	11.9702	13.314	14.5355	15.9042	16.9562	17.8069	18.6003	19.3149	26.5674	31.8375	35.7777	39.4403
1454	8.52678	9.75882	11.6728	13.0574	14.2716	15.6492	16.6984	17.5255	18.3035	18.9887	26.1666	31.4517	35.3854	39.0488
1455	8.10913	9.39327	11.3753	12.8009	14.0078	15.3943	16.4406	17.2441	18.0066	18.6625	25.7658	31.0659	34.9931	38.6574
1456	8.55167	10.5251	11.7725	12.5212	13.9753	15.0252	15.9394	16.9124	17.9336	18.846	26.1937	31.7532	35.9234	39.7948
1457	10.2408	11.3256	12.469	13.5274	14.7418	15.8718	16.791	17.6564	18.5393	19.446	26.7214	32.1198	36.3691	40.242
1458	11.93	12.126	13.1655	14.5335	15.5082	16.7183	17.6426	18.4003	19.1451	20.046	27.2491	32.4865	36.8148	40.6893
1459	9.25114	12.4738	13.9373	15.5172	16.5486	17.8696	18.9166	19.71	20.5162	21.3524	28.5954	33.8674	38.335	42.1601
1460	10.9431	14.3522	15.5064	16.7429	17.9031	18.9267	20.1962	21.2168	22.0517	22.723	29.2422	34.3368	38.5887	42.366
1461	8.42699	14.5503	16.6841	17.8795	19.2006	20.4819	21.5798	22.4883	23.3134	24.183	30.5185	35.7924	40.2233	44.0987
1462	10.7941	15.663	18.4331	20.137	21.454	22.5067	23.5644	24.4295	25.1662	25.7796	31.6541	36.8725	41.2719	45.1024
1463	8.74964	16.542	19.5597	21.1936	22.466	23.6793	24.5733	25.3843	26.0364	26.7292	32.855	38.0971	42.6564	46.7421
1464	7.19042	15.7043	18.7533	20.3811	21.6421	22.9307	23.8769	24.7224	25.4853	26.3521	33.1167	38.648	43.1056	47.1228
1465	5.6312	14.8665	17.9468	19.5686	20.8182	22.182	23.1806	24.0605	24.9341	25.9749	33.3783	39.199	43.5549	47.5035
1466	5.45133	13.1817	16.1663	17.7264	19.1819	20.6867	21.8321	22.8909	23.824	24.8966	33.1449	39.3184	43.7116	47.5565
1467	12.2161	16.6119	18.6075	19.7342	20.9427	22.1917	23.2387	24.2136	25.033	25.946	33.4528	39.3359	43.7002	47.679
1468	18.9809	20.0421	21.0488	21.742	22.7034	23.6966	24.6453	25.5364	26.242	26.9953	33.7607	39.3534	43.6889	47.8016
1469	12.6699	14.9251	16.5256	17.7291	18.8813	19.8859	21.0978	22.2848	23.2308	24.0865	31.8356	37.8344	42.336	46.3677
1470	6.35897	9.80822	12.0024	13.7161	15.0591	16.0752	17.5503	19.0332	20.2196	21.1776	29.9105	36.3154	40.9832	44.9339
1471	8.14754	10.3063	11.6551	13.3954	14.9246	16.0639	17.2773	18.5616	19.8795	20.9491	30.7366	37.3272	42.042	46.0247
1472	9.93611	10.8043	11.3077	13.0747	14.7901	16.0526	17.0043	18.09	19.5393	20.7205	31.5627	38.3391	43.1008	47.1155
1473	6.26958	9.88318	11.7769	13.6321	15.5082	16.8121	17.837	18.6784	20.108	21.3739	32.9542	39.9537	44.7243	48.6912
1474	5.78256	8.96023	11.5495	13.3378	14.8824	15.9893	17.0858	17.9481	19.4436	20.7672	32.8335	39.7727	44.5949	48.5935
1475	6.15721	10.2764	12.7417	14.2677	15.6802	16.9584	18.2285	19.227	20.756	22.1022	34.3749	41.3919	46.2484	50.2326
1476	6.53185	11.5925	13.9339	15.1976	16.4781	17.9275	19.3712	20.506	22.0683	23.4371	35.9163	43.0111	47.9019	51.8717
1477	8.80417	13.7401	15.8251	17.1381	18.1833	19.8146	21.4761	22.8161	24.5073	25.9096	38.6252	45.7055	50.5806	54.5801
1478	12.2991	15.3817	17.4859	18.9464	20.0055	21.8104	23.7351	25.2433	27.0435	28.552	41.2535	48.2851	53.1925	57.3106
1479	14.0466	16.2025	18.3163	19.8506	20.9166	22.8083	24.8646	26.457	28.3116	29.8732	42.5676	49.5749	54.4985	58.6759
1480	15.794	17.0232	19.1467	20.7548	21.8277	23.8062	25.994	27.6706	29.5797	31.1944	43.8818	50.8646	55.8044	60.0412
1481	12.3547	15.3951	17.6531	19.0329	19.9391	21.6022	23.6569	25.2466	27.1597	28.7239	41.4253	48.4788	53.4124	57.6842
1482	9.79223	14.9964	17.4443	19.004	20.1094	21.511	23.2141	24.6706	26.3398	27.8412	40.4832	47.5963	52.4675	56.5646
1483	7.22972	14.5978	17.2355	18.9751	20.2796	21.4198	22.7713	24.0946	25.5199	26.9585	39.5411	46.7138	51.5226	55.4449
1484	5.51053	12.9555	16.0947	18.0811	19.4827	20.6035	21.7435	22.8875	24.1608	25.4872	37.6594	44.928	49.7127	53.5891
1485	3.79133	11.3133	14.9539	17.1872	18.6858	19.7872	20.7156	21.6804	22.8017	24.016	35.7776	43.1422	47.9027	51.7333
1486	17.6172	19.3602	20.2707	21.2435	21.9956	22.6502	23.3096	24.2525	25.4305	26.8001	37.6699	44.1682	48.6037	52.2988
1487	3.794	9.60267	12.8369	14.7733	15.9828	17.2648	18.5119	19.4847	20.4378	21.5412	32.6477	39.8876	44.5603	48.4901
1488	6.34643	10.6583	12.3134	14.1132	15.5824	16.7451	18.1851	19.3114	20.2646	21.3824	32.2211	39.2041	43.8293	47.7499
1489	9.66256	11.0524	12.0018	13.3411	14.4579	15.3406	16.9084	18.095	19.2172	20.1189	30.2433	36.9928	41.6004	45.549
1490	10.8436	11.9172	12.3445	13.3549	14.1755	15.3124	16.8038	18.1666	19.2281	20.2816	29.6195	36.0424	40.5985	44.5144
1491	10.838	12.3019	12.9501	13.4035	14.0731	15.4015	16.6772	17.7864	18.8111	19.7717	28.4318	34.5367	38.7811	42.7873
1492	9.54525	11.9375	13.7144	14.6387	15.3919	16.6528	17.8143	18.8009	19.8513	20.7162	29.5519	35.4577	39.5942	43.5804
1493	11.7082	12.6179	14.256	15.6521	16.507	17.1647	18.0829	19.3324	20.556	21.6696	30.6093	36.6057	40.8119	44.7731
1494	11.4895	13.456	15.8028	17.0236	18.07	18.7692	19.3838	20.8735	22.0544	23.1482	31.9327	37.5851	41.8102	45.6386
1495	12.7822	15.5299	17.5236	18.7157	19.5006	20.578	21.4092	22.9454	24.2365	25.3833	34.0866	39.6243	43.9448	47.6563
1496	14.4274	17.3002	18.8994	19.9499	21.0663	22.2502	23.2402	24.5811	25.7886	27.0041	35.3467	40.6813	44.9183	48.5723
1497	16.0725	19.0706	20.2752	21.1841	22.6319	23.9224	25.0711	26.2168	27.3407	28.6249	36.6068	41.7383	45.8918	49.4884
1498	16.2447	20.9444	22.6704	23.8351	24.9135	26.2812	27.2968	28.3992	29.6919	30.8113	38.419	43.8658	47.9557	51.5725
1499	18.037	21.5022	22.7696	23.6726	24.7723	26.3015	27.458	28.7202	29.9603	31.1822	39.0373	44.3702	48.5793	52.1715
1500	19.8293	22.0601	22.8687	23.5101	24.631	26.3217	27.6191	29.0411	30.2287	31.5531	39.6555	44.8746	49.2028	52.7705
1501	18.8808	20.5188	21.4276	22.3251	23.6229	25.1148	26.4293	27.7072	28.8271	29.9643	37.9186	43.3432	47.6112	51.1353
1502	17.9323	18.9774	19.9865	21.1401	22.6148	23.9079	25.2396	26.3734	27.4254	28.3755	36.1817	41.8118	46.0196	49.5
1503	16.2826	18.177	19.2674	20.6398	22.2187	23.6076	24.814	26.0083	27.1687	28.2335	35.9893	41.4894	45.6791	49.2258
1504	14.633	17.3767	18.5484	20.1394	21.8226	23.3073	24.3884	25.6432	26.9119	28.0914	35.7969	41.1669	45.3386	48.9515
1505	13.9279	15.8158	16.745	18.5226	20.4703	22.0062	23.1159	24.4374	25.6956	26.9015	34.6497	39.9861	44.1935	47.8048
1506	13.5753	15.0354	15.8433	17.7141	19.7941	21.3557	22.4797	23.8345	25.0875	26.3065	34.0761	39.3957	43.621	47.2314
1507	13.2228	14.2549	14.9416	16.9057	19.118	20.7052	21.8435	23.2316	24.4793	25.7115	33.5025	38.8053	43.0485	46.6581
1508	28.3126	29.2242	30.7267	32.0794	33.7476	35.5675	36.869	37.8486	38.6596	39.3849	46.2857	51.3534	55.3109	58.4556
1509	28.5483	28.7898	30.4237	31.83	33.93	35.409	36.5421	37.4978	38.2467	39.0813	45.4419	50.399	54.2326	57.2414
1510	25.021	26.0376	27.6285	28.9253	31.0541	32.5034	33.6753	34.5801	35.6228	36.4694	42.7438	47.5813	51.4407	54.4857
1511	23.1189	26.3801	27.5753	28.9114	30.6522	32.2056	33.5193	34.5303	35.3906	36.1369	42.3299	47.1388	50.9022	53.837
1512	20.3482	23.3459	25.1812	26.3847	28.1358	30.0475	31.4328	32.5049	33.3761	34.0943	40.6138	45.7141	49.5706	52.5652
1513	17.3145	20.3922	22.3752	23.379	25.1505	26.965	28.4042	29.509	30.3706	31.1349	37.9065	43.0768	46.89	49.983
1514	15.9202	18.2339	20.0097	21.3174	23.2288	25.028	26.4487	27.662	28.6686	29.5411	36.5414	41.8489	45.7097	48.9793
1515	14.5259	16.0755	17.6441	19.2557	21.3071	23.0911	24.4932	25.8149	26.9666	27.9472	35.1763	40.621	44.5293	47.9756
1516	15.7825	16.2191	16.914	17.9604	20.1941	21.7369	22.9515	24.2614	25.5087	26.5458	34.4587	39.7252	43.8789	47.4033
1517	13.0213	13.809	14.4264	16.4437	18.7316	20.3334	21.4799	22.8871	24.1318	25.3716	33.1748	38.468	42.7214	46.3304
1518	11.9545	12.244	13.4384	15.322	17.1951	18.5754	19.9673	21.1566	22.5479	23.7407	31.9898	37.0695	41.514	45.1531
1519	11.2298	11.3893	13.6482	15.5647	17.4136	18.7825	20.0988	21.298	22.5655	23.7567	31.8597	36.7467	41.2373	45.0164
1520	10.8675	10.9619	13.7532	15.686	17.5228	18.886	20.1646	21.3687	22.5743	23.7647	31.7947	36.5853	41.0989	44.948
1521	10.5052	10.5345	13.8581	15.8073	17.632	18.9896	20.2304	21.4394	22.5831	23.7727	31.7296	36.4239	40.9605	44.8797
1522	12.0823	12.5275	14.5801	16.8679	18.5957	19.8728	20.937	22.1894	23.2711	24.3827	32.3303	37.2486	41.8015	45.7125
1523	12.8709	13.524	14.9411	17.3981	19.0776	20.3144	21.2903	22.5643	23.6151	24.6878	32.6306	37.6609	42.222	46.1289
1524	13.6595	14.5205	15.3021	17.9284	19.5595	20.7561	21.6436	22.9393	23.9591	24.9928	32.9309	38.0733	42.6425	46.5452
1525	11.5224	13.3415	14.1948	16.3236	17.6348	18.5626	19.6097	20.8306	21.8271	23.0137	31.2902	36.8183	41.4516	45.3319
1526	12.9396	14.1887	14.6983	16.5313	18.1616	19.2692	20.0832	21.5217	22.765	23.9198	32.6993	38.2652	42.9724	46.8787
1527	12.1308	13.2977	14.7897	16.086	17.3184	18.4751	19.4323	21.082	22.377	23.434	32.3328	37.8386	42.4282	46.2751
1528	14.6467	14.7016	16.509	17.5123	18.324	19.8044	21.0041	22.5492	24.024	25.2423	34.1741	39.5439	44.1186	47.9342
1529	16.733	17.0581	18.3039	19.0451	20.234	21.8737	23.2256	24.5999	26.0791	27.2892	35.8769	41.1731	45.6161	49.3556
1530	17.7762	18.2363	19.2013	19.8115	21.189	22.9083	24.3364	25.6252	27.1067	28.3126	36.7282	41.9877	46.3648	50.0663
1531	18.8194	19.4145	20.0987	20.578	22.144	23.943	25.4471	26.6505	28.1343	29.336	37.5796	42.8023	47.1136	50.777
1532	18.7912	18.8071	20.2863	21.5648	23.6463	25.2988	26.7334	28.2026	29.4835	30.5891	38.3229	43.7023	47.7601	51.3739
1533	16.9106	18.0712	19.7007	21.6723	23.6608	25.2775	26.8431	28.4023	29.7079	30.8142	38.571	44.0024	48.1387	51.7932
1534	18.4574	19.2652	20.2762	21.605	22.8864	24.5796	26.01	27.5911	29.0046	30.2683	38.5617	43.9453	48.3172	52.0145
1535	19.2308	19.8622	20.5639	21.5714	22.4991	24.2306	25.5934	27.1855	28.653	29.9954	38.5571	43.9168	48.4064	52.1251
1536	20.0042	20.4592	20.8516	21.5377	22.1119	23.8817	25.1768	26.7799	28.3013	29.7224	38.5525	43.8882	48.4956	52.2358
1537	19.9379	20.247	20.8578	21.2663	22.5199	23.9395	25.2276	26.8859	28.4144	29.8514	38.9635	44.5922	49.273	53.0807
1538	16.8791	17.4927	18.2298	18.9804	20.4822	21.6276	22.7221	24.2488	25.8964	27.2315	36.4401	42.231	46.88	50.7037
1539	14.4363	14.8362	16.2353	17.2185	18.3799	19.2706	20.4108	21.7654	23.0862	24.3911	33.3404	39.4365	44.0012	47.861
1540	13.215	13.5079	15.2381	16.3375	17.3288	18.092	19.2552	20.5236	21.6812	22.9709	31.7906	38.0393	42.5618	46.4396
1541	12.6043	12.8438	14.7395	15.8971	16.8032	17.5028	18.6774	19.9028	20.9786	22.2607	31.0157	37.3407	41.8421	45.729
1542	11.9936	12.1796	14.2408	15.4566	16.2777	16.9135	18.0996	19.2819	20.2761	21.5506	30.2407	36.6421	41.1224	45.0183
1543	11.9297	12.7787	14.7419	15.8193	16.5817	17.5375	18.5905	19.5307	20.5391	21.6074	29.751	35.7672	40.2234	44.0707
1544	11.8658	13.3778	15.2429	16.182	16.8858	18.1614	19.0814	19.7795	20.8021	21.6642	29.2613	34.8924	39.3244	43.1231
1545	10.0342	12.2557	14.1354	15.1273	15.9703	17.1223	17.9593	18.7222	19.6778	20.5885	28.1377	33.7519	38.1083	41.888
1546	8.20262	11.1336	13.0278	14.0727	15.0548	16.0831	16.8371	17.6648	18.5535	19.5127	27.0141	32.6115	36.8923	40.6528
1547	5.62128	8.92042	11.853	13.4177	14.7839	15.7081	16.4214	17.1975	18.0805	19.0669	26.1855	31.304	35.4342	39.1469
1548	5.45775	9.68832	11.9511	13.5842	14.7875	15.6897	16.4315	17.2542	18.3615	19.2881	26.9109	32.0876	36.2515	39.9993
1549	6.38115	10.1528	12.2578	13.5674	14.5917	15.7756	16.8454	17.7731	18.607	19.4448	26.5548	31.4742	35.5314	39.1086
1550	8.35541	11.6678	12.8633	14.0034	14.9063	16.5189	17.7104	18.7043	19.6069	20.4238	27.8506	32.6746	36.851	40.3085
1551	11.8909	13.9044	14.7457	15.5537	16.1554	17.5243	18.6781	19.6339	20.4567	21.2302	28.8073	33.8106	37.7301	41.1733
1552	15.1861	15.3371	15.8666	17.0521	17.8478	19.1415	20.2023	21.1862	22.0317	22.9534	30.6254	35.5121	39.2663	42.7873
1553	12.7282	15.6279	17.1831	18.3087	19.464	20.2755	21.0915	22.0103	23.115	24.0399	31.3372	36.2946	40.1575	43.7099
1554	14.8618	17.698	19.0157	20.3751	21.2939	22.1083	23.1588	24.2237	25.1765	26.0094	32.9918	37.6142	41.491	44.9454
1555	15.6729	19.5492	21.0067	22.0828	23.1347	24.2534	25.2612	26.2577	27.1356	27.9508	34.1118	38.7706	42.7304	46.129
1556	19.4682	20.8255	21.9981	23.1865	24.4367	25.3974	26.667	27.6261	28.4063	29.1277	35.1111	39.3602	43.1871	46.3833
1557	21.4893	22.6425	24.2747	25.6122	26.8806	27.9203	29.1064	30.0344	30.8794	31.5645	37.2713	41.6643	45.4216	48.5627
1558	21.8557	23.2622	24.8809	26.1511	27.1853	28.3534	29.2117	30.0984	30.9368	31.7059	37.4377	41.5458	45.074	48.1394
1559	20.3254	23.4175	24.516	25.8096	26.8612	27.6846	28.4872	29.1234	29.7145	30.4712	36.1861	40.2216	43.4385	46.4838
1560	18.6052	21.5972	22.936	24.1661	25.1196	26.0566	26.842	27.5899	28.3316	29.1912	35.2386	39.4984	42.8407	45.9385
1561	16.8849	19.777	21.3559	22.5226	23.3779	24.4287	25.1968	26.0565	26.9488	27.9112	34.2912	38.7753	42.243	45.3933
1562	13.4477	17.2029	18.7784	20.309	21.3724	22.5836	23.4599	24.3499	25.1766	26.1452	32.6599	37.4724	41.0114	44.1981
1563	10.0106	14.6288	16.2009	18.0953	19.367	20.7386	21.723	22.6434	23.4044	24.3793	31.0286	36.1696	39.7797	43.0029
1564	8.06458	12.1355	13.9344	16.0035	17.8594	19.3924	20.534	21.5309	22.5189	23.5473	30.1991	35.3305	39.1567	42.5137
1565	6.1186	9.6421	11.6679	13.9116	16.3519	18.0463	19.345	20.4184	21.6335	22.7154	29.3695	34.4913	38.5336	42.0246
1566	5.64275	7.85619	9.61911	11.8131	14.3169	16.2159	17.7219	18.9706	20.1266	21.0816	27.8719	32.7906	36.8953	40.4675
1567	6.81323	7.53046	10.0394	12.3809	15.192	17.2761	18.9301	20.261	21.3367	22.2966	29.1593	34.2906	38.3728	41.9306
1568	5.57825	7.99388	10.3817	13.1468	16.3079	18.6086	20.2585	21.4996	22.5415	23.5895	30.4632	35.498	39.6529	43.2514
1569	7.13855	10.4006	12.7504	15.7878	18.9423	21.221	22.8539	24.0879	25.0787	25.9131	32.9849	38.1641	42.3137	45.9342
1570	5.46029	9.79261	12.0946	15.2902	18.367	20.558	22.1921	23.4316	24.4586	25.4037	32.4114	37.4398	41.5998	45.3096
1571	4.62116	9.48862	11.7666	15.0415	18.0793	20.2265	21.8613	23.1034	24.1486	25.149	32.1246	37.0776	41.2429	44.9973
1572	3.78202	9.18463	11.4387	14.7927	17.7917	19.895	21.5304	22.7752	23.8385	24.8943	31.8379	36.7154	40.8859	44.685
1573	12.5495	13.2123	15.9369	18.9357	20.7931	22.1151	23.3633	24.348	25.1732	25.9864	31.3683	35.6177	39.5532	43.0541
1574	3.80779	7.18403	8.49575	11.1963	14.1893	16.1855	17.8039	19.2003	20.3845	21.4656	28.1184	32.7769	36.9595	40.6249
1575	6.76153	7.28054	8.52884	11.1775	13.4267	15.3213	17.0445	18.3774	19.5395	20.4873	27.0523	31.4504	35.6448	39.3081
1576	8.22755	8.71197	9.32154	10.898	12.9983	14.5805	15.9311	17.1702	18.2892	19.2241	25.6959	29.7439	33.7248	37.2597
1577	6.53076	7.94789	9.83458	11.7048	14.0693	15.6534	16.799	18.1844	19.2815	20.2474	26.2955	30.3395	34.3456	37.8222
1578	5.79626	6.93617	9.81673	12.3841	14.0479	15.9079	17.3131	18.4327	19.5055	20.445	26.5688	30.5861	34.5923	38.1721
1579	5.40912	8.2386	10.4462	12.3587	13.5419	15.0002	16.1564	17.302	18.5233	19.5016	25.2867	29.0552	33.0113	36.4754
1580	8.90376	10.5937	12.3043	13.1864	14.4836	15.397	16.2904	17.1046	18.1425	18.9771	24.4862	27.9677	31.6269	34.9615
1581	11.2909	12.1789	13.1692	13.9965	14.9822	15.7888	16.8041	17.6532	18.536	19.2555	24.1183	27.7636	31.3103	34.5943
1582	13.6781	13.764	14.0341	14.8066	15.4809	16.1807	17.3178	18.2018	18.9296	19.534	23.7503	27.5595	30.9938	34.2272
1583	10.0671	11.4184	12.4938	13.2238	14.3885	15.4956	16.8801	17.946	18.8217	19.6645	24.9903	28.872	32.5447	35.9297
1584	8.78896	10.2488	12.6994	14.1342	15.6639	17.1614	18.3061	19.5129	20.5789	21.439	26.6787	30.4008	34.1908	37.5904
1585	7.21379	9.81378	12.138	13.5822	15.3623	16.9959	18.2955	19.5752	20.6729	21.5576	27.5144	31.5672	35.3898	38.8296
1586	6.42621	9.59629	11.8573	13.3062	15.2115	16.9131	18.2901	19.6063	20.7198	21.617	27.9322	32.1504	35.9892	39.4492
1587	5.63862	9.3788	11.5766	13.0302	15.0607	16.8304	18.2848	19.6375	20.7668	21.6763	28.3501	32.7336	36.5887	40.0688
1588	8.12886	9.13084	10.9453	12.4754	14.4126	15.8669	16.9898	18.1531	19.1265	19.9371	27.2382	31.7718	35.5515	38.9205
1589	6.89132	7.51809	9.84901	11.1411	13.3554	15.0651	16.3419	17.5903	18.7391	19.7034	26.7818	31.4487	35.2699	38.83
1590	6.46097	8.74079	9.6857	10.9443	12.4763	13.8913	15.0749	16.1051	17.2031	18.1289	25.0235	29.535	33.222	36.7182
1591	8.09417	9.25224	10.3905	11.4934	12.6504	13.8695	14.9167	15.8347	16.7885	17.6922	24.1368	28.4361	32.0102	35.4365
1592	9.72737	9.76369	11.0953	12.0425	12.8245	13.8477	14.7586	15.5642	16.3739	17.2554	23.2501	27.3372	30.7984	34.1549
1593	10.9232	11.4071	11.6377	12.8414	14.0073	14.9043	15.57	16.3232	17.0342	17.8895	23.2122	27.0077	30.3883	33.5915
1594	13.6224	13.6689	13.6937	13.8401	14.6577	15.3561	16.3205	17.0585	17.647	18.2795	23.6767	27.1012	30.5843	33.6966
1595	11.1502	11.5247	12.7769	13.7447	14.4544	15.1046	16.3362	17.3356	18.1697	18.9381	24.817	28.5096	32.3096	35.5347
1596	12.2319	12.8122	14.1485	15.2727	16.0467	16.675	17.5477	18.3075	19.134	19.8981	25.9507	29.8893	33.6116	36.7301
1597	13.3136	14.0997	15.5201	16.8008	17.6389	18.2453	18.7591	19.2795	20.0983	20.8581	27.0844	31.269	34.9136	37.9254
1598	15.5646	15.6231	16.1052	16.6335	17.5317	18.4863	19.1786	19.7389	20.2715	20.8748	26.9915	31.233	34.7388	37.7858
1599	16.3837	16.4729	16.9878	17.4122	17.8786	19.0446	20.0134	20.7547	21.3626	21.8923	28.1884	32.6048	36.0068	39.2133
1600	15.1297	15.1646	15.5714	16.4577	17.7266	18.6045	19.2647	20.0322	20.9402	21.7972	28.1207	32.6962	36.2674	39.8113
1601	11.5622	13.6274	15.2449	16.2424	17.431	18.5006	19.4605	20.2781	21.3592	22.2864	27.9541	32.5059	36.1652	39.6662
1602	11.4923	14.1401	15.1776	15.8853	17.2415	18.4781	19.6169	20.6537	21.595	22.3837	28.2062	33.0191	37.1694	40.8033
1603	9.12553	11.7193	13.1902	14.9832	16.5694	17.9138	19.0952	20.0151	20.9576	21.7224	27.4926	32.2835	36.5135	40.0812
1604	9.6141	11.4664	12.6129	14.2582	15.7845	17.0716	18.1831	19.0773	19.9836	20.7693	26.5867	31.4243	35.5689	39.0344
1605	9.85838	11.34	12.3243	13.8957	15.3921	16.6504	17.727	18.6084	19.4966	20.2927	26.1338	30.9948	35.0966	38.5109
1606	10.1027	11.2135	12.0356	13.5331	14.9997	16.2293	17.271	18.1395	19.0097	19.8162	25.6809	30.5652	34.6243	37.9875
1607	9.79895	12.3653	13.3	14.251	15.0685	16.0365	16.9812	17.7913	18.6945	19.6401	25.5817	30.6572	34.6037	37.9563
1608	10.0159	13.5546	14.8053	15.8455	16.6747	17.5119	18.1739	18.792	19.4361	20.2195	26.0549	31.7386	35.9724	39.5419
1609	13.4273	15.3339	16.0136	16.6175	17.438	18.1577	18.7784	19.2961	19.7795	20.2751	26.186	31.7465	35.9106	39.5172
1610	14.1985	15.9612	16.9781	17.7355	18.34	18.9452	19.3876	19.8225	20.1667	20.6716	26.9595	32.5074	36.744	40.2824
1611	16.2138	17.4291	18.229	18.7733	19.2276	19.7692	20.3294	20.8454	21.2791	21.7451	27.3341	33.276	37.7043	41.3569
1612	18.229	18.8969	19.4799	19.8111	20.1152	20.5931	21.2711	21.8682	22.3914	22.8186	27.7087	34.0446	38.6646	42.4314
1613	16.9842	18.234	18.9935	20.0299	20.7562	21.3784	22.0564	22.856	23.5328	24.1732	29.2783	35.9001	40.4677	44.4297
1614	16.3618	17.9026	18.7503	20.1393	21.0767	21.771	22.4491	23.3499	24.1035	24.8505	30.0631	36.8278	41.3692	45.4288
1615	15.7393	17.5711	18.5072	20.2487	21.3972	22.1636	22.8418	23.8438	24.6742	25.5278	30.8479	37.7556	42.2707	46.4279
1616	15.9197	17.0953	18.5281	20.0103	21.6489	22.7823	23.8093	24.9768	25.9894	26.904	32.3802	38.6691	43.6277	48.1252
1617	16.1	16.6195	18.549	19.7719	21.9006	23.4009	24.7767	26.1099	27.3045	28.2801	33.9126	39.5826	44.9847	49.8225
1618	16.3065	17.9878	19.8714	21.2277	23.691	25.5035	27.1032	28.4491	29.6024	30.5791	36.2029	41.3499	47.1372	52.2677
1619	14.8544	17.7441	19.3123	21.0636	24.164	26.2803	27.989	29.4291	30.5568	31.5442	37.6148	42.47	48.7491	54.1449
1620	14.818	17.8026	18.8241	20.9556	24.3938	26.8412	28.724	30.1441	31.3029	32.4449	38.9176	44.0236	49.9704	55.2269
1621	15.2646	18.2835	19.9126	22.3184	25.8488	28.3856	30.2044	31.657	32.8081	33.8813	40.6723	45.5956	52.0049	57.5425
1622	14.6322	17.8477	19.9542	22.4811	25.3003	27.8156	29.6811	31.1176	32.3796	33.5258	40.8685	46.1012	53.0201	58.7909
1623	12.613	15.1584	17.631	20.4616	24.05	26.4491	28.5401	30.2115	31.7117	33.0286	41.523	46.5911	53.1411	58.7538
1624	11.3812	13.9073	15.8539	18.532	22.2557	25.041	27.1676	28.9481	30.3501	31.579	39.9947	45.0914	51.143	56.4714
1625	9.82731	13.4845	15.0444	17.3466	20.9754	23.586	25.458	27.2462	28.6487	29.7811	38.0011	43.0031	49.3246	54.729
1626	10.734	13.6633	15.3523	17.1081	20.4506	22.87	24.6302	26.0573	27.2734	28.6631	36.1345	41.1667	47.2818	52.5056
1627	11.8724	13.504	15.1446	16.7735	19.8663	22.2892	24.1063	25.5083	26.6606	27.9341	35.4195	40.986	46.4429	51.3458
1628	13.088	13.144	15.2259	16.2747	18.7902	20.7796	22.3743	23.8609	25.0199	26.1459	33.1839	39.4633	44.445	49.0341
1629	13.9991	15.0957	16.9216	17.9284	20.0357	21.52	22.9423	24.1756	25.3266	26.2998	32.9315	39.6713	44.2216	48.4475
1630	15.0203	16.9355	18.416	19.4799	20.9264	22.0729	23.0915	24.0969	24.9968	25.7757	32.4119	38.8802	43.6126	47.6046
1631	16.0414	18.7752	19.9105	21.0314	21.8171	22.6258	23.2407	24.0181	24.6671	25.2515	31.8924	38.0891	43.0036	46.7618
1632	18.3249	20.6563	21.4986	21.9944	22.5645	23.1273	23.5516	23.9893	24.4247	24.7801	30.9762	36.6913	41.5796	45.3594
1633	17.1749	18.2203	19.3345	20.0697	20.6002	21.0636	21.5459	22.0336	22.4562	22.9328	29.3612	34.8089	39.3917	43.1419
1634	14.952	16.5912	17.6202	18.3158	18.8902	19.387	19.8766	20.4571	20.9471	21.4822	27.969	33.2422	37.506	41.1173
1635	12.729	14.9621	15.9059	16.5619	17.1802	17.7104	18.2072	18.8807	19.4381	20.0316	26.5768	31.6755	35.6203	39.0926
1636	9.99682	12.2656	13.2823	14.6388	15.7479	16.5392	17.2687	17.8288	18.4136	18.9031	25.5724	30.3912	34.032	37.3348
1637	6.6554	9.72352	11.0368	12.2107	14.0718	15.3547	16.3212	17.0917	17.7026	18.2043	24.8458	29.2279	32.5868	35.5154
1638	5.22944	7.5648	10.0156	11.6613	13.2787	14.6461	15.7519	16.7477	17.5738	18.3362	24.4083	28.7988	32.1415	35.2016
1639	5.46634	7.48613	10.0211	12.053	13.6221	14.8691	16.021	17.0173	17.8693	18.6229	24.0738	28.2355	31.5596	34.5698
1640	5.58479	7.4468	10.0239	12.2488	13.7938	14.9806	16.1556	17.1521	18.0171	18.7663	23.9065	27.9539	31.2686	34.2538
1641	5.70325	7.40746	10.0266	12.4446	13.9654	15.0921	16.2901	17.2869	18.1649	18.9096	23.7392	27.6723	30.9777	33.9379
1642	7.13181	8.70804	9.98891	12.2737	13.9073	15.3546	16.5867	17.6227	18.4982	19.2115	23.8228	27.8075	31.2195	34.2925
1643	8.22555	8.82965	10.5359	13.1319	14.7356	15.9942	16.9433	17.7903	18.4551	19.1581	24.0487	28.2938	31.6933	34.9345
1644	5.49592	8.2574	10.2743	12.3632	14.4059	15.8443	16.9203	17.7394	18.4843	19.1374	24.42	28.953	32.5291	35.8708
1645	3.77209	8.1295	9.59224	11.1325	13.2324	14.7819	15.9418	17.0646	17.9612	18.6825	24.4438	29.0971	32.966	36.348
1646	11.4571	13.4349	14.2466	15.8948	17.2071	18.1332	18.8252	19.3548	19.844	20.5862	26.0587	30.3227	33.9065	37.2335
1647	3.77123	6.36234	9.71128	12.1036	13.6394	14.7836	15.6528	16.4269	17.066	17.9466	24.3806	28.816	32.4362	35.811
1648	6.96328	8.2702	11.325	13.1064	14.2561	15.1662	16.1068	16.8785	17.4882	18.1638	24.6654	28.9098	32.3417	35.6184
1649	7.51604	8.92787	10.9419	12.8396	14.0325	14.9005	15.8896	16.7629	17.466	18.1414	24.4939	28.7779	31.9536	34.9495
1650	8.0688	9.58555	10.5588	12.5728	13.8089	14.6347	15.6725	16.6473	17.4438	18.1191	24.3224	28.6461	31.5655	34.2805
1651	9.80729	11.0581	11.7896	13.1356	14.1148	14.8278	15.9579	16.9176	17.7617	18.4641	24.8998	28.998	31.8749	34.5905
1652	10.6765	11.7944	12.4049	13.417	14.2678	14.9244	16.1006	17.0528	17.9206	18.6367	25.1885	29.1739	32.0295	34.7455
1653	11.1112	12.1626	12.7126	13.5578	14.3442	14.9727	16.1719	17.1204	18.0001	18.7229	25.3328	29.2619	32.1069	34.823
1654	11.5458	12.5307	13.0203	13.6985	14.4207	15.021	16.2432	17.188	18.0795	18.8092	25.4772	29.3499	32.1842	34.9005
1655	12.6597	13.2834	13.8738	14.43	15.0665	15.5018	16.6611	17.8033	18.8539	19.748	26.0352	29.5288	32.5203	35.2638
1656	14.8951	15.0077	15.1466	15.2531	15.3306	15.8521	16.8668	18.004	18.9111	19.7559	25.428	28.7179	31.5471	34.2143
1657	14.4378	15.6305	16.0301	16.3006	16.6356	16.8634	17.3926	18.456	19.4649	20.2861	25.1732	28.333	30.7588	33.2792
1658	16.3114	16.3929	16.6092	16.7871	17.1409	17.6143	18.1001	18.819	19.4807	20.0582	24.4786	27.4006	29.9328	32.455
1659	13.739	14.2751	15.1098	15.61	16.4073	17.0868	17.661	18.2747	19.0377	19.7256	24.2828	27.239	29.7416	32.3139
1660	11.1666	12.1573	13.6103	14.4328	15.6738	16.5592	17.222	17.7303	18.5948	19.3931	24.0869	27.0774	29.5504	32.1728
1661	12.8898	14.1362	15.2124	15.8368	16.5269	17.4403	18.2598	18.9586	19.5165	19.9971	23.5636	26.1635	28.5409	31.0499
1662	13.3691	13.8614	14.767	15.3604	16.2789	17.048	17.8315	18.4929	19.063	19.535	23.0039	25.6592	28.0659	30.6961
1663	11.3546	12.4618	13.8964	14.7344	15.7627	16.595	17.3274	18.0058	18.5705	19.0722	22.922	25.5849	28.0025	30.5921
1664	9.3401	11.0622	13.0257	14.1084	15.2466	16.1419	16.8233	17.5186	18.078	18.6094	22.8402	25.5106	27.9391	30.488
1665	12.7436	13.6284	14.9809	15.6872	16.2223	16.8056	17.2582	17.7348	18.1253	18.5143	22.1301	24.542	26.7936	29.4113
1666	11.6022	12.4501	13.1647	14.4303	15.2477	15.8369	16.2612	16.6651	17.2724	17.9383	21.9859	24.8995	27.1127	29.8033
1667	10.6816	11.1388	11.6603	13.0557	13.9173	14.6125	15.4176	16.0689	16.7956	17.4363	21.871	24.7884	27.2716	30.0008
1668	12.4188	13.5007	14.0275	14.358	14.7552	15.2248	15.9905	16.5722	17.0648	17.5864	21.1661	23.7589	26.116	28.89
1669	13.2714	13.5584	13.7555	14.1219	14.4042	14.5962	15.223	15.8226	16.4412	16.9898	20.6947	23.4855	25.8299	28.7375
1670	10.4273	11.6086	12.2262	12.5631	12.7765	13.1029	13.984	14.794	15.5802	16.302	21.0412	23.899	26.6056	29.5673
1671	11.7936	11.8251	12.2247	12.4623	12.7923	13.3514	13.9808	14.5088	15.1855	15.7771	20.2906	23.1051	26.0947	29.0361
1672	8.77948	9.60089	10.7626	11.6708	12.2899	13.0016	13.6175	14.1413	14.6556	15.3146	19.5032	22.1255	25.0013	28.0522
1673	8.23489	8.58649	9.08318	9.96303	10.7984	11.679	12.3837	13.1209	13.8274	14.6642	19.4976	22.5864	25.493	28.6409
1674	7.89201	8.45578	8.75493	9.2535	10.2789	10.9659	11.7686	12.6198	13.3203	13.9466	19.5897	22.7185	26.1497	29.2713
1675	7.06514	8.10612	8.92397	9.78834	10.3601	10.9645	11.5882	12.243	13.0064	13.6792	18.4263	21.6852	25.06	28.4197
1676	7.63703	8.21379	8.66534	9.20568	9.78274	10.4051	10.9934	11.6162	12.2919	12.9185	18.0581	21.8553	25.4541	28.9065
1677	8.20891	8.32146	8.40671	8.62302	9.2054	9.84583	10.3986	10.9894	11.5775	12.1578	17.69	22.0254	25.8483	29.3934
1678	5.99822	7.75377	8.39351	9.01529	9.64353	10.4118	11.0694	11.7596	12.4647	13.1719	18.8737	23.1695	26.9869	30.4073
1679	3.78752	7.18609	8.3803	9.40756	10.0817	10.9778	11.7401	12.5299	13.3519	14.186	20.0574	24.3135	28.1255	31.4212
1680	10.1413	10.3241	11.4029	12.1823	12.9289	13.4966	14.6291	15.4877	16.3607	17.0731	22.606	26.3905	29.7952	32.992
1681	3.79969	6.2483	7.39397	8.71691	10.1765	11.1857	12.0724	12.8542	13.8754	14.7415	21.0206	24.5104	27.9031	31.0483
1682	5.58456	5.98523	8.13858	9.62185	11.0481	12.0362	12.9205	13.7331	14.3889	15.0524	21.2161	24.8043	28.3884	31.4421
1683	5.2289	5.40056	8.49404	10.6324	11.954	13.1232	14.2108	15.129	15.8492	16.6062	22.8755	26.6187	30.1647	33.1224
1684	5.34112	6.09894	8.82943	10.3925	11.8006	13.2845	14.3996	15.2893	16.0474	16.8769	23.1782	26.6344	29.8046	32.6874
1685	7.2703	8.0033	9.97994	11.1782	12.4061	13.6123	14.5903	15.4557	16.1731	16.8934	22.6986	26.101	29.3113	32.2125
1686	9.19949	9.90767	11.1304	11.9639	13.0116	13.9401	14.7811	15.6221	16.2988	16.9099	22.219	25.5675	28.8179	31.7377
1687	3.7382	7.22822	8.89966	11.536	13.1536	14.3276	15.4455	16.7342	17.7973	18.6565	24.1895	28.2207	31.0213	33.9205
1688	4.4988	6.76801	8.86302	10.9446	12.5721	13.8905	15.0507	16.2148	17.1745	18.0313	23.6607	27.6707	30.6012	33.3737
1689	5.2594	6.3078	8.82638	10.3532	11.9906	13.4533	14.6559	15.6954	16.5518	17.406	23.1318	27.1207	30.1811	32.8269
1690	4.94291	7.23469	9.95399	11.3338	13.1491	14.54	15.7041	16.584	17.4005	18.3173	24.0952	28.5614	31.5439	34.3638
1691	7.53493	8.96031	10.9895	12.3667	13.899	15.0559	16.0568	17.0294	17.9134	18.8283	24.783	29.3108	32.441	35.3318
1692	10.1269	10.6859	12.025	13.3995	14.6488	15.5718	16.4095	17.4747	18.4263	19.3393	25.4708	30.0601	33.3381	36.2998
1693	9.94892	10.2874	11.1091	12.5323	13.665	14.6451	15.5614	16.5429	17.5102	18.3742	24.58	29.105	32.3387	35.1945
1694	9.7709	9.88881	10.1931	11.6651	12.6812	13.7184	14.7133	15.611	16.5941	17.4092	23.6893	28.1498	31.3394	34.0893
1695	11.371	11.9257	12.2769	12.6082	13.0051	14.3132	15.3339	16.4302	17.6441	18.6526	24.9631	29.5555	32.8863	35.8022
1696	10.5388	11.2512	12.1828	12.7217	13.2924	14.3559	15.3757	16.454	17.614	18.6081	25.2494	29.906	33.3207	36.0641
1697	6.78428	9.07212	10.899	11.8283	12.4153	13.1079	14.2441	15.4121	16.5267	17.6206	24.228	28.705	32.0277	34.6162
1698	8.01006	9.31175	10.4157	11.5921	12.3951	13.2734	14.6903	15.9359	17.1042	18.2265	24.9057	29.585	33.0154	35.6915
1699	9.23584	9.55138	9.93232	11.356	12.3749	13.4389	15.1364	16.4598	17.6816	18.8325	25.5833	30.465	34.0032	36.7668
1700	8.00396	10.6778	11.6286	12.322	12.7691	13.8676	15.0551	15.9712	17.3546	18.4644	25.4658	30.1706	33.6082	36.2632
1701	8.78156	10.2335	11.1976	11.8439	12.9642	14.141	15.3869	16.4859	17.4294	18.4447	25.9767	30.7624	34.2812	36.9781
1702	8.87442	10.2655	12.2097	13.3096	14.0263	14.6135	15.5976	16.5674	17.3396	17.9936	25.6965	30.2625	33.6668	36.4054
1703	7.50533	9.08074	11.2878	12.8296	13.8054	14.6797	15.6216	16.5208	17.2675	18.0258	25.2492	29.4152	32.5665	35.2268
1704	6.13623	7.89596	10.3658	12.3496	13.5846	14.7459	15.6456	16.4742	17.1954	18.0581	24.8019	28.5678	31.4662	34.0482
1705	4.85662	6.24717	9.64283	11.5301	13.121	14.5451	15.6384	16.6931	17.6164	18.4515	24.2774	28.0156	30.7995	33.3257
1706	8.04747	9.49632	11.4917	12.8605	14.0167	15.4008	16.519	17.5171	18.3591	19.0836	24.6082	28.2762	31.0549	33.5993
1707	9.6429	11.1209	12.4161	13.5257	14.4646	15.8287	16.9593	17.929	18.7305	19.3996	24.7737	28.4065	31.1826	33.7361
1708	11.2383	12.7455	13.3406	14.1909	14.9125	16.2565	17.3996	18.341	19.1018	19.7156	24.9391	28.5368	31.3102	33.8729
1709	3.79179	7.67002	9.985	11.5955	12.7989	13.662	14.8321	15.7752	16.6475	17.4857	22.7889	26.4458	29.16	31.886
1710	4.55552	8.15122	9.98684	11.5777	12.6593	13.5291	14.5621	15.4748	16.3095	17.0686	22.6552	26.416	29.1539	31.9416
1711	5.31926	8.63242	9.98867	11.5598	12.5197	13.3961	14.292	15.1743	15.9715	16.6515	22.5215	26.3862	29.1479	31.9973
1712	6.21168	9.80165	11.2853	12.2836	12.9265	13.3663	14.3456	15.2074	16.0425	16.7221	22.4311	26.4988	29.2954	32.3431
1713	7.95648	10.08	11.5991	12.524	13.2265	13.7552	14.5849	15.341	16.0532	16.6403	22.1636	26.2893	29.2326	32.3244
1714	8.82888	10.2192	11.7559	12.6442	13.3766	13.9496	14.7045	15.4078	16.0585	16.5994	22.0298	26.1846	29.2012	32.315
1715	9.70128	10.3584	11.9128	12.7644	13.5266	14.144	14.8242	15.4746	16.0639	16.5585	21.8961	26.0799	29.1699	32.3056
1716	12.2495	12.5402	13.453	14.203	14.7628	15.1576	15.5336	15.9125	16.2516	16.5388	20.9272	24.9498	28.4573	31.6483
1717	11.0639	11.7493	12.3645	12.8474	13.3336	13.926	14.3817	14.8459	15.3049	15.7297	20.0866	23.7702	27.2468	30.3564
1718	7.57973	8.84578	10.9461	12.0583	12.7602	13.3845	14.0138	14.6398	15.2433	15.8225	20.8145	24.8205	28.2884	31.411
1719	10.2625	11.1528	12.3611	13.1727	13.8209	14.3327	14.7901	15.2753	15.7392	16.1641	20.7867	25.0324	28.7495	31.9303
1720	12.9453	13.4597	13.7761	14.2872	14.8817	15.2809	15.5663	15.9108	16.2351	16.5058	20.7589	25.2442	29.2107	32.4497
1721	12.3386	13.0034	13.3445	13.6329	13.8105	13.9344	14.2888	14.7195	15.138	15.6183	19.3789	23.5271	27.4192	30.8423
1722	10.8711	11.1813	11.3963	11.7804	12.0192	12.4782	12.8659	13.3104	13.8301	14.2951	18.7998	23.248	27.2067	30.6838
1723	8.50799	9.3328	10.1525	11.0301	11.7028	12.3891	12.9415	13.4347	13.9273	14.3952	18.6828	22.9261	26.8931	30.4276
1724	7.32643	8.40855	9.53065	10.6549	11.5445	12.3446	12.9793	13.4969	13.9759	14.4453	18.6243	22.7651	26.7363	30.2995
1725	6.14487	7.48429	8.90877	10.2798	11.3863	12.3	13.017	13.559	14.0246	14.4954	18.5659	22.6041	26.5795	30.1715
1726	5.35429	6.10992	7.71151	9.40412	10.6483	11.52	12.2546	12.9366	13.5442	14.0652	18.727	23.1501	27.1096	30.6275
1727	5.34219	5.38174	8.4546	10.4453	11.6963	12.9598	13.9094	14.7289	15.4673	16.1208	20.1348	24.3615	28.3409	31.7353
1728	3.7954	4.60858	8.00412	9.88143	11.0793	12.0515	12.986	13.9761	14.7685	15.4279	19.5705	23.5711	27.4353	30.7869
1729	3.81926	7.84771	9.29473	10.1009	11.5788	12.6181	13.4808	14.1759	14.797	15.3402	19.7379	23.8542	27.3474	30.4722
1730	3.81926	7.79685	9.75986	11.075	12.6705	13.9959	15.029	15.8635	16.5581	17.1503	21.3531	25.1665	28.4687	31.5644
1731	4.83526	7.47906	8.96201	10.4378	11.9911	13.3145	14.329	15.1786	15.9047	16.6422	21.5346	25.1422	28.2194	31.2609
1732	5.34325	7.32017	8.56308	10.1192	11.6514	12.9738	13.979	14.8362	15.5779	16.3882	21.6254	25.13	28.0947	31.1091
1733	5.85125	7.16128	8.16415	9.80064	11.3117	12.6331	13.629	14.4937	15.2512	16.1341	21.7162	25.1179	27.9701	30.9574
1734	8.17878	9.82604	10.9519	12.4012	13.5499	14.9312	15.9975	16.8664	17.5581	18.1248	23.6308	26.656	29.5694	32.7406
1735	9.75114	11.5577	12.2434	13.842	14.9073	15.7207	16.7249	17.4954	18.1027	18.6159	23.9653	27.0911	30.1943	33.3336
1736	12.6682	14.5297	15.4603	16.1153	16.8386	17.5967	18.2887	19.1478	19.9441	20.5842	25.7686	28.9494	32.1632	35.4516
1737	15.2979	15.8649	16.9424	17.5801	17.97	18.8362	19.5882	20.1967	20.7097	21.4327	27.0258	30.2823	33.6718	36.8233
1738	14.3885	15.714	16.7714	17.7623	18.5245	19.1809	19.6795	20.1872	20.9872	21.6637	28.201	31.9301	35.4321	38.5775
1739	17.2741	18.3941	18.9329	19.8545	20.5923	21.1309	21.6952	22.2241	23.0781	23.8275	29.9362	33.6365	37.2314	40.5278
1740	19.1186	19.9962	20.667	21.1833	21.6443	22.4503	23.0285	23.7007	24.613	25.4832	31.6969	35.7891	39.4157	42.9213
1741	20.4395	21.1474	22.0886	22.5907	23.0654	23.3894	23.8717	24.3191	25.1754	25.8606	30.9514	34.8953	38.4638	42.2235
1742	19.5078	20.2198	20.895	21.4403	21.8794	22.1793	22.7592	23.3354	24.1728	24.8654	30.6935	34.875	38.4335	42.0461
1743	18.5762	19.2923	19.7014	20.2898	20.6933	20.9692	21.6468	22.3517	23.1702	23.8701	30.4357	34.8547	38.4031	41.8688
1744	22.3052	22.3536	22.4623	22.6436	22.936	23.3068	23.7917	24.5236	25.2265	26.0429	31.7648	36.3154	39.8308	43.5022
1745	19.1901	19.9842	21.0398	21.7073	22.1865	22.7144	23.2843	23.8086	24.4449	25.0293	30.2409	34.6172	38.0005	41.6012
1746	17.2992	20.0643	21.2007	22.0753	22.84	23.4918	23.9945	24.3804	24.9065	25.3946	30.9625	35.509	38.819	42.3189
1747	14.1659	18.2793	20.5489	21.755	22.5737	23.253	23.7684	24.2836	24.7614	25.175	30.3178	34.7638	37.998	41.3413
1748	16.4053	20.7693	22.9884	24.127	24.825	25.3	25.6724	26.1599	26.5785	26.9634	32.2933	36.6732	40.0792	43.5281
1749	19.4318	22.9108	24.7237	25.7813	26.5267	27.0524	27.4498	27.8544	28.2054	28.5456	33.9567	38.5036	41.9886	45.5206
1750	22.4584	25.0523	26.4591	27.4357	28.2284	28.8048	29.2273	29.5488	29.8322	30.1277	35.6201	40.334	43.8979	47.5131
1751	24.1565	26.9234	28.2809	29.349	30.027	30.4913	30.8484	31.2535	31.625	31.9602	37.6541	42.5493	46.1477	49.5826
1752	17.2377	19.2382	20.2645	21.1436	21.709	22.2158	22.8339	23.5623	24.427	25.1477	31.3352	35.5712	39.0998	42.4022
1753	8.36729	9.95796	12.2282	13.8966	15.3411	16.6087	17.5696	18.4077	19.1502	19.8293	25.0863	29.1673	32.9223	36.4847
1754	15.2951	17.5818	19.1837	20.1546	20.9997	21.8515	22.5034	23.0938	23.6961	24.2342	29.2288	33.0823	36.4008	40.0078
1755	9.92807	12.3956	13.8842	14.931	16.2802	17.7836	18.9254	19.9627	20.9323	21.7888	28.1502	32.4376	35.9434	39.2999
1756	4.56106	7.20942	8.58466	9.70733	11.5607	13.7157	15.3475	16.8317	18.1685	19.3434	27.0716	31.793	35.4861	38.592
1757	21.5833	23.1499	24.0837	24.8976	25.441	25.8161	26.2093	27.0541	27.7546	28.3506	34.3568	38.6802	42.2658	45.5917
1758	17.8856	22.1205	23.7458	25.2179	26.1538	26.8616	27.587	28.2182	28.7602	29.2988	34.8484	39.4628	43.0695	46.1637
1759	16.8924	20.6523	22.2867	23.6077	24.4392	25.162	25.804	26.4955	27.2221	27.862	33.5415	37.8753	41.433	44.5497
1760	15.8992	19.1841	20.8276	21.9974	22.7247	23.4624	24.0211	24.7729	25.6839	26.4253	32.2346	36.2877	39.7965	42.9356
1761	18.0641	20.7549	21.8385	22.4188	22.8189	23.0962	23.5137	24.6461	25.5478	26.3526	32.0754	35.9708	39.5794	42.8567
1762	19.0102	19.3763	19.8865	20.4461	20.855	21.1408	21.5701	22.8546	23.8842	24.7409	31.0595	34.8111	38.384	41.6008
1763	17.7484	18.3521	18.7706	19.1909	19.5504	19.8191	20.4065	21.5109	22.5287	23.3827	29.4902	33.0435	36.7064	39.9481
1764	16.4866	17.3278	17.6547	17.9356	18.2458	18.4973	19.2429	20.1672	21.1733	22.0245	27.9209	31.276	35.0289	38.2953
1765	19.2365	19.2367	19.3298	19.7442	20.0499	20.6015	21.4143	22.4185	23.3896	24.3208	29.8522	33.4033	37.2806	40.5663
1766	18.9518	19.8962	20.4481	21.0034	21.3528	22.0891	23.0199	23.769	24.5474	25.3278	30.1896	33.7447	37.5292	41.0823
1767	17.5164	19.0406	19.8983	21.1511	21.9716	22.7738	23.448	23.984	24.6877	25.2643	29.7516	33.225	36.8843	40.6337
1768	15.4037	17.07	18.5324	19.6925	20.5655	21.4925	22.2301	22.8956	23.5867	24.1691	28.6234	31.9403	35.4335	39.1652
1769	13.291	15.0994	17.1666	18.2339	19.1594	20.2112	21.0122	21.8072	22.4857	23.0739	27.4952	30.6556	33.9826	37.6967
1770	9.81998	11.6711	13.6422	15.2382	16.5414	17.5529	18.4928	19.3919	20.1155	20.7816	25.482	28.5578	31.7502	35.276
1771	8.62607	10.4999	12.4775	14.3344	15.7786	17.0037	17.8837	18.7619	19.6208	20.3085	24.7198	27.8664	31.1758	34.626
1772	8.49142	10.0714	12.3275	13.904	15.135	16.3253	17.3323	18.2369	19.0705	19.7387	23.9689	27.5202	30.9744	34.41
1773	8.35676	9.64283	12.1774	13.4735	14.4914	15.6468	16.7809	17.7119	18.5201	19.1689	23.218	27.1741	30.7729	34.194
1774	11.0005	11.9835	14.1871	15.6175	16.6383	17.4342	18.1896	18.9735	19.6843	20.2823	24.2735	28.2766	32.1232	35.5621
1775	11.4413	11.8629	13.3658	14.1265	15.1403	16.0827	16.8132	17.3763	17.8984	18.4309	22.7093	27.1086	31.151	34.5073
1776	14.0532	14.451	14.7469	15.2595	15.6091	16.5187	17.2044	17.8701	18.4566	18.9373	23.4226	28.1605	32.0682	35.3381
1777	12.2196	12.8692	14.748	15.9198	16.7245	17.7016	18.4315	19.0717	19.6394	20.1104	24.952	29.5081	33.2286	36.359
1778	11.3028	12.0782	14.7486	16.25	17.2822	18.293	19.045	19.6724	20.2309	20.6969	25.7167	30.1819	33.8089	36.8694
1779	10.386	11.2873	14.7491	16.5802	17.8398	18.8845	19.6585	20.2732	20.8223	21.2835	26.4814	30.8557	34.3891	37.3798
1780	7.20236	8.91044	12.1094	14.2116	15.9595	17.1555	18.075	19.0329	19.8138	20.4449	25.7613	29.8847	33.3054	36.3129
1781	9.16016	10.7161	13.5347	15.6962	17.6279	18.9698	20.0145	21.0181	21.8128	22.4693	27.4333	31.4419	34.7116	37.7459
1782	9.66206	10.9731	13.4643	15.4787	17.4452	18.9244	20.0067	20.907	21.695	22.3411	27.6161	31.338	34.4187	37.476
1783	13.2997	14.3154	16.6285	18.6061	20.5268	21.8756	22.9253	23.8432	24.595	25.2057	29.8228	33.4958	36.6596	39.8354
1784	14.1527	14.3634	17.4055	19.066	20.6863	21.8506	22.8379	23.6475	24.5309	25.2997	30.2645	33.7921	37.0194	40.0733
1785	15.1173	16.2441	18.6785	20.6726	22.0391	23.0719	23.8116	24.4843	25.4964	26.3426	31.4668	34.7013	37.8498	40.9204
1786	13.1753	15.3569	17.116	19.0635	20.2414	21.1404	21.8492	22.5149	23.6211	24.5462	29.8667	33.4066	36.4951	39.5059
1787	10.8516	12.7835	14.6399	16.3864	17.6502	18.5711	19.3376	20.0872	20.9951	21.7481	27.1119	31.1003	34.4425	37.5071
1788	8.5278	10.2102	12.1638	13.7093	15.0589	16.0018	16.826	17.6595	18.3692	18.95	24.357	28.7939	32.3899	35.5084
1789	10.2018	12.0399	13.7261	15.1592	16.319	17.184	17.9195	18.6762	19.4446	20.0917	25.4804	29.8257	33.3468	36.3858
1790	11.8758	13.8696	15.2885	16.6091	17.5791	18.3661	19.013	19.6929	20.52	21.2333	26.6039	30.8575	34.3036	37.2632
1791	11.4967	12.4389	14.4414	15.9637	17.9507	19.4371	20.6277	21.5385	22.4439	23.1841	29.2828	33.5013	37.1936	40.5925
1792	11.1177	12.5036	14.0654	15.2126	16.6001	17.6878	18.5795	19.3811	20.1253	20.7593	26.5159	31.0641	34.7898	37.9467
1793	10.7387	12.5683	13.6895	14.4615	15.2495	15.9385	16.5313	17.2237	17.8066	18.3345	23.7489	28.627	32.386	35.3009
1794	10.6574	12.4754	13.5752	14.3081	15.0831	15.7651	16.354	17.0473	17.6128	18.1275	23.545	28.4677	32.249	35.1608
1795	10.5762	12.3824	13.461	14.1547	14.9167	15.5917	16.1768	16.8709	17.4189	17.9204	23.3411	28.3083	32.1121	35.0206
1796	7.89544	9.70433	10.7929	11.7224	12.49	13.0338	13.6376	14.301	14.9256	15.4307	21.2807	26.1459	30.0683	33.2708
1797	5.75259	9.72637	11.0709	11.7501	12.6877	13.4295	14.018	14.7179	15.3758	16.0909	22.1241	26.7621	30.6089	33.8132
1798	7.62512	10.3413	11.6246	12.6048	13.5035	14.1574	14.7353	15.264	15.6826	16.3464	21.8428	26.6977	30.5404	33.846
1799	9.0159	11.6558	13.065	14.1068	14.9292	15.5084	16.1572	16.7186	17.2351	17.817	23.3387	28.1158	31.8142	35.0159
1800	9.71129	12.3131	13.7853	14.8578	15.642	16.1839	16.8681	17.4458	18.0114	18.5523	24.0867	28.8248	32.4511	35.6009
1801	10.059	12.6417	14.1454	15.2333	15.9985	16.5217	17.2236	17.8094	18.3995	18.9199	24.4607	29.1793	32.7696	35.8933
1802	10.4067	12.9703	14.5055	15.6088	16.3549	16.8594	17.579	18.1731	18.7876	19.2876	24.8347	29.5338	33.0881	36.1858
1803	13.9083	14.8229	16.014	16.7955	17.5314	18.2316	18.9355	19.4754	20.2664	20.9742	26.7005	31.4003	34.9175	38.0692
1804	14.0846	15.0442	15.4276	16.6015	17.3156	17.8212	18.2171	18.9023	19.637	20.342	25.9599	30.6287	34.3928	37.473
1805	12.3008	13.6986	14.8284	16.0654	17.1765	18.0363	18.746	19.4864	20.2156	21.0684	27.0701	31.6899	35.362	38.5049
1806	10.5171	12.3531	14.2293	15.5294	17.0373	18.2514	19.2749	20.0705	20.7943	21.7947	28.1803	32.7511	36.3311	39.5368
1807	9.81156	10.9804	12.7237	13.6167	15.1448	16.346	17.3216	18.0825	18.7051	19.5933	25.988	30.6416	34.2425	37.4345
1808	8.58293	9.58484	12.3773	14.1557	15.6819	16.718	17.735	18.589	19.2656	19.898	26.1906	31.0714	34.8082	37.9623
1809	6.13007	8.01847	11.6404	14.1479	16.108	17.6346	18.762	19.6084	20.5084	21.2473	28.2344	32.9688	36.664	39.8389
1810	5.00738	6.74616	9.65268	12.2095	13.9668	15.3592	16.9495	18.1755	19.1426	19.9971	27.1707	31.8248	35.4988	38.7189
1811	5.42847	5.77579	8.58092	11.1874	12.9987	14.6752	15.9744	16.9636	17.7736	18.6243	25.6917	30.4121	34.1069	37.3475
1812	3.79214	4.45426	8.68676	11.5393	14.0119	15.6843	17.0208	18.0334	18.9842	19.9002	27.228	32.1063	35.8573	39.0269
1813	5.4425	11.0922	13.8569	16.5178	18.3492	19.7691	21.0284	21.9965	22.9111	23.7553	30.1333	34.6146	38.1524	41.1265
1814	3.79431	3.79679	6.93584	9.14464	11.9551	13.8507	15.4745	17.0641	18.3771	19.4377	26.7428	31.5214	35.2679	38.3386
1815	5.4425	9.98661	11.7567	14.3365	16.5163	17.9834	19.1344	20.0632	20.8586	21.9005	28.4321	32.8332	36.3041	39.2843
1816	5.45973	7.91196	10.3706	12.5564	15.2231	17.0419	18.4708	19.5781	20.5294	21.5022	28.623	33.3054	36.9035	39.9178
1817	5.47696	5.83732	8.98458	10.7763	13.9298	16.1003	17.8073	19.0929	20.2002	21.1038	28.8139	33.7776	37.5029	40.5512
1818	5.21755	6.9535	8.60471	10.0236	12.7658	14.8589	16.5295	17.961	19.0768	19.991	27.699	32.4996	36.1387	39.0909
1819	6.45709	8.3259	10.1513	12.0169	14.1458	15.5766	17.5176	19.1093	20.429	21.4915	29.109	33.8439	37.4064	40.3922
1820	8.29124	9.82722	11.0577	12.8029	14.968	16.5229	18.1548	19.4907	20.7402	21.8723	29.7661	34.5623	38.1578	41.1612
1821	10.1254	11.3285	11.9641	13.5889	15.7901	17.4692	18.7921	19.8722	21.0514	22.2532	30.4233	35.2807	38.9091	41.9302
1822	10.1423	10.6938	11.7822	13.2817	15.1235	16.5157	17.7929	19.1049	20.4115	21.679	29.5278	34.2898	37.6869	40.6045
1823	12.9572	13.589	14.5183	16.2768	17.3885	18.6231	19.6119	20.9412	22.4563	23.7512	31.5498	36.3297	39.7464	42.7061
1824	14.2431	14.5394	15.5464	17.144	18.1307	19.3099	20.4766	21.4315	22.5822	23.7523	32.1712	37.0576	40.7216	43.7303
1825	10.9141	13.0228	14.8686	16.1044	17.0419	18.2622	19.2834	20.1973	21.3908	22.507	30.879	35.5629	39.0311	41.9427
1826	11.1291	13.78	15.0719	16.0838	16.7607	17.6491	19.0955	20.2137	21.2634	22.2427	30.7346	35.6643	39.359	42.341
1827	9.02391	12.5493	14.2592	15.1235	15.8883	16.6618	18.0567	19.2313	20.3159	21.2251	29.5079	34.4544	38.0214	40.9542
1828	8.22984	11.4995	12.594	13.7528	14.7166	15.4623	16.9635	18.3196	19.4699	20.4432	28.4345	33.2821	36.8575	39.7435
1829	4.66214	8.39064	10.1023	11.7871	13.5624	14.8437	16.2346	17.4506	18.5692	19.526	27.2309	31.7881	35.0106	37.8054
1830	6.5939	7.89025	9.27526	10.6238	12.628	14.0564	15.3749	16.6944	17.7892	18.7943	26.2359	30.877	34.1269	36.8659
1831	5.82076	6.15925	8.76385	10.7902	12.4381	13.7726	15.2478	16.4368	17.4689	18.2975	25.1761	29.4532	32.5537	35.1101
1832	3.80499	6.78601	10.0357	12.2279	13.7464	15.0647	16.0765	17.1528	18.1791	19.0736	26.0646	30.3111	33.1798	35.8433
1833	11.2383	13.2676	15.3072	16.986	18.2396	19.1082	19.8707	20.6008	21.4084	22.1609	28.0486	31.743	34.4747	36.9208
1834	3.78499	8.104	9.62762	11.5423	13.3878	14.9321	16.3975	17.5121	18.4932	19.5879	26.7664	30.7098	33.9257	36.4698
1835	5.3036	8.19506	9.85956	11.9079	13.1497	14.5984	16.1195	17.4932	18.5995	19.5889	25.5676	29.077	31.9794	34.6998
1836	5.29835	6.33602	8.41339	10.4916	12.5132	14.0159	15.4883	16.6911	17.653	18.6756	24.6043	28.5554	31.4345	34.1393
1837	6.13326	7.414	8.10135	9.46874	11.8926	13.6674	15.2997	16.5387	17.5054	18.478	25.4233	29.7496	32.8881	35.6982
1838	7.83316	8.27507	9.09507	10.0288	11.6803	13.4404	15.0432	16.3447	17.4651	18.5262	25.3006	29.2752	32.57	35.502
1839	10.163	10.1992	10.2245	11.434	12.3151	13.8902	15.2697	16.3471	17.2024	18.0363	24.1503	27.6227	30.7224	33.7145
1840	8.25231	9.16576	9.51715	10.6713	12.0379	13.5989	14.9251	15.9901	16.9062	17.7484	24.1375	27.9481	31.2161	34.3126
1841	6.34159	8.13232	8.80977	9.90861	11.7607	13.3077	14.5806	15.633	16.6099	17.4605	24.1247	28.2735	31.7098	34.9106
1842	7.50186	9.75885	10.8195	11.7464	12.5302	13.9032	15.0345	15.9249	16.7406	17.6119	23.8949	27.9356	31.4943	34.684
1843	10.6743	11.5105	12.4773	13.1685	13.7399	14.4681	15.2459	15.9273	16.621	17.301	22.3305	26.2675	29.6882	33.0325
1844	9.44512	10.4829	11.9439	13.1057	13.9302	14.7087	15.4008	16.1116	16.9279	17.6649	22.9982	27.2513	30.8714	34.1611
1845	8.21599	9.45529	11.4105	13.043	14.1205	14.9492	15.5557	16.296	17.2349	18.0288	23.666	28.2351	32.0546	35.2898
1846	11.3392	12.8508	13.4895	13.9558	14.4363	14.8808	15.6596	16.5411	17.2295	17.8772	22.6204	26.9283	30.8996	34.1093
1847	13.4814	13.491	13.8842	14.317	14.8309	15.1838	15.8103	16.4423	16.944	17.3691	21.5992	25.9038	29.9251	33.2271
1848	12.7588	13.2095	13.8374	14.2308	15.0385	15.8147	16.3913	17.0943	17.7316	18.3311	22.9697	27.6746	31.695	34.8598
1849	13.248	13.7885	14.0239	14.1802	14.9569	15.9398	17.0116	17.8923	18.6592	19.2798	23.6423	28.1914	32.2044	35.4471
1850	10.7136	10.7597	12.6506	13.7021	14.5955	15.6077	16.5269	17.2188	17.8454	18.3493	22.1832	26.3763	30.4379	33.7382
1851	10.6866	10.804	13.1099	14.4549	15.4507	16.27	16.9063	17.3968	17.9304	18.3637	22.3201	26.6563	30.6835	34.0406
1852	12.8446	13.0331	14.2711	15.0751	16.1661	17.081	17.8027	18.3832	18.9435	19.5223	23.8045	28.3109	32.3047	35.5657
1853	15.0026	15.2621	15.4323	15.6952	16.8815	17.8919	18.6992	19.3696	19.9566	20.6808	25.289	29.9656	33.9258	37.0908
1854	13.0838	13.4484	14.8052	15.7516	17.2731	18.2978	19.1776	20.1642	21.0004	21.6695	26.5961	31.3321	35.1319	38.3227
1855	14.6025	15.3217	16.6584	17.7404	19.3958	20.6164	21.5913	22.3837	23.2309	23.9655	29.031	33.3696	37.0845	40.3807
1856	13.929	14.7145	17.0478	18.6108	20.2156	21.3944	22.3621	23.1813	23.9412	24.6357	30.4265	34.7997	38.3644	41.6373
1857	13.2554	14.1073	17.4372	19.4811	21.0353	22.1723	23.133	23.9789	24.6516	25.3059	31.822	36.2297	39.6443	42.8938
1858	10.3964	11.0414	14.8723	17.0452	18.4649	19.5234	20.5499	21.486	22.2521	22.9141	29.4573	34.1764	37.6908	40.8893
1859	12.5783	12.7072	15.3126	16.8814	17.8801	19.0622	19.93	20.6011	21.2813	22.1073	28.6466	33.1178	36.6806	39.8776
1860	13.3399	13.3773	16.7702	18.5537	19.8543	20.7258	21.4548	22.1421	22.7368	23.7348	31.063	35.331	38.7533	41.9219
1861	12.4982	13.0405	15.85	17.4094	18.8089	19.7616	20.4984	21.1386	21.7017	22.8141	30.2874	34.6359	38.0132	41.159
1862	12.0774	12.8721	15.3899	16.8372	18.2861	19.2795	20.0202	20.6368	21.1842	22.3538	29.8996	34.2883	37.6431	40.7776
1863	11.6565	12.7037	14.9298	16.265	17.7634	18.7974	19.5419	20.1351	20.6667	21.8934	29.5118	33.9407	37.273	40.3961
1864	11.0336	12.4736	14.3965	15.5056	16.7909	17.8945	18.858	19.6361	20.2841	21.5735	29.2781	33.7515	37.0841	40.1405
1865	10.7221	12.3586	14.1298	15.1258	16.3047	17.443	18.516	19.3866	20.0928	21.4136	29.1612	33.657	36.9897	40.0127
1866	10.4106	12.2435	13.8632	14.7461	15.8184	16.9916	18.174	19.1371	19.9015	21.2536	29.0444	33.5624	36.8952	39.885
1867	13.6234	15.0577	15.6286	16.5207	17.7517	18.9346	19.9973	21.0465	21.8767	23.2051	31.1367	35.6921	38.8426	41.7811
1868	14.5174	15.5514	16.9606	18.4612	19.7072	20.9406	21.9804	23.0676	23.9621	25.4269	33.2781	37.8704	40.9958	43.9452
1869	18.2412	18.6213	19.2059	20.3804	21.5066	22.5024	23.8111	24.8734	25.7656	26.9878	34.8574	39.1182	42.2787	45.2419
1870	17.2613	18.0706	19.148	19.7426	20.2427	21.5937	22.7087	23.6332	24.5546	25.6666	33.3881	37.5197	40.6202	43.6524
1871	17.109	17.9799	18.6229	19.5004	20.1425	21.3486	22.3464	23.1031	23.9455	25.2413	32.8697	36.9629	40.1103	43.296
1872	15.9013	16.9838	17.7706	18.696	19.532	20.5728	21.4539	22.2586	23.0803	24.1645	31.2736	35.6388	39.0589	42.0746
1873	14.6937	15.9877	16.9183	17.8917	18.9214	19.7969	20.5613	21.4141	22.2152	23.0877	29.6775	34.3146	38.0074	40.8531
1874	15.6783	16.1225	17.3743	18.0297	18.5547	19.5539	20.3547	21.2688	22.1076	22.9797	29.2452	33.2858	36.8271	40.2555
1875	15.2825	15.6355	16.9308	17.6015	18.1328	19.0439	19.7662	20.6777	21.4959	22.3079	28.2095	32.2273	35.8789	39.4062
1876	14.8868	15.1485	16.4874	17.1732	17.7108	18.534	19.1777	20.0866	20.8841	21.6362	27.1738	31.1689	34.9306	38.557
1877	14.2931	14.4179	15.8222	16.5309	17.0778	17.769	18.2949	19.1999	19.9665	20.6286	25.6202	29.5812	33.5082	37.2832
1878	14.2437	14.3571	15.7668	16.4774	17.025	17.7053	18.2214	19.1261	19.89	20.5446	25.4907	29.4489	33.3897	37.177
1879	14.1942	14.2962	15.7113	16.4238	16.9723	17.6416	18.1478	19.0522	19.8136	20.4606	25.3613	29.3165	33.2711	37.0709
1880	10.3966	10.6822	12.7429	13.909	14.9732	15.9466	16.7375	17.5106	18.1922	18.9656	25.3051	30.0245	33.9996	37.6601
1881	11.86	12.8447	13.9301	14.5334	14.9649	15.4836	15.8745	16.5099	17.1186	17.6209	21.6983	25.3645	29.2002	32.9144
1882	10.1836	11.8474	12.6773	13.1958	13.5384	13.9608	14.2799	14.7139	15.2121	15.617	19.1453	22.599	26.3248	29.9564
1883	9.90418	11.6812	12.4685	12.9729	13.3007	13.707	14.0141	14.4146	14.8944	15.2831	18.7198	22.138	25.8456	29.4633
1884	9.76448	11.5981	12.3641	12.8614	13.1818	13.5801	13.8812	14.265	14.7355	15.1161	18.507	21.9076	25.606	29.2168
1885	15.0855	15.3675	16.5371	17.2826	17.8389	18.6792	19.7069	20.8367	21.7734	22.6203	28.7901	33.0152	36.5468	39.9076
1886	9.6597	11.5358	12.2858	12.7778	13.0927	13.4849	13.7816	14.1527	14.6163	14.9908	18.3475	21.7347	25.4263	29.0319
1887	9.64224	11.5254	12.2728	12.7639	13.0778	13.469	13.765	14.134	14.5965	14.97	18.3209	21.7059	25.3963	29.0011
1888	9.62696	11.5163	12.2614	12.7517	13.0648	13.4551	13.7504	14.1177	14.5791	14.9517	18.2976	21.6807	25.3701	28.9742
1889	9.30578	9.66972	11.458	12.4227	13.5197	14.3888	15.1413	15.9654	16.6477	17.3948	23.6343	28.4778	32.6591	36.5513
1890	9.46555	10.5925	11.8591	12.5865	13.2916	13.9212	14.4451	15.0406	15.6125	16.1723	20.9647	25.0779	29.0132	32.7613
1891	9.62532	11.5153	12.2602	12.7504	13.0634	13.4536	13.7489	14.1159	14.5772	14.9497	18.2951	21.678	25.3673	28.9713
1892	9.62505	11.5151	12.26	12.7501	13.0632	13.4534	13.7486	14.1156	14.5769	14.9494	18.2947	21.6775	25.3668	28.9708
1893	7.68417	9.1123	11.1062	12.765	13.9967	15.4046	16.9476	18.1635	19.1435	20.0624	26.4764	30.5484	33.7055	36.592
1894	9.62481	11.515	12.2598	12.75	13.063	13.4532	13.7484	14.1154	14.5767	14.9491	18.2943	21.6772	25.3664	28.9704
1895	9.62479	11.515	12.2598	12.7499	13.063	13.4532	13.7484	14.1153	14.5766	14.9491	18.2943	21.6771	25.3664	28.9703
1896	8.48765	8.91036	10.4943	11.308	12.4296	13.2204	13.9442	14.8065	15.4893	16.2167	22.3813	27.3178	31.6538	35.7197
1897	9.05621	10.2127	11.377	12.029	12.7463	13.3368	13.8463	14.4609	15.0329	15.5829	20.3378	24.4974	28.5101	32.345
1898	9.62478	11.515	12.2598	12.7499	13.063	13.4532	13.7483	14.1153	14.5766	14.9491	18.2943	21.6771	25.3664	28.9703
1899	12.643	14.4459	15.3592	16.236	16.9629	17.6206	18.1973	18.8447	19.5168	20.2076	25.6628	29.6559	33.265	36.41
1900	14.152	15.9113	16.9089	17.9791	18.9129	19.7043	20.4218	21.2094	21.9869	22.8368	29.3471	33.6453	37.2143	40.1299
1901	15.6611	17.3768	18.4587	19.7221	20.8628	21.788	22.6463	23.574	24.457	25.4661	33.0314	37.6346	41.1636	43.8497
1902	11.0321	11.1799	12.9001	13.887	15.1379	16.1927	17.0623	17.7941	18.5627	19.2995	25.2871	30.3706	34.8388	38.966
1903	8.00575	10.3887	11.5866	12.4474	13.6176	15.2264	16.7989	18.2004	19.4505	20.6172	28.4261	33.2303	37.1423	40.5117
1904	10.2787	12.1147	13.3741	14.1428	14.788	15.5441	16.5121	17.391	18.1791	18.9676	24.5596	28.5938	32.1173	35.3635
1905	8.81203	10.7806	12.3689	13.5538	14.4958	15.7694	17.4343	18.7635	19.8285	20.7814	26.8688	30.6166	33.5048	36.2143
1906	10.6056	12.4146	13.9313	14.8392	15.6505	16.5895	17.894	19.0288	19.9803	20.9769	27.6922	32.0521	35.4927	38.5601
1907	10.7282	12.5271	14.1403	15.1004	15.974	16.9816	18.4122	19.643	20.6557	21.7303	28.867	33.349	36.7585	39.7588
1908	10.8508	12.6395	14.3492	15.3615	16.2974	17.3736	18.9304	20.2572	21.3312	22.4838	30.0417	34.6458	38.0243	40.9576
1909	10.8917	12.677	14.4189	15.4486	16.4053	17.5043	19.1032	20.462	21.5564	22.7349	30.4333	35.0781	38.4462	41.3571
1910	10.9019	12.6864	14.4363	15.4703	16.4322	17.537	19.1464	20.5131	21.6126	22.7977	30.5312	35.1862	38.5517	41.457
1911	10.9121	12.6957	14.4537	15.4921	16.4592	17.5696	19.1895	20.5643	21.6689	22.8605	30.6291	35.2943	38.6572	41.5569
1912	10.9172	12.7004	14.4624	15.503	16.4726	17.586	19.2111	20.5899	21.6971	22.8919	30.678	35.3483	38.71	41.6069
1913	10.9223	12.7051	14.4711	15.5139	16.4861	17.6023	19.2327	20.6155	21.7252	22.9233	30.727	35.4023	38.7627	41.6568
1914	9.57104	10.4996	12.5873	13.7915	14.9764	16.0637	17.3141	18.3896	19.3557	20.335	27.3197	32.271	36.2007	39.7115
1915	8.21976	8.29415	10.7034	12.0691	13.4667	14.525	15.3954	16.1637	16.9862	17.7466	23.9124	29.1396	33.6387	37.7662
1916	9.57487	10.5031	12.5938	13.7997	14.9865	16.0759	17.3302	18.4088	19.3768	20.3585	27.3564	32.3115	36.2402	39.749
1917	10.93	12.7121	14.4842	15.5302	16.5063	17.6268	19.2651	20.6539	21.7674	22.9704	30.8004	35.4834	38.8418	41.7317
1918	13.8311	13.9421	15.0559	15.7749	16.3405	17.4817	18.8361	20.1534	21.2538	22.2651	29.5329	33.923	37.1371	40.1275
1919	11.7445	12.9869	14.1859	14.9602	15.6053	16.7623	18.3177	19.6834	20.798	21.7929	28.348	32.2954	35.2457	38.0292
1920	9.65792	12.0317	13.3159	14.1454	14.87	16.0429	17.7992	19.2134	20.3422	21.3207	27.1631	30.6678	33.3543	35.9309
1921	10.9322	12.7142	14.488	15.535	16.5122	17.634	19.2746	20.6651	21.7797	22.9841	30.8218	35.507	38.8649	41.7536
1922	10.9324	12.7143	14.4883	15.5353	16.5127	17.6345	19.2752	20.6659	21.7806	22.9851	30.8234	35.5087	38.8665	41.7551
1923	10.9325	12.7144	14.4884	15.5355	16.5129	17.6347	19.2756	20.6663	21.7811	22.9856	30.8241	35.5096	38.8674	41.7559
1924	10.9325	12.7144	14.4885	15.5356	16.513	17.6349	19.2757	20.6665	21.7813	22.9859	30.8245	35.51	38.8678	41.7563
1925	10.9325	12.7145	14.4885	15.5356	16.5131	17.635	19.2759	20.6667	21.7815	22.9861	30.8249	35.5104	38.8682	41.7567
1926	9.71726	12.0349	13.3004	14.1201	14.7964	15.7334	17.5132	18.8931	20.0051	21.3273	28.8262	33.2919	36.6414	39.6409
1927	13.413	13.467	14.5622	15.2724	15.8411	17.0826	18.5458	19.9256	21.0806	22.1467	29.7805	34.2256	37.3339	40.2008
1928	13.8613	13.9101	14.7937	15.6367	16.3376	17.4103	18.9296	20.4447	21.7022	22.7994	30.2346	34.6499	37.8283	40.6542
1929	14.3097	14.3533	15.0251	16.0009	16.834	17.738	19.3134	20.9637	22.3239	23.4522	30.6887	35.0742	38.3227	41.1076
1930	12.1248	13.4011	14.3283	15.1718	15.9144	16.9361	18.6171	20.1636	21.4187	22.4763	28.975	32.8795	35.8135	38.472
1931	11.0323	12.9249	13.9799	14.7572	15.4546	16.5351	18.269	19.7635	20.966	21.9884	28.1181	31.7822	34.5588	37.1543
1932	9.93988	12.4488	13.6315	14.3426	14.9948	16.1341	17.9209	19.3634	20.5134	21.5004	27.2612	30.6848	33.3042	35.8365
1933	11.6652	12.2054	12.9796	14.246	15.1267	16.5151	17.8148	18.8535	19.7506	20.6935	26.3492	29.455	31.9112	34.3009
1934	11.4627	11.7137	12.916	13.6838	14.4171	15.5544	16.8568	17.9907	18.9187	19.7315	24.9011	27.9711	30.5739	33.1948
1935	9.411	11.3365	12.7772	13.5953	14.4563	15.5487	16.5994	17.5737	18.472	19.2435	24.4496	27.6546	30.4466	33.2069
1936	8.38516	11.1479	12.7078	13.551	14.4759	15.5458	16.4707	17.3651	18.2486	18.9995	24.2239	27.4963	30.383	33.213
1937	7.35933	10.9594	12.6384	13.5068	14.4955	15.5429	16.342	17.1566	18.0253	18.7555	23.9981	27.338	30.3194	33.2191
1938	9.78078	11.2606	12.7603	13.7028	14.3451	14.8982	15.5459	16.2561	17.2477	18.0943	23.5187	27.237	30.5009	33.7081
1939	8.86256	11.4294	12.8676	13.7995	14.4526	15.1439	15.8159	16.4474	17.2137	18.0044	23.1865	26.8814	30.4026	33.5384
1940	8.40344	11.5138	12.9212	13.8478	14.5063	15.2668	15.9509	16.5431	17.1967	17.9595	23.0204	26.7035	30.3535	33.4536
1941	7.94433	11.5982	12.9749	13.8961	14.5601	15.3897	16.0859	16.6387	17.1797	17.9146	22.8543	26.5257	30.3044	33.3687
1942	10.9752	11.9898	13.6377	14.4756	15.0347	15.4853	16.2399	16.8331	17.3392	18.3107	24.0767	28.2239	31.9022	35.0202
1943	10.0871	12.3439	13.4481	14.642	15.3669	15.9126	16.4361	17.2826	18.0508	18.9723	25.2272	29.2873	32.7688	35.7872
1944	11.0831	12.581	13.2613	14.3599	15.0915	15.731	16.3177	17.1674	17.9784	18.7914	24.5306	28.4631	32.0483	35.1017
1945	12.0792	12.8182	13.0745	14.0778	14.8161	15.5494	16.1994	17.0522	17.906	18.6105	23.8339	27.6389	31.3278	34.4161
1946	13.9225	14.992	15.4955	15.7853	16.0982	16.4962	17.0118	18.0514	19.0372	19.8633	25.9247	29.6715	33.1455	36.2617
1947	12.4437	12.725	13.8247	14.5015	14.9769	15.9178	17.0333	17.8765	18.8681	19.8396	25.8052	29.3024	32.467	35.514
1948	12.1754	12.5303	13.4076	14.5155	15.2512	16.3898	17.5407	18.4648	19.3701	20.1967	25.701	29.0115	32.1382	35.2695
1949	12.0413	12.4329	13.199	14.5226	15.3884	16.6257	17.7944	18.7589	19.621	20.3752	25.649	28.8661	31.9738	35.1473
1950	11.9742	12.3842	13.0947	14.5261	15.4569	16.7437	17.9213	18.906	19.7465	20.4644	25.6229	28.7933	31.8917	35.0862
1951	11.9407	12.3599	13.0426	14.5278	15.4912	16.8027	17.9847	18.9795	19.8092	20.509	25.6099	28.757	31.8506	35.0557
1952	11.9071	12.3356	12.9904	14.5296	15.5255	16.8617	18.0481	19.0531	19.872	20.5537	25.5969	28.7206	31.8095	35.0251
1953	13.1124	14.197	15.4207	17.0251	18.1276	19.4141	20.403	21.1657	21.8323	22.4374	27.2744	30.6646	33.8951	37.2598
1954	13.8683	14.5055	15.6833	17.0706	18.0468	19.2221	20.1297	20.8604	21.4906	22.1008	26.926	30.5876	33.7251	37.046
1955	14.2462	14.6597	15.8145	17.0933	18.0064	19.126	19.9931	20.7078	21.3198	21.9326	26.7518	30.5492	33.6401	36.9391
1956	14.6241	14.814	15.9458	17.1161	17.966	19.03	19.8565	20.5551	21.1489	21.7643	26.5776	30.5107	33.5551	36.8322
1957	13.5843	15.3392	16.5211	17.5852	18.4205	19.2332	19.86	20.4041	20.9062	21.557	26.8533	30.942	34.0776	37.2408
1958	12.5445	15.8644	17.0964	18.0543	18.8751	19.4363	19.8636	20.253	20.6634	21.3496	27.1291	31.3734	34.6002	37.6495
1959	15.6208	16.1838	16.729	17.4567	18.0023	18.4658	18.8465	19.3011	19.9638	20.6165	26.5524	30.6128	33.8896	37.0205
1960	17.3991	17.6371	18.1544	18.5695	18.8756	19.3601	19.9613	20.486	21.1039	21.7688	28.2572	32.6845	36.0707	39.3526
1961	15.6861	16.1491	16.6829	17.1847	17.5498	18.2829	18.9556	19.5166	20.1202	20.781	27.7767	32.3896	35.8391	38.9878
1962	13.9732	14.6611	15.2113	15.8	16.224	17.2058	17.9499	18.5472	19.1365	19.7933	27.2962	32.0947	35.6075	38.623
1963	13.6641	14.3644	14.9875	15.4669	16.3448	17.4666	18.312	19.0613	19.8519	20.6227	28.6993	33.6669	37.2762	40.3521
1964	13.355	14.0676	14.7637	15.1337	16.4655	17.7273	18.674	19.5755	20.5673	21.4521	30.1024	35.2391	38.945	42.0812
1965	11.6308	12.0952	12.6988	13.0672	14.4726	15.8625	16.9379	18.1393	19.221	20.2983	29.0974	34.3849	38.1159	41.1706
1966	9.90672	10.1228	10.6339	11.0007	12.4796	13.9977	15.2018	16.7032	17.8747	19.1444	28.0924	33.5306	37.2867	40.2599
1967	8.63266	9.61449	9.97829	10.264	12.1399	14.1034	15.7413	17.4307	18.8245	20.2208	29.9268	35.5298	39.413	42.3733
1968	6.07456	7.93288	9.66447	10.5729	12.3527	13.8268	15.5188	17.5757	19.2396	20.8561	31.2167	37.0206	41.0147	43.9778
1969	4.92862	6.22852	8.07458	9.21288	11.0476	12.9693	15.1059	17.3865	19.2089	20.8732	31.586	37.4733	41.4517	44.4018
1970	4.35565	5.37635	7.27963	8.53286	10.395	12.5405	14.8995	17.2919	19.1936	20.8818	31.7707	37.6996	41.6702	44.6138
1971	3.78268	4.52417	6.48469	7.85285	9.74245	12.1118	14.6931	17.1974	19.1782	20.8903	31.9554	37.9259	41.8887	44.8258
1972	5.33459	8.95326	10.6994	12.0926	13.9025	16.5996	19.3459	21.4644	23.2011	24.843	34.849	40.1638	43.849	46.5624
1973	3.7773	3.7865	5.92231	7.44592	8.46249	10.6374	13.4643	15.8241	17.9272	19.8048	30.6358	36.42	40.2937	43.3679
1974	5.33459	7.23275	8.78902	10.0071	13.0397	16.4536	18.9549	21.1334	22.9851	24.5009	34.0858	39.2724	42.8466	45.7629
1975	5.35901	6.39993	8.5822	9.89557	12.0816	14.7254	17.4995	19.7637	21.8707	23.6068	34.0027	39.4082	43.0847	46.1414
1976	5.38343	5.56711	8.37538	9.78405	11.1234	12.9973	16.0442	18.3941	20.7563	22.7128	33.9197	39.5439	43.3229	46.5199
1977	4.9946	6.63076	8.3398	9.31291	10.4874	12.9032	15.7633	18.3098	20.5086	22.3796	33.082	38.3982	42.1394	45.2371
1978	6.26451	7.92217	9.95174	11.2573	12.4719	15.0005	18.0478	20.663	22.9381	24.8591	35.7177	41.0477	44.7328	47.7012
1979	8.72201	9.47846	11.7615	13.1093	14.5271	16.4242	19.4295	21.9087	24.1543	26.0637	37.1504	42.4407	46.0975	49.141
1980	9.7905	10.8337	11.7349	13.0597	14.445	16.2835	18.8749	21.3786	23.3716	25.1151	35.6278	40.7196	44.252	47.2234
1981	11.9082	12.925	13.6888	15.0444	16.4655	18.1982	20.6779	22.8431	24.9059	26.6324	36.9626	41.9479	45.4093	48.3792
1982	12.9671	13.9707	14.6657	16.0367	17.4757	19.1555	21.5795	23.5753	25.673	27.391	37.6299	42.5621	45.9879	48.957
1983	14.026	15.0164	15.6426	17.0291	18.486	20.1129	22.481	24.3076	26.4402	28.1497	38.2973	43.1763	46.5665	49.5349
1984	15.8162	15.9298	16.7961	18.0981	19.4902	21.1608	22.851	24.3672	26.1059	27.7226	37.2367	41.9398	45.1964	47.9355
1985	17.7643	18.4025	19.1024	20.2963	21.6782	23.523	24.85	26.5154	28.1121	29.8041	39.0607	43.9629	47.2888	49.6683
1986	21.0682	21.5412	22.1176	23.4794	24.9481	26.161	27.2481	28.7626	30.0647	31.4941	40.4564	45.5932	48.8377	51.3158
1987	19.5503	19.8062	20.2519	21.7882	23.3108	24.4371	25.7524	27.3627	28.6912	30.2734	39.5918	44.6128	48.0507	50.6957
1988	17.5956	18.6103	19.5833	21.0658	22.5177	23.6762	24.7434	26.0516	27.2277	28.6853	37.6394	42.3171	45.743	48.321
1989	16.6286	18.7659	19.9991	21.5526	22.8043	23.7791	24.7313	25.7339	26.6988	27.8444	36.3852	40.9546	44.3198	46.8463
1990	16.966	18.3184	19.0086	20.4288	21.5132	22.6212	24.238	25.4815	26.787	27.974	36.9808	41.8789	45.2203	47.8414
1991	14.4571	16.54	17.6344	19.0759	20.275	21.3422	22.7871	24.0939	25.5263	26.7923	35.3187	40.128	43.4365	46.042
1992	11.9481	14.7617	16.2601	17.723	19.0368	20.0632	21.3363	22.7064	24.2656	25.6106	33.6566	38.377	41.6526	44.2426
1993	10.5687	14.0314	15.5211	17.0266	18.0354	18.8966	20.0253	21.849	23.4133	24.6818	32.1659	36.7811	40.143	42.8149
1994	7.84084	11.964	13.7436	15.0878	16.0646	17.1246	18.2387	20.0619	21.6	22.9306	30.6395	35.0913	38.4376	41.1541
1995	6.47691	10.9303	12.8548	14.1184	15.0792	16.2385	17.3454	19.1684	20.6934	22.055	29.8763	34.2464	37.5849	40.3238
1996	5.11298	9.89664	11.9661	13.149	14.0938	15.3525	16.4522	18.2749	19.7868	21.1794	29.1132	33.4015	36.7322	39.4934
1997	5.49307	8.7943	10.1878	11.1753	11.9492	13.2568	14.8244	16.8066	18.407	19.7932	28.5295	33.11	36.6079	39.4778
1998	3.80454	6.96925	8.42057	9.44608	10.127	12.3053	14.0681	16.1237	17.9679	19.4567	28.3605	32.9878	36.4806	39.4532
1999	13.0388	13.3501	13.6142	14.2787	15.6645	17.2237	18.6905	20.0849	21.3584	22.4645	29.0594	32.7671	35.7969	38.4766
2000	3.79812	8.85241	10.5713	11.7634	12.8163	13.8644	15.184	16.4935	17.6762	18.7717	25.8169	29.8664	33.1969	35.8997
2001	6.62755	9.2072	10.3355	11.7714	12.965	13.8441	15.1831	16.3225	17.3173	18.1157	24.3626	28.2104	31.5408	34.3293
2002	8.29417	8.51722	8.98853	10.1553	11.1108	12.8616	14.3517	15.7388	16.8184	17.7319	24.569	29.0329	32.531	35.4588
2003	11.0579	11.0595	11.6991	12.8346	13.5523	14.8206	15.7452	16.6851	17.4508	18.1178	24.009	28.3445	31.7675	34.5583
2004	9.43743	11.6475	12.7685	13.7333	14.3202	15.1601	15.8798	16.9959	18.0075	18.8236	25.0347	29.2298	32.673	35.363
2005	8.55146	10.3304	11.1046	11.5553	11.8426	12.981	14.4796	15.8636	17.233	18.4122	26.1896	31.0205	34.5878	37.3937
2006	11.7056	11.9475	12.1857	12.3984	12.6757	13.5154	14.7505	16.0853	17.1957	18.2974	25.921	30.8668	34.4778	37.3341
2007	11.4476	12.1305	12.4607	12.6855	13.0858	13.7185	14.9641	16.454	17.7665	19.0337	27.2661	32.298	35.8752	38.6841
2008	11.3186	12.222	12.5983	12.8291	13.2908	13.82	15.0709	16.6384	18.0519	19.4018	27.9387	33.0136	36.5739	39.3591
2009	11.1897	12.3135	12.7358	12.9727	13.4959	13.9216	15.1777	16.8227	18.3373	19.7699	28.6112	33.7292	37.2725	40.0341
2010	11.8945	12.758	14.0748	14.7701	15.265	15.7802	16.2408	17.8125	19.093	20.287	28.4083	33.2796	36.7901	39.3808
2011	7.8725	12.013	14.4852	16.0931	17.1986	18.1957	19.0256	20.5759	21.8592	23.0578	30.3669	34.7626	37.9179	40.3604
2012	5.86147	11.6405	14.6904	16.7545	18.1654	19.4035	20.4179	21.9576	23.2423	24.4432	31.3462	35.5041	38.4819	40.8502
2013	4.85596	11.4543	14.793	17.0853	18.6488	20.0073	21.1141	22.6485	23.9338	25.1358	31.8358	35.8748	38.7638	41.0951
2014	3.85045	11.2681	14.8956	17.416	19.1322	20.6112	21.8103	23.3393	24.6254	25.8285	32.3255	36.2455	39.0458	41.34
2015	21.1421	21.5685	22.719	23.3318	24.4312	25.2503	26.7727	28.1928	29.4701	30.5126	36.1885	39.6434	42.3233	44.4316
2016	13.2306	16.8691	18.79	20.0164	21.3131	22.3682	23.6089	25.0176	26.4972	27.7134	34.7046	38.375	41.1682	43.3595
2017	5.31921	12.1697	14.861	16.701	18.1951	19.4861	20.445	21.8425	23.5243	24.9143	33.2207	37.1066	40.0131	42.2875
2018	5.29917	11.0881	14.2697	15.9547	17.7469	19.0622	20.0072	21.818	23.6736	25.3558	34.4123	38.7055	41.8972	44.2579
2019	8.98563	12.1552	14.3095	15.5162	17.2989	18.5829	19.9532	21.7441	23.7923	25.5239	35.1684	39.7192	42.8215	45.2735
2020	10.1346	12.7203	13.8195	14.8203	16.37	17.4705	18.9153	20.3605	22.2591	23.8033	32.8877	37.5197	40.5368	42.9761
2021	10.3433	11.3338	12.6843	13.4121	14.7259	15.6393	17.0296	18.7737	20.6289	22.2961	31.8887	36.7767	40.1093	42.6759
2022	9.02569	10.5821	11.8697	12.9683	14.1561	15.0174	16.5549	18.5747	20.4928	22.1854	32.2932	37.4944	41.0197	43.6763
2023	7.70809	9.83051	11.0551	12.5245	13.5862	14.3955	16.0802	18.3758	20.3568	22.0746	32.6977	38.212	41.9302	44.6767
2024	8.50438	10.9103	12.0384	14.0761	15.3155	16.2893	17.9425	20.4741	22.5651	24.2886	35.3068	40.9582	44.592	47.3797
2025	11.6969	12.0847	13.6489	16.032	17.4782	18.5068	19.5872	22.0884	24.0499	25.6574	36.1109	41.5993	45.1362	47.8965
2026	11.0844	13.2765	14.3211	16.3677	17.6719	18.8412	19.8309	22.1107	24.0069	25.7233	36.1455	41.7829	45.6215	48.4348
2027	12.1405	13.4846	14.9561	16.655	17.9645	19.0218	19.9937	22.0553	23.7985	25.3665	35.2057	40.7027	44.4933	47.2909
2028	12.6685	13.5887	15.2736	16.7987	18.1107	19.1121	20.0751	22.0276	23.6943	25.1881	34.7358	40.1626	43.9293	46.719
2029	13.1966	13.6928	15.5911	16.9423	18.257	19.2025	20.1565	22	23.5901	25.0097	34.2659	39.6225	43.3652	46.1471
2030	13.7985	14.8795	16.1652	17.0141	17.8881	18.598	19.6221	21.1272	22.5208	23.7366	32.7614	38.1287	41.932	44.8231
2031	14.0423	14.412	15.141	16.1922	17.0683	17.8534	18.7782	20.1448	21.3419	22.4613	30.8581	35.9797	39.6379	42.4927
2032	12.0257	14.0808	15.2209	16.9952	18.4401	19.5912	20.6207	22.0195	23.2588	24.3727	32.2405	37.2837	40.8055	43.5194
2033	15.4967	15.9339	16.9308	18.6583	20.0323	21.1475	22.3613	23.4693	24.5683	25.5013	32.9624	38.1268	41.7354	44.4883
2034	13.4341	14.5904	16.3194	18.2853	19.6804	20.8227	21.9277	22.9247	23.8686	24.67	31.6383	36.5327	40.0385	42.7801
2035	11.3715	13.247	15.7079	17.9122	19.3285	20.498	21.494	22.3801	23.1689	23.8386	30.3141	34.9386	38.3415	41.0719
2036	12.1259	14.0147	17.0831	19.784	21.4483	22.6215	23.6105	24.3845	25.0275	25.7026	31.8352	36.5611	40.044	42.6318
2037	10.3528	14.0697	17.2923	19.5184	21.0082	22.0352	22.8875	23.5526	24.156	24.76	30.6302	35.2079	38.5644	41.3015
2038	8.57965	14.1248	17.5015	19.2527	20.5682	21.4488	22.1646	22.7207	23.2845	23.8174	29.4252	33.8547	37.0848	39.9713
2039	7.4944	13.0525	16.6527	18.7902	20.317	21.4005	22.3764	23.261	23.9546	24.6671	30.0375	34.3631	37.65	40.2225
2040	10.0532	15.6141	18.0039	19.818	21.3626	22.5925	23.5557	24.5941	25.4143	26.193	31.3662	35.6722	39.0944	41.7572
2041	9.13464	15.4607	17.9078	19.3792	20.32	21.2511	22.392	23.249	24.0228	24.7158	30.0956	34.2041	37.4199	40.3518
2042	8.75594	14.2586	16.7741	18.5605	19.9056	21.0509	22.1891	23.173	23.9932	24.6948	30.2873	34.2735	37.5028	40.1987
2043	8.37724	13.0566	15.6404	17.7418	19.4912	20.8507	21.9863	23.0969	23.9636	24.6738	30.479	34.3428	37.5857	40.0456
2044	8.29207	14.0848	16.2952	18.0507	20.1744	21.6049	22.789	23.6934	24.588	25.3084	30.9246	35.0117	38.0425	40.4153
2045	6.8841	10.4251	12.1133	13.6753	14.836	16.0115	16.8764	17.8829	19.0334	20.0356	26.5094	30.0163	32.8483	35.5009
2046	11.9965	12.6408	13.7729	14.6831	15.4896	16.1323	16.8172	17.9686	18.9958	19.941	26.3611	30.7429	34.4523	37.7916
2047	9.37157	13.4324	15.9653	17.6264	19.1352	20.3531	21.2737	21.9789	22.639	23.3618	29.7485	34.1973	37.2857	40.0839
2048	9.97406	14.2392	16.0702	18.0646	19.5765	20.7833	21.8967	22.7411	23.5162	24.2435	30.2865	34.5832	37.6898	40.3896
2049	9.43143	12.2869	15.2664	17.0337	18.6076	19.8303	20.8688	21.8917	22.7416	23.5064	28.6658	32.4659	35.246	37.5527
2050	7.66654	9.55286	10.7395	12.1625	13.1564	14.2742	15.0921	15.9032	16.7879	17.5963	23.1538	26.4711	29.2659	32.1076
2051	9.37608	10.6688	12.4231	13.8438	15.5261	16.69	17.8908	19.1678	20.448	21.7532	30.0038	34.5723	37.7667	40.3778
2052	8.89247	10.3364	12.2925	14.0597	15.9261	17.2154	18.3214	19.3649	20.3575	21.4818	29.0614	33.4701	36.5954	39.2287
2053	8.77157	10.2533	12.2598	14.1136	16.0262	17.3467	18.429	19.4141	20.3348	21.4139	28.8258	33.1946	36.3025	38.9415
2054	8.65066	10.1702	12.2272	14.1676	16.1262	17.4781	18.5367	19.4634	20.3122	21.346	28.5902	32.919	36.0097	38.6542
2055	8.55999	10.1078	12.2027	14.2081	16.2012	17.5766	18.6174	19.5004	20.2952	21.2951	28.4135	32.7124	35.7901	38.4388
2056	8.46931	10.0455	12.1782	14.2485	16.2762	17.6751	18.6981	19.5373	20.2783	21.2442	28.2367	32.5057	35.5705	38.2233
2057	8.9371	11.1928	13.1648	14.7834	16.3437	17.4393	18.2459	19.1792	20.0843	21.061	27.5133	31.2963	34.4645	37.2082
2058	9.17099	11.7665	13.6581	15.0508	16.3775	17.3214	18.0198	19.0001	19.9873	20.9693	27.1516	30.6915	33.9115	36.7007
2059	9.40489	12.3402	14.1514	15.3183	16.4112	17.2035	17.7937	18.821	19.8903	20.8777	26.7898	30.0868	33.3585	36.1931
2060	12.9974	13.4358	14.0478	14.7614	15.2425	15.5771	15.8569	16.1987	16.58	16.9593	20.1202	22.5455	25.8871	29.1364
2061	10.3938	13.6285	15.1515	17.4073	19.2047	20.5494	21.6491	22.4872	23.263	24.0074	30.3819	34.7727	37.8248	40.4086
2062	8.05776	9.11672	10.0526	11.4061	12.3166	13.4056	14.1999	14.9133	15.6652	16.3766	21.4759	24.6985	27.4747	30.411
2063	8.54036	9.83457	10.7246	11.873	12.8452	14.0884	15.1134	16.0496	16.7991	17.4311	22.4646	26.243	29.7793	33.0249
2064	12.8823	14.2601	15.4297	16.3588	17.2055	17.8514	18.5967	19.5431	20.4226	21.2139	26.9504	31.1286	34.5333	37.6698
2065	10.7086	13.1704	14.4624	16.9143	18.9259	20.374	21.4634	22.2967	23.073	23.8303	30.4535	34.9149	37.926	40.4228
2066	12.1778	14.3186	15.813	17.019	17.8716	18.5653	19.3434	20.587	21.6018	22.5046	29.5655	33.8068	36.8117	39.2407
2067	8.66345	10.4932	11.5927	12.7319	13.7124	14.7018	15.4943	16.205	16.7894	17.2808	21.4124	24.8481	28.4035	31.808
2068	8.54371	10.2538	11.8793	13.5003	15.013	16.2131	17.1164	17.8804	18.5296	19.2498	24.7804	28.6252	31.9321	34.9618
2069	8.48384	10.134	12.0226	13.8846	15.6634	16.9687	17.9275	18.7181	19.3997	20.2343	26.4644	30.5138	33.6964	36.5387
2070	8.42397	10.0143	12.166	14.2688	16.3137	17.7244	18.7385	19.5558	20.2698	21.2188	28.1484	32.4024	35.4607	38.1156
2071	16.6902	17.615	18.5886	19.2322	19.9906	20.7001	21.7131	22.6641	23.5038	24.2252	29.007	32.3893	35.1362	37.3824
2072	5.7511	8.99138	11.3794	13.1541	14.8617	16.3513	17.774	19.3031	20.614	21.8262	30.5922	35.8109	39.2668	41.927
2073	12.1952	13.7956	14.8782	15.8672	16.6936	17.2914	17.8276	18.3551	18.8489	19.3219	22.5921	25.8785	28.9843	32.3049
2074	10.761	13.0941	14.3475	16.8321	18.8794	20.3448	21.4325	22.265	23.0414	23.8008	30.4654	34.9386	37.9429	40.4251
2075	5.46807	9.91757	12.88	15.4127	17.0571	18.5603	19.7473	20.8147	21.8166	22.675	30.0459	34.7525	37.7373	40.1326
2076	14.4642	15.6382	16.5234	17.1824	17.7703	18.425	19.1833	19.8998	20.5206	21.0815	25.4162	28.7623	31.5427	33.8578
2077	11.4403	12.8237	14.3436	15.7273	17.0451	18.0788	18.9643	19.7293	20.3945	21.148	26.775	30.5737	33.4925	35.9777
2078	9.92837	11.4164	13.2538	14.9997	16.6825	17.9057	18.8548	19.6441	20.3314	21.1813	27.4543	31.4794	34.4674	37.0377
2079	8.41642	10.0091	12.1639	14.2721	16.32	17.7326	18.7452	19.5589	20.2684	21.2145	28.1337	32.3851	35.4423	38.0976
2080	8.41075	10.0052	12.1624	14.2747	16.3246	17.7387	18.7503	19.5612	20.2673	21.2114	28.1226	32.3722	35.4286	38.0842
2081	13.3513	14.6499	15.4908	16.1575	16.6602	17.2874	17.9184	18.5176	19.029	19.5097	23.6209	26.9488	29.7459	32.0955
2082	11.775	12.1201	13.036	14.0244	15.0036	15.9729	16.8053	17.8038	18.6369	19.3559	24.9995	29.1613	32.8439	36.3648
2083	8.4098	10.0046	12.1621	14.2751	16.3254	17.7397	18.7511	19.5616	20.2671	21.2108	28.1208	32.3701	35.4263	38.0819
2084	8.40957	10.0044	12.1621	14.2752	16.3256	17.74	18.7513	19.5616	20.2671	21.2107	28.1203	32.3695	35.4258	38.0814
2085	8.40933	10.0042	12.162	14.2753	16.3258	17.7403	18.7515	19.5617	20.2671	21.2106	28.1199	32.369	35.4252	38.0808
2086	13.0714	14.1272	14.8925	16.101	17.2222	18.0065	18.6216	19.4177	20.1244	20.7763	25.3789	28.8366	31.9056	35.0658
2087	11.031	13.7933	15.12	16.4283	17.69	18.8598	19.7253	20.4354	21.0172	21.5142	26.6786	30.5169	33.8288	36.8852
2088	14.172	15.3964	16.0793	17.1617	18.076	18.9067	20.1257	21.0657	22.1162	23.0708	29.8542	33.7038	36.7836	39.3851
2089	8.40892	10.004	12.1619	14.2755	16.3262	17.7407	18.7519	19.5619	20.267	21.2103	28.1191	32.3681	35.4242	38.0798
2090	8.40887	10.0039	12.1619	14.2755	16.3262	17.7408	18.752	19.5619	20.267	21.2103	28.119	32.368	35.4241	38.0797
2091	13.2755	16.4348	17.7793	19.2658	20.8003	22.4045	23.5754	24.5104	25.2548	25.8981	32.997	37.5806	40.63	43.1794
2092	14.4557	16.1334	17.4151	18.8911	20.3732	21.7404	22.795	23.8718	24.7371	25.4893	32.3076	36.622	39.7497	42.4763
2093	15.6359	15.832	17.0509	18.5164	19.946	21.0763	22.0145	23.2331	24.2194	25.0806	31.6182	35.6633	38.8694	41.7732
2094	14.1767	14.6137	15.0906	16.4986	17.9215	18.9081	19.6719	20.8763	21.9244	22.8614	29.6184	33.5447	36.6765	39.6151
2095	12.3648	12.3869	13.2714	15.8852	17.5269	18.7006	19.9135	20.8236	21.8956	22.7964	29.0829	33.1097	36.1737	38.8657
2096	10.8135	13.0177	14.2327	16.75	18.833	20.3155	21.4015	22.2332	23.0097	23.7713	30.4773	34.9623	37.9598	40.4275
2097	10.1635	12.74	14.429	16.0001	17.7022	19.2574	20.3829	21.2371	21.9935	22.9062	30.0717	34.5399	37.4865	40.1965
2098	8.40886	10.0039	12.1619	14.2755	16.3262	17.7408	18.752	19.5619	20.267	21.2103	28.1189	32.3679	35.424	38.0797
2099	6.42616	9.52985	11.5627	14.3347	16.3128	18.0439	19.3272	20.3227	21.2095	21.9406	28.5793	33.0843	35.977	38.4101
2100	5.42764	10.0499	13.0944	15.7353	17.3708	18.8759	20.0292	21.0306	21.9884	22.7963	29.9678	34.6012	37.5189	39.8762
2101	4.6123	8.37776	12.0968	14.6611	16.3283	17.7696	19.0468	20.1048	21.0477	21.8524	28.8086	33.1898	36.0427	38.4773
2102	3.79697	6.70564	11.0992	13.587	15.2858	16.6634	18.0643	19.179	20.107	20.9085	27.6495	31.7783	34.5665	37.0784
2103	12.4611	15.8792	17.5513	19.2679	20.4782	21.3504	22.446	23.3614	24.1106	24.7222	30.7227	34.3339	36.8333	39.1006
2104	3.78697	9.10933	13.4245	15.9344	17.5004	18.5873	19.5775	20.7179	21.8078	22.7922	29.9771	34.2557	37.0181	39.327
2105	5.43143	8.78178	12.6851	14.9131	16.3463	17.7934	19.1485	20.1798	21.0476	21.9038	28.7593	32.7971	35.4018	37.6587
2106	5.03099	8.47473	11.6142	14.4489	16.4848	17.9736	19.0608	20.0974	21.0478	21.9121	28.3646	32.203	34.8692	36.9845
2107	6.07016	10.87	13.4784	15.8672	17.5844	19.0964	20.2909	21.284	22.2864	23.2762	30.0165	33.9077	36.7006	38.8421
2108	8.18668	11.9525	14.4215	16.2717	18.0419	19.5484	20.7413	21.7116	22.6723	23.5718	29.9141	33.6331	36.2809	38.3679
2109	10.3032	13.035	15.3646	16.6762	18.4995	20.0004	21.1918	22.1393	23.0582	23.8674	29.8118	33.3585	35.8612	37.8937
2110	11.5224	13.201	14.7276	16.3985	18.1942	19.7509	20.8912	21.892	22.6762	23.4369	28.77	32.0552	34.5192	36.4067
2111	11.3685	11.5214	13.8801	15.2773	16.8982	18.2602	19.3612	20.5224	21.5286	22.3458	27.294	30.5688	32.8421	34.883
2112	10.7783	12.2072	14.2921	15.5744	16.8439	18.0084	19.0117	19.9794	20.817	21.5208	26.2336	29.3031	31.4265	33.489
2113	10.1881	12.893	14.7041	15.8715	16.7897	17.7565	18.6622	19.4365	20.1054	20.6958	25.1732	28.0374	30.0108	32.0951
2114	8.6553	12.1876	13.5865	14.6909	16.1179	17.407	18.3748	19.101	19.706	20.2376	24.3073	26.9103	28.9205	31.0829
2115	6.18577	11.0511	13.2142	15.0624	16.2016	16.98	17.8136	18.5088	19.0526	19.4995	23.0892	25.8202	28.2608	30.8308
2116	5.19847	8.93644	12.395	14.4863	15.7854	16.7163	17.5059	18.1442	18.8528	19.4267	24.22	27.3714	29.9067	32.5673
2117	5.51482	8.23097	11.1739	13.3844	15.2093	16.52	17.5442	18.4284	19.2599	19.9716	24.8549	27.965	30.3716	32.9133
2118	8.41972	11.2285	13.4915	15.1166	16.3984	17.4178	18.2706	19.0289	19.7609	20.3964	24.9327	27.9056	30.3446	32.8011
2119	11.3246	14.2261	15.809	16.8489	17.5876	18.3156	18.9971	19.6294	20.2619	20.8211	25.0106	27.8463	30.3176	32.6888
2120	3.80394	6.23105	10.5368	12.7563	14.5781	15.8716	16.9366	17.7525	18.414	19.2487	25.0178	28.4856	31.4231	34.1154
2121	4.48133	7.47133	10.6598	12.7693	14.2897	15.4485	16.5036	17.4003	18.2022	19.0032	24.6342	27.9517	30.9109	33.5324
2122	5.15873	8.7116	10.7828	12.7824	14.0014	15.0254	16.0706	17.0482	17.9904	18.7578	24.2506	27.4178	30.3987	32.9494
2123	6.16933	8.46867	10.3666	12.6092	14.1315	15.3549	16.4505	17.5805	18.5044	19.3571	25.0518	28.5813	31.7764	34.3851
2124	8.33452	8.46194	10.1913	12.486	14.5551	16.0581	17.4002	18.6054	19.6523	20.554	26.3716	30.2084	33.0533	35.6208
2125	8.68801	9.16662	10.6744	12.86	14.5344	15.9202	17.149	18.3718	19.3797	20.2602	26.0808	29.7789	32.6032	35.064
2126	9.0415	9.8713	11.1575	13.234	14.5138	15.7823	16.8979	18.1381	19.107	19.9664	25.7901	29.3494	32.153	34.5072
2127	9.49937	10.7399	11.2806	14.0164	15.6778	16.9339	18.2498	19.3423	20.5226	21.5023	27.1961	31.1748	33.955	36.4401
2128	8.78324	10.5344	11.8353	14.1812	16.3245	17.7659	19.1694	20.2983	21.1866	21.9819	28.1612	31.9465	34.648	36.8603
2129	5.67114	10.5402	12.2596	14.6843	16.3338	17.4794	18.5903	19.5216	20.6113	21.5095	27.3679	30.9805	33.5163	35.7362
2130	12.6472	15.3998	16.5004	17.8695	18.8735	19.6268	20.5526	21.4	22.2882	23.0433	28.1227	31.5246	34.0917	36.3398
2131	19.6233	20.2594	20.7412	21.0546	21.4133	21.7742	22.5148	23.2784	23.9651	24.5771	28.8775	32.0688	34.6672	36.9433
2132	3.77854	10.9533	14.2202	15.8685	16.9745	17.7258	18.5687	19.3017	20.0649	20.8168	26.4113	29.6002	32.1708	34.3954
2133	4.49589	10.9861	13.8282	15.3343	16.3185	17.326	18.2599	19.0407	19.8384	20.5578	25.9409	29.2293	31.8521	34.25
2134	5.21325	11.0189	13.4362	14.8002	15.6625	16.9261	17.951	18.7797	19.6119	20.2988	25.4704	28.8584	31.5334	34.1047
2135	6.32049	12.1192	14.1886	15.5406	16.6152	17.6831	18.5045	19.2147	19.8814	20.422	25.1196	28.3285	30.9928	33.4137
2136	8.23861	11.7971	13.203	14.1233	15.2873	16.2548	17.1672	17.9701	18.7538	19.3958	24.3933	27.4578	30.1404	32.6195
2137	10.1567	11.475	12.2175	12.706	13.9593	14.8265	15.8298	16.7255	17.6263	18.3695	23.6671	26.5871	29.288	31.8253
2138	10.7478	12.5855	13.2768	14.123	15.385	16.3721	17.1413	17.8547	18.5597	19.1763	23.8889	27.022	29.9356	32.5503
2139	11.3779	12.4745	13.15	13.8946	14.6389	15.1921	16.0134	16.65	17.4455	18.1676	22.7276	25.5286	28.347	30.9288
2140	11.5566	12.2986	13.036	13.6954	14.5702	15.2257	16.0432	16.7742	17.4929	18.2068	23.0564	26.0208	28.8976	31.6398
2141	11.7353	12.1227	12.922	13.4962	14.5015	15.2592	16.0731	16.8984	17.5403	18.246	23.3852	26.513	29.4483	32.3509
2142	12.9994	13.0398	14.0091	14.5599	15.3613	15.9767	16.5012	17.0346	17.6945	18.389	23.3273	26.6876	29.8237	32.7105
2143	13.7463	14.5204	15.1512	15.681	16.3005	16.979	17.7285	18.2907	18.8016	19.3065	24.6944	28.4041	31.6581	34.6244
2144	14.998	15.7385	16.4226	16.8821	17.4872	18.1961	19.0427	19.6936	20.2585	20.7608	25.7412	29.2805	32.5459	35.428
2145	15.6239	16.3475	17.0583	17.4827	18.0806	18.8047	19.6997	20.395	20.9869	21.4879	26.2646	29.7187	32.9898	35.8297
2146	15.9368	16.652	17.3762	17.7829	18.3773	19.109	20.0283	20.7457	21.3511	21.8514	26.5263	29.9377	33.2117	36.0306
2147	16.0933	16.8043	17.5351	17.9331	18.5257	19.2612	20.1925	20.9211	21.5333	22.0332	26.6572	30.0473	33.3227	36.131
2148	16.2498	16.9565	17.694	18.0832	18.674	19.4133	20.3568	21.0964	21.7154	22.215	26.7881	30.1568	33.4337	36.2315
2149	15.1943	16.9343	17.6386	18.0028	18.8202	19.4436	20.1925	21.0066	21.6845	22.4096	26.9807	30.0073	33.459	36.4567
2150	16.1462	17.692	18.4705	19.3276	19.9665	20.5479	21.1505	21.8181	22.4846	23.0341	27.4013	30.4166	33.8887	36.8459
2151	15.9166	16.7547	17.4061	18.0427	18.6636	19.1749	19.7925	20.3416	20.8093	21.5056	25.6907	28.9095	32.328	35.0247
2152	12.533	13.5862	14.2327	15.0808	16.0975	16.8416	17.5254	18.1631	18.8024	19.5911	24.0664	27.3383	30.8367	33.6569
2153	11.3156	12.7612	13.8943	14.9791	15.7645	16.9114	17.9016	18.7252	19.4221	20.0693	24.2885	27.7624	31.3119	34.3775
2154	13.198	14.2829	15.0144	15.5784	15.9444	16.8444	17.6722	18.4149	19.0806	19.6545	23.6505	27.6956	31.2363	34.1375
2155	12.0244	12.4852	12.9888	13.2905	13.7985	14.4996	15.3744	16.2134	16.932	17.5346	21.7312	25.9298	29.4314	32.1702
2156	8.32118	9.37129	10.2018	10.9593	11.6527	12.683	13.8843	14.8415	15.6565	16.3176	21.0139	25.1745	28.7296	31.67
2157	9.87079	10.505	11.258	12.012	12.5111	13.5461	14.3135	14.9954	15.6045	16.1467	21.0051	25.4334	29.1913	32.33
2158	11.1954	11.6125	11.8021	12.0171	12.2875	12.8998	13.5381	14.1737	14.7215	15.1791	19.8033	24.6947	28.5278	31.3474
2159	8.99163	9.29316	9.47419	9.58665	9.7046	10.3228	11.2647	12.0313	12.6379	13.1449	18.3108	23.1263	27.0085	29.7697
2160	7.61243	7.80492	8.10933	8.6935	9.33903	10.3269	11.1873	11.8516	12.4163	12.945	18.1544	23.0268	26.9004	30.0421
2161	6.55085	8.67743	9.47434	10.0316	10.7298	11.2991	11.7092	12.1233	12.4654	12.7439	17.8394	23.0249	27.0221	30.2486
2162	5.61971	6.63838	8.1755	8.9745	9.52536	9.92231	10.3045	10.6207	10.9029	11.2079	16.4196	21.8362	25.8063	28.7279
2163	5.43284	5.98736	6.79055	7.70537	8.25994	8.73713	9.27902	9.7058	10.0415	10.3977	15.7622	21.0444	24.9662	27.9716
2164	3.80838	6.39115	7.63287	8.49891	9.02222	9.4274	9.75946	10.2126	10.6102	10.9649	16.1004	21.1845	25.1675	28.515
2165	10.4003	10.4642	11.2153	11.6962	12.3058	12.7647	13.2388	13.6836	14.1697	14.7107	19.9489	24.2088	27.751	30.7231
2166	3.79559	5.66291	6.5212	7.02986	7.34029	7.6854	8.10703	8.43918	8.84873	9.22383	14.5616	19.735	23.8174	26.7714
2167	3.79019	4.97731	5.54152	5.99609	6.38377	6.95214	7.67904	8.23413	8.76808	9.25643	14.7847	19.7513	23.8185	26.8694
2168	3.78478	4.29171	4.56184	4.96233	5.42725	6.21888	7.25105	8.02907	8.68743	9.28903	15.0078	19.7677	23.8195	26.9673
2169	3.78841	4.97441	5.76033	6.27054	6.69874	7.59565	8.23718	9.05174	9.72417	10.3433	16.1572	20.6826	24.5033	27.4168
2170	3.78841	5.88215	6.64915	7.20077	7.67023	8.29764	8.78525	9.45299	10.0031	10.6363	16.7971	21.7579	25.4005	28.1748
2171	6.00896	7.52048	8.10925	8.53273	8.99017	9.59486	10.1839	10.9344	11.5391	12.1568	18.057	23.2028	26.9185	29.8016
2172	7.11924	8.33964	8.8393	9.1987	9.65015	10.2435	10.8832	11.6751	12.3071	12.9171	18.687	23.9253	27.6776	30.615
2173	8.22951	9.15881	9.56935	9.86468	10.3101	10.8921	11.5825	12.4158	13.0751	13.6774	19.3169	24.6477	28.4366	31.4283
2174	5.85745	6.3818	7.03243	7.74064	8.57761	9.23822	9.80779	10.4128	10.9204	11.3875	17.1969	22.6628	26.6911	29.7293
2175	8.00484	8.49973	9.27517	10.0129	10.7765	11.3501	11.8555	12.3513	12.7681	13.1369	18.5233	23.9335	27.8466	30.6712
2176	10.1522	10.6177	11.5179	12.2851	12.9755	13.4619	13.9032	14.2898	14.6158	14.8863	19.8497	25.2042	29.0022	31.6132
2177	8.57024	9.53394	10.6661	11.5603	12.1184	12.5278	12.9548	13.3266	13.6218	13.9653	18.8717	24.396	28.3391	31.1628
2178	8.02018	8.94805	9.71553	10.3611	10.7817	11.1404	11.5312	12.0503	12.4961	12.8846	17.4935	23.0403	26.8459	29.3946
2179	10.351	11.3223	11.9925	12.6121	13.0846	13.509	13.9108	14.3293	14.6821	14.9988	19.1396	24.5837	28.1761	30.655
2180	12.6817	13.6966	14.2694	14.8632	15.3874	15.8776	16.2904	16.6082	16.868	17.1131	20.7857	26.1272	29.5063	31.9154
2181	11.9572	12.7473	13.1409	13.6678	14.2241	14.7134	15.1207	15.4801	15.7969	16.076	19.8164	25.0458	28.3165	30.6594
2182	11.2326	11.798	12.0124	12.4725	13.0608	13.5493	13.9511	14.3521	14.7257	15.039	18.8471	23.9645	27.1267	29.4034
2183	12.2217	12.5289	12.9806	13.4357	13.9511	14.4343	14.8126	15.2801	15.6849	16.0175	19.8136	24.5864	27.7567	30.0492
2184	12.7162	12.8944	13.4647	13.9174	14.3963	14.8768	15.2434	15.7441	16.1645	16.5067	20.2968	24.8973	28.0717	30.3721
2185	13.2107	13.2599	13.9488	14.399	14.8415	15.3193	15.6741	16.2081	16.6441	16.996	20.7801	25.2083	28.3867	30.695
2186	14.8402	14.851	15.1526	15.5994	16.0376	16.4213	16.9177	17.301	17.6462	17.985	21.506	25.1874	27.8961	30.0646
2187	17.894	18.021	18.4926	18.9896	19.3098	19.5923	19.8468	20.2174	20.544	20.8819	23.9083	27.2933	30.0428	32.2856
2188	16.4154	17.1178	17.7169	18.2793	18.7414	19.0644	19.3205	19.7035	20.0762	20.5378	23.9163	27.3562	30.2652	32.7098
2189	15.4882	16.5189	17.0906	17.5555	18.0492	18.4154	18.7445	19.1008	19.5124	20.0192	23.8429	27.0852	30.0499	32.5257
2190	14.5611	15.9199	16.4643	16.8316	17.3569	17.7665	18.1685	18.4981	18.9487	19.5007	23.7695	26.8143	29.8345	32.3417
2191	12.2383	13.6615	14.4582	15.1326	15.55	16.1498	16.6536	17.1354	17.5375	17.9378	21.8255	25.1353	27.9492	30.3332
2192	12.5029	13.6436	14.5494	15.2691	15.7116	16.1919	16.7158	17.1731	17.6304	18.1154	22.0041	25.3711	28.1521	30.6342
2193	12.6352	13.6346	14.595	15.3374	15.7924	16.213	16.747	17.1919	17.6769	18.2041	22.0934	25.489	28.2535	30.7847
2194	12.7675	13.6257	14.6405	15.4056	15.8731	16.234	16.7781	17.2107	17.7234	18.2929	22.1827	25.6069	28.355	30.9352
2195	11.1786	12.531	13.7271	14.5601	15.0974	15.5652	16.1119	16.6185	17.1221	17.6677	21.4479	24.7945	27.5549	30.1315
2196	9.5897	11.4362	12.8136	13.7146	14.3216	14.8963	15.4456	16.0263	16.5208	17.0425	20.7132	23.9821	26.7547	29.3279
2197	8.34986	10.8227	11.9462	12.7181	13.2916	13.9749	14.4971	15.3567	16.029	16.7195	21.1613	24.3037	27.4049	30.0187
2198	6.12488	8.61027	9.86793	10.7676	11.399	12.0043	12.9546	13.7982	14.5478	15.1631	19.5691	23.1078	26.1526	28.7159
2199	5.65963	8.55187	9.79444	10.6602	11.2804	11.9111	12.967	13.8489	14.5915	15.2276	19.7904	23.2157	26.1927	28.7755
2200	5.19438	8.49348	9.72094	10.5528	11.1618	11.818	12.9795	13.8997	14.6353	15.2921	20.0117	23.3236	26.2328	28.8351
2201	3.79314	6.4949	7.44665	8.18737	9.26798	10.0707	10.9809	11.9584	12.8558	13.7633	19.0469	22.915	26.1279	28.7349
2202	6.6257	8.39816	9.21797	9.85708	10.2609	11.1283	11.7483	12.417	13.305	14.0371	18.7978	22.5908	25.7125	28.1666
2203	5.21731	6.4164	6.99554	7.80191	8.44926	9.35545	10.1105	10.8121	11.6036	12.2591	17.2225	21.2997	24.455	26.945
2204	4.51311	5.42553	5.88433	6.77432	7.54344	8.46904	9.29155	10.0096	10.7529	11.3701	16.4348	20.6542	23.8262	26.3342
2205	3.80892	4.43465	4.77312	5.74673	6.63761	7.58264	8.47264	9.2072	9.90226	10.4811	15.6471	20.0087	23.1975	25.7234
2206	5.38335	6.00452	7.2411	7.94717	8.50218	9.09121	9.53372	10.0527	10.5362	10.958	16.3955	21.194	24.5154	27.0398
2207	3.7799	3.78908	5.36466	6.25439	6.99003	7.60258	8.1264	8.78082	9.34495	9.87482	15.0236	20.1703	23.3968	25.845
2208	9.29068	9.95736	10.7968	11.4662	11.9308	12.6718	13.3948	14.0553	14.6343	15.1671	19.7876	23.98	27.1742	29.7264
2209	7.15604	7.56787	8.03054	8.51617	9.02008	9.61508	10.2046	10.7086	11.3128	11.8981	17.0354	21.7397	25.1304	27.6723
2210	5.02141	5.17838	5.26429	5.56618	6.10935	6.55831	7.01444	7.36183	7.99128	8.62915	14.2831	19.4994	23.0865	25.6182
2211	4.40224	4.92769	5.17119	5.90166	6.693	7.31778	7.90758	8.42202	9.06511	9.65035	15.1682	19.7991	22.9031	25.2114
2212	3.78307	4.67701	5.0781	6.23713	7.27664	8.07724	8.80071	9.48221	10.1389	10.6716	16.0533	20.0989	22.7197	24.8046
2213	3.78307	4.53998	5.75437	6.41865	6.82971	7.47846	7.97042	8.65475	9.44014	10.2059	15.6638	20.1586	23.262	25.6554
2214	3.79111	4.5229	5.31799	6.30237	6.97525	7.73831	8.42741	9.15314	9.8662	10.6198	16.0224	20.1332	22.8937	25.0719
2215	3.79915	4.50582	4.88162	6.18609	7.1208	7.99815	8.88439	9.65153	10.2923	11.0336	16.3811	20.1078	22.5254	24.4883
2216	5.29688	5.43392	7.42575	8.49705	9.2149	10.1908	11.0361	11.8021	12.4274	12.9712	17.5822	20.7204	23.0332	25.0187
2217	7.25283	7.6721	9.04441	9.80442	10.4675	11.2108	11.8668	12.5462	13.2221	13.7966	18.5042	22.1764	24.9643	27.1704
2218	8.2308	8.7912	9.85374	10.4581	11.0938	11.7207	12.2822	12.9183	13.6195	14.2094	18.9652	22.9044	25.9298	28.2463
2219	9.20877	9.91029	10.6631	11.1118	11.7201	12.2307	12.6975	13.2904	14.0169	14.6221	19.4262	23.6324	26.8953	29.3222
2220	6.20729	7.3981	8.19875	8.64637	9.37903	9.91421	10.465	11.1021	12.0465	12.8417	18.4108	22.4505	25.7768	28.2926
2221	6.62608	6.66107	7.60061	8.30683	8.85232	9.59462	10.2142	10.8264	11.3996	11.9326	16.9263	21.4765	24.3587	26.6232
2222	7.37469	8.01553	8.77206	9.41438	10.0862	10.8004	11.4483	12.1338	12.7504	13.3125	17.9572	21.8188	24.37	26.4053
2223	8.12331	9.36999	9.94352	10.5219	11.3201	12.0062	12.6823	13.4412	14.1012	14.6924	18.9882	22.1611	24.3812	26.1874
2224	9.47225	9.53306	9.83656	10.3593	10.7146	11.5867	12.302	12.872	13.4542	13.9904	18.829	22.7828	25.3205	27.4013
2225	10.5473	10.7319	10.9616	11.2712	11.6788	12.2934	12.7964	13.3047	13.8192	14.3432	19.18	22.8942	25.3586	27.4069
2226	11.6223	11.9307	12.0867	12.1831	12.6431	13.0002	13.2909	13.7374	14.1843	14.6961	19.5309	23.0055	25.3967	27.4124
2227	10.6126	11.0569	11.2817	11.432	11.8392	12.1841	12.4575	12.7891	13.1902	13.7249	18.6334	22.6616	25.3461	27.4789
2228	9.60299	10.183	10.4766	10.681	11.0354	11.3679	11.6242	11.8408	12.1961	12.7537	17.736	22.3178	25.2956	27.5453
2229	9.24963	9.49233	9.68946	10.1059	10.4147	10.633	11.0026	11.4582	11.8154	12.2214	17.3372	21.276	23.7769	25.8865
2230	10.4554	11.3141	11.7913	12.3062	12.7881	13.1417	13.4004	13.6563	14.0279	14.3499	18.9182	22.2253	24.4744	26.4208
2231	11.348	11.8166	12.2907	12.5726	12.8834	13.1149	13.4041	13.7647	14.0539	14.291	18.5778	22.6712	25.304	27.3262
2232	7.61501	8.8671	9.34363	9.82543	10.215	10.694	11.1303	11.463	11.7752	12.0312	16.6977	21.1597	23.8062	26.0509
2233	7.50193	8.1805	9.16274	9.70603	10.1246	10.5247	10.9658	11.4648	11.9517	12.4254	17.295	20.5296	22.7405	24.8431
2234	7.85843	8.23912	8.90052	9.43908	9.83103	10.239	10.6815	11.261	11.7977	12.3418	17.1621	20.4824	22.8065	24.9534
2235	8.03667	8.26842	8.76942	9.3056	9.68425	10.0961	10.5394	11.1591	11.7208	12.3	17.0956	20.4588	22.8396	25.0086
2236	8.21492	8.29773	8.63831	9.17212	9.53747	9.95328	10.3973	11.0572	11.6438	12.2581	17.0291	20.4352	22.8726	25.0638
2237	7.18159	7.92241	8.43785	9.26043	10.1135	10.8522	11.4878	12.0236	12.4412	13.0543	17.8104	20.4099	22.5415	24.5838
2238	7.87512	8.92325	9.49981	10.1512	10.7352	11.2286	11.7861	12.3751	12.9277	13.5526	18.0952	20.9815	23.259	25.3621
2239	8.56865	9.9241	10.5618	11.0419	11.3569	11.605	12.0844	12.7267	13.4143	14.0508	18.3801	21.5531	23.9766	26.1404
2240	7.04282	8.53585	9.32495	9.8267	10.4765	10.9472	11.5044	11.9883	12.5591	13.1115	17.8742	20.5159	22.7504	24.9015
2241	10.4084	10.5777	10.8203	11.1484	12.145	12.8244	13.3398	13.9204	14.4196	15.009	19.2524	21.6467	23.5876	25.7313
2242	10.7845	11.09	11.7457	12.2329	13.0931	13.7806	14.287	14.7647	15.1795	15.6091	19.5587	22.0943	24.1719	26.3839
2243	11.1607	11.6023	12.6712	13.3174	14.0412	14.7368	15.2341	15.6089	15.9394	16.2091	19.865	22.5418	24.7562	27.0365
2244	10.0016	10.1142	11.4898	12.2957	12.7966	13.3076	13.7334	14.1273	14.6349	15.0516	18.7403	21.4886	23.8243	26.049
2245	8.60832	10.7589	11.5137	12.4838	13.0895	13.6478	14.1342	14.5386	14.9142	15.2147	19.0378	21.7213	24.1175	26.4356
2246	6.17096	8.43284	10.0504	10.9199	11.4799	11.9444	12.3998	12.9292	13.435	14.009	18.2882	21.0517	23.548	25.8043
2247	5.08897	7.66245	8.52881	9.56844	10.3291	10.8516	11.2569	11.6058	12.0836	12.5926	16.8763	19.748	22.1087	24.3592
2248	4.444	7.24273	8.551	9.62617	10.4189	11.0678	11.551	11.9674	12.464	12.9321	17.2366	20.1267	22.5352	24.8133
2249	3.79904	6.823	8.57319	9.68391	10.5087	11.2841	11.8451	12.329	12.8443	13.2715	17.597	20.5055	22.9616	25.2673
2250	7.92449	9.30515	10.2273	10.8661	11.2788	11.7756	12.1945	12.6493	13.053	13.5897	17.8278	20.5859	23.0796	25.2394
2251	6.6394	8.99678	10.1192	10.8141	11.3061	11.8294	12.2545	12.645	12.9842	13.4181	17.2785	20.0697	22.5274	24.6341
2252	5.35432	8.68841	10.0111	10.7621	11.3334	11.8832	12.3145	12.6406	12.9154	13.2464	16.7291	19.5534	21.9752	24.0287
2253	6.26225	8.35722	9.47373	10.1673	10.6878	11.2221	11.6314	12.0743	12.4486	12.8237	15.9923	18.7326	21.0944	23.0879
2254	7.17017	8.02603	8.93636	9.57259	10.0422	10.561	10.9483	11.508	11.9819	12.401	15.2555	17.9118	20.2137	22.1471
2255	8.08339	8.65755	9.29179	9.80686	10.297	10.7305	11.0546	11.5282	12.0389	12.4956	15.9213	18.5301	20.5955	22.4791
2256	8.9966	9.28906	9.64721	10.0411	10.5518	10.9	11.1608	11.5484	12.096	12.5901	16.5871	19.1485	20.9773	22.8111
2257	8.99334	9.15029	9.21208	9.29095	9.38485	9.77498	10.2374	10.7709	11.1862	11.8098	15.8576	18.297	20.3808	22.2452
2258	9.79188	9.91192	10.319	10.5712	10.7701	11.1049	11.4895	11.9977	12.4493	12.9593	16.5158	18.6863	20.5251	22.2929
2259	10.5904	10.6735	11.426	11.8514	12.1554	12.4349	12.7416	13.2244	13.7124	14.1087	17.174	19.0755	20.6695	22.3407
2260	8.40138	8.60703	9.54846	10.0675	10.3996	10.8682	11.4564	12.1472	12.7845	13.3339	17.0951	19.3603	21.0131	22.7651
2261	8.73351	9.66509	10.3691	10.728	11.2885	11.853	12.3135	12.6764	13.2054	13.6748	16.6829	18.4847	20.2702	22.1438
2262	8.02819	8.94623	9.5239	9.84084	10.3126	10.8152	11.2766	11.7386	12.2442	12.8022	16.4258	18.549	20.478	22.3744
2263	7.32288	8.22736	8.67872	8.95365	9.33679	9.77734	10.2397	10.8008	11.2831	11.9296	16.1686	18.6133	20.6858	22.6051
2264	8.35949	10.197	11.2446	11.8506	12.4677	12.9409	13.4156	13.9453	14.6344	15.2535	19.7028	22.7942	25.3487	27.4544
2265	6.90956	8.12483	9.35466	10.1527	10.6691	11.1262	11.5964	12.0815	12.5675	12.9981	16.7327	19.7315	22.2167	24.5255
2266	9.93584	12.0152	13.1783	13.8636	14.4023	14.8404	15.2629	15.7317	16.2567	16.7561	20.518	23.163	25.3211	27.207
2267	10.724	12.9242	14.1451	14.8701	15.3695	15.7901	16.1866	16.6248	17.0679	17.5074	20.9256	23.3474	25.3073	27.0832
2268	11.5122	13.8333	15.112	15.8766	16.3368	16.7398	17.1103	17.518	17.8791	18.2588	21.3332	23.5319	25.2934	26.9595
2269	8.6341	10.8255	13.248	14.4628	15.2195	15.8861	16.3715	16.8029	17.144	17.4318	20.1026	21.9688	23.5999	25.3113
2270	7.18787	9.41306	11.3664	12.3456	13.1026	13.7506	14.2329	14.7647	15.1865	15.5825	18.9252	20.9972	22.7723	24.5857
2271	5.74163	8.00065	9.48484	10.2285	10.9857	11.615	12.0943	12.7264	13.2291	13.7331	17.7478	20.0256	21.9448	23.8601
2272	5.65241	7.30443	8.14537	8.61636	9.28872	9.77969	10.242	10.8306	11.38	12.0495	16.4795	18.9296	20.9908	22.9649
2273	3.79649	5.0271	7.50774	8.76757	9.60448	10.2243	10.9117	11.5663	12.1133	12.6212	16.0182	17.7985	19.7691	21.8065
2274	4.74	8.39079	9.64041	10.6663	11.2909	11.9746	12.8161	13.5022	14.0511	14.4926	17.2048	18.9682	20.8771	22.7556
2275	3.7971	4.58335	5.90837	7.08397	8.23439	9.07645	9.72657	10.3791	11.0669	11.6289	15.9755	18.4409	20.5874	22.7224
2276	3.79815	4.51168	5.77895	6.82269	7.8828	8.67323	9.45939	10.0917	10.7917	11.3854	14.7899	17.1832	19.4344	21.5569
2277	4.74	6.20096	7.43568	8.24599	9.36231	10.3082	11.0119	11.5658	12.0168	12.3895	15.2225	17.3066	19.4224	21.5406
2278	3.8088	4.83793	6.18225	6.86681	7.50928	8.66318	9.51739	10.3936	11.2179	11.8881	15.5593	17.999	20.3735	22.3877
2279	5.5606	5.82324	6.75642	7.29251	7.80286	8.52249	9.26273	10.0628	10.7621	11.3894	15.0228	17.8657	20.334	22.5038
2280	5.70124	6.0599	6.22182	6.93678	7.3991	7.85517	8.42901	9.14723	9.71668	10.2606	13.7631	16.5789	19.1697	21.5381
2281	3.81144	4.95908	5.6411	6.75184	7.6496	8.33847	8.85222	9.4969	10.0555	10.5899	13.9946	16.8901	19.3499	21.6008
2282	8.70777	9.30645	9.76668	10.0618	10.587	11.1208	11.5182	11.8638	12.1547	12.4045	15.4317	18.434	20.7845	23.061
2283	3.81755	6.1355	7.21956	8.00975	8.5416	8.94474	9.4595	10.0358	10.5	10.9446	14.7251	17.9744	20.6092	23.0019
2284	5.92633	5.93997	6.45984	6.85884	7.23887	7.8272	8.25214	8.75354	9.209	9.7243	13.3214	16.9839	19.7899	22.5487
2285	5.59991	6.33482	6.99404	7.57417	8.02746	8.51367	8.86939	9.29543	9.74047	10.1966	13.9015	17.3153	20.0844	22.7078
2286	5.27348	6.72967	7.52824	8.2895	8.81604	9.20014	9.48665	9.83733	10.2719	10.6689	14.4816	17.6466	20.3789	22.8669
2287	3.7814	4.82861	5.77999	6.30633	6.88768	7.44675	7.88458	8.21377	8.61717	9.00313	12.2231	15.5998	18.4777	21.2911
2288	7.37625	7.55657	7.96414	8.34318	8.76594	9.06588	9.33465	9.64806	10.0578	10.4348	13.7133	17.0837	20.124	22.8382
2289	3.77433	6.86692	7.94861	8.7578	9.54824	10.0779	10.4644	10.7653	11.0147	11.2265	14.5718	17.5187	20.3236	22.8816
2290	6.23132	8.1368	8.91154	9.4904	10.0167	10.4829	10.8272	11.1381	11.4132	11.6519	14.8013	17.4919	19.9789	22.3423
2291	8.68831	9.40669	9.87447	10.223	10.4851	10.8879	11.19	11.511	11.8117	12.0772	15.0309	17.465	19.6342	21.803
2292	9.16355	9.54615	9.87501	10.419	10.8081	11.1979	11.4838	11.7818	12.0479	12.3598	15.2625	17.557	19.4605	21.5016
2293	9.63879	9.68561	9.87556	10.6149	11.131	11.508	11.7776	12.0525	12.2841	12.6423	15.4941	17.6491	19.2869	21.2002
2294	8.11457	8.36879	8.70511	9.24923	9.76384	10.2533	10.6438	11.0268	11.3516	11.7461	14.5805	16.686	18.4673	20.5284
2295	7.35246	7.71038	8.11988	8.56639	9.08024	9.62595	10.077	10.514	10.8853	11.2979	14.1237	16.2045	18.0575	20.1925
2296	6.59035	7.05197	7.53466	7.88355	8.39664	8.99861	9.51011	10.0011	10.4191	10.8498	13.6669	15.7229	17.6477	19.8566
2297	9.72876	10.2189	10.5746	10.9041	11.1604	11.5433	11.9116	12.2783	12.6324	12.9282	15.3249	17.0172	18.6976	20.606
2298	9.60336	9.74884	9.95148	10.2651	10.515	10.7695	10.9534	11.1718	11.4329	11.7098	14.0751	15.757	17.6291	19.7767
2299	9.06203	9.25865	9.4495	9.88483	10.187	10.4988	10.8256	11.1165	11.4322	11.7936	14.4204	16.281	18.0811	20.2338
2300	8.52069	8.76846	8.94752	9.50459	9.85911	10.2281	10.6978	11.0611	11.4314	11.8774	14.7658	16.805	18.5331	20.691
2301	7.98465	8.36191	8.54709	8.93932	9.26453	9.61063	10.0221	10.3494	10.6823	11.0574	14.3057	16.6127	18.5947	20.8823
2302	7.71662	8.15863	8.34688	8.65668	8.96723	9.3019	9.68431	9.99351	10.3077	10.6474	14.0757	16.5165	18.6255	20.9779
2303	7.4486	7.95536	8.14667	8.37405	8.66994	8.99317	9.34648	9.63764	9.93315	10.2374	13.8456	16.4203	18.6562	21.0736
2304	8.92039	9.82348	10.1562	10.5265	10.8234	11.146	11.4267	11.7408	12.0975	12.5039	15.975	18.4397	20.451	22.4768
2305	6.34885	8.4014	9.39722	10.1634	10.6684	11.1096	11.4657	11.835	12.2085	12.5106	15.5216	18.0873	20.2668	22.4698
2306	5.00328	6.30947	6.76985	7.60134	8.22971	8.6686	9.15206	9.63472	10.1006	10.5272	14.2156	17.1771	19.8197	22.295
2307	5.14907	6.87945	7.86641	8.4678	8.99475	9.37815	9.69799	10.2653	10.7427	11.3146	15.9655	19.117	21.7322	23.9852
2308	4.69922	7.61106	9.16042	10.0023	10.6954	11.2633	11.7216	12.2548	12.7706	13.2797	17.4709	20.4648	22.9825	25.0459
2309	4.24937	8.34267	10.4544	11.5368	12.3961	13.1484	13.7452	14.2443	14.7985	15.2447	18.9763	21.8125	24.2328	26.1066
2310	7.39808	11.2629	13.0822	14.0455	14.862	15.5283	16.1184	16.6416	17.134	17.5391	20.7764	23.2465	25.3926	27.1744
2311	10.5468	14.1831	15.71	16.5542	17.3279	17.9082	18.4917	19.0389	19.4696	19.8334	22.5764	24.6805	26.5523	28.2422
2312	10.7293	14.1911	15.6943	16.8168	17.6888	18.3074	18.8649	19.4259	19.9168	20.3333	23.0602	25.2577	27.1383	28.8573
2313	10.9118	14.1991	15.6786	17.0793	18.0498	18.7066	19.238	19.8129	20.3641	20.8332	23.5441	25.835	27.7242	29.4723
2314	11.2872	15.1919	16.8012	17.6954	18.6412	19.4182	20.0864	20.7006	21.2045	21.6286	24.6976	26.981	28.986	30.6421
2315	14.7934	18.5704	19.8889	20.5969	21.1266	21.8355	22.3809	22.8075	23.1432	23.4317	26.1345	28.1878	29.9827	31.7023
2316	14.9727	17.7257	19.2908	20.573	21.4596	22.1333	22.6167	23.1898	23.6657	24.0497	26.693	28.7329	30.5029	32.32
2317	14.4932	17.5624	18.8473	20.3535	21.376	22.2808	23.0014	23.5456	24.0263	24.4429	27.6418	29.8397	31.8601	33.591
2318	12.4244	15.267	16.409	17.9938	19.0345	19.8523	20.5329	21.0743	21.6271	22.11	26.0217	28.665	30.8707	32.7493
2319	10.3556	12.9716	13.9707	15.634	16.6931	17.4237	18.0643	18.6031	19.2279	19.7772	24.4016	27.4903	29.8813	31.9075
2320	7.01438	10.2094	12.0049	13.5027	14.5413	15.2426	15.8253	16.4926	17.0625	17.6014	22.098	25.3045	27.6905	29.6908
2321	6.13374	8.24927	10.3024	11.6331	12.4571	13.0266	13.7207	14.3459	14.8579	15.4459	20.6287	24.1223	26.82	29.0195
2322	7.18114	9.02313	10.5857	11.5329	12.2396	12.7392	13.2765	13.7603	14.2246	14.7297	19.289	22.5673	25.1595	27.361
2323	8.22854	9.79699	10.869	11.4328	12.0221	12.4518	12.8323	13.1747	13.5912	14.0135	17.9493	21.0124	23.4991	25.7025
2324	3.78879	7.27419	8.7612	9.70682	10.8966	11.8082	12.5819	13.1675	13.6292	14.0362	17.3304	20.2188	22.5275	24.7017
2325	6.4106	8.52705	9.97397	10.8281	11.6826	12.4135	13.082	13.6643	14.1278	14.529	17.5224	19.9983	22.0891	24.1863
2326	9.03241	9.77991	11.1867	11.9494	12.4685	13.0189	13.582	14.1612	14.6263	15.0219	17.7143	19.7779	21.6508	23.6708
2327	9.05451	9.54889	10.5708	11.2153	11.6739	12.108	12.5758	13.012	13.3609	13.663	16.0623	18.2075	20.1271	22.3458
2328	9.07661	9.31787	9.95478	10.4813	10.8793	11.197	11.5697	11.8628	12.0955	12.3041	14.4102	16.6371	18.6034	21.0208
2329	8.95767	9.46983	10.36	10.9424	11.3817	11.7095	12.0242	12.3244	12.5912	12.8256	15.0471	17.0487	18.8541	21.0196
2330	8.83874	9.62178	10.7651	11.4036	11.884	12.2219	12.4787	12.7861	13.0868	13.3471	15.684	17.4603	19.1048	21.0184
2331	9.71711	9.79859	10.284	10.7445	11.0343	11.2689	11.5549	11.7728	11.9931	12.1925	14.0469	15.871	17.6606	19.8876
2332	9.67641	9.70868	9.83869	10.0332	10.1653	10.257	10.3988	10.5219	10.6321	10.8047	12.6541	14.5097	16.4456	19.0601
2333	9.17279	9.20806	9.34859	9.54634	9.68009	9.79664	9.95161	10.0822	10.2024	10.371	12.3629	14.4533	16.5646	19.2458
2334	8.92097	8.95775	9.10354	9.30289	9.43747	9.56645	9.72801	9.86231	9.98761	10.1541	12.2173	14.4251	16.6241	19.3386
2335	8.79507	8.8326	8.98102	9.18117	9.31616	9.45135	9.61621	9.75238	9.88019	10.0457	12.1445	14.411	16.6538	19.385
2336	8.73211	8.77002	8.91975	9.12031	9.25551	9.3938	9.56031	9.69742	9.82648	9.99147	12.1081	14.404	16.6687	19.4082
2337	8.70064	8.73873	8.88912	9.08988	9.22518	9.36502	9.53236	9.66993	9.79963	9.96437	12.0899	14.4004	16.6761	19.4198
2338	8.66916	8.70744	8.85849	9.05945	9.19485	9.33625	9.50441	9.64245	9.77277	9.93726	12.0717	14.3969	16.6836	19.4314
2339	7.08227	7.22225	7.34732	7.62913	7.85741	8.06626	8.28035	8.5135	8.74934	8.96973	11.3733	13.9182	16.5437	19.4885
2340	5.49537	5.73706	5.83614	6.19882	6.51997	6.79626	7.05629	7.38455	7.7259	8.0022	10.6749	13.4396	16.4038	19.5456
2341	4.77055	5.79989	6.25562	7.09144	7.73222	8.20124	8.57335	8.87448	9.17905	9.46192	12.2856	15.3694	18.3184	20.9894
2342	6.83114	7.4788	7.76621	8.26098	8.81262	9.22029	9.55092	9.81263	10.1003	10.394	13.1828	16.0077	18.9095	21.6935
2343	8.89174	9.15772	9.2768	9.43053	9.89302	10.2393	10.5285	10.7508	11.0216	11.3261	14.0801	16.646	19.5007	22.3975
2344	6.33994	6.92794	7.27303	7.50203	7.83797	8.10435	8.35496	8.62516	8.9253	9.29774	12.1852	14.9699	18.1271	21.3532
2345	3.78813	4.69815	5.26926	5.57354	5.78292	5.96937	6.18144	6.49955	6.82897	7.26938	10.2902	13.2938	16.7535	20.3088
2346	3.80145	4.66039	4.96244	5.62917	6.05072	6.33401	6.69468	7.03138	7.32007	7.61381	10.638	13.8316	17.5302	20.8912
2347	3.79187	3.79666	4.05701	4.86775	5.59535	6.08574	6.4576	6.73948	7.04402	7.32545	10.3101	13.6274	17.5881	21.1081
2348	3.79187	4.55705	4.89354	5.36914	5.77057	6.35629	6.81437	7.22719	7.61782	8.01331	11.1629	14.375	18.1729	21.2211
2349	3.78143	3.79182	4.31557	4.60669	4.79446	5.08823	5.33631	5.57735	5.86001	6.32663	9.67799	12.4833	16.0292	19.2376
2350	4.57483	4.57627	4.82492	4.99852	5.13906	5.28067	5.59108	5.8497	6.11334	6.40945	9.15698	12.0569	15.5711	19.3508
2351	3.78887	3.79247	4.40516	4.76715	5.05338	5.35642	5.82607	6.18223	6.46388	6.69414	9.05389	11.9758	15.5077	19.1729
2352	3.78055	4.74088	5.21606	5.61103	6.18679	6.60777	6.99357	7.40156	7.7662	8.17377	10.6934	13.4031	16.6058	19.6449
2353	3.78055	4.41407	4.92191	5.18862	5.76962	6.33597	6.75724	7.08395	7.43879	7.76078	10.0333	12.4883	15.4319	18.802
2354	3.78642	4.45112	4.85272	5.06609	5.72012	6.29097	6.73834	7.10004	7.48593	7.84085	10.1872	12.7285	15.7463	19.0449
2355	3.79228	4.48817	4.78353	4.94356	5.67062	6.24597	6.71943	7.11612	7.53307	7.92091	10.341	12.9688	16.0606	19.2878
2356	3.78073	4.41416	4.99825	5.34046	6.01017	6.77366	7.40826	8.0201	8.51216	8.92207	11.8161	14.0736	16.8484	19.7168
2357	3.78073	4.53155	5.00023	5.25202	5.70789	6.17154	6.70735	7.1953	7.63839	7.99716	10.8183	13.1324	16.1226	19.3835
2358	3.79578	4.52181	4.93133	5.19369	5.89335	6.50218	7.06294	7.60383	8.06946	8.45073	11.6852	14.0875	16.9305	20.015
2359	3.81083	4.51207	4.86242	5.13536	6.07881	6.83282	7.41853	8.01235	8.50052	8.9043	12.5522	15.0425	17.7384	20.6465
2360	3.8268	4.55458	5.15875	6.00498	6.88351	7.51271	8.22006	8.81191	9.28753	9.67168	13.0927	15.6933	18.3147	21.2045
2361	3.8268	4.88502	5.25914	5.63129	6.24283	6.87604	7.3379	7.90334	8.35164	8.78204	12.1832	14.9739	18.1666	21.4463
2362	3.81203	4.74458	5.21821	5.55643	6.18839	6.72274	7.15723	7.66356	8.09857	8.52915	11.8258	14.5292	17.5804	20.6983
2363	3.79726	4.60415	5.17729	5.48157	6.13394	6.56944	6.97657	7.42377	7.84549	8.27627	11.4683	14.0845	16.9942	19.9503
2364	5.94324	6.34308	6.55555	6.7995	7.14834	7.51532	7.82784	8.14095	8.45831	8.73406	11.5109	14.1282	17.3657	20.7587
2365	3.80016	3.80385	4.74309	5.58498	6.13337	6.75626	7.34862	7.80604	8.19119	8.51499	12.1495	15.309	18.4464	21.6471
2366	5.69399	6.33724	6.6224	7.02393	7.64096	8.40409	8.95977	9.47636	9.9173	10.3254	14.6424	18.1341	21.3462	24.5069
2367	3.75799	4.49353	4.81879	5.39388	6.13698	6.88048	7.44641	7.97577	8.40276	8.78104	13.1705	16.5885	19.962	23.554
2368	3.81285	4.81603	5.2398	5.53239	5.89726	6.29896	6.88787	7.45666	7.9464	8.35887	11.9092	15.0446	18.6523	22.4325
2369	5.17073	5.43236	5.86921	6.08884	6.84737	7.43908	8.07312	8.6906	9.23417	9.7689	13.5276	16.976	20.4901	23.9382
2370	3.79908	4.28056	5.73712	6.56839	7.13957	7.59164	8.25615	8.94042	9.51017	9.97787	13.9773	17.3165	20.959	24.6603
2371	5.11887	5.5182	7.05537	8.00981	8.9303	9.63717	10.2666	11.0267	11.6405	12.1891	16.3494	20.0201	23.4315	26.8545
2372	3.7661	5.37791	6.58632	8.22474	9.27175	10.2139	10.9104	11.5294	12.0731	12.6884	17.3396	21.3155	24.7875	28.1035
2373	5.17073	6.18173	7.78687	8.71352	9.3431	9.79854	10.5581	11.1784	11.7979	12.2983	16.2611	19.8887	23.4644	27.0252
2374	3.76154	5.54647	6.2281	6.69937	7.67787	8.51107	9.30565	9.93955	10.5079	10.9974	15.6824	19.2638	22.8111	26.486
2375	5.08071	5.8803	7.10739	7.75736	8.45157	9.0729	9.70511	10.201	10.7628	11.3438	15.2995	18.583	21.9457	25.9327
2376	3.79781	6.399	7.35494	8.01416	8.42901	8.75142	8.98363	9.17228	9.66754	10.164	13.8559	16.9233	19.9613	23.9833
2377	10.9673	11.2304	11.4993	11.6979	12.0339	12.292	12.5454	12.9986	13.3833	13.8873	17.0983	19.9409	22.8058	26.8206
2378	3.79709	6.8338	8.23611	9.12231	9.88732	10.6852	11.2742	11.7748	12.3801	13.0106	17.5575	20.7258	23.7637	27.6064
2379	4.4916	6.35733	7.93184	8.92927	9.7494	10.4887	11.0811	11.6066	12.1708	12.7306	17.2114	20.1881	23.0082	26.7376
2380	5.1861	5.88086	7.62757	8.73623	9.61147	10.2923	10.888	11.4383	11.9616	12.4506	16.8652	19.6503	22.2527	25.8688
2381	6.15509	7.89162	9.73672	10.8675	11.8236	12.6376	13.2649	13.8015	14.3657	14.9709	19.4359	22.4218	25.0512	28.6093
2382	8.63758	9.22867	10.0403	10.8623	11.6714	12.3516	12.9433	13.4585	14.1728	14.8677	19.9961	22.9742	25.8416	29.2004
2383	6.66206	8.28052	9.49416	10.5115	11.4706	12.1563	12.6816	13.174	13.9613	14.6017	19.3227	22.0982	24.7555	27.889
2384	8.42528	9.44983	11.4529	12.8793	13.7603	14.4669	15.1129	15.6948	16.1562	16.7263	21.1375	23.8953	26.4024	29.4823
2385	11.5425	12.0291	13.454	14.5406	15.3129	16.1626	16.8218	17.3375	17.9293	18.5956	23.4289	26.2805	28.9546	31.9574
2386	10.6497	12.2719	13.6605	14.6274	15.5421	16.3249	16.9794	17.4868	18.0452	18.6181	23.3453	26.1307	28.6985	31.4649
2387	9.75691	12.5148	13.867	14.7142	15.7713	16.4872	17.1369	17.6361	18.1611	18.6406	23.2616	25.9809	28.4423	30.9723
2388	13.5094	15.7246	17.0127	17.8688	18.4724	19.3332	19.9739	20.5598	21.0557	21.5021	26.2863	29.0698	31.6172	33.9952
2389	15.0813	16.6842	17.9738	18.8132	19.6945	20.521	21.1697	21.7529	22.2292	22.758	27.3952	30.2879	32.6847	34.9692
2390	16.6532	17.6438	18.9348	19.7577	20.9166	21.7088	22.3654	22.946	23.4027	24.0139	28.504	31.5061	33.7523	35.9431
2391	17.107	17.4093	18.3625	19.4224	20.399	21.2754	21.9099	22.6402	23.3362	23.9663	28.5182	31.6738	34.0193	36.1171
2392	13.7927	14.1056	14.9138	16.0101	16.9666	17.7847	18.3893	19.1137	19.8998	20.59	25.2557	28.4478	30.9721	33.1962
2393	12.5436	13.1232	14.4589	15.696	16.8522	17.7354	18.4512	18.9902	19.6401	20.303	24.4267	27.3884	29.6912	31.8505
2394	14.8976	15.5573	17.0147	18.4973	19.6289	20.5563	21.2735	21.8248	22.3731	22.8837	26.6435	29.3134	31.5107	33.4852
2395	17.2515	17.9914	19.5706	21.2985	22.4055	23.3772	24.0959	24.6594	25.1062	25.4644	28.8602	31.2385	33.3303	35.12
2396	7.3822	7.51403	7.77801	8.05121	8.50874	8.85829	9.17562	9.57929	9.92083	10.3153	13.0469	15.8412	18.9366	23.0159
2397	8.7967	10.3976	11.3297	12.3513	13.1402	13.8066	14.3021	14.8209	15.3415	15.8241	19.7212	22.9549	25.937	28.9049
2398	4.24523	4.26221	4.52188	4.86032	5.42422	5.85376	6.22706	6.58743	6.89114	7.18984	9.50189	12.2541	15.5511	19.6868
2399	8.64871	11.2686	12.9474	13.9487	14.6311	15.3293	15.8432	16.4227	16.9443	17.3892	21.1445	23.563	25.8677	28.3722
2400	10.4144	12.5351	14.1902	15.3892	16.3919	17.072	17.6929	18.1656	18.6924	19.1671	23.2107	25.7681	27.9987	30.2013
2401	8.03466	10.3157	11.765	12.7662	13.6919	14.3805	14.9473	15.4177	15.8737	16.2879	19.7132	22.2223	24.6932	27.3795
2402	5.65494	8.09643	9.33974	10.1433	10.9919	11.689	12.2016	12.6698	13.0551	13.4088	16.2158	18.6765	21.3876	24.5577
2403	10.9897	12.5528	14.4731	15.9798	16.935	17.5837	18.1794	18.6289	19.1572	19.6277	23.1661	25.5819	27.6105	29.5267
2404	11.0667	12.5552	14.511	16.0589	17.0077	17.6522	18.2446	18.6909	19.2194	19.6894	23.1601	25.557	27.5585	29.4364
2405	11.0712	12.5554	14.5132	16.0635	17.0119	17.6562	18.2484	18.6945	19.2231	19.693	23.1598	25.5555	27.5555	29.4311
2406	17.8035	18.6118	19.9224	20.8051	21.8048	22.5822	23.2067	23.7471	24.1772	24.6478	28.278	30.7397	32.7091	34.6441
2407	10.9123	11.3209	12.1058	12.7188	13.5043	14.1107	14.6116	15.0604	15.426	15.8072	18.7633	21.3688	24.0092	27.0465
2408	7.46675	7.67541	8.19757	8.67558	9.35412	9.87491	10.314	10.7171	11.0504	11.3869	14.006	16.6833	19.6593	23.2477
2409	4.02117	4.02994	4.2893	4.63239	5.2039	5.63915	6.01645	6.37372	6.67474	6.96658	9.24867	11.9978	15.3093	19.449
2410	18.3787	19.0958	20.4162	21.3288	22.2489	23.0189	23.6274	24.1477	24.5645	24.9647	28.165	30.3566	32.1876	33.9946
2411	11.402	13.1244	14.3049	15.2393	16.0205	16.6724	17.1766	17.6063	17.9588	18.3093	21.5217	24.2526	26.8595	29.5723
2412	4.42524	7.15301	8.19361	9.14974	9.79209	10.3258	10.7257	11.0648	11.3531	11.654	14.8785	18.1486	21.5314	25.1501
2413	3.87881	6.74744	7.8016	8.74955	9.37357	9.8907	10.2787	10.5953	10.8546	11.1327	14.2731	17.5479	20.9807	24.6808
2414	18.9538	19.5798	20.91	21.8526	22.693	23.4557	24.0481	24.5483	24.9518	25.2816	28.0519	29.9734	31.666	33.345
2415	16.547	17.5831	18.3729	19.4944	20.3753	21.0212	21.5097	21.9419	22.3464	22.7374	25.5891	27.4486	29.1084	30.8345
2416	13.8094	15.0692	16.4432	17.7792	18.6939	19.339	19.8793	20.3185	20.785	21.2155	24.3744	26.502	28.3317	30.1324
2417	11.0718	12.5554	14.5135	16.0641	17.0125	17.6568	18.2489	18.6951	19.2236	19.6935	23.1598	25.5553	27.555	29.4303
2418	9.04126	11.4069	13.1693	14.345	15.3054	16.0059	16.7011	17.246	17.765	18.2823	22.0652	24.616	26.7869	28.9725
2419	7.01067	10.2584	11.8251	12.6258	13.5982	14.3549	15.1533	15.797	16.3064	16.871	20.9706	23.6766	26.0187	28.5148
2420	5.11376	9.65964	11.472	12.4015	13.0546	13.7574	14.3779	14.9204	15.4613	15.9733	19.5383	22.0605	24.2189	26.6121
2421	7.80416	10.1953	11.3496	12.0359	12.5079	13.1343	13.7235	14.2382	14.7489	15.2139	18.4612	20.7915	22.9884	25.7087
2422	9.14936	10.4631	11.2884	11.8531	12.2345	12.8227	13.3963	13.897	14.3926	14.8341	17.9227	20.1569	22.3732	25.257
2423	10.4946	10.7309	11.2272	11.6704	11.9612	12.5112	13.0691	13.5559	14.0364	14.4544	17.3841	19.5224	21.7579	24.8053
2424	3.78798	6.81269	8.88209	10.0285	10.7897	11.3254	11.7125	12.2857	12.8329	13.2762	16.0028	18.0563	20.1183	22.7491
2425	5.39878	7.04614	7.8524	8.5964	9.05588	9.58835	10.1768	10.726	11.1752	11.5804	14.2356	16.5098	18.6853	21.5128
2426	5.41528	6.9821	7.64607	8.4004	8.88801	9.48197	10.0926	10.6154	11.0447	11.4275	13.828	15.7611	17.7993	20.747
2427	5.42353	6.95009	7.5429	8.3024	8.80408	9.42878	10.0504	10.5602	10.9795	11.3511	13.6242	15.3867	17.3563	20.3641
2428	5.43178	6.91807	7.43973	8.2044	8.72014	9.37558	10.0083	10.5049	10.9142	11.2747	13.4204	15.0124	16.9132	19.9812
2429	3.79365	4.92596	5.78106	6.79403	7.40386	7.95025	8.38115	8.75726	9.09205	9.41279	11.6104	13.3462	15.6662	19.1757
2430	5.13084	6.89953	7.83399	8.44125	8.81266	9.09297	9.36755	9.70125	10.0374	10.3096	12.3718	14.0394	16.4531	20.438
2431	3.80317	4.63766	5.18472	6.14402	6.94867	7.79741	8.48171	9.02111	9.4503	9.8354	12.3039	13.91	15.8124	19.4383
2432	3.79316	4.37763	4.7546	5.21895	5.97508	6.5787	7.01421	7.36544	7.79627	8.15284	10.7681	12.4952	14.7293	18.3298
2433	5.13084	5.2566	5.32031	5.69609	6.37177	6.83775	7.19151	7.53217	7.79773	8.05123	10.1651	12.1018	14.9406	19.118
2434	4.46454	4.92168	5.08613	5.62503	6.2743	6.73078	7.09316	7.4374	7.70994	7.99074	10.3524	12.4471	15.2723	19.3466
2435	3.79824	4.58675	4.85196	5.55398	6.17683	6.6238	6.99481	7.34263	7.62215	7.93026	10.5397	12.7925	15.6039	19.5752
2436	3.7971	3.79767	4.05672	4.40447	4.98357	5.42454	5.80584	6.16002	6.45833	6.74333	8.99546	11.7416	15.0675	19.2112
2437	7.24265	9.02862	9.92289	10.4767	10.8942	11.2329	11.608	12.0693	12.4906	12.8953	15.8768	18.804	21.8979	25.4164
2438	3.78637	3.80092	4.51996	4.94993	5.34427	5.6107	5.94975	6.21226	6.48374	6.88234	9.95605	13.0945	16.787	21.0193
2439	6.58414	7.63644	8.00927	8.21816	8.41869	8.58029	8.79905	9.04038	9.40561	9.71272	12.5726	15.7508	19.2587	23.2314
2440	3.80074	6.6895	7.7456	8.69238	9.31379	9.82855	10.2148	10.5282	10.7833	11.0582	14.1867	17.462	20.902	24.6137
2441	4.9069	6.37892	7.46597	8.30213	8.87129	9.41352	9.84643	10.1912	10.4735	10.7684	13.9073	17.2599	20.9341	24.588
2442	6.01306	6.06834	7.18634	7.91189	8.42879	8.9985	9.47802	9.85423	10.1636	10.4787	13.628	17.0577	20.9662	24.5622
2443	6.47444	6.54019	7.3213	7.90793	8.58312	9.14633	9.56159	9.9687	10.4108	10.7911	13.9365	17.3612	21.148	24.8533
2444	7.71856	8.08845	9.11159	9.76979	10.3819	10.9291	11.3987	11.8038	12.2083	12.556	15.5889	19.0604	22.7704	26.1479
2445	8.96268	9.63672	10.9019	11.6317	12.1807	12.7119	13.2357	13.6389	14.0059	14.3209	17.2412	20.7596	24.3929	27.4424
2446	7.19555	8.91495	10.0577	10.734	11.273	11.7588	12.2192	12.6236	12.9663	13.2792	16.3314	19.6895	23.3133	26.5744
2447	5.42842	8.19318	9.21349	9.83633	10.3654	10.8058	11.2026	11.6083	11.9267	12.2375	15.4216	18.6194	22.2338	25.7063
2448	5.46071	7.76411	8.72375	9.61128	10.2387	10.7746	11.1633	11.521	11.8572	12.197	15.2253	18.3423	21.7604	25.2615
2449	3.80086	6.19209	7.38207	7.99451	8.48062	8.85313	9.16532	9.41457	9.66387	9.92202	12.6956	15.8272	19.4785	23.0219
2450	6.22507	7.15836	7.60749	7.85552	8.0354	8.34304	8.57384	8.75011	8.97153	9.2639	12.1746	15.4059	19.3178	23.2489
2451	3.79395	4.43904	4.97731	5.86159	6.57008	7.25381	7.93454	8.45882	8.86951	9.27257	12.4625	15.7233	19.5755	23.5763
2452	5.13312	5.25769	5.3236	5.53244	6.49603	7.42718	8.11521	8.64845	9.08565	9.47156	12.152	15.1457	18.8956	22.73
2453	4.46075	4.90935	5.17756	5.43117	6.24391	6.9545	7.5272	7.97991	8.35408	8.70977	11.4587	14.4753	18.2916	22.427
2454	3.78837	4.56102	5.03152	5.32991	5.99179	6.48181	6.93919	7.31138	7.62252	7.94798	10.7655	13.8049	17.6877	22.1241
2455	3.78837	3.79286	5.35626	6.1671	6.85459	7.34332	8.00114	8.51666	9.09424	9.57714	12.5483	15.1292	19.2239	23.4229
2456	3.79735	4.5655	5.0859	6.26029	6.98447	7.5561	8.04118	8.43392	8.81944	9.17141	11.3472	13.828	17.8465	21.9773
2457	3.79528	4.29718	4.58036	4.7932	5.27002	5.66357	6.11731	6.54574	6.93997	7.31793	9.83778	12.0675	15.7226	20.2504
2458	4.86298	5.13154	5.23553	5.44159	5.81644	6.46071	6.9642	7.54925	8.02636	8.4471	11.5633	13.8062	17.5896	22.1476
2459	3.80629	4.51316	5.06527	5.95477	6.93199	7.74688	8.44544	8.97651	9.42193	9.78983	12.2882	14.5774	18.4933	22.864
2460	5.83552	6.96246	7.61352	8.06124	8.39063	8.6502	8.86529	9.05824	9.24872	9.52821	11.4433	13.8069	17.7504	21.9654
2461	6.8799	8.28027	9.11144	9.77202	10.2047	10.6097	10.9833	11.3067	11.5806	11.8861	14.2083	16.8158	20.2596	24.4621
2462	7.40209	8.93917	9.8604	10.6274	11.1118	11.5895	12.0424	12.431	12.7466	13.065	15.5908	18.3203	21.5142	25.7105
2463	7.66319	9.26862	10.2349	11.0551	11.5653	12.0794	12.5719	12.9931	13.3295	13.6545	16.2821	19.0725	22.1415	26.3347
2464	7.92428	9.59807	10.6094	11.4828	12.0188	12.5692	13.1014	13.5552	13.9125	14.2439	16.9733	19.8247	22.7688	26.9589
2465	4.49713	7.99418	9.21783	10.0142	10.6833	11.2119	11.7314	12.1371	12.4695	12.7412	15.5823	18.3852	21.2853	25.4799
2466	6.76791	8.94031	9.87028	10.554	11.2999	11.8918	12.3992	12.9077	13.3186	13.6548	16.4158	19.123	21.7518	25.7577
2467	9.03868	9.88644	10.5227	11.0938	11.9166	12.5718	13.067	13.6782	14.1677	14.5685	17.2493	19.8608	22.2183	26.0355
2468	6.42778	10.0757	11.4206	12.1333	12.8202	13.3701	13.9375	14.4023	14.8564	15.2661	18.1619	20.8066	23.3295	27.1025
2469	6.08753	8.44971	9.40811	10.7525	11.7717	12.4702	13.0708	13.5555	13.9565	14.2926	17.0972	19.6145	21.9738	25.6843
2470	9.6732	11.1376	11.8715	12.3761	12.7629	13.2909	13.7782	14.2714	14.6677	15.0252	17.9812	20.3506	22.5216	26.0222
2471	9.9627	12.4093	13.5726	14.3319	14.8122	15.3513	15.7499	16.3026	16.7404	17.2057	20.1492	22.6614	24.9812	28.355
2472	11.4366	13.0011	13.8009	14.6468	15.3114	16.0529	16.6824	17.2881	17.7671	18.2145	21.3937	24.0728	26.3983	29.5705
2473	12.9105	13.5929	14.0291	14.9617	15.8106	16.7545	17.615	18.2735	18.7937	19.2232	22.6383	25.4842	27.8154	30.786
2474	11.3667	12.4544	13.2671	13.7025	14.7839	15.6539	16.2868	17.2288	17.9617	18.5654	22.5046	25.3252	27.5752	30.3561
2475	11.1812	13.1845	14.3217	15.1856	16.3098	17.1007	17.8195	18.7947	19.6913	20.4324	24.7589	27.6718	30.0106	32.5755
2476	8.32218	11.6755	13.7352	14.7675	15.4119	16.3118	17.4085	18.6994	19.7357	20.5661	25.501	28.6044	30.8611	33.4091
2477	7.99917	11.9984	13.8731	15.1624	16.0965	17.427	18.7342	19.8936	21.0047	22.0235	27.3758	30.4747	32.8067	35.1761
2478	11.5035	15.5482	17.1975	18.0688	18.8899	19.992	21.2745	22.2854	23.1921	24.1638	29.5675	32.7503	35.1819	37.6009
2479	12.6178	16.2019	17.6749	18.5332	19.9807	21.182	22.3026	23.2273	24.2685	25.1267	31.2632	34.5807	37.2593	39.8213
2480	16.1693	19.4567	20.9119	21.8688	23.2269	24.2332	25.3303	26.1773	26.9184	27.8261	33.9733	37.3956	40.2067	42.7759
2481	17.8479	21.8925	23.3558	24.0963	24.8323	25.9122	26.9141	27.9582	28.8438	29.5525	35.0368	38.2112	40.8152	43.1749
2482	20.5033	24.2538	25.5935	26.4631	27.4262	28.5271	29.4672	30.2965	31.0708	31.9159	37.6354	40.9476	43.7439	46.0418
2483	18.1158	21.6144	22.82	23.7969	25.2135	26.1979	27.4138	28.3698	29.1412	30.1037	36.2111	39.7026	42.6016	44.9564
2484	16.3237	20.0257	21.6045	22.5987	23.8158	25.1594	26.4061	27.6453	28.6382	29.5535	35.3136	38.443	41.0706	43.1144
2485	12.6931	16.6598	18.1284	19.3896	20.5908	22.2079	23.4416	24.6329	25.7198	26.6987	32.4213	35.5465	38.0534	40.0601
2486	12.9262	16.8986	18.5935	19.5509	20.5711	21.8086	23.073	24.2012	25.1417	25.9615	31.1888	34.2959	36.6971	38.6419
2487	12.5586	15.0941	16.5541	17.8827	19.0061	20.0942	21.1094	22.0791	22.8775	23.584	28.3891	31.3396	33.6177	35.4952
2488	12.3748	14.1918	15.5344	17.0486	18.2236	19.2369	20.1276	21.018	21.7454	22.3953	26.9892	29.8614	32.078	33.9218
2489	12.191	13.2896	14.5147	16.2145	17.4411	18.3797	19.1458	19.957	20.6133	21.2066	25.5894	28.3832	30.5383	32.3485
2490	10.7495	11.2664	12.1451	13.9557	15.0886	15.9129	16.8346	17.6491	18.3174	18.9013	22.9373	25.5269	27.7175	29.6654
2491	9.01845	10.8318	11.7979	13.1624	14.0302	14.9282	15.7859	16.5259	17.1369	17.7321	21.6328	24.1299	26.3515	28.6572
2492	8.15291	10.6145	11.6244	12.7658	13.501	14.4359	15.2615	15.9642	16.5467	17.1476	20.9806	23.4315	25.6685	28.1531
2493	7.72013	10.5059	11.5376	12.5675	13.2364	14.1898	14.9993	15.6834	16.2515	16.8553	20.6545	23.0823	25.327	27.9011
2494	7.28736	10.3972	11.4508	12.3691	12.9718	13.9436	14.7371	15.4026	15.9564	16.563	20.3284	22.733	24.9855	27.649
2495	8.43135	10.1258	10.7614	11.7333	12.4314	13.3405	14.1635	14.8463	15.461	16.0537	19.8072	22.1543	24.2821	27.0282
2496	9.57533	9.85437	10.0721	11.0975	11.8909	12.7375	13.5898	14.29	14.9657	15.5445	19.2861	21.5755	23.5788	26.4073
2497	8.46145	9.30349	10.1264	10.6119	11.6956	12.4332	12.9641	13.4501	14.1258	14.6857	17.9041	19.9077	21.8196	24.5492
2498	6.86602	8.1322	9.47986	10.2622	11.026	11.6621	12.1772	12.7216	13.2799	13.7762	16.8725	18.685	20.569	23.5873
2499	9.5888	9.60513	10.2588	10.7031	11.3861	11.9912	12.4388	12.8331	13.2941	13.739	16.8632	18.8064	20.6995	24.0119
2500	9.68871	9.72926	10.4921	11.0915	11.5186	12.0647	12.4686	12.7849	13.1396	13.4344	16.3717	18.2548	20.0504	23.2413
2501	6.02737	7.77036	8.46041	9.07825	9.85079	10.3702	10.7659	11.0959	11.3857	11.7906	14.5059	16.2331	17.9196	21.3812
2502	6.23654	8.07638	8.9875	9.50363	9.85727	10.1517	10.571	10.9436	11.2421	11.4952	14.2875	16.2854	18.2969	22.0878
2503	7.32188	8.27251	8.9387	9.31854	9.61887	9.93852	10.2867	10.637	10.9971	11.2979	14.0837	16.1322	18.1184	21.8894
2504	8.40721	8.46865	8.88991	9.13345	9.38046	9.72538	10.0023	10.3304	10.752	11.1007	13.8799	15.9789	17.94	21.6911
2505	6.77358	7.00342	7.12523	7.28486	7.48159	7.86306	8.32245	8.68065	9.04306	9.34703	12.2253	14.4233	16.8092	20.9508
2506	5.28421	5.98095	6.32147	6.81224	7.19012	7.57926	7.95478	8.24709	8.51982	8.78866	11.7996	14.3411	17.0453	21.3743
2507	4.53952	5.46972	5.91959	6.57594	7.04439	7.43735	7.77095	8.03031	8.25819	8.50948	11.5867	14.3	17.1634	21.5861
2508	4.16718	5.21411	5.71865	6.45778	6.97152	7.3664	7.67903	7.92193	8.12738	8.36988	11.4802	14.2795	17.2224	21.692
2509	3.79483	4.95849	5.51772	6.33963	6.89865	7.29545	7.58712	7.81354	7.99657	8.23029	11.3738	14.259	17.2814	21.7979
2510	6.70739	7.76355	8.39862	8.73679	9.25915	9.62787	9.90959	10.1484	10.3789	10.603	13.6275	16.1812	19.4553	23.9137
2511	3.78847	3.79403	6.26668	7.55868	8.38266	9.13043	9.78062	10.3466	10.8177	11.2173	15.0209	18.0208	20.5909	24.6045
2512	6.90095	10.7972	12.1795	12.8927	13.5335	14.1225	14.6263	15.0212	15.3817	15.702	19.0039	21.6042	23.8553	27.617
2513	6.44443	9.6788	12.0581	13.276	14.1677	14.8918	15.589	16.126	16.5826	16.9908	20.4596	23.2297	25.509	29.0227
2514	5.98791	8.56035	11.9366	13.6594	14.802	15.6611	16.5516	17.2308	17.7834	18.2797	21.9154	24.8552	27.1627	30.4283
2515	7.54787	10.6226	14.2938	16.1765	17.3523	18.1567	18.7664	19.4104	19.9594	20.4025	23.4937	26.2482	28.4559	31.5014
2516	9.20955	11.6592	15.1034	16.906	18.0217	18.8322	19.512	20.0454	20.4922	20.8677	24.0009	26.6966	29.0008	32.1891
2517	7.83954	10.4209	13.8892	15.7713	16.9262	17.7401	18.3795	18.8997	19.334	19.6961	22.5594	25.2786	27.5941	30.8169
2518	6.46952	9.18255	12.675	14.6366	15.8308	16.6479	17.247	17.7539	18.1759	18.5246	21.1179	23.8605	26.1873	29.4447
2519	8.99941	11.397	13.7356	15.1572	16.0526	16.6987	17.2613	17.7285	18.2151	18.6321	21.4421	24.233	26.5727	29.7748
2520	10.2644	12.5043	14.266	15.4176	16.1635	16.7241	17.2684	17.7158	18.2347	18.6859	21.6042	24.4192	26.7653	29.9399
2521	10.8968	13.0579	14.5311	15.5478	16.219	16.7368	17.272	17.7095	18.2445	18.7127	21.6853	24.5123	26.8617	30.0224
2522	11.5293	13.6115	14.7963	15.6779	16.2744	16.7495	17.2755	17.7031	18.2544	18.7396	21.7664	24.6054	26.958	30.105
2523	14.6223	16.2409	16.845	17.1671	17.6302	18.1351	18.5414	19.0196	19.5097	20.0045	23.4956	26.2319	28.5806	31.7712
2524	13.9683	15.0315	15.6927	16.1443	16.5885	17.012	17.3417	17.7545	18.2506	18.7386	22.0646	24.703	27.0168	30.2287
2525	13.3144	13.822	14.5405	15.1216	15.5467	15.8889	16.1419	16.4894	16.9916	17.4727	20.6336	23.174	25.4531	28.6862
2526	13.6513	14.0988	14.6159	14.9495	15.2559	15.4694	15.8731	16.2938	16.6359	17.0608	20.6082	23.4141	25.6519	28.729
2527	11.2394	12.1475	13.1069	13.7083	14.3428	14.9282	15.6793	16.3851	16.961	17.5839	22.231	25.4936	27.9019	30.8645
2528	10.0334	11.1718	12.3524	13.0877	13.8863	14.6576	15.5824	16.4308	17.1236	17.8454	23.0424	26.5333	29.0269	31.9322
2529	9.43043	10.684	11.9751	12.7774	13.658	14.5223	15.534	16.4536	17.2048	17.9762	23.4481	27.0532	29.5894	32.4661
2530	9.12894	10.4401	11.7865	12.6223	13.5439	14.4546	15.5097	16.465	17.2455	18.0416	23.651	27.3131	29.8706	32.733
2531	8.82744	10.1961	11.5979	12.4672	13.4297	14.387	15.4855	16.4764	17.2861	18.107	23.8538	27.5731	30.1518	33
2532	9.10396	10.3735	11.3962	12.3273	14.0592	15.2302	16.1611	16.8841	17.617	18.2727	24.2412	27.4454	29.8209	32.6412
2533	9.23804	9.95267	11.2288	12.2517	13.74	14.853	16.1143	17.1583	18.0763	18.8584	25.1554	28.7358	31.2893	34.1008
2534	9.30508	9.74223	11.1451	12.2139	13.5804	14.6644	16.0909	17.2953	18.3059	19.1513	25.6125	29.381	32.0235	34.8305
2535	9.37212	9.53179	11.0614	12.1761	13.4208	14.4757	16.0675	17.4324	18.5356	19.4441	26.0696	30.0262	32.7577	35.5603
2536	6.25821	8.72753	9.82591	10.6861	12.5728	14.2908	15.6562	17.0423	18.2386	19.2589	25.9554	29.4934	32.1638	34.7503
2537	7.73044	8.29981	8.71921	9.84319	11.2637	12.9542	14.8945	16.365	17.7619	18.8857	25.8894	29.9273	32.7949	35.3154
2538	9.89655	10.5598	11.1368	12.4922	13.4944	15.0744	16.8497	18.3484	19.5834	20.5928	28.1879	32.3591	35.3632	37.9542
2539	10.2102	11.5452	12.5445	13.7587	15.0006	16.804	18.4251	19.9615	21.2426	22.2825	29.4524	33.3993	36.3526	38.8013
2540	10.5238	12.5306	13.9523	15.0252	16.5068	18.5336	20.0004	21.5746	22.9018	23.9722	30.7168	34.4394	37.3421	39.6484
2541	6.90549	9.85272	11.5871	12.5267	14.549	16.3283	17.926	19.4222	20.6383	21.8381	28.3905	31.8478	34.543	36.8665
2542	6.24052	7.69744	9.40381	10.4645	12.5068	14.7165	16.3933	18.0662	19.4643	20.585	27.1536	30.756	33.5566	35.774
2543	6.33236	8.10274	9.52946	11.4022	13.9231	15.6855	17.5859	19.133	20.3837	21.4115	27.4513	30.8	33.3373	35.3399
2544	5.28536	8.938	10.2009	12.2769	14.1669	16.215	17.7961	19.0761	20.2422	21.2841	27.0067	30.2626	32.6587	34.6243
2545	5.32838	7.97143	9.55647	11.8426	13.4648	15.2388	16.7542	17.8934	18.9523	19.8304	24.9468	27.9653	30.2996	32.1795
2546	3.7933	6.84966	8.99569	10.9262	12.4151	14.0331	15.2732	16.63	17.7154	18.6329	23.7559	26.6137	28.9851	31.1541
2547	8.62813	9.33339	11.1786	13.2942	15.3791	16.8237	17.9431	19.0574	19.9601	20.7062	25.3801	28.2059	30.4417	32.6251
2548	3.80582	5.02018	6.11187	8.65576	10.8441	12.8398	14.5748	15.8774	16.9592	17.854	22.9945	26.1677	28.5563	30.6157
2549	5.19364	5.33877	7.24063	9.41956	11.1328	12.4653	13.8088	14.8499	15.7391	16.527	21.2206	23.9727	26.1701	28.4025
2550	5.09772	5.26193	7.10237	9.08823	10.6116	12.0378	13.3105	14.414	15.3234	16.0916	21.1122	23.9344	26.1649	28.6347
2551	3.7981	4.94588	5.71428	7.54337	10.0247	11.879	13.3868	14.5539	15.4703	16.3296	21.2534	24.4637	26.8282	29.24
2552	8.62813	8.66958	11.2064	13.0396	14.195	15.1039	16.0449	16.7893	17.3795	17.9686	21.2103	23.832	25.8311	28.1821
2553	7.09706	8.3583	10.1278	11.6233	12.9345	13.917	14.8339	15.5581	16.1521	16.748	20.4377	23.1129	25.2231	27.7515
2554	5.566	8.04702	9.0492	10.207	11.674	12.7301	13.623	14.3268	14.9248	15.5273	19.6651	22.3939	24.6151	27.3209
2555	5.24601	7.40526	9.01941	10.3371	11.952	13.12	14.012	14.8572	15.5766	16.1731	19.8516	22.5769	24.8095	27.4253
2556	6.00356	9.28438	10.9013	11.9877	12.825	13.5499	14.1814	14.6635	15.0851	15.423	18.1617	20.5973	22.6325	25.3343
2557	8.45026	11.1646	12.0759	12.5376	13.0411	13.4221	13.7034	13.9913	14.2757	14.5556	17.2774	19.5467	21.566	24.5926
2558	10.0244	11.2238	12.4956	13.2113	13.6858	14.0732	14.3618	14.6698	15.0898	15.4432	18.6323	21.0388	23.1862	26.1733
2559	10.4449	12.0807	12.6797	12.9937	13.5898	14.2347	14.9245	15.4966	15.9849	16.4629	19.9301	22.5272	24.7886	27.6779
2560	11.8301	12.2689	13.4394	14.1076	14.5983	14.951	15.2719	15.6407	15.9842	16.2614	19.3451	21.5185	23.7393	26.6262
2561	8.98109	10.8405	11.9235	12.7545	13.3528	13.856	14.3281	14.8033	15.2142	15.5759	18.5002	20.7153	22.9201	26.026
2562	9.77961	12.3675	13.3453	14.0936	14.9749	15.5924	16.1513	16.6169	16.9791	17.3147	20.3933	22.8242	25.1605	28.1202
2563	11.9152	13.9497	14.9226	15.4601	15.996	16.3806	16.9289	17.3516	17.7203	18.1412	21.288	23.5604	25.9502	28.7234
2564	9.56314	12.033	12.9896	14.2116	14.9758	15.5088	16.211	16.7542	17.1785	17.5808	20.2942	22.5385	24.8676	27.7936
2565	7.20684	10.3002	12.3929	14.0066	15.1601	15.9407	16.597	17.1037	17.612	18.0262	20.8617	23.2986	25.6125	28.5561
2566	10.6661	13.8942	15.4498	16.2481	16.9755	17.581	18.2884	18.8342	19.3171	19.8184	22.9423	25.3272	27.9029	30.5173
2567	11.3397	14.6298	16.4434	17.3954	18.3125	19.1731	19.9059	20.4978	20.9836	21.506	24.4928	26.801	29.2768	31.7952
2568	9.31716	12.731	15.2257	16.6063	17.8235	18.7012	19.39	20.0477	20.5816	21.0288	24.1942	26.7094	29.0996	31.748
2569	11.9936	14.2588	15.7982	16.9051	18.3345	19.4429	20.3028	21.0084	21.5771	22.0954	25.2163	28.0811	30.638	33.0847
2570	14.8502	15.8873	17.8227	18.9905	20.2505	21.2168	21.944	22.6082	23.2363	23.784	27.4057	30.2287	32.7415	35.0737
2571	15.2424	16.5616	18.319	19.8331	21.3488	22.4016	23.2768	23.9921	24.6006	25.1159	28.519	31.3491	33.8019	36.147
2572	15.0459	15.2509	17.3595	18.4402	20.015	21.0949	22.0561	22.8463	23.4645	24.0846	27.5988	30.5863	33.2118	35.621
2573	14.8405	16.7692	18.9079	20.4553	21.5087	22.3825	23.0306	24.087	24.9775	25.7275	29.9189	33.0541	35.7912	38.1696
2574	16.9667	17.9077	20.1709	21.3175	22.798	23.8831	24.6942	25.4626	26.2404	26.9107	30.5306	33.4812	36.2195	38.621
2575	15.1155	16.398	18.1335	19.4582	20.9686	22.0802	22.9612	23.6728	24.2988	24.905	28.6518	31.6835	34.5243	37.0338
2576	11.4475	15.2236	16.7497	18.4681	19.6142	20.53	21.2829	22.171	22.8869	23.5118	28.5855	32.2514	35.1278	37.6262
2577	10.3903	13.3609	15.8031	17.2779	18.5554	19.5646	20.51	21.2283	21.7938	22.2689	27.7227	31.5732	34.5976	37.1922
2578	12.0862	13.6528	14.8542	16.6521	17.879	18.8027	19.5146	20.1596	20.6844	21.19	25.7329	29.1738	32.1132	34.7259
2579	9.86857	12.0703	13.8057	15.3457	16.6714	17.7903	18.5962	19.2282	19.741	20.22	25.5898	29.3353	32.2974	34.7075
2580	6.58591	9.44595	11.9764	13.8093	15.1982	16.1418	17.1566	18.0111	18.6867	19.3947	26.3079	30.5774	33.6272	36.2013
2581	9.20447	9.89969	12.403	14.4331	15.7276	16.6526	17.3449	17.871	18.4453	19.1929	25.4004	29.6387	32.6819	35.2597
2582	9.84863	10.41	12.8246	14.0368	14.9696	15.6399	16.1724	16.9095	17.5981	18.2521	23.803	27.6679	30.6227	33.165
2583	8.5646	8.59612	10.6077	12.5751	13.7561	14.7377	15.4428	16.0931	16.6107	17.4985	24.377	28.645	31.6828	34.1251
2584	6.17717	7.12169	8.94628	11.1396	12.4849	13.6105	14.498	15.1702	16.0056	16.9519	24.952	29.5739	32.7301	35.3328
2585	5.17608	8.50895	10.5386	11.7045	12.5018	13.1546	14.2917	15.1671	16.0724	17.0773	23.7592	28.1532	31.0762	33.7149
2586	5.51877	9.23804	10.5803	11.5289	12.1582	12.7596	13.7891	14.6447	15.6083	16.5394	23.0255	27.057	30.0132	32.5505
2587	3.78983	7.20009	8.61356	9.81514	11.2305	12.24	12.9617	13.8464	14.8994	16.2605	24.2578	28.7962	31.8834	34.445
2588	10.6874	11.5158	12.0303	12.74	13.4479	14.3664	15.3702	16.6189	17.796	19.0207	26.3579	30.6129	33.5389	36.0663
2589	3.7962	6.4872	8.29728	9.34751	10.2012	11.1991	12.7355	14.114	15.2859	16.5301	23.4742	27.7384	30.7163	33.2701
2590	5.31588	6.98337	8.67644	9.87749	10.7892	11.7071	12.8909	14.1617	15.3092	16.671	24.0055	28.2361	31.1928	33.7416
2591	5.9245	6.8843	8.49203	9.70493	10.5334	11.7855	13.1588	14.5522	15.8817	17.2228	24.7281	28.9907	31.9714	34.509
2592	6.53313	6.78522	8.30763	9.53237	10.2776	11.8638	13.4267	14.9427	16.4542	17.7746	25.4507	29.7453	32.7501	35.2765
2593	5.35797	8.0713	9.00365	10.0387	11.1846	13.2332	14.983	16.643	18.1029	19.3949	26.6676	30.7365	33.6341	35.9368
2594	3.80234	6.54032	7.96946	9.37421	11.382	13.8984	15.8355	17.4685	18.8084	19.9041	26.0408	29.7625	32.4198	34.6073
2595	8.71104	9.37485	10.3646	12.4651	14.9313	16.888	18.3863	19.5188	20.4007	21.1163	25.724	28.928	31.3352	33.5141
2596	3.79167	6.48575	8.53992	10.2988	12.4665	14.4966	16.196	17.5928	18.6812	19.5574	24.4304	27.5385	30.0793	32.1637
2597	6.46226	9.2028	11.5099	12.6656	14.1724	15.9525	17.5189	18.7451	19.7275	20.5952	25.4143	28.3074	30.7389	32.9363
2598	8.32555	9.51972	11.9439	13.27	14.9482	16.1703	17.2728	18.2715	19.0782	19.8191	23.6996	26.2765	28.5307	30.7767
2599	6.10359	6.93037	9.16071	10.4553	12.5373	14.2578	15.5046	16.494	17.3826	18.1374	22.3933	25.2613	27.6645	30.0191
2600	6.05396	8.40631	9.60688	10.9237	12.1975	13.8901	15.4052	16.5619	17.6359	18.4962	23.7616	27.0473	29.7362	32.0678
2601	9.64549	11.1973	12.2929	13.7673	14.7778	16.1609	17.2272	18.1558	18.8951	19.5341	23.9537	26.7933	29.3539	31.6845
2602	10.2456	10.4476	11.7113	13.023	14.4304	15.4246	16.3733	17.1185	17.7315	18.2848	22.1221	24.7501	27.165	29.6677
2603	9.57449	10.0665	10.3656	11.6664	12.8142	13.8793	14.7452	15.853	16.767	17.503	22.2832	25.4773	28.1303	30.6698
2604	10.9691	11.2397	12.3415	13.0994	14.066	14.8381	15.6645	16.4252	17.2796	18.1887	23.8789	27.3408	29.9868	32.468
2605	14.0781	14.1541	14.5648	15.5901	16.3715	16.918	17.484	18.1332	18.6981	19.2526	23.4512	26.3598	28.9165	31.3513
2606	13.0146	13.779	14.0699	14.6613	15.3248	15.9538	16.4874	17.1083	17.6712	18.2326	22.376	25.1941	27.8403	30.3539
2607	10.6942	12.568	13.4436	14.0251	14.548	15.2263	15.8596	16.42	17.1347	17.8373	23.6018	27.0633	29.8351	32.3264
2608	13.5878	14.5011	15.1033	15.6915	16.2585	16.7935	17.2674	17.8465	18.4947	19.2334	25.0632	28.3817	30.8926	33.4221
2609	16.1217	16.5394	16.7969	17.4274	17.8874	18.2282	18.722	19.2322	19.6502	20.1667	24.2769	27.1389	29.7137	32.1401
2610	14.4092	14.4385	14.8686	15.9212	16.6759	17.1917	17.7388	18.2677	18.8943	19.3987	24.0525	27.1563	29.8654	32.2955
2611	12.1094	13.3634	14.633	15.3949	16.1114	16.8446	17.489	18.135	18.9479	19.6611	25.9222	29.2076	31.8842	34.4534
2612	15.2283	16.764	17.3608	17.9405	18.4279	19.1062	19.7937	20.4096	20.9301	21.4678	26.6923	29.6433	32.1041	34.6495
2613	15.9102	16.0261	17.3326	18.5674	19.4351	20.035	20.709	21.2797	21.7767	22.2007	26.5918	29.4018	31.9196	34.3406
2614	12.6175	14.9233	16.0513	17.1854	18.0186	18.8031	19.5591	20.3702	21.0081	21.6996	26.9919	30.0915	32.8116	35.2677
2615	12.1314	15.9867	17.3818	18.1463	18.8114	19.3696	20.4688	21.5536	22.4527	23.3318	28.9837	32.1011	35.0343	37.6059
2616	10.5842	13.4611	14.9358	16.1635	16.9224	18.0229	19.6025	20.8648	21.9252	22.8011	29.0837	32.993	36.2305	38.948
2617	8.76741	12.5127	14.0477	15.4967	16.4183	17.8678	19.2988	20.684	21.7773	22.7924	29.8017	33.9316	37.4715	40.3247
2618	7.15338	12.336	14.068	15.2205	15.9896	17.0747	18.5493	19.7256	20.7684	21.6091	28.6726	32.4886	35.7413	38.5368
2619	5.66749	10.2162	11.7375	12.7344	13.4885	15.0534	16.466	17.7666	18.817	19.7555	27.3971	31.5067	34.8209	37.6762
2620	3.79895	8.18675	9.99607	11.1858	12.102	14.0852	15.8607	17.2247	18.5849	19.7208	28.0208	33.028	36.8284	39.9383
2621	13.0448	13.052	13.1439	13.4388	15.0969	16.7133	18.1301	19.2615	20.1884	21.4588	29.3348	34.0531	37.558	40.5213
2622	3.79042	7.13437	8.34175	9.35716	10.355	12.2229	13.9283	15.2821	16.3535	17.2577	26.3845	31.2718	34.8593	37.7982
2623	5.20972	7.02135	8.01482	8.70648	9.59684	11.941	13.6223	15.3751	16.769	17.9225	27.061	32.5488	36.5117	39.7155
2624	4.77663	7.05763	7.82475	8.44062	9.36512	11.1353	13.0366	14.8835	16.4177	17.7305	27.5533	33.6097	37.7954	41.0812
2625	6.30287	6.59355	7.56438	8.37789	9.2059	11.1454	12.586	14.0473	15.3057	16.7093	26.7314	32.4996	36.3806	39.5228
2626	4.93208	6.64145	7.36011	8.17841	8.73205	10.6644	12.5196	14.1142	15.391	16.6503	26.7863	32.5534	36.4699	39.6883
2627	5.47699	5.67724	6.26382	7.18447	8.54489	10.7301	12.5732	14.1392	15.738	17.065	27.8886	34.3977	38.7181	42.0432
2628	3.82534	6.16702	7.41047	8.48282	9.35236	11.1762	12.7582	14.4515	15.8117	16.9477	28.2441	34.9289	39.2524	42.5865
2629	10.2195	10.4535	11.1599	11.6312	13.0583	14.8162	16.1348	17.2822	18.4049	19.5895	29.7205	35.2802	38.9596	41.9327
2630	8.07272	8.53094	9.38935	10.7117	12.0865	13.8324	15.2198	16.4735	17.799	19.018	29.6137	35.6527	39.619	42.7059
2631	5.92596	6.60843	7.61876	9.79218	11.1147	12.8486	14.3048	15.6647	17.1932	18.4465	29.507	36.0252	40.2784	43.4791
2632	6.55325	8.81831	10.2704	11.8198	13.2401	14.6283	15.7997	17.1119	18.3321	19.4234	30.5199	36.8017	40.85	44.0181
2633	7.68291	9.72268	11.3562	12.5923	13.9821	14.9762	16.1583	17.5785	18.693	19.7852	30.0679	35.7704	39.4161	42.4101
2634	8.83914	12.0452	13.2357	14.2754	15.0267	16.0818	17.3687	18.3906	19.2655	20.4282	30.5481	35.7401	39.2081	42.0089
2635	11.2976	13.1475	14.0009	14.9561	16.1538	17.2759	18.121	18.8082	19.9102	21.329	30.5452	34.859	37.8505	40.4351
2636	9.38369	10.6868	11.2565	12.7164	14.1732	15.1895	15.9208	16.512	18.0872	19.5231	28.4746	32.8682	35.988	38.5262
2637	7.55139	10.0654	11.2379	12.2956	13.2295	14.0035	15.2443	16.2688	17.5416	18.9018	28.3143	33.0356	36.3337	39.0696
2638	11.2312	13.0502	13.8764	14.3281	15.3208	16.1369	17.0371	17.9656	19.1194	20.4145	28.8822	32.9559	35.7397	38.3088
2639	11.5504	12.2701	13.0322	13.728	14.5965	15.4172	16.1237	16.9922	18.2505	19.4795	27.3061	31.1716	33.9137	36.4265
2640	9.17802	10.4675	11.1604	11.9929	12.834	13.4619	14.6844	15.8506	17.1912	18.3843	26.929	31.2066	34.3166	37.1185
2641	10.8	11.0424	12.3828	13.1429	13.7629	14.7604	16.2706	17.5025	18.6283	19.7892	27.9301	32.6003	35.8518	38.5596
2642	13.985	14.1186	14.8856	15.4893	15.9853	16.6146	17.7161	18.9571	19.9346	20.8183	27.703	31.6782	34.5404	37.0903
2643	13.0901	13.2334	13.4472	13.6841	14.3267	15.2335	16.4305	17.5305	18.5464	19.7123	26.8566	30.8183	33.7741	36.5712
2644	10.0575	11.1877	11.8232	12.247	13.0121	14.6118	16.3733	17.7019	18.8631	19.8868	27.5637	32.3157	35.7249	38.5155
2645	12.1375	13.8179	14.3795	14.9315	15.8267	17.284	18.5644	19.6377	20.6612	21.5196	28.6037	33.2087	36.2781	38.7734
2646	15.0903	15.8557	16.4276	16.9006	17.4027	18.5559	19.6007	20.5873	21.4952	22.3354	28.1769	31.9732	34.8992	37.3655
2647	13.3522	13.4556	14.3655	14.9597	15.7098	17.341	18.5265	19.6952	20.6744	21.5826	28.0705	32.2959	35.4233	38.0706
2648	11.9452	13.1629	13.7294	14.709	16.0438	17.3977	18.7465	19.8339	20.7969	21.63	29.2546	34.0939	37.1659	39.9143
2649	14.9168	16.1964	16.9384	17.7928	18.9216	19.7375	20.7222	21.5611	22.2666	22.9936	30.0214	34.3151	37.135	39.6598
2650	14.9592	15.9715	16.7131	17.6084	18.6553	19.5332	20.5144	21.368	22.2006	23.0281	30.4991	34.9805	37.9508	40.4379
2651	14.9804	15.8591	16.6004	17.5163	18.5222	19.4311	20.4105	21.2714	22.1676	23.0453	30.738	35.3132	38.3587	40.827
2652	15.0015	15.7467	16.4877	17.4241	18.3891	19.3289	20.3066	21.1748	22.1346	23.0626	30.9769	35.6458	38.7666	41.216
2653	17.8016	18.2683	18.6508	18.8547	19.8351	20.7475	21.8928	22.8404	23.6424	24.4754	32.0626	36.5895	39.6175	41.9862
2654	15.9527	16.2654	16.7156	17.525	18.6063	19.6534	20.7805	21.7415	22.7271	23.6958	31.8149	36.7258	39.9457	42.4625
2655	14.1037	14.2626	14.7804	16.1952	17.3776	18.5593	19.6682	20.6426	21.8119	22.9162	31.5672	36.8621	40.2738	42.9387
2656	15.7299	15.7566	16.0625	16.9071	17.6874	18.8379	19.8487	21.0671	22.4308	23.5384	32.1355	37.2855	40.8443	43.6565
2657	16.8959	18.0716	18.4848	19.2098	19.667	21.0317	22.1927	23.4268	24.4845	25.5952	33.2977	38.007	41.349	44.1862
2658	18.5434	19.338	19.8082	20.238	20.8299	22.2265	23.4823	24.6928	25.7585	26.8096	34.5591	39.3799	42.7365	45.6645
2659	21.0481	21.5656	21.9854	22.2538	22.9776	24.2762	25.606	26.7052	27.585	28.357	35.2485	39.5985	42.5839	45.1745
2660	19.134	19.8067	20.1161	20.6065	21.832	22.8004	23.846	24.8128	25.7617	26.5917	33.8201	38.0002	40.9983	43.448
2661	19.1353	20.4255	21.1306	21.9859	23.1604	24.0204	24.7576	25.3129	26.0919	26.9904	33.379	36.9669	39.5592	42.1071
2662	17.7573	19.8418	20.8147	21.7904	22.8835	23.6645	24.4509	25.1982	26.0679	26.9496	32.8942	36.4327	39.1706	41.6531
2663	17.0683	19.5499	20.6567	21.6927	22.7451	23.4865	24.2976	25.1409	26.0559	26.9292	32.6519	36.1656	38.9763	41.4261
2664	16.3793	19.2581	20.4988	21.595	22.6067	23.3085	24.1442	25.0836	26.0439	26.9088	32.4095	35.8985	38.782	41.1991
2665	16.1352	18.3118	19.2047	20.6094	21.7174	22.6563	23.5902	24.5494	25.4236	26.2979	32.9808	37.0182	40.0949	42.6528
2666	15.8911	17.3656	17.9106	19.6239	20.828	22.0042	23.0363	24.0151	24.8032	25.687	33.5521	38.1378	41.4077	44.1065
2667	13.1012	14.1155	14.5256	16.4286	18.0656	19.2497	20.4967	21.5258	22.561	23.4496	32.092	37.308	40.8066	43.7328
2668	12.1569	13.3992	14.1107	16.0496	17.7737	18.9701	20.0753	21.3958	22.5141	23.543	32.5607	38.1728	42.0214	45.0064
2669	11.3804	12.1207	12.7317	14.6088	16.1448	17.4707	18.8718	20.2091	21.3348	22.3984	32.2664	38.3458	42.3911	45.4855
2670	10.6039	10.8422	11.3527	13.168	14.516	15.9714	17.6683	19.0223	20.1554	21.2539	31.9721	38.5187	42.7609	45.9646
2671	9.26311	9.6275	9.96269	11.7149	13.623	15.1206	16.809	18.2197	19.5692	20.806	30.4054	36.6085	40.6799	43.8376
2672	7.75716	8.51448	9.5912	11.4017	13.3665	14.9682	16.4449	17.7149	18.9846	20.1092	30.8923	37.4165	41.5779	44.8153
2673	6.25121	7.40147	9.21972	11.0885	13.1101	14.8159	16.0807	17.2102	18.4001	19.4124	31.3792	38.2246	42.4759	45.7929
2674	5.17859	5.62981	7.08267	8.59342	10.7983	12.5099	14.2096	15.8511	17.3097	18.5867	29.5649	36.4371	40.75	44.061
2675	4.47886	6.90292	8.65394	10.5901	12.5731	14.0593	15.6771	17.1346	18.4147	19.6131	31.1251	37.8354	42.0601	45.2817
2676	4.12899	7.53947	9.43957	11.5885	13.4606	14.834	16.4109	17.7764	18.9672	20.1263	31.9052	38.5345	42.7151	45.8921
2677	3.77913	8.17602	10.2252	12.5868	14.348	15.6086	17.1446	18.4181	19.5197	20.6395	32.6852	39.2337	43.3702	46.5024
2678	3.77913	6.99931	9.10872	11.5712	13.3463	15.1553	16.8528	18.1947	19.4043	20.4732	31.3081	37.5539	41.5629	44.5685
2679	3.79607	4.6583	7.48958	9.75417	11.3038	13.0902	14.6447	16.0325	17.282	18.5212	29.791	36.6958	40.8023	43.8849
2680	5.39013	5.5101	8.36005	9.98984	11.7529	13.7758	15.3248	16.6376	17.6959	18.877	30.8978	38.1585	42.5759	45.8514
2681	5.20598	5.56897	7.31209	9.74219	11.3347	12.9635	14.6395	16.3348	17.6689	18.7531	30.6545	37.8727	42.3642	45.5214
2682	6.01895	7.21662	8.36287	10.6087	12.1487	13.54	15.4202	16.9898	18.2164	19.3173	30.1596	36.9443	41.1041	44.0876
2683	8.4022	9.0953	10.6237	11.5661	13.5474	15.3367	16.8122	18.0069	19.3409	20.4103	31.3652	38.2607	42.3857	45.4339
2684	10.1098	10.3787	11.1872	12.0621	14.2468	16.0664	17.775	19.096	20.1615	21.1435	32.6265	39.7832	44.1028	47.2723
2685	11.1725	11.7531	12.5097	13.3875	15.6764	17.4389	19.0022	20.2086	21.2875	22.329	33.1823	40.0763	44.291	47.3847
2686	11.7038	12.4403	13.1709	14.0502	16.3912	18.1252	19.6157	20.7649	21.8505	22.9217	33.4602	40.2229	44.3851	47.4409
2687	12.2352	13.1275	13.8322	14.7129	17.106	18.8115	20.2293	21.3212	22.4135	23.5145	33.7382	40.3694	44.4792	47.4971
2688	14.0019	15.132	15.8695	16.3385	18.6148	20.2354	21.7522	23.0504	24.1072	25.0051	35.2815	41.7967	45.8769	48.9511
2689	16.3887	16.4876	16.7703	17.176	18.8655	20.3245	21.3802	22.9839	24.2472	25.2712	34.6129	40.7203	44.415	47.3884
2690	18.9964	19.2602	19.5013	20.133	21.5803	22.5985	23.7455	25.2653	26.4848	27.4627	35.6843	41.3454	44.8954	47.7107
2691	19.005	19.509	20.1696	20.7967	21.8326	22.6452	23.7285	25.0245	26.1432	27.1731	34.9497	40.0476	43.3892	46.139
2692	19.0137	19.7579	20.8379	21.4603	22.0849	22.6918	23.7116	24.7836	25.8017	26.8835	34.2151	38.7498	41.8831	44.5672
2693	20.9182	21.3751	22.4142	23.0344	23.4294	23.9861	24.9432	25.8411	26.8293	27.7468	33.9462	38.0333	40.913	43.4325
2694	18.6474	19.3725	20.271	21.0686	21.5803	22.3058	23.0846	23.8073	24.6958	25.7995	32.3539	36.102	38.8124	41.2608
2695	15.5599	16.1831	17.4708	18.5699	19.2545	19.932	20.6972	21.7624	22.8205	23.9628	31.9646	36.2946	39.3427	41.9918
2696	16.3607	16.8884	17.7199	18.4361	19.6411	20.6164	21.4037	22.594	23.5789	24.462	32.3495	37.0991	40.4065	42.8937
2697	18.1957	18.6132	19.5717	20.5706	21.3891	21.9657	22.6312	23.6919	24.5475	25.3131	32.0158	36.1261	39.0386	41.4015
2698	15.3289	15.498	16.6153	17.7345	18.6621	19.3733	20.0471	21.1117	22.2495	23.174	30.5816	34.8358	37.7683	40.2343
2699	12.2429	13.332	14.0719	15.7473	16.8888	17.6708	18.6448	19.8973	21.0063	21.9936	30.4499	35.6262	38.9852	41.5508
2700	14.1894	15.6678	16.4462	17.2477	18.5991	19.6544	20.5631	21.3724	22.0843	23.0626	31.4137	36.3948	39.6584	42.1685
2701	12.3703	13.9279	14.7995	15.9241	17.2777	18.2821	19.3499	20.2537	21.0692	22.1327	30.5447	35.6377	38.9352	41.494
2702	10.5512	12.1881	13.1527	14.6004	15.9562	16.9098	18.1367	19.1351	20.0541	21.2028	29.6757	34.8805	38.212	40.8195
2703	9.53938	10.8396	12.5923	13.9636	15.205	16.4881	17.5264	18.3958	19.5868	20.9944	30.2478	36.1676	39.8076	42.5108
2704	8.93958	10.1198	12.1739	13.5069	14.8906	16.0951	17.1463	18.0233	19.3176	20.6512	29.9839	35.9239	39.5401	42.2888
2705	8.63968	9.75995	11.9647	13.2786	14.7334	15.8987	16.9562	17.837	19.183	20.4796	29.852	35.802	39.4063	42.1777
2706	8.33978	9.40007	11.7555	13.0503	14.5762	15.7022	16.7662	17.6507	19.0484	20.308	29.7201	35.6801	39.2725	42.0667
2707	10.5177	11.1231	13.3773	14.5812	15.5629	16.3254	16.8829	18.1245	19.7801	21.1335	30.5498	36.3537	40.2961	43.2744
2708	11.0944	11.6774	13.6724	14.8801	15.8712	16.7506	17.4651	18.5675	20.1429	21.4278	30.5531	36.2404	39.9312	42.7765
2709	11.6711	12.2317	13.9675	15.1789	16.1795	17.1758	18.0472	19.0104	20.5056	21.7221	30.5565	36.127	39.5662	42.2785
2710	10.9641	10.9673	13.1529	14.3417	15.5847	16.4398	17.1409	18.3827	19.7398	21.3068	31.0101	36.9068	40.8539	43.8464
2711	13.7439	14.0743	14.3113	15.3299	16.3811	17.351	18.3248	19.8552	21.2106	22.6501	31.9874	37.5736	41.8042	45.0351
2712	12.5318	13.4103	14.0692	14.4302	15.3986	16.7313	17.9886	19.8451	21.2955	22.8316	31.8404	37.8483	42.7626	46.398
2713	12.5377	13.7252	15.0239	15.8952	16.8183	17.8197	18.8766	20.1497	21.3888	22.7042	33.0741	39.4764	44.4405	48.1204
2714	12.5407	13.8826	15.5013	16.6278	17.5282	18.3639	19.3206	20.302	21.4354	22.6406	33.691	40.2904	45.2795	48.9816
2715	12.5437	14.04	15.9786	17.3603	18.238	18.9081	19.7646	20.4543	21.4821	22.5769	34.3078	41.1045	46.1184	49.8429
2716	9.96502	11.6653	14.2377	16.0801	17.2162	18.0178	18.7477	19.5752	20.3467	21.279	34.0593	41.0769	45.9371	49.6425
2717	11.6991	13.4236	15.1897	16.0988	17.4025	18.6017	19.5073	20.3662	21.303	22.1218	35.2294	42.3419	46.9379	50.652
2718	11.2846	13.1479	14.4904	15.8619	16.9546	17.7657	18.5666	19.7564	20.838	21.7503	35.5629	43.0014	47.857	51.6815
2719	10.3274	12.1945	14.6807	16.0631	17.1587	17.9328	18.6194	19.4952	20.3378	21.3432	34.9052	42.3992	47.5749	51.5151
2720	11.2275	12.9768	14.5086	16.1368	17.2981	18.1104	18.9498	19.8616	20.6754	21.7314	35.2208	42.9356	48.3083	52.2852
2721	12.1276	13.7591	14.3365	16.2104	17.4375	18.288	19.2801	20.228	21.0129	22.1197	35.5363	43.4721	49.0416	53.0552
2722	11.2841	12.7541	13.9651	15.4191	16.5053	17.2553	18.1957	19.2982	20.4166	21.5837	35.2914	43.1665	48.4858	52.303
2723	10.4405	11.7491	13.5937	14.6278	15.573	16.2227	17.1112	18.3683	19.8204	21.0478	35.0465	42.8609	47.93	51.5508
2724	12.7903	13.9142	14.8288	15.3713	15.7896	16.6188	17.5188	18.635	20.439	21.9168	35.9234	43.8541	48.8996	52.4384
2725	12.3786	13.0553	13.3274	14.6112	15.4723	16.4605	17.1838	17.968	19.4489	21.0612	34.5334	42.3665	47.222	50.6615
2726	12.4784	13.8139	15.2951	16.2594	17.2633	18.1896	18.8999	19.8925	20.8638	21.7396	31.4457	36.9365	40.6421	43.4507
2727	14.7381	15.7109	19.4751	21.4666	22.9308	24.2191	25.442	27.0735	28.8439	30.3849	43.5025	51.1247	56.1287	59.687
2728	15.712	16.6092	21.7983	24.5143	26.5014	28.0193	29.4035	31.2928	33.0463	34.6189	47.292	54.76	59.7433	63.3113
2729	16.095	16.8355	20.1238	22.3716	24.0583	25.4481	26.6482	28.0348	29.7373	31.4078	44.1225	51.7259	56.5646	60.0163
2730	12.4846	14.0129	17.7675	20.0025	21.7798	23.2074	24.4374	25.7895	27.3413	28.7608	41.9691	49.6569	54.4633	58.029
2731	8.87414	11.1903	15.4112	17.6334	19.5012	20.9668	22.2265	23.5442	24.9452	26.1137	39.8158	47.5878	52.362	56.0416
2732	13.8782	15.4305	20.3162	22.9126	24.9995	26.5778	27.9865	29.5646	31.1994	32.6408	45.565	53.1667	57.9668	61.5371
2733	18.8824	19.6707	25.2212	28.1919	30.4978	32.1887	33.7466	35.585	37.4537	39.1678	51.3142	58.7455	63.5715	67.0325
2734	8.59612	10.7394	12.8702	14.0826	14.8855	15.7628	16.3962	17.1911	18.1487	19.0173	30.5419	36.7738	40.8777	44.0077
2735	9.17581	11.5997	13.0286	13.7463	14.2342	14.6245	15.8242	16.7324	17.664	18.8115	30.629	37.4114	41.653	44.9494
2736	12.673	13.9689	15.0961	15.9449	16.4968	16.9468	17.4254	18.4535	19.414	20.6587	32.8512	39.8959	44.2287	47.5956
2737	12.3399	13.4009	14.8136	15.9043	16.717	17.4563	18.1075	19.4296	20.5706	21.7854	34.6397	42.1469	46.6538	50.1144
2738	12.0069	12.8329	14.5312	15.8637	16.9372	17.9658	18.7896	20.4057	21.7272	22.9121	36.4282	44.398	49.0789	52.6332
2739	9.56112	10.4938	14.0081	16.0656	17.6377	18.79	19.8151	21.6484	23.1325	24.362	37.9691	45.9633	50.7232	54.3406
2740	7.66766	8.58217	13.4517	16.026	17.8907	19.3763	20.7988	22.4684	24.2552	25.7482	39.983	48.4107	53.3167	56.9284
2741	6.8584	8.7696	14.5422	17.5969	19.7454	21.3541	22.8722	24.5953	26.4212	27.927	42.1926	50.6223	55.5514	59.1799
2742	6.04914	8.95704	15.6327	19.1679	21.6	23.3319	24.9456	26.7222	28.5873	30.1057	44.4021	52.8338	57.7861	61.4313
2743	7.86152	11.6674	18.617	22.1695	24.6939	26.5072	28.078	29.7887	31.5383	32.9954	47.231	55.5956	60.5054	64.1726
2744	8.25029	12.7815	19.8875	23.8147	26.3823	28.2932	30.0056	31.6064	33.5645	35.1674	49.5727	58.0621	63.0117	66.6246
2745	8.44468	13.3386	20.5228	24.6372	27.2265	29.1863	30.9695	32.5153	34.5776	36.2534	50.7435	59.2953	64.2649	67.8506
2746	8.54187	13.6172	20.8404	25.0485	27.6486	29.6328	31.4514	32.9697	35.0841	36.7964	51.329	59.9119	64.8915	68.4636
2747	8.63907	13.8957	21.158	25.4598	28.0707	30.0793	31.9333	33.4242	35.5907	37.3394	51.9144	60.5285	65.518	69.0766
2748	10.7016	16.1851	23.1874	27.4468	30.1324	32.1783	33.7803	35.4101	37.6323	39.465	53.8977	62.4897	67.6078	71.2539
2749	12.5873	17.5623	24.427	28.6458	31.3929	33.3697	34.9516	36.6155	38.7172	40.4596	54.9287	63.3749	68.4997	72.2175
2750	14.473	18.9396	25.6666	29.8448	32.6534	34.5612	36.123	37.8209	39.8021	41.4542	55.9596	64.26	69.3916	73.1812
2751	14.2906	17.3961	24.2872	28.395	31.103	32.9547	34.6714	36.3973	38.4312	40.147	54.1557	62.3735	67.368	71.0296
2752	14.1994	16.6243	23.5976	27.6701	30.3279	32.1514	33.9457	35.6855	37.7458	39.4934	53.2537	61.4302	66.3563	69.9538
2753	14.1538	16.2385	23.2527	27.3076	29.9403	31.7498	33.5828	35.3295	37.4031	39.1666	52.8027	60.9586	65.8504	69.4159
2754	14.1082	15.8526	22.9079	26.9452	29.5527	31.3482	33.2199	34.9736	37.0604	38.8398	52.3517	60.487	65.3445	68.878
2755	14.3219	16.6439	24.0232	28.1878	30.7744	32.575	34.3547	36.1576	38.0871	39.7718	53.3252	61.4436	66.4121	69.9043
2756	17.8865	19.2251	26.5482	30.4213	33.0061	34.8297	36.5046	38.4449	40.245	41.8831	54.805	62.5282	67.5488	71.0368
2757	19.4135	20.2122	27.2513	30.9552	33.6105	35.3989	37.138	39.0417	40.9538	42.6701	55.3585	63.0568	67.9962	71.4466
2758	17.3718	17.4834	24.2397	27.7907	30.3664	32.1478	33.8972	35.8253	37.8026	39.5416	52.2896	60.0173	64.9306	68.4033
2759	16.686	17.5076	24.1214	27.5619	30.072	31.8195	33.3651	35.5121	37.2488	38.8529	51.0816	58.3954	63.3578	66.9356
2760	20.0051	20.879	27.2743	30.6992	33.2633	35.0036	36.5403	38.6807	40.3977	42.0135	53.7519	60.884	65.8087	69.3327
2761	19.8115	20.6158	26.9203	30.132	32.6443	34.4356	36.1127	38.1017	40.0258	41.7544	53.7115	61.0854	65.9072	69.3712
2762	16.5965	18.438	24.2317	27.3227	29.7443	31.4668	33.0644	35.1481	37.035	38.7259	50.526	57.7582	62.631	66.0894
2763	17.747	20.2417	25.5933	28.7987	31.2314	32.8637	34.2545	36.3803	38.1668	39.727	50.7504	57.4948	62.2682	65.837
2764	18.3971	20.9569	26.0651	29.0948	31.4495	33.1191	34.5716	36.6867	38.5044	40.0932	51.0747	57.8708	62.6109	66.1209
2765	19.0473	21.6721	26.5369	29.3908	31.6675	33.3745	34.8888	36.993	38.842	40.4594	51.399	58.2468	62.9536	66.4049
2766	16.7848	20.3619	24.7111	27.5677	29.8012	31.38	32.7167	34.8869	36.6696	38.2349	48.7572	55.2939	60.0025	63.4995
2767	19.908	23.5823	27.6084	30.5525	32.8104	34.3391	35.5297	37.497	39.346	40.8721	50.551	56.6168	61.1531	64.681
2768	22.5073	26.3147	29.8079	32.5467	34.691	36.2442	37.4377	39.4457	41.2423	42.7225	51.8975	57.7597	62.2402	65.6782
2769	20.2722	24.6353	27.5442	30.0169	31.9963	33.4974	34.6716	36.7404	38.4921	39.9485	49.1929	55.0849	59.5585	62.9587
2770	21.9022	26.4555	29.0661	31.6037	33.5487	34.9704	36.0505	37.9319	39.5238	40.8607	49.7307	55.2095	59.5037	62.9468
2771	23.5322	28.2756	30.588	33.1906	35.1011	36.4434	37.4293	39.1233	40.5556	41.7729	50.2686	55.3341	59.4489	62.935
2772	24.7838	29.614	31.4319	33.7532	35.5924	36.9201	37.9214	39.6414	41.0667	42.3145	50.579	55.6195	59.7435	63.1073
2773	26.5768	30.9547	32.997	35.3129	36.9343	38.2105	39.1573	40.6006	41.7838	42.8569	50.6561	55.2208	59.0872	62.4578
2774	28.3698	32.2954	34.5621	36.8727	38.2761	39.501	40.3932	41.5597	42.5009	43.3994	50.7333	54.8221	58.4309	61.8083
2775	27.1776	32.0514	33.8161	36.3212	37.8906	39.1763	40.155	41.4593	42.5164	43.3871	51.0414	55.4081	59.1138	62.5245
2776	30.1027	34.8707	36.7355	39.2731	40.971	42.2916	43.338	44.4647	45.4495	46.3116	53.6589	57.9773	61.5937	64.9878
2777	29.1946	33.659	36.0522	38.6931	40.5132	41.8453	42.9611	44.1166	45.1337	46.1288	53.7038	58.246	61.966	65.3699
2778	28.2865	32.4472	35.3689	38.1131	40.0554	41.399	42.5841	43.7685	44.8178	45.9461	53.7488	58.5147	62.3384	65.7521
2779	27.7143	31.3948	34.9372	37.8045	39.837	41.2176	42.4721	43.6261	44.7977	45.9838	54.1514	59.1592	63.0872	66.509
2780	26.3565	30.3678	33.5518	36.0384	37.9409	39.3797	40.639	41.5878	42.6277	43.7081	51.5483	56.4926	60.3603	63.6885
2781	24.9557	29.5917	32.0253	34.0808	35.8318	37.2504	38.3303	39.2627	40.1449	41.1453	48.482	53.2486	57.0627	60.303
2782	28.1592	33.038	34.8116	36.4725	38.1478	39.3275	40.2404	41.0538	41.8272	42.7185	48.7215	53.1744	56.8851	60.0347
2783	28.3421	32.4527	34.6747	36.0483	37.5089	38.5843	39.3908	40.1798	40.9222	41.6196	47.097	51.2449	54.891	58.0172
2784	32.1299	35.9584	38.2124	39.4172	40.2881	41.2786	42.1411	43.0404	43.7576	44.3718	48.8846	52.7184	56.3222	59.4417
2785	32.4334	37.1161	38.8314	40.5219	41.9268	43.1419	44.0279	44.8449	45.6273	46.3407	51.6364	55.757	59.3933	62.5444
2786	30.4887	35.1599	37.1204	39.0958	40.7303	41.9957	43.0242	43.9021	44.6715	45.5091	51.6422	55.9782	59.6379	62.8576
2787	28.544	33.2037	35.4094	37.6697	39.5339	40.8495	42.0204	42.9594	43.7157	44.6775	51.6479	56.1994	59.8826	63.1707
2788	26.2709	30.6059	33.427	35.9906	37.9144	39.238	40.4329	41.5247	42.572	43.6505	51.4502	56.279	60.1232	63.4932
2789	23.9978	28.0081	31.4446	34.3116	36.2949	37.6265	38.8455	40.0901	41.4284	42.6234	51.2526	56.3586	60.3638	63.8156
2790	22.3683	26.2163	29.9826	33.1419	35.1263	36.5361	37.7074	39.2474	40.881	42.1889	51.3669	56.7662	60.978	64.5228
2791	25.5946	29.3371	32.9306	36.0386	38.0663	39.5218	40.6685	42.2322	43.7465	45.0839	53.8619	59.0727	63.2234	66.7738
2792	26.4443	29.5414	33.8086	37.1253	39.2469	40.7344	41.9572	43.4963	45.0891	46.4257	55.5218	60.9126	65.1557	68.7257
2793	26.4786	28.9071	33.7673	37.1361	39.4366	41.0433	42.3038	44.0219	45.744	47.1565	56.7241	62.5518	66.9833	70.5675
2794	26.5128	28.2727	33.7261	37.147	39.6263	41.3522	42.6503	44.5476	46.3988	47.8873	57.9265	64.1909	68.8108	72.4092
2795	29.9448	31.3579	36.9697	40.4929	42.9764	44.7485	46.0144	47.8162	49.6392	51.1426	60.933	67.0645	71.6469	75.273
2796	28.9284	30.6823	36.0755	39.6542	41.9945	43.5827	44.8908	46.4845	48.1894	49.6453	59.2698	65.105	69.5476	73.1773
2797	25.8641	27.2698	33.0774	36.6711	39.0572	40.7726	42.073	43.8068	45.571	47.1292	57.363	63.6197	68.2119	71.8793
2798	26.4618	27.3834	33.5023	37.2056	39.5159	41.1755	42.5269	44.1359	45.8239	47.4115	57.8104	64.0854	68.6475	72.333
2799	24.1215	25.4968	31.387	35.0309	37.295	38.9124	40.2446	41.8577	43.538	45.1346	55.5595	61.8108	66.3529	70.0291
2800	22.9514	24.5535	30.3293	33.9435	36.1846	37.7809	39.1035	40.7185	42.395	43.9961	54.434	60.6735	65.2056	68.8771
2801	21.7813	23.6102	29.2716	32.8562	35.0741	36.6494	37.9624	39.5794	41.252	42.8576	53.3085	59.5362	64.0583	67.7251
2802	20.3072	21.2728	27.6291	31.252	33.5857	35.3835	36.6868	38.5163	40.2895	41.7929	53.1481	59.8996	64.6111	68.3408
2803	18.7298	19.8169	26.0833	29.6776	31.8585	33.5011	34.8243	36.4921	38.1517	39.7337	51.1302	57.7955	62.4093	66.1434
2804	16.8145	18.6028	24.5668	28.0743	30.2644	31.9286	33.2082	34.9692	36.6778	38.2583	49.6315	56.3046	60.9373	64.6585
2805	14.8992	17.3886	23.0503	26.471	28.6703	30.3561	31.5922	33.4463	35.204	36.7829	48.1329	54.8136	59.4653	63.1737
2806	15.1177	16.204	22.7359	26.272	28.5512	30.334	31.6777	33.6426	35.4471	36.9017	49.0577	56.173	60.9656	64.6914
2807	12.9477	14.438	20.7463	24.1895	26.2715	27.9746	29.2287	31.0655	32.7645	34.289	46.5355	53.5956	58.3003	62.0395
2808	9.55658	12.3283	18.2659	21.5581	23.6588	25.329	26.6057	28.6183	30.4046	31.9087	44.2369	51.4189	56.2054	59.9222
2809	10.9417	12.4228	19.0173	22.3419	24.7144	26.4091	27.9468	30.117	31.9038	33.4909	46.2857	53.8607	58.8542	62.4703
2810	9.94908	10.9643	17.5955	21.0417	23.3121	24.9929	26.5224	28.6556	30.4389	31.9972	45.1314	52.8893	57.8679	61.5092
2811	8.95641	9.50581	16.1736	19.7415	21.9098	23.5767	25.0979	27.1942	28.9739	30.5034	43.9771	51.9178	56.8815	60.5482
2812	7.64001	8.98528	15.3307	18.8218	21.1606	22.75	24.4313	26.4479	28.4527	30.1226	43.6313	51.7205	56.7507	60.285
2813	8.54351	9.72492	16.3502	20.3277	22.762	24.4523	26.3355	28.1048	30.2895	32.0691	46.0544	54.4505	59.3957	62.9174
2814	6.56307	8.50976	15.0799	18.9995	21.4018	23.1168	24.9762	26.7055	28.8618	30.6131	44.8596	53.3638	58.3405	61.8727
2815	4.58262	7.2946	13.8095	17.6713	20.0416	21.7813	23.617	25.3062	27.434	29.1572	43.6647	52.2772	57.2853	60.828
2816	5.2353	8.12463	14.193	17.9816	20.4615	22.202	24.161	25.6784	27.97	29.8234	44.4419	52.9251	57.9881	61.5513
2817	3.80994	9.10838	15.7905	19.8791	22.4928	24.4715	26.2781	27.8825	30.1963	32.0611	46.8295	55.4741	60.5857	64.1918
2818	13.9046	20.6187	23.7767	25.3955	26.8948	28.2675	29.469	31.5248	33.2262	34.7081	48.4022	56.1286	60.7516	64.0079
2819	3.80721	8.75533	14.0202	17.3982	19.6799	21.6016	23.0768	24.6812	26.8683	28.6899	43.6509	52.2205	57.4563	61.111
2820	5.78816	10.9833	16.3156	19.7827	22.2713	24.0853	25.5058	27.2473	29.2135	30.8442	46.0296	54.4044	59.8191	63.6268
2821	6.23129	12.4144	18.4711	22.2788	24.8677	26.7172	28.2451	29.9946	32.0456	33.7276	48.8129	57.2812	62.6817	66.4822
2822	10.0141	15.9002	21.7118	25.4319	27.8512	29.6567	31.2141	33.0451	34.8798	36.3712	51.346	59.7279	65.3207	69.2643
2823	12.9094	18.4813	24.5882	28.4676	30.9846	32.8492	34.376	36.2072	38.0123	39.4822	54.2772	62.6212	68.1767	72.1412
2824	15.4647	20.2688	26.0073	29.7415	32.1508	34.0805	35.5217	37.4018	38.9865	40.2882	54.8558	63.1035	68.777	72.8709
2825	18.0583	22.1425	28.0084	31.8173	34.4252	36.2924	37.6929	39.5399	41.0881	42.3802	56.7383	64.8875	70.4189	74.477
2826	20.7317	24.164	29.5236	33.1057	35.5423	37.3086	38.7499	40.4522	41.8439	43.0387	56.9944	65.0926	70.7222	74.9189
2827	21.8347	24.366	29.8023	33.4172	35.8308	37.7193	39.145	40.8828	42.2838	43.4544	57.2994	65.2351	70.5449	74.6226
2828	22.5271	24.5218	30.3536	34.1423	36.4521	38.4403	40.0592	41.74	43.2619	44.5977	58.3129	66.2444	71.1408	75.0429
2829	23.0872	24.0289	29.6203	33.1022	35.3309	37.3009	39.0916	40.6778	42.1949	43.5585	57.008	64.7717	69.4266	73.2095
2830	23.8528	24.018	29.8092	33.0789	35.4014	37.3388	39.2778	40.835	42.5161	44.0366	56.9968	64.4698	69.1032	72.6918
2831	27.6324	31.3589	34.6601	37.2974	39.337	40.8541	42.0674	43.5046	44.8342	46.0563	54.2807	59.4919	63.5921	66.9614
2832	27.0078	28.8084	33.4582	36.581	38.8567	40.5822	42.1044	43.7477	45.3398	46.7301	57.4656	63.7979	68.2049	71.7569
2833	28.5853	31.2037	35.2827	38.3321	40.5843	42.2039	43.5177	45.204	46.7516	48.0768	57.7001	63.462	67.7558	71.2894
2834	29.374	32.4013	36.1949	39.2076	41.4481	43.0148	44.2243	45.9322	47.4575	48.7502	57.8173	63.2941	67.5312	71.0557
2835	17.5362	20.2192	23.4621	25.7345	27.2829	28.7134	29.8045	31.0502	32.139	33.2531	45.9	52.9911	57.6115	61.319
2836	10.67	13.0891	15.9712	18.4409	20.1993	21.5359	22.5378	23.8033	24.886	25.8154	35.3234	40.9116	45.3329	48.8698
2837	29.7684	33.0001	36.651	39.6454	41.8801	43.4202	44.5777	46.2963	47.8104	49.0869	57.8759	63.2101	67.4189	70.9388
2838	15.3869	18.1458	20.292	21.8932	23.009	24.2105	25.1342	26.1339	27.0667	28.1524	40.2002	46.8691	51.1448	54.6672
2839	13.7749	16.5907	17.9145	19.0122	19.8035	20.8333	21.6315	22.4467	23.2624	24.3269	35.9254	42.2776	46.2947	49.6784
2840	13.5063	16.3315	17.5182	18.532	19.2693	20.2704	21.0477	21.8321	22.6283	23.6893	35.213	41.5123	45.4864	48.8469
2841	6.47458	6.80692	7.18966	8.55281	9.74187	10.5594	11.1768	11.9047	12.5481	13.1517	18.2326	21.4937	24.8193	27.8687
2842	9.47308	11.3517	13.454	14.9667	16.2812	17.4264	18.311	19.3675	20.4172	21.2993	30.7301	36.2524	40.3618	43.9494
2843	13.3048	16.1372	17.221	18.1719	18.8686	19.8482	20.6099	21.3712	22.1528	23.2111	34.6786	40.9384	44.8801	48.2233
2844	16.1004	18.7141	21.9582	24.2454	25.8772	27.5552	28.8073	30.2173	31.4507	32.7777	45.5934	53.4191	59.0105	63.1068
2845	23.0447	25.7579	27.549	29.1899	30.3352	31.5875	32.6054	33.6382	34.5367	35.8008	45.1061	51.1969	55.9089	59.7535
2846	15.1849	16.5233	19.9185	22.1078	23.7671	25.1187	26.3001	27.5915	28.7126	29.8138	37.6086	42.7597	46.8882	50.4207
2847	19.1134	20.7409	21.6842	22.4975	23.045	24.2289	25.1213	26.0406	26.8259	28.1918	38.6241	45.7086	51.0868	55.2547
2848	22.166	23.5924	27.8138	30.8096	32.6637	34.5316	35.9905	37.3761	38.664	39.8715	53.2358	60.9134	65.8521	69.7514
2849	18.5567	20.2696	24.3143	26.657	28.5432	30.1213	31.5553	33.1127	34.4883	35.8096	45.5574	51.5954	55.8682	59.3677
2850	5.95015	6.02165	6.09196	7.3168	8.43469	9.18733	9.75671	10.4173	11.0058	11.5687	16.0963	19.0664	22.2551	25.2436
2851	20.2751	22.4331	27.6349	30.7749	32.9381	34.6355	35.9358	37.914	39.6165	41.1219	51.8926	58.4369	63.0286	66.5991
2852	18.0894	19.9488	24.7607	27.517	29.4114	31.0801	32.6288	34.2266	35.7194	37.1601	49.2355	56.0989	60.6697	64.2855
2853	26.2735	28.4137	33.2792	36.3203	38.6172	40.3646	41.7496	43.6589	45.4285	46.9464	57.085	63.448	67.9459	71.4982
2854	14.8221	15.5835	18.2323	20.4464	22.355	23.8596	24.9882	26.5259	27.8646	28.939	43.0543	50.7394	56.0254	60.0528
2855	30.1628	33.5989	37.1072	40.0831	42.312	43.8256	44.931	46.6604	48.1634	49.4236	57.9345	63.1261	67.3066	70.822
2856	28.9082	32.3499	35.7684	38.5564	40.733	42.3284	43.4958	45.4214	47.0406	48.4046	57.013	62.4912	66.824	70.2343
2857	27.6025	30.4282	34.5234	37.3603	39.6047	41.2964	42.6429	44.7625	46.4685	47.9549	57.2498	63.2781	67.7568	71.1587
2858	26.2628	28.961	33.0442	35.6727	37.8214	39.5625	41.0342	43.0661	44.7354	46.2158	56.2255	62.594	66.94	70.3941
2859	22.6023	25.4694	29.5888	32.1476	34.258	35.9808	37.4848	39.5017	41.2179	42.7501	53.237	59.8314	64.245	67.7235
2860	21.9285	24.0159	28.7102	31.2062	33.3194	35.1239	36.8104	38.634	40.264	41.8053	53.5061	60.4311	64.8481	68.3147
2861	19.66	22.1811	26.4098	28.6051	30.5431	32.3025	33.9976	35.7579	37.2942	38.7668	50.7972	57.7196	62.1594	65.5944
2862	19.1673	20.9791	25.1117	27.4712	29.3109	31.1074	32.9561	34.4801	35.8788	37.2175	50.0857	57.2808	61.8237	65.3624
2863	17.4491	20.0806	23.4381	25.3564	26.9644	28.659	30.4332	31.9611	33.2871	34.5865	47.3407	54.4023	58.9301	62.4276
2864	19.627	21.3718	24.3561	26.4166	27.9199	29.6409	31.1775	32.4866	33.6766	34.8659	47.7497	54.9923	59.7467	63.4438
2865	20.716	22.0173	24.8151	26.9468	28.3977	30.1319	31.5496	32.7493	33.8714	35.0056	47.9542	55.2873	60.155	63.9519
2866	21.8049	22.6629	25.2741	27.4769	28.8754	30.6229	31.9218	33.0121	34.0661	35.1453	48.1587	55.5824	60.5633	64.46
2867	19.7964	20.0764	22.7204	24.9572	26.5797	28.2557	29.4843	30.7159	31.8517	32.9602	46.561	54.1187	59.3133	63.3085
2868	20.007	20.4818	22.5369	24.5011	26.2666	27.4773	28.7128	29.7534	30.7016	31.9323	45.4403	53.1921	58.7675	62.8838
2869	20.0449	20.1541	21.1526	22.593	24.0856	25.179	26.3152	27.2358	28.0933	29.3232	42.8057	50.5308	56.1195	60.236
2870	17.6118	18.0099	19.8517	21.7023	23.4228	24.7337	25.8743	27.1195	28.2272	29.3858	43.3408	51.118	56.5945	60.6812
2871	15.1787	15.8656	18.5509	20.8117	22.7599	24.2885	25.4334	27.0032	28.3611	29.4483	43.8759	51.7052	57.0696	61.1264
2872	12.9624	14.0571	16.966	19.3039	21.0972	22.6128	24.06	25.5742	27.0936	28.3966	42.7852	50.6099	55.7547	59.5957
2873	11.8543	13.1529	16.1736	18.5499	20.2658	21.775	23.3733	24.8597	26.4599	27.8708	42.2398	50.0623	55.0973	58.8303
2874	11.3002	12.7007	15.7773	18.173	19.8501	21.356	23.03	24.5025	26.143	27.6079	41.9671	49.7884	54.7685	58.4476
2875	10.7461	12.2486	15.3811	17.796	19.4344	20.9371	22.6866	24.1452	25.8261	27.345	41.6944	49.5146	54.4398	58.0649
2876	9.77834	12.3084	14.1885	15.9613	17.2593	18.516	20.2622	21.5921	23.2947	24.8444	39.0057	46.7777	51.6425	55.207
2877	8.55606	10.0919	12.7455	14.8624	16.5275	17.714	19.4826	20.8143	22.7976	24.5413	38.8334	46.948	51.9285	55.4812
2878	6.23099	8.51371	12.7653	15.6385	17.4185	18.8145	20.5904	22.252	24.445	26.2237	40.0513	48.3311	53.2744	56.7801
2879	10.0678	13.1653	15.9736	17.9631	19.2444	20.4543	22.4052	24.0991	25.8816	27.5397	40.3003	47.9132	52.5985	56.0549
2880	11.9862	15.491	17.5777	19.1255	20.1573	21.2741	23.3127	25.0227	26.5999	28.1977	40.4249	47.7042	52.2606	55.6923
2881	12.9454	16.6539	18.3798	19.7066	20.6138	21.6841	23.7664	25.4844	26.9591	28.5267	40.4871	47.5997	52.0916	55.511
2882	13.9046	17.8168	19.1818	20.2878	21.0703	22.094	24.2201	25.9462	27.3182	28.8557	40.5494	47.4953	51.9226	55.3297
2883	9.56396	13.6819	16.5213	18.1867	19.3068	20.4507	21.9976	23.8152	25.2838	26.7916	39.0261	46.237	50.7837	54.316
2884	7.39365	11.6145	15.1911	17.1362	18.425	19.6291	20.8864	22.7498	24.2665	25.7595	38.2644	45.6079	50.2143	53.8091
2885	5.22335	9.54705	13.8608	16.0857	17.5432	18.8075	19.7752	21.6843	23.2493	24.7274	37.5028	44.9787	49.6448	53.3023
2886	5.83897	11.5726	14.8247	16.8272	18.3027	19.3318	20.2482	21.9252	23.3891	24.9535	36.8334	43.6978	48.1695	51.7267
2887	7.91391	13.3188	15.1396	16.175	17.1149	17.9169	18.6512	20.1178	21.3719	22.7936	34.582	41.3333	45.6501	49.1318
2888	9.86694	14.791	16.4508	17.3911	18.187	19.1262	19.9263	21.0875	22.1799	23.4429	34.8675	41.2627	45.3952	48.8067
2889	10.8435	15.5271	17.1064	17.9991	18.7231	19.7308	20.5638	21.5723	22.5839	23.7675	35.0102	41.2274	45.2677	48.6442
2890	11.82	16.2632	17.762	18.6071	19.2592	20.3355	21.2014	22.0571	22.9879	24.0921	35.1529	41.1921	45.1402	48.4816
2891	13.2376	16.0724	17.122	18.0519	18.7351	19.7075	20.464	21.2176	21.9943	23.0518	34.5005	40.7471	44.678	48.0154
2892	14.8974	17.4726	18.6808	19.6149	20.3255	21.1311	21.9892	22.7355	23.4252	24.343	35.1023	41.0736	44.9027	48.1579
2893	16.5572	18.8729	20.2396	21.178	21.9159	22.5546	23.5145	24.2534	24.8562	25.6343	35.7041	41.4	45.1274	48.3003
2894	17.3547	17.4255	18.1398	18.9464	19.6918	20.6748	21.4272	22.1121	22.6585	23.3193	33.3405	38.9756	42.6437	45.721
2895	18.9861	19.185	19.8101	20.4364	21.2396	22.0482	22.7629	23.4805	24.1131	24.744	34.3898	39.804	43.4344	46.5061
2896	20.6175	20.9445	21.4803	21.9264	22.7873	23.4216	24.0986	24.8489	25.5676	26.1688	35.4391	40.6325	44.225	47.2912
2897	17.3753	18.1196	19.1896	20.0664	20.6729	21.2571	21.9794	22.9703	23.8118	24.488	33.0084	37.8213	41.1934	44.2259
2898	14.723	15.4831	16.6055	17.3532	18.4999	19.3265	20.0162	21.0218	21.9211	22.8964	31.4624	36.2015	39.526	42.467
2899	11.1035	13.1797	14.0845	14.9697	15.8766	16.8182	17.7411	18.6519	19.4981	20.7259	29.327	34.2556	37.5399	40.4422
2900	10.1262	12.114	12.8896	14.2637	15.2903	16.2002	16.9986	17.7656	18.5539	19.7733	28.6848	33.9251	37.2832	40.2106
2901	9.14894	11.0482	11.6947	13.5577	14.7041	15.5822	16.2561	16.8793	17.6098	18.8208	28.0426	33.5946	37.0264	39.9789
2902	12.4794	12.5466	13.3227	14.0186	15.3425	16.2762	17.1734	17.9928	18.982	19.8362	29.5282	35.1901	38.808	41.8873
2903	11.6122	12.1275	13.257	13.9788	15.0803	15.8849	17.0341	18.1312	19.1784	20.2063	30.1996	35.9943	39.8367	42.9894
2904	10.7449	11.7084	13.1914	13.9389	14.8181	15.4937	16.8949	18.2696	19.3748	20.5764	30.871	36.7984	40.8653	44.0915
2905	11.3687	12.0116	12.8537	13.6227	14.4245	15.0563	16.1571	17.562	18.6582	19.9382	31.0997	37.5514	41.7234	45.0555
2906	11.1292	11.5521	11.8071	12.3173	12.7586	13.2382	14.5587	16.1246	17.4984	18.9254	30.2973	37.2432	41.5708	45.0044
2907	10.7786	11.2663	11.8657	12.436	12.9274	13.6392	14.8233	16.4332	17.9964	19.5206	31.5085	38.8592	43.4286	46.8761
2908	10.4281	10.9804	11.9242	12.5547	13.0963	14.0403	15.088	16.7418	18.4943	20.1159	32.7196	40.4752	45.2865	48.7479
2909	10.3597	11.0088	11.7435	12.2966	12.8826	13.9225	15.1175	16.907	18.5764	20.1166	32.0161	39.4112	44.1317	47.5732
2910	10.3255	11.023	11.6532	12.1676	12.7757	13.8636	15.1323	16.9896	18.6174	20.117	31.6643	38.8791	43.5544	46.9859
2911	10.2913	11.0372	11.5628	12.0385	12.6689	13.8047	15.1471	17.0723	18.6585	20.1173	31.3125	38.3471	42.977	46.3986
2912	9.83876	11.5608	12.5644	13.1568	14.0764	15.2334	16.7438	18.673	20.2781	21.6621	31.911	38.5003	42.9846	46.3692
2913	13.3068	13.9164	14.3012	15.0544	16.2895	17.7091	18.8028	20.5569	22.007	23.4799	34.2134	40.9035	45.4156	48.7447
2914	14.0539	14.1307	15.5995	16.8253	18.0997	19.3063	20.2907	22.3282	23.9551	25.3133	35.0377	41.3395	45.7477	49.1278
2915	12.537	14.3372	15.9479	17.3169	18.4082	19.5444	20.6419	22.6285	24.299	25.7687	36.1687	42.8073	47.3012	50.7038
2916	11.7785	14.4405	16.1221	17.5627	18.5624	19.6634	20.8174	22.7786	24.4709	25.9964	36.7342	43.5411	48.0779	51.4918
2917	11.0201	14.5438	16.2963	17.8085	18.7167	19.7824	20.993	22.9288	24.6428	26.224	37.2997	44.275	48.8546	52.2798
2918	8.64738	13.5037	15.7128	17.3589	18.5915	19.7226	20.9582	23.0225	24.8189	26.3784	37.7502	44.8415	49.5086	52.9987
2919	6.2747	12.4637	15.1294	16.9093	18.4663	19.6628	20.9234	23.1163	24.9951	26.5327	38.2006	45.4079	50.1627	53.7176
2920	8.37612	13.3731	16.0296	17.3827	18.745	20.0549	21.5448	23.4223	25.3046	27.0154	39.1884	46.7103	51.4308	54.87
2921	10.6379	15.5992	18.2787	19.9055	21.4373	22.8415	24.2807	26.2557	28.0791	29.7448	41.2562	48.4343	53.0537	56.4911
2922	9.24713	13.5244	16.991	19.0196	20.6931	22.1631	23.7354	25.6403	27.5656	29.2966	41.5085	49.0425	53.7322	57.2011
2923	7.85637	11.4497	15.7032	18.1336	19.9489	21.4847	23.1901	25.025	27.0522	28.8483	41.7609	49.6506	54.4106	57.911
2924	10.5751	13.4575	17.8182	20.327	22.1895	23.8166	25.5822	27.3331	29.2201	30.9218	43.9817	51.7126	56.4145	59.9315
2925	13.2939	15.4654	19.9331	22.5204	24.4302	26.1485	27.9743	29.6412	31.3879	32.9953	46.2026	53.7745	58.4185	61.9521
2926	12.3012	13.2327	18.4964	21.7003	23.806	25.5653	27.4824	29.1218	31.0625	32.7945	46.4767	54.4075	59.1484	62.7171
2927	13.9295	14.0742	18.5919	21.706	23.654	25.4094	27.1998	28.7582	30.4238	31.9169	46.2078	54.059	58.9615	62.6612
2928	14.2055	15.8415	20.8501	24.2204	26.4805	28.3017	29.8873	31.5597	33.1914	34.6209	49.0614	57.0216	62.1369	65.9604
2929	14.3434	16.7251	21.9792	25.4775	27.8938	29.7479	31.2311	32.9604	34.5751	35.9729	50.4882	58.5029	63.7246	67.6099
2930	14.4124	17.1669	22.5437	26.1061	28.6004	30.471	31.903	33.6608	35.267	36.649	51.2016	59.2435	64.5184	68.4347
2931	14.4469	17.3878	22.826	26.4204	28.9537	30.8326	32.2389	34.0109	35.613	36.987	51.5583	59.6138	64.9153	68.8471
2932	14.4641	17.4983	22.9671	26.5776	29.1304	31.0133	32.4069	34.186	35.786	37.156	51.7367	59.799	65.1138	69.0533
2933	14.4728	17.5535	23.0377	26.6562	29.2187	31.1037	32.4909	34.2736	35.8724	37.2405	51.8259	59.8916	65.213	69.1564
2934	14.4771	17.5811	23.073	26.6954	29.2629	31.1489	32.5329	34.3174	35.9157	37.2827	51.8705	59.9378	65.2626	69.2079
2935	14.4814	17.6087	23.1083	26.7347	29.3071	31.1941	32.5749	34.3611	35.9589	37.325	51.915	59.9841	65.3122	69.2595
2936	14.6127	17.5017	22.1315	25.3471	27.7864	29.4495	30.7799	32.5637	34.0019	35.1878	49.6965	57.7409	63.2907	67.399
2937	12.5096	16.0277	20.3041	23.3353	25.5031	27.2867	28.5664	30.3833	31.8418	33.028	47.729	55.8851	61.5715	65.7166
2938	13.6997	16.8624	19.9641	22.421	24.0442	25.7516	27.0275	28.5962	29.8682	31.0982	45.456	53.7536	59.586	63.863
2939	13.2568	15.9209	18.1362	20.1409	21.5685	23.1005	24.3298	25.9218	27.2161	28.3913	42.9188	51.1217	56.8599	61.0828
2940	11.4017	12.267	14.5842	16.0117	17.2465	18.8046	20.0809	21.6898	23.0669	24.2407	32.9199	38.7778	43.4596	47.0309
2941	12.1212	14.0119	16.5796	18.3531	19.7946	21.1741	22.3032	23.6977	24.9021	25.9145	35.0427	41.0069	45.4437	48.8316
2942	12.8407	15.7567	18.5751	20.6944	22.3426	23.5436	24.5254	25.7056	26.7374	27.5884	37.1655	43.2361	47.4279	50.6324
2943	11.9021	14.1244	16.0822	17.5693	18.8316	19.9958	20.961	22.1571	23.2416	24.2876	33.9596	39.9161	44.1145	47.3623
2944	10.9635	12.4921	13.5893	14.4443	15.3206	16.4481	17.3966	18.6085	19.7458	20.9869	30.7537	36.5962	40.8011	44.0923
2945	15.8553	18.3824	19.8682	20.865	21.9014	23.2313	24.4556	25.8709	27.2367	28.817	39.4227	46.9364	52.3165	56.3233
2946	8.05946	13.7594	16.1883	17.9315	19.328	20.631	22.0177	23.5382	25.128	26.5396	37.9286	45.4052	50.5067	54.2748
2947	14.5661	17.4625	18.823	19.878	20.8467	22.1261	23.3241	24.5122	25.7611	27.2144	37.7589	45.4218	51.043	55.2151
2948	17.8194	19.3141	20.1403	20.8513	21.6061	22.8736	23.9773	24.9992	26.0777	27.5518	37.674	45.4301	51.3111	55.6853
2949	21.0727	21.1657	21.4577	21.8245	22.3655	23.6211	24.6305	25.4862	26.3943	27.8891	37.5892	45.4384	51.5792	56.1554
2950	17.8029	19.0686	19.7292	20.2667	20.6149	21.7761	22.6266	23.508	24.2556	25.6555	36.4634	43.8792	49.4794	53.755
2951	16.617	17.3419	17.6468	18.311	18.8676	20.5085	21.9677	23.0753	24.1565	25.6424	34.9305	42.3377	48.3159	52.6872
2952	15.3797	16.3137	16.7774	17.4922	18.0984	19.6632	20.9447	21.985	22.9849	24.4088	34.6895	42.1442	47.959	52.2119
2953	14.1424	15.2856	15.908	16.6734	17.3292	18.8179	19.9217	20.8946	21.8133	23.1751	34.4484	41.9508	47.6021	51.7366
2954	13.3415	14.6053	15.1488	15.6452	16.0991	17.53	18.7129	20.0078	21.3333	22.6222	33.2354	40.2963	45.6983	49.6672
2955	10.8235	11.8044	13.0942	13.9188	14.7646	16.078	17.052	18.5652	19.9935	21.2479	32.1804	38.9367	44.0622	47.7424
2956	13.1949	13.5798	13.8432	14.0211	14.2842	16.1379	17.4976	19.4236	21.0417	22.5084	31.7092	38.4751	43.9168	47.8125
2957	11.9552	12.6575	13.2913	14.028	14.5757	16.2714	17.6599	19.408	20.8862	22.2662	32.246	39.3385	44.8709	48.7834
2958	10.7155	11.7352	12.7394	14.035	14.8672	16.405	17.8222	19.3923	20.7307	22.0241	32.7829	40.2019	45.8249	49.7543
2959	8.56614	11.6352	13.0866	14.3178	15.1008	16.821	18.478	20.1841	21.5927	22.8601	32.9329	40.5696	46.3353	50.3571
2960	7.49147	11.5852	13.2602	14.4592	15.2175	17.0291	18.8059	20.58	22.0238	23.2781	33.0079	40.7534	46.5905	50.6585
2961	6.41679	11.5352	13.4337	14.6005	15.3343	17.2371	19.1339	20.976	22.4548	23.6961	33.0829	40.9372	46.8457	50.96
2962	5.9239	11.4574	13.4531	14.562	15.3575	17.1638	19.078	20.7947	22.358	23.7077	32.8969	40.4115	46.0653	50.0564
2963	5.43101	11.3796	13.4724	14.5234	15.3807	17.0905	19.0221	20.6135	22.2612	23.7192	32.7109	39.8858	45.285	49.1529
2964	3.79877	10.6186	13.5652	15.2364	16.3864	18.4622	20.1701	21.8893	23.5398	24.9369	33.4295	41.2639	47.0852	51.3342
2965	19.6717	20.0591	20.4349	21.0835	22.344	24.0462	25.416	26.6304	27.7799	28.7756	37.1081	44.4662	49.7338	53.534
2966	12.5115	16.3866	18.1821	19.3445	20.4811	22.0901	23.4359	24.9427	26.3163	27.4676	35.8088	43.1146	48.4376	52.3907
2967	5.35133	12.7141	15.9292	17.6056	18.6181	20.1339	21.4558	23.2551	24.8527	26.1595	34.5095	41.7631	47.1414	51.2474
2968	5.27919	13.6284	17.2923	19.1402	20.3162	21.6454	23.0446	24.8772	26.3283	27.5254	35.9779	43.7025	49.3897	53.6752
2969	6.34058	15.2103	18.1881	19.9016	21.3967	22.7461	23.7732	25.4843	26.9613	28.2348	36.8514	44.0327	49.3709	53.3426
2970	8.61054	16.3758	19.2421	20.7712	21.9275	22.7584	23.8446	25.6363	27.0933	28.4006	36.5322	43.1338	48.2395	52.1812
2971	10.0394	17.037	19.5905	21.4588	22.8234	23.7523	25.2153	26.591	27.8286	29.1988	37.369	44.3761	49.8589	54.1815
2972	10.9664	19.1444	21.9234	23.7025	24.7846	25.7211	26.8886	28.4376	29.7974	31.0503	39.2406	46.078	51.5249	55.6791
2973	12.6222	20.1407	22.8946	24.4079	25.3352	26.3845	27.2518	28.9559	30.3499	31.5308	39.3919	45.5219	50.5466	54.3964
2974	14.2066	19.9441	22.9358	24.9028	26.1343	27.2073	28.3003	29.6679	30.9186	32.1604	40.0978	46.2783	51.4507	55.4969
2975	15.791	19.7475	22.977	25.3977	26.9335	28.0302	29.3488	30.3799	31.4872	32.7899	40.8037	47.0347	52.3547	56.5975
2976	16.9184	21.8035	25.3167	27.1948	28.4479	29.5826	30.5501	31.8424	33.2089	34.471	42.1282	47.7343	52.8254	56.7274
2977	19.3247	22.5102	26.2755	28.5691	30.0578	31.216	32.1885	33.315	34.5151	35.7457	43.4656	48.9025	54.0725	58.0538
2978	20.5279	22.8635	26.755	29.2562	30.8628	32.0327	33.0077	34.0513	35.1682	36.3831	44.1342	49.4865	54.6961	58.7171
2979	21.731	23.2168	27.2344	29.9433	31.6678	32.8494	33.8269	34.7876	35.8213	37.0204	44.8029	50.0706	55.3197	59.3803
2980	22.7644	24.8322	28.9241	31.0437	32.5126	33.76	34.6598	35.6519	36.9528	38.1054	45.1366	49.8584	54.7335	58.4467
2981	23.7988	25.3807	29.6756	32.0596	33.7187	34.9913	35.948	36.9383	38.0708	39.1378	46.2215	50.9093	55.8777	59.6794
2982	24.8331	25.9293	30.4271	33.0754	34.9247	36.2226	37.2362	38.2247	39.1888	40.1702	47.3064	51.9602	57.0219	60.9121
2983	25.8876	27.7185	31.6256	33.9121	35.4336	36.6299	37.7163	38.7697	39.7538	40.6713	47.1977	51.8744	56.6393	60.215
2984	26.4149	28.6131	32.2249	34.3305	35.688	36.8336	37.9563	39.0423	40.0363	40.9219	47.1433	51.8314	56.448	59.8665
2985	26.9421	29.5077	32.8241	34.7488	35.9425	37.0373	38.1963	39.3148	40.3188	41.1725	47.0889	51.7885	56.2567	59.518
2986	25.2685	29.2257	31.576	32.9188	33.8753	35.1213	36.2986	37.2164	38.0952	39.0977	45.075	49.8777	54.0662	57.1478
2987	23.3456	28.8162	30.9646	32.2524	33.0734	34.3517	35.6036	36.632	37.5394	38.5223	45.2589	50.4378	54.832	58.0938
2988	23.2248	28.0784	29.7207	30.8522	31.9835	33.3404	34.4442	35.3128	36.1703	37.0137	43.7064	49.1086	53.1434	56.1858
2989	19.9889	25.266	27.3832	28.4926	29.5035	30.7995	32.0097	32.9866	33.8039	34.6856	41.9997	47.2717	51.4756	54.6407
2990	18.2734	23.077	24.9504	25.9624	27.9758	29.4599	30.6408	31.5455	32.3312	33.0897	41.0247	46.8049	50.95	54.0739
2991	14.9369	20.4207	22.5853	23.9365	25.7673	27.0266	28.1498	29.3009	30.3072	31.1182	39.4301	45.3089	49.6559	52.9509
2992	16.9857	21.3666	23.3303	24.3451	26.0423	27.2787	28.382	29.3536	30.1279	30.8989	38.8002	44.1167	48.1614	51.1924
2993	15.7594	18.9643	20.5204	21.3274	23.5795	25.0961	26.2842	27.22	27.9916	28.7106	37.2162	42.7752	46.7383	49.6521
2994	12.203	16.6673	18.558	19.9731	21.8114	23.2512	24.6385	25.7662	26.6564	27.5506	36.4098	42.3894	46.6214	49.8041
2995	13.8403	18.7384	20.8411	22.3752	23.6298	24.6515	25.4436	26.7588	27.7997	28.7417	36.9311	42.3499	46.5354	49.771
2996	13.6125	17.3633	19.1366	20.4937	21.9951	23.148	24.2037	25.3694	26.3864	27.2682	35.7843	41.299	45.3543	48.4572
2997	13.3848	15.9883	17.4321	18.6123	20.3604	21.6446	22.9638	23.98	24.9731	25.7946	34.6374	40.248	44.1732	47.1435
2998	14.4037	17.4639	19.0727	20.263	21.6059	22.5725	23.5538	24.6954	25.6891	26.5295	34.9432	40.1996	44.076	47.1072
2999	15.4226	18.9395	20.7134	21.9137	22.8515	23.5005	24.1438	25.4107	26.4052	27.2644	35.249	40.1511	43.9787	47.071
3000	15.3081	17.4527	18.8216	19.988	21.1183	21.8866	22.7855	23.9324	24.9777	25.8679	34.1472	39.2517	42.9679	45.9607
3001	15.1936	15.9659	16.9298	18.0622	19.3851	20.2727	21.4272	22.4542	23.5503	24.4714	33.0455	38.3523	41.9571	44.8505
3002	12.159	14.6459	15.9553	17.313	18.2115	19.0566	20.5343	21.8219	22.9546	24.0737	32.7976	38.5783	42.7503	45.9724
3003	14.2993	17.0529	18.051	18.6448	19.2237	20.4231	21.4878	22.6932	23.6977	24.7883	32.9946	38.3806	42.4218	45.7076
3004	14.8805	16.29	17.08	17.7425	18.3145	19.3536	20.4865	21.7789	22.8267	23.9031	32.3605	37.7439	41.7526	44.8823
3005	15.4617	15.527	16.1091	16.8403	17.4053	18.284	19.4852	20.8646	21.9556	23.0179	31.7265	37.1072	41.0834	44.0571
3006	15.57	15.6932	16.2696	17.1221	17.83	19.0138	20.1992	21.3843	22.4157	23.3796	31.6332	36.9869	41.0809	44.2429
3007	15.6783	15.8594	16.4301	17.404	18.2547	19.7437	20.9131	21.9041	22.8759	23.7413	31.5399	36.8666	41.0784	44.4286
3008	14.6889	15.2085	15.8077	16.5692	17.1812	18.6775	19.8739	21.0303	22.1976	23.2407	31.3133	36.6385	40.887	44.2325
3009	13.6996	14.5575	15.1852	15.7344	16.1078	17.6114	18.8346	20.1566	21.5192	22.74	31.0867	36.4105	40.6956	44.0364
3010	12.6733	13.5665	15.3535	16.411	17.1652	18.4893	19.7805	21.0351	22.1863	23.1983	30.8826	36.193	40.607	44.0509
3011	11.647	12.5755	15.5217	17.0876	18.2227	19.3672	20.7264	21.9136	22.8534	23.6566	30.6785	35.9755	40.5184	44.0654
3012	11.9274	13.404	15.4608	16.7141	17.8375	19.2438	20.3765	21.3603	22.4826	23.4878	31.1086	35.9106	40.1222	43.5053
3013	8.74946	10.4034	13.5688	15.1981	16.3933	18.3029	19.8711	21.0515	22.1786	23.1681	30.8021	36.216	41.1714	44.9339
3014	6.18294	7.56104	12.1731	14.9274	16.5994	18.4782	19.9289	21.0595	22.234	23.2285	30.0806	36.2149	41.7777	45.8895
3015	5.00184	6.40468	11.1775	14.1094	15.9488	17.9633	19.7162	21.0666	22.309	23.3402	30.2085	36.7062	42.6122	46.8839
3016	4.4113	5.82649	10.6796	13.7004	15.6236	17.7059	19.6098	21.0702	22.3465	23.3961	30.2725	36.9519	43.0294	47.381
3017	3.82075	5.24831	10.1818	13.2914	15.2983	17.4484	19.5034	21.0737	22.3839	23.4519	30.3364	37.1975	43.4466	47.8782
3018	4.96892	13.9991	17.4839	19.7031	21.17	22.4908	23.4568	24.3044	25.0304	25.806	32.1216	39.2621	45.4488	49.9547
3019	3.80687	6.01795	12.3555	15.614	17.7811	19.3811	20.7199	22.0045	23.0832	23.9748	31.008	38.0076	44.4194	49.0577
3020	6.57514	8.25927	14.0835	17.1817	19.2536	20.719	21.9786	23.0955	24.0329	24.9895	32.2073	39.4527	46.1063	50.8794
3021	9.34341	10.5006	15.8115	18.7494	20.7261	22.0568	23.2372	24.1865	24.9825	26.0042	33.4066	40.8977	47.7932	52.701
3022	11.3063	12.4324	16.3096	18.608	20.6545	22.3076	23.5656	24.636	25.5609	26.3764	33.9191	41.5095	48.6456	53.7176
3023	9.90145	11.5107	15.2715	17.5967	19.987	21.9088	23.3061	24.3611	25.1953	25.9202	32.7665	40.0802	46.8568	51.7298
3024	7.95484	10.0712	15.0805	18.2045	20.21	21.7053	22.7881	23.9744	24.9115	25.8093	32.493	39.0419	45.2402	49.7631
3025	8.29241	10.5866	15.5028	18.3135	20.2006	21.6338	22.8039	23.8814	24.7528	25.5285	32.2484	38.219	43.9331	48.1435
3026	8.62998	11.102	15.925	18.4226	20.1911	21.5623	22.8196	23.7884	24.5941	25.2476	32.0039	37.3962	42.6261	46.5239
3027	11.6691	14.1378	17.3084	18.9941	20.7858	22.18	23.4063	24.4502	25.4388	26.2529	33.1919	37.8999	42.5514	46.085
3028	9.54366	11.6559	15.648	17.7692	19.5201	21.1341	22.5923	23.7765	24.9069	25.8338	32.7764	38.5322	44.0143	47.9955
3029	8.48093	10.4149	14.8178	17.1568	18.8872	20.6111	22.1853	23.4397	24.6409	25.6243	32.5686	38.8483	44.7458	48.9508
3030	7.41819	9.17393	13.9876	16.5444	18.2544	20.0882	21.7782	23.1028	24.375	25.4147	32.3608	39.1645	45.4773	49.906
3031	8.73897	9.84777	13.7961	16.1505	17.851	19.9968	21.7628	23.151	24.4076	25.4723	32.5447	39.8098	46.3628	50.902
3032	10.0597	10.5216	13.6046	15.7567	17.4477	19.9055	21.7473	23.1992	24.4403	25.5299	32.7286	40.4551	47.2483	51.8981
3033	9.50136	9.89727	13.0588	16.0426	18.2175	20.1676	21.659	23.0164	24.3024	25.4757	32.7248	41.0692	48.3466	53.3187
3034	9.51469	9.88073	12.2965	14.9674	16.9213	19.3001	21.0551	22.5105	23.7579	24.8996	32.2494	40.363	47.357	52.1828
3035	9.52802	9.8642	11.5342	13.8923	15.6251	18.4326	20.4512	22.0045	23.2133	24.3235	31.7741	39.6568	46.3675	51.0469
3036	6.07584	7.03197	10.3596	13.8661	16.2358	18.3817	19.9381	21.4395	22.6287	23.7069	31.1949	39.364	46.4472	51.3198
3037	8.28336	9.86234	11.6554	15.1654	17.5543	19.2568	20.8416	22.0728	23.178	24.077	32.0465	40.6836	47.9931	52.9678
3038	10.3721	10.9994	11.625	14.4303	16.3676	18.7018	20.4382	22.0644	23.3423	24.4299	32.0889	40.359	47.1818	51.9166
3039	9.10591	10.4017	11.5186	14.7123	16.861	18.8428	20.323	21.7049	22.8028	23.821	31.7396	40.0489	46.929	51.764
3040	7.8397	9.80406	11.4123	14.9943	17.3544	18.9838	20.2078	21.3453	22.2634	23.2122	31.3903	39.7388	46.6763	51.6114
3041	10.5066	11.7335	13.1339	15.6606	17.9278	19.4768	20.7825	21.8912	22.8815	23.8101	32.1602	40.428	47.188	52.1389
3042	11.8401	12.6982	13.9946	15.9938	18.2145	19.7234	21.0698	22.1641	23.1906	24.109	32.5451	40.7726	47.4438	52.4026
3043	12.5068	13.1806	14.425	16.1604	18.3578	19.8466	21.2135	22.3006	23.3451	24.2585	32.7376	40.9449	47.5717	52.5345
3044	13.1736	13.6629	14.8554	16.327	18.5012	19.9699	21.3572	22.437	23.4997	24.408	32.9301	41.1172	47.6997	52.6663
3045	14.4137	14.9282	15.7232	16.9345	18.9741	20.5554	21.9575	23.0441	24.0244	24.9355	33.3764	41.2362	47.4954	52.3805
3046	15.0338	15.5608	16.1571	17.2383	19.2105	20.8482	22.2576	23.3476	24.2868	25.1992	33.5996	41.2956	47.3933	52.2375
3047	15.6539	16.1934	16.591	17.5421	19.447	21.1409	22.5577	23.6511	24.5492	25.463	33.8228	41.3551	47.2911	52.0946
3048	14.7134	16.3436	17.3631	18.8336	20.7096	22.3334	23.7242	24.7771	25.9227	26.9944	35.5196	43.1592	49.1389	54.0467
3049	13.4441	16.4999	17.9923	19.5582	21.6295	23.0777	24.2594	25.4911	26.6933	27.6619	35.8224	42.7597	48.1845	52.7056
3050	16.6088	16.7398	18.3078	19.897	21.8252	23.481	24.766	25.8691	26.7433	27.7065	35.7289	42.3311	47.5825	52.0862
3051	14.5445	16.9414	19.169	20.9106	22.6221	24.2989	25.5841	26.8225	27.8369	28.804	36.9211	43.4988	48.8853	53.5038
3052	12.4802	17.1431	20.0301	21.9241	23.419	25.1168	26.4022	27.7759	28.9305	29.9015	38.1133	44.6665	50.188	54.9214
3053	16.0176	17.8071	20.5313	22.6931	24.3683	26.0511	27.3877	28.4478	29.34	30.2201	38.1969	44.1106	49.1502	53.5206
3054	16.0057	18.7316	21.2576	23.2163	24.8955	26.4029	27.5245	28.4414	29.2306	30.0925	37.6277	43.0771	47.7325	51.8379
3055	17.4362	20.3861	23.5987	25.893	27.5285	28.9461	30.0805	30.9471	31.6719	32.5378	39.6557	44.6226	49.138	53.0433
3056	18.3036	20.3597	23.1298	25.1291	26.5299	27.7574	28.891	29.7899	30.5982	31.4219	38.6678	43.5658	47.8795	51.6069
3057	19.1709	20.3333	22.6609	24.3652	25.5312	26.5686	27.7016	28.6326	29.5245	30.306	37.6799	42.5089	46.6211	50.1705
3058	21.2422	21.9022	24.056	25.5737	26.5666	27.3636	28.2809	29.1026	29.8973	30.7095	37.3559	41.9711	45.807	49.0853
3059	23.3135	23.4711	25.4512	26.7823	27.6021	28.1587	28.8603	29.5725	30.2701	31.113	37.0319	41.4332	44.9929	48.0002
3060	21.5261	22.0289	23.6899	24.9202	25.9842	26.7752	27.5903	28.3151	29.0486	29.86	36.3941	41.0782	44.8143	48.1103
3061	19.7387	20.5866	21.9286	23.0581	24.3664	25.3918	26.3203	27.0576	27.8271	28.607	35.7563	40.7233	44.6357	48.2204
3062	19.7888	20.7406	21.7495	22.5899	23.6289	24.4948	25.2589	26.0869	26.8295	27.7315	34.9022	39.8141	43.5768	46.9983
3063	19.8389	20.8946	21.5703	22.1218	22.8914	23.5978	24.1975	25.1162	25.8318	26.856	34.0482	38.905	42.5178	45.7762
3064	17.4692	18.7386	19.6582	20.1707	21.4652	22.5568	23.5904	24.5812	25.4974	26.3043	33.8269	39.41	43.6538	47.3882
3065	19.0629	19.07	19.4758	19.8416	21.4053	22.4764	23.4677	24.358	25.0651	25.9373	33.1355	39.108	43.6448	47.6074
3066	16.685	17.2276	17.7976	18.5441	20.3527	21.6054	22.6412	23.562	24.295	25.1196	32.4057	38.7606	43.6562	47.7629
3067	15.4961	16.3063	16.9585	17.8954	19.8263	21.1699	22.228	23.164	23.9099	24.7107	32.0407	38.5869	43.6618	47.8407
3068	14.3071	15.3851	16.1194	17.2467	19.3	20.7344	21.8147	22.766	23.5248	24.3019	31.6758	38.4133	43.6675	47.9184
3069	13.6677	14.4762	16.6241	17.7364	19.091	20.2825	21.4583	22.3725	23.0949	23.7623	30.7083	37.5936	42.9102	47.0701
3070	12.1102	12.4157	14.9252	17.3945	19.0772	20.2439	21.0825	21.7776	22.5768	23.4777	30.3791	36.8018	42.0182	46.0073
3071	9.23149	9.49858	12.9911	16.0943	18.0605	19.3942	20.4096	21.2455	22.1303	23.0267	29.9768	36.7713	42.4414	46.6387
3072	7.79212	8.04002	12.024	15.4441	17.5521	18.9694	20.0732	20.9795	21.9071	22.8011	29.7756	36.7561	42.653	46.9544
3073	7.07244	7.31075	11.5405	15.1191	17.2979	18.7569	19.905	20.8465	21.7955	22.6884	29.675	36.7484	42.7588	47.1122
3074	6.35275	6.58147	11.057	14.794	17.0437	18.5445	19.7368	20.7134	21.6839	22.5756	29.5744	36.7408	42.8646	47.2701
3075	3.80939	5.43364	10.1698	13.8347	16.309	18.1241	19.4209	20.4804	21.3414	22.0627	29.6357	37.6451	44.3632	49.188
3076	4.96892	13.0777	16.6266	19.0389	20.873	22.1163	23.0196	23.7738	24.3636	24.862	32.0738	40.0935	46.8311	51.6193
3077	3.79481	5.93485	11.3905	14.2168	15.9299	17.4524	18.828	19.9543	20.9081	21.6824	30.3896	39.3686	47.0149	52.4011
3078	7.27167	8.87945	12.7325	14.6937	16.1755	17.7217	18.8743	19.8199	20.6331	21.4865	31.103	40.6133	48.7323	54.3929
3079	7.52451	8.87207	13.5757	16.1547	17.7322	18.9584	20.2956	21.4663	22.4925	23.4186	32.0761	41.2349	49.1676	54.692
3080	9.51895	11.0632	14.3164	16.4609	17.9562	19.2211	20.414	21.4732	22.3921	23.3186	32.7532	42.2946	50.5221	56.2175
3081	10.5162	12.1587	14.6868	16.6141	18.0682	19.3524	20.4732	21.4766	22.3418	23.2685	33.0917	42.8245	51.1993	56.9802
3082	11.5134	13.2543	15.0571	16.7672	18.1802	19.4837	20.5324	21.48	22.2916	23.2185	33.4303	43.3544	51.8766	57.743
3083	12.2403	13.7844	16.4657	18.368	19.779	21.0408	22.3422	23.459	24.4701	25.3917	34.345	44.0678	52.3892	58.0834
3084	14.1695	15.8697	17.6055	19.0071	20.6305	21.9029	23.0342	24.1537	25.1816	26.1456	35.2158	45.0704	53.2451	58.9264
3085	15.134	16.9124	18.1754	19.3267	21.0562	22.3339	23.3802	24.5011	25.5373	26.5225	35.6512	45.5717	53.6731	59.3479
3086	16.0986	17.955	18.7454	19.6463	21.482	22.7649	23.7261	24.8485	25.893	26.8995	36.0866	46.0731	54.101	59.7694
3087	16.2102	16.32	17.6935	19.4811	21.1848	22.6004	23.9349	24.965	25.9357	26.7951	35.8201	45.4213	53.0874	58.5427
3088	14.3251	15.5511	17.0162	18.4619	20.1312	21.4016	22.5585	23.5648	24.6612	25.6035	34.7978	44.4913	52.2425	57.7888
3089	12.44	14.7821	16.3388	17.4427	19.0775	20.2028	21.1821	22.1645	23.3866	24.4119	33.7754	43.5614	51.3977	57.0349
3090	15.4887	17.3564	18.3296	18.9872	19.9236	20.7165	21.8192	22.9902	24.263	25.359	34.9929	44.8091	52.5214	58.2035
3091	13.6869	15.8413	17.1397	18.0567	18.9342	19.7319	20.9019	21.9686	23.1439	24.1838	33.8187	43.3828	50.9214	56.5101
3092	11.8851	14.3262	15.9498	17.1261	17.9448	18.7473	19.9847	20.947	22.0247	23.0087	32.6444	41.9565	49.3214	54.8168
3093	14.8168	16.5373	17.6189	18.2156	18.6349	19.1928	20.0922	21.0365	22.0945	23.0192	33.8234	43.6508	51.3803	57.198
3094	17.1737	17.5862	18.5983	19.1672	19.5767	19.9875	21.2301	22.4168	23.5725	24.5499	34.9326	44.4148	51.7699	57.474
3095	15.5012	15.9054	17.2438	17.9736	18.6324	19.268	20.6986	21.7941	22.7196	23.7334	33.593	42.6021	49.6008	55.0738
3096	14.9119	15.5027	16.206	17.032	17.7826	18.7491	19.8085	20.6612	21.4186	22.2139	33.0164	42.647	49.9447	55.6655
3097	13.9754	15.44	16.6825	17.3874	18.7702	19.7655	20.8071	21.8544	22.7646	23.5625	35.0358	44.7294	52.1442	58.0277
3098	12.0579	15.6528	17.2914	18.6941	19.5888	20.5183	21.9579	23.0631	24.0214	24.9841	35.6388	44.5708	51.5286	57.1335
3099	10.2478	14.0936	15.9405	17.7046	18.9565	19.8856	20.9294	21.9744	22.8278	23.7065	34.0359	43.0803	49.8948	55.4158
3100	9.5705	11.9615	14.7449	16.437	18.343	19.7267	20.8099	21.6908	22.4106	23.0964	34.4452	44.1825	51.4791	57.2943
3101	8.40953	12.1346	15.5012	17.75	19.8378	21.3705	22.5797	23.5158	24.4378	25.2242	36.7206	46.079	53.2406	59.0664
3102	6.06029	12.1364	16.3302	18.622	20.369	21.8002	22.8449	24.0745	25.0539	25.9572	36.5086	45.0915	51.8427	57.3567
3103	4.6318	10.1496	14.905	17.3839	19.0585	20.6947	22.0253	23.0613	23.9172	24.647	35.2466	44.4201	51.3098	56.8547
3104	5.32462	9.61251	14.1437	17.4327	19.5074	21.3056	22.7134	23.8134	24.6774	25.4326	36.8837	46.4405	53.7234	59.507
3105	3.79703	10.5959	15.9833	19.3601	21.5393	23.2955	24.7839	25.9469	26.9368	27.7474	38.8036	47.4042	54.3748	59.948
3106	17.9681	22.7536	24.5617	25.6846	27.0591	28.039	28.8802	29.5558	30.1095	30.8825	40.3511	48.1344	54.5418	59.5482
3107	14.3595	19.6552	23.2087	25.4007	27.5095	28.9712	30.1835	31.1173	31.9089	32.7275	42.1455	49.8605	56.4649	61.609
3108	12.5552	18.1059	22.5323	25.2587	27.7347	29.4373	30.8351	31.8981	32.8085	33.65	43.0426	50.7236	57.4264	62.6394
3109	11.653	17.3313	22.194	25.1877	27.8473	29.6704	31.1609	32.2884	33.2584	34.1112	43.4912	51.1551	57.9072	63.1546
3110	11.2019	16.944	22.0249	25.1522	27.9036	29.7869	31.3238	32.4836	33.4833	34.3418	43.7155	51.3709	58.1476	63.4122
3111	10.9764	16.7504	21.9404	25.1345	27.9317	29.8452	31.4053	32.5812	33.5957	34.4571	43.8277	51.4787	58.2678	63.541
3112	10.7509	16.5567	21.8558	25.1167	27.9599	29.9034	31.4867	32.6788	33.7082	34.5724	43.9398	51.5866	58.388	63.6698
3113	9.35634	16.6769	22.007	25.4768	28.0083	29.9357	31.4855	32.7396	33.7461	34.5722	43.2835	50.3616	56.7732	61.7894
3114	10.3647	16.9785	20.9031	23.2347	25.3537	26.8756	28.3172	29.4724	30.5297	31.5122	40.2502	47.3199	53.4772	58.4209
3115	13.3388	18.0671	20.5753	22.4734	24.02	25.4181	26.608	27.577	28.4306	29.2343	36.4771	42.615	48.0359	52.4799
3116	16.3129	19.1558	20.2475	21.712	22.6863	23.9607	24.8988	25.6815	26.3314	26.9564	32.7041	37.9102	42.5947	46.539
3117	12.6886	17.8549	20.3943	22.133	23.6244	24.782	25.9586	27.3503	28.619	29.6777	38.8076	46.9706	53.8249	59.0836
3118	9.61808	12.8386	15.3295	16.7767	17.8952	18.8174	19.5737	20.4272	21.1529	21.833	28.9676	35.1348	40.2669	44.6272
3119	11.1979	14.0216	15.9241	17.0134	18.0629	19.058	19.824	20.5496	21.1942	21.8324	28.4447	34.5786	39.4727	43.6049
3120	12.7778	15.2046	16.5186	17.2502	18.2305	19.2986	20.0743	20.6721	21.2356	21.8318	27.9217	34.0224	38.6786	42.5825
3121	8.57516	13.5056	17.3776	20.0422	22.0044	23.4698	24.6091	25.6297	26.6522	27.6097	37.8528	47.0783	54.2846	59.8299
3122	9.82814	13.9939	15.8353	17.1222	18.1734	19.0588	19.9596	20.7865	21.5034	22.2212	28.2809	33.8545	38.4141	42.3559
3123	13.0449	21.738	24.9469	27.7124	29.8894	31.4477	32.6168	33.9754	35.3112	36.4396	43.9449	49.8141	55.3281	59.8655
3124	9.88838	18.3533	22.459	25.2787	27.3253	28.8475	30.0981	31.7104	32.9751	33.9964	42.6223	49.1322	55.1283	59.9636
3125	9.86245	18.585	22.813	25.5169	27.3293	28.8977	30.1322	31.4646	32.6974	33.7186	41.9072	48.1586	53.9782	58.6323
3126	9.83653	18.8168	23.167	25.755	27.3334	28.9479	30.1663	31.2188	32.4198	33.4409	41.1921	47.1851	52.828	57.301
3127	10.1639	18.9676	22.0138	24.2267	26.1336	27.4946	28.7407	29.9497	31.1934	32.324	40.2077	46.2083	51.7219	56.2529
3128	6.57577	15.2792	19.6738	21.9731	23.7848	25.2413	26.2968	27.7361	28.8578	29.9006	38.7957	45.5484	51.5125	56.3757
3129	7.20961	15.8896	20.1933	22.5096	24.0722	25.5166	26.7383	27.746	28.7932	29.7226	38.1188	44.5938	50.4306	55.032
3130	10.5289	18.9465	21.8522	23.4765	24.7696	25.8683	26.9678	28.0807	29.2068	30.1658	37.9073	43.6835	49.0302	53.3716
3131	9.9786	17.4003	19.9503	21.3528	22.7475	23.8477	25.1477	26.266	27.3512	28.452	36.5607	43.0531	48.5664	53.1719
3132	7.74446	15.0387	18.0916	20.0613	21.4578	22.4717	23.6077	24.7579	25.6582	26.65	35.1973	42.5492	48.4262	53.2548
3133	9.62078	16.7111	19.1688	20.7528	22.2715	23.4314	24.329	25.3689	26.1987	26.8927	35.0337	41.8041	47.5329	52.0413
3134	12.8023	18.4519	20.7927	22.2244	23.1025	23.7038	24.3751	25.5617	26.4953	27.2871	34.8639	40.899	46.1377	50.3643
3135	13.1307	16.9728	19.1106	20.2404	21.3337	22.1052	23.2079	24.3131	25.2133	26.1749	33.8216	40.6015	45.9227	50.3596
3136	10.9255	15.3291	17.5806	18.9622	20.0078	20.8086	21.8888	22.9116	23.8882	24.8492	33.1979	41.0462	46.9783	51.8561
3137	10.9818	15.6324	17.2751	18.2442	19.2659	20.6243	21.6202	22.3969	23.172	23.9396	32.2287	40.5944	46.5833	51.4618
3138	14.6861	16.6964	17.868	18.6825	19.6263	20.7115	21.5575	22.2475	23.0135	23.689	31.3652	39.1912	44.8245	49.3687
3139	14.5732	15.8082	17.0316	17.9217	18.7906	19.8761	20.7089	21.3849	22.2225	22.9409	31.0187	39.3928	45.431	50.2506
3140	14.4604	14.9199	16.1952	17.1609	17.955	19.0406	19.8603	20.5224	21.4314	22.1928	30.6722	39.5943	46.0375	51.1326
3141	14.0037	14.7637	16.0702	16.9631	17.9218	18.9242	19.8403	20.5696	21.391	22.0691	29.9549	38.7065	45.014	49.9144
3142	13.5471	14.6075	15.9451	16.7654	17.8886	18.8079	19.8202	20.6168	21.3507	21.9454	29.2375	37.8187	43.9904	48.6963
3143	10.9435	12.4862	14.7715	16.2689	17.3629	18.1468	19.0331	19.72	20.5385	21.268	29.2923	38.2613	44.9827	50.0163
3144	12.7913	14.3087	15.5921	16.3237	16.8943	17.2758	17.9259	18.6724	19.2769	20.02	28.7622	38.6749	45.8993	51.1833
3145	13.2168	14.1596	14.7419	15.4384	16.6664	17.5231	18.5041	19.269	19.8784	20.4222	28.0529	37.6854	44.6408	49.6096
3146	12.4988	13.0719	13.7854	14.685	16.05	17.1479	18.1618	18.9518	19.6262	20.1981	27.8327	37.4744	44.5649	49.5664
3147	12.1398	12.5281	13.3071	14.3083	15.7418	16.9604	17.9906	18.7932	19.5001	20.086	27.7226	37.3689	44.5269	49.5448
3148	11.9603	12.2562	13.0679	14.1199	15.5877	16.8666	17.9051	18.7139	19.437	20.03	27.6676	37.3162	44.5079	49.534
3149	11.7808	11.9843	12.8288	13.9316	15.4336	16.7728	17.8195	18.6347	19.3739	19.9739	27.6125	37.2635	44.489	49.5232
3150	9.81677	9.89694	11.5064	13.7797	15.153	16.4943	17.5591	18.4436	19.3517	20.1468	28.2146	37.7269	45.1703	50.3846
3151	11.6507	11.8623	12.1953	13.7296	14.8609	15.7611	16.4512	17.0409	17.7999	18.7879	28.3302	38.792	46.8521	52.4017
3152	9.10726	10.3365	11.9424	13.8731	15.0356	16.079	16.9898	17.7267	18.334	19.2814	29.0411	39.2167	47.3098	52.948
3153	12.1401	12.9711	13.6901	14.4267	14.9508	15.7045	16.2687	16.828	17.3342	18.156	29.069	39.9773	48.4008	54.2162
3154	13.9516	13.9889	14.0056	14.0664	14.6746	15.3445	15.931	16.4353	17.2844	18.3144	30.2671	41.5597	50.4173	56.4962
3155	11.7635	13.3646	14.0288	14.7711	15.3395	16.3301	17.1981	17.9398	18.9395	19.8193	31.0495	41.7833	50.4294	56.4466
3156	9.92255	12.0808	13.535	15.0234	15.9778	16.7551	17.8438	18.7029	19.4973	20.1775	30.6516	40.9671	49.219	55.0531
3157	13.3147	13.5563	14.6493	15.3926	15.9191	16.4143	17.2376	17.8693	18.6567	19.3734	30.8849	41.7575	50.1789	56.1754
3158	10.9411	13.0617	13.8251	14.653	15.419	16.0869	16.7881	17.759	18.567	19.4018	31.8665	43.1907	52.0791	58.2981
3159	9.408	12.7748	13.9683	14.9057	16.2763	17.2568	18.0606	18.8079	19.8037	20.768	33.5845	44.953	53.8497	60.2137
3160	11.1125	13.3746	15.219	16.2853	17.3447	18.3983	19.3238	20.1062	21.102	22.0725	34.7187	45.7618	54.3512	60.7075
3161	13.354	14.2393	15.0427	16.0695	16.94	17.6844	18.5082	19.3386	20.2479	21.0115	33.0264	43.7912	52.036	58.1871
3162	10.4664	11.3586	13.2849	14.6094	15.657	16.5414	17.2676	17.9885	18.8946	19.8071	32.6678	44.1015	52.7307	59.0503
3163	10.4439	10.7157	13.0829	14.5886	15.9949	17.2258	18.1884	19.1936	20.1489	21.2463	34.3516	45.7388	54.2979	60.7177
3164	12.2886	13.4719	14.0017	15.511	16.8544	18.1663	19.1689	19.9923	20.7984	21.6289	33.9173	44.6354	52.6865	58.8631
3165	10.2343	11.8254	13.0632	15.1821	16.8244	18.1498	19.1919	20.0198	20.9186	21.9573	34.3072	45.2006	53.2883	59.4829
3166	9.2072	11.0021	12.5939	15.0177	16.8094	18.1415	19.2035	20.0335	20.9788	22.1215	34.5022	45.4832	53.5892	59.7928
3167	8.18005	10.1788	12.1246	14.8532	16.7944	18.1333	19.215	20.0472	21.0389	22.2857	34.6972	45.7658	53.89	60.1027
3168	10.0155	10.1873	12.9515	15.4253	16.944	18.1651	19.1118	19.8385	20.6522	21.8272	33.255	43.959	51.698	57.6435
3169	7.79398	10.3344	12.7481	14.6077	16.0005	17.0039	17.7326	18.5199	19.5583	20.6473	32.4222	43.7951	51.796	57.8704
3170	5.32121	9.13494	11.9418	14.5225	16.1296	17.2198	18.2543	19.4089	20.7488	21.9246	34.3807	45.9213	54.1585	60.3971
3171	7.48318	9.69949	12.7037	15.1268	16.8579	18.0601	19.1382	20.1487	21.3554	22.3803	34.0398	45.0582	52.9553	58.9482
3172	9.64515	10.264	13.4656	15.7312	17.5861	18.9003	20.0221	20.8885	21.9619	22.8359	33.6988	44.1951	51.7521	57.4993
3173	9.31225	11.0489	13.7303	15.834	17.2345	18.4646	19.4731	20.7033	21.7144	22.821	34.0015	45.2081	53.1309	59.0423
3174	10.1248	10.9005	14.7473	16.99	18.7316	20.2787	21.4157	22.7563	23.8852	25.0729	36.4484	47.1983	55.1226	61.0411
3175	10.7463	12.2612	15.3696	18.3015	20.2376	21.8057	23.1191	24.1899	25.148	26.2021	36.6854	46.478	54.0763	59.7006
3176	14.5053	14.5217	16.6722	19.2779	21.0721	22.499	23.6528	24.5955	25.5989	26.5757	37.2266	47.4793	55.2724	60.9899
3177	14.7104	15.5802	18.5886	21.5143	23.2903	24.9613	26.2402	27.2152	28.2867	29.2855	39.9581	49.6376	57.3426	63.0543
3178	12.8041	15.8091	19.0569	22.4136	24.5587	26.2533	27.5354	28.668	29.7185	30.642	40.4297	49.1486	56.4658	61.8974
3179	15.1958	18.7395	21.1015	24.3695	26.5735	28.1357	29.4146	30.499	31.4455	32.2558	41.1969	49.3491	56.3435	61.5544
3180	15.0944	19.6693	21.8473	24.8886	26.8356	28.6019	29.9454	31.0275	31.9356	32.7727	40.892	48.3069	54.8154	59.7721
3181	14.993	20.5991	22.593	25.4076	27.0977	29.0682	30.4763	31.5561	32.4256	33.2895	40.5872	47.2647	53.2873	57.9898
3182	13.0062	18.3723	20.4158	23.4561	25.4442	27.2601	28.5597	29.5572	30.3568	31.2257	39.1261	46.3125	52.6638	57.4648
3183	11.0193	16.1455	18.2386	21.5047	23.7908	25.4519	26.6431	27.5584	28.288	29.1618	37.665	45.3603	52.0403	56.9399
3184	14.5386	17.6272	19.5993	21.8798	23.5599	25.2439	26.5389	27.6154	28.5415	29.285	37.2477	44.7304	51.089	55.9158
3185	13.8955	17.796	20.2861	22.3545	23.7907	25.4322	26.7358	27.8936	28.8162	29.6315	37.0302	43.6999	49.6273	54.1381
3186	11.3175	15.7404	17.9391	20.6196	22.2875	23.602	24.758	25.7566	26.6163	27.309	35.3527	42.7056	49.0128	53.6152
3187	12.9769	14.9458	16.7493	19.0731	20.9065	22.2172	23.3197	24.1865	25.0268	25.766	34.1272	42.4199	49.112	53.9725
3188	14.3732	14.8374	17.1424	18.6803	19.905	21.0487	21.9881	22.9326	23.6822	24.4791	32.4566	40.702	47.1378	51.84
3189	13.0477	14.6792	16.7303	18.7171	20.1129	21.0788	21.8656	22.5126	23.3227	24.0097	32.1058	40.3564	46.7154	51.4122
3190	12.7392	14.2381	15.9206	17.8568	19.1291	20.1844	21.0109	21.7715	22.5344	23.1763	31.5461	40.5251	47.2113	52.1238
3191	12.4308	13.7969	15.111	16.9965	18.1453	19.29	20.1562	21.0303	21.746	22.3429	30.9865	40.6938	47.7071	52.8353
3192	13.356	14.2751	15.354	16.8463	17.9044	18.9003	19.7764	20.572	21.234	21.8508	30.5079	40.287	47.1909	52.3429
3193	14.2812	14.7533	15.5971	16.6962	17.6635	18.5106	19.3967	20.1138	20.7219	21.3587	30.0293	39.8802	46.6746	51.8505
3194	14.0803	14.1484	14.4014	15.7141	16.9393	17.7755	18.4471	19.1961	19.8109	20.3284	30.0794	40.8087	48.1333	53.6556
3195	10.7601	13.68	14.7848	15.7182	16.6826	17.4666	18.0527	18.7509	19.2968	19.7684	28.776	39.7194	47.0842	52.4864
3196	12.5538	14.3394	15.1575	15.8976	16.5585	17.1838	17.6986	18.2725	18.7221	19.3123	28.919	39.9297	47.4748	53.006
3197	14.3474	14.9987	15.5303	16.077	16.4343	16.9009	17.3445	17.7941	18.1474	18.8562	29.062	40.1401	47.8655	53.5257
3198	13.5433	13.6161	13.6968	14.416	15.2939	15.9001	16.5	16.9803	17.6012	18.1442	28.6506	40.6203	48.6672	54.4914
3199	13.4432	13.677	13.8409	14.4347	15.1435	15.6305	16.2059	16.7407	17.3099	17.8527	29.0854	40.9563	49.2244	55.1573
3200	13.3931	13.7074	13.913	14.4441	15.0683	15.4958	16.0588	16.6209	17.1642	17.7069	29.3028	41.1243	49.503	55.4903
3201	13.343	13.7379	13.985	14.4535	14.9931	15.361	15.9118	16.5011	17.0185	17.5611	29.5202	41.2923	49.7816	55.8232
3202	11.8065	12.0667	12.3441	12.847	13.2908	14.0931	14.9432	15.7164	16.3422	17.1621	29.98	42.189	51.1668	57.396
3203	10.0725	10.1984	10.7382	11.2178	11.6623	13.1009	14.2961	15.2449	16.2975	17.1839	30.7136	43.7644	52.968	59.4503
3204	8.75896	10.0649	10.834	11.4056	12.0746	13.4198	14.6043	15.6062	16.6677	17.708	31.1019	44.2911	53.403	59.912
3205	7.4454	9.93139	10.9298	11.5934	12.4869	13.7388	14.9125	15.9675	17.0378	18.2321	31.4903	44.8178	53.838	60.3738
3206	8.78507	9.96734	11.4958	12.432	13.1317	14.0581	15.3253	16.3574	17.5745	18.6693	31.7728	45.6374	54.6559	61.2054
3207	8.56545	9.66298	10.2553	11.1246	11.9726	13.5063	14.6125	16.152	17.4302	18.6622	32.5145	46.9028	56.3116	63.0459
3208	9.55619	10.0809	10.3125	10.516	12.0164	13.9265	15.4504	16.8787	18.362	19.6635	34.1508	48.3914	57.969	64.8532
3209	8.1872	8.77248	9.63386	10.4877	11.8355	13.4889	15.1943	16.8711	18.4289	19.7555	34.3623	48.8802	58.6257	65.5557
3210	6.81821	7.46407	8.95519	10.4594	11.6545	13.0513	14.9382	16.8636	18.4958	19.8474	34.5738	49.369	59.2824	66.2583
3211	5.22219	6.79948	8.03913	9.53831	10.9235	12.5343	14.5799	16.3454	17.9166	19.31	34.1069	48.3643	58.2405	65.1716
3212	3.82097	6.12062	8.23799	10.4983	12.0399	13.5207	15.8672	17.656	19.3623	20.7902	35.884	50.1177	60.2108	67.2155
3213	10.6336	10.6471	12.0899	13.3739	14.4948	16.7806	18.4373	19.9874	21.4096	22.7226	37.4142	51.1969	60.6906	67.1983
3214	3.81738	6.22292	8.22223	9.74817	11.2706	12.3938	14.1466	15.765	17.0734	18.5403	33.0155	46.5241	56.3931	63.1273
3215	6.97738	7.52006	10.2994	11.779	13.1804	14.2841	15.453	16.7122	18.0799	19.4514	33.7807	46.4178	56.1929	62.8365
3216	8.44998	9.12392	11.3294	12.6933	13.5802	14.5373	15.4271	16.3353	17.5109	18.6155	32.3825	44.55	54.0122	60.4626
3217	5.43143	7.77012	9.79924	11.5548	12.7822	14.2326	15.5173	16.735	17.8034	18.7428	33.122	45.6061	55.0669	61.6578
3218	3.79256	8.14099	10.1736	12.6351	14.4019	15.7979	17.2878	18.4726	19.4108	20.5094	35.051	47.3219	56.7558	63.4422
3219	10.6606	12.3314	14.4283	16.3023	18.297	19.6801	20.8941	22.062	23.1006	24.7735	39.4363	51.9234	61.117	67.637
3220	3.81178	5.97822	9.68183	11.6691	13.456	15.2497	16.8249	18.4535	19.8923	21.107	36.3599	49.3124	59.2665	66.1173
3221	4.49952	7.68232	11.0429	13.3448	15.228	16.8517	18.3873	19.8146	21.0588	22.3213	37.2751	49.8637	59.7001	66.5289
3222	5.18727	9.38642	12.404	15.0205	17	18.4537	19.9496	21.1758	22.2253	23.5356	38.1904	50.4151	60.1336	66.9405
3223	6.32693	10.3529	13.3108	15.922	18.1825	20.0714	21.5998	22.9608	24.1368	25.4915	40.639	53.1211	63.0014	69.9593
3224	7.35119	11.9026	13.8346	16.5868	19.1034	21.0886	22.5801	23.9137	25.2333	26.5354	41.8411	54.3346	64.1149	71.1462
3225	10.3813	14.9328	16.8758	19.7496	22.215	23.8811	25.1203	26.479	27.5987	28.9725	43.6631	55.8332	65.5121	72.5201
3226	8.95342	13.9114	15.6788	18.6489	20.6431	22.1755	23.3169	24.5349	25.6579	26.8672	41.2441	53.1181	62.5902	69.4642
3227	7.70734	11.7248	13.8898	16.8791	18.9334	20.6256	21.8472	23.3179	24.5303	25.7539	40.4419	52.5199	61.926	68.8338
3228	10.0975	13.8195	16.0816	18.7272	20.6471	22.1992	23.4873	24.7914	25.9391	27.1071	41.402	53.189	62.4206	69.2808
3229	12.4877	15.9141	18.2734	20.5752	22.3609	23.7729	25.1273	26.265	27.3479	28.4603	42.362	53.8581	62.9152	69.7278
3230	11.3239	13.8271	16.5212	18.3722	20.0998	21.5652	22.8943	24.0083	25.1303	26.2883	40.0325	51.381	60.2568	66.9697
3231	12.416	13.6303	16.7305	18.3035	20.4681	22.0466	23.4932	24.8996	26.2114	27.3045	41.3477	52.8046	61.7021	68.4938
3232	10.7927	12.0572	14.7643	16.8012	19.0163	20.7216	22.4376	23.9127	25.2258	26.4421	41.1343	53.2788	62.5147	69.4496
3233	9.98096	11.2707	13.7812	16.05	18.2903	20.0591	21.9098	23.4193	24.733	26.0109	41.0277	53.5158	62.921	69.9275
3234	9.16927	10.4841	12.7981	15.2988	17.5644	19.3966	21.382	22.9259	24.2403	25.5797	40.921	53.7529	63.3272	70.4055
3235	9.90296	9.94031	11.996	13.9895	16.4896	18.1764	20.1261	21.6498	23.0071	24.5051	39.6617	53.0732	62.6809	69.7651
3236	8.15048	8.236	9.89179	11.6004	13.8503	15.8063	17.5931	19.0191	20.3469	21.802	36.823	50.408	59.9963	66.9905
3237	6.03891	8.87037	11.0671	12.4331	14.5627	16.1274	17.6967	19.1159	20.5726	22.0428	36.5753	50.2421	59.6282	66.5487
3238	5.27592	9.02685	12.2066	14.2151	15.7508	17.4873	19.1379	20.8061	22.1478	23.6348	38.1175	51.1465	60.3758	67.2506
3239	9.63908	12.506	14.5948	15.8842	17.2441	18.5902	20.1091	21.5463	22.8344	24.1597	38.1592	50.7317	59.547	66.122
3240	14.0023	15.9852	16.9829	17.5533	18.7375	19.6932	21.0803	22.2865	23.521	24.6847	38.2008	50.3168	58.7181	64.9934
3241	3.8033	10.0418	13.2278	14.9214	16.0622	17.6511	18.8245	20.5346	21.9371	23.3085	37.0089	49.8997	58.8423	65.5005
3242	5.69642	11.641	14.2433	15.9847	17.4283	18.5021	19.5859	21.3195	22.6735	23.8272	36.6817	49.14	57.747	64.1641
3243	5.47542	11.6672	13.8378	15.0557	16.1625	16.9229	17.6986	19.2097	20.5285	21.5931	34.3368	47.2537	55.8889	62.2991
3244	8.20965	12.0074	14.3831	15.7587	16.7683	17.6079	18.2889	19.5776	20.6253	21.6111	34.8639	48.4478	57.3037	63.8122
3245	10.1689	11.1685	13.1414	14.3989	15.3557	16.1985	17.5095	18.5014	19.431	20.4457	34.0625	48.2953	57.3668	64.004
3246	10.4625	11.6419	13.2815	14.2634	14.8808	15.7327	16.7525	17.5642	18.499	19.2993	32.4117	46.6481	55.6383	62.1419
3247	11.0469	13.3997	15.0875	16.0014	16.6334	17.5021	18.2469	18.9351	19.7583	20.7342	34.0072	48.4707	57.6651	64.2035
3248	12.6615	14.0718	15.1759	16.2629	17.1708	18.0422	18.8116	19.4982	20.1997	20.9999	33.833	47.7695	56.7782	63.175
3249	14.2761	14.7439	15.2644	16.5244	17.7081	18.5823	19.3764	20.0612	20.641	21.2655	33.6588	47.0683	55.8914	62.1465
3250	14.3007	14.654	15.6509	16.5222	17.0704	17.9486	18.6664	19.4687	20.2159	21.0349	33.1471	46.7584	55.692	61.8936
3251	16.5406	17.3646	17.9638	18.5806	19.3771	20.2601	20.9671	21.8386	22.5525	23.31	35.6103	49.1918	58.2391	64.5113
3252	17.629	17.926	18.333	19.3723	20.3454	21.0858	21.9437	22.6133	23.3116	24.0209	35.8611	48.6446	57.4485	63.5967
3253	14.2808	16.7556	17.7437	18.2829	18.8337	19.4838	20.6388	21.5252	22.3601	23.1354	34.1761	46.6661	55.2024	61.2055
3254	16.1074	16.8467	17.719	18.5663	19.4049	20.1126	21.3506	22.3083	23.3115	24.1985	35.2836	48.1149	56.8015	62.8959
3255	18.9863	19.8354	20.6776	21.3693	21.8832	22.763	23.9759	24.8988	25.7571	26.5698	37.647	50.0073	58.6665	64.7967
3256	17.1415	19.3127	20.3538	21.0933	21.6697	22.6413	23.5563	24.6775	25.6722	26.5543	36.817	48.4246	56.72	62.6621
3257	15.412	16.792	17.5959	19.18	20.4784	21.485	22.8812	23.989	24.9061	25.7274	35.7016	47.3614	55.5229	61.3602
3258	18.5527	18.7185	19.602	21.1451	22.5722	23.6756	24.9317	26.0988	27.0254	27.8521	37.7942	49.7021	57.9763	63.8936
3259	18.8389	19.5264	20.2221	22.083	23.4552	24.6405	25.7805	26.7683	27.6578	28.5144	38.0847	49.3489	57.3803	63.1453
3260	19.125	20.3342	20.8422	23.0209	24.3381	25.6055	26.6293	27.4378	28.2901	29.1768	38.3753	48.9957	56.7842	62.397
3261	19.4681	21.4027	22.5585	23.8716	25.0412	25.9193	26.8809	27.9046	28.7858	29.7716	38.7421	48.8444	56.534	62.1224
3262	18.3197	20.1996	22.0464	23.6363	24.6176	25.8017	26.6764	27.4524	28.2845	29.3335	37.8923	47.2361	54.4726	59.7857
3263	19.2663	21.1702	22.6982	23.9019	25.0113	26.2266	27.133	27.9481	28.978	29.9975	38.3662	47.3756	54.5159	59.8114
3264	20.2129	22.1408	23.3499	24.1675	25.405	26.6515	27.5897	28.4438	29.6714	30.6616	38.8401	47.5151	54.5593	59.8371
3265	20.5987	22.5119	23.2287	24.0827	25.1666	26.1601	27.2044	28.2643	29.3169	30.1996	39.2096	48.7433	56.2777	61.8436
3266	17.1211	19.577	20.5999	21.4676	22.6215	23.5075	24.4056	25.5499	26.5656	27.396	36.8067	46.7634	54.3397	59.9131
3267	16.4622	18.0417	19.1758	20.4223	22.0983	23.2445	24.1538	25.0631	26.0661	26.9572	36.0237	45.3221	52.567	57.9281
3268	16.0071	16.7338	17.0459	19.0321	20.4402	21.5835	22.6481	23.6135	24.5052	25.3383	35.0506	45.0995	52.7207	58.2023
3269	13.6638	15.5346	17.1256	18.485	19.3938	20.2578	21.007	22.0529	22.8757	23.8198	33.8022	44.7566	52.6805	58.3259
3270	11.0763	15.3095	16.9493	18.0397	19.2754	20.1179	20.7217	21.76	22.7945	23.6617	32.8282	43.1797	50.6838	56.1388
3271	11.8611	14.9576	16.4162	17.5968	19.0195	20.1057	21.103	21.9629	22.9195	23.7302	32.5464	42.3339	49.5608	54.8039
3272	12.4029	14.0154	14.8846	16.7927	17.9794	18.7764	19.9203	20.8603	21.6245	22.3706	31.8705	42.593	50.1709	55.6247
3273	11.7962	13.1444	15.2316	16.2944	17.1112	17.9336	18.9296	19.7202	20.34	21.1502	31.5295	43.2984	51.311	57.0454
3274	9.5606	12.872	14.795	15.814	16.6935	17.4777	18.4337	19.3144	20.0292	20.7719	30.4081	41.951	49.734	55.3269
3275	7.32495	12.5995	14.3584	15.3336	16.2758	17.0218	17.9378	18.9087	19.7184	20.3936	29.2868	40.6036	48.157	53.6084
3276	8.217	12.1283	13.5186	14.4022	15.4645	16.377	17.2311	18.0739	18.8132	19.4304	29.1778	41.2196	49.1076	54.7806
3277	9.10905	11.6571	12.6788	13.4708	14.6532	15.7322	16.5245	17.2392	17.908	18.4671	29.0687	41.8357	50.0582	55.9527
3278	5.75226	9.63161	11.813	12.9869	14.2374	15.1687	16.0755	16.9465	17.8406	18.631	28.0396	40.2705	48.2443	53.8553
3279	7.2639	9.67124	10.9826	12.3801	13.5743	14.4607	15.3338	16.0863	16.8992	17.7971	28.0992	40.9647	49.2547	55.0801
3280	8.01972	9.69106	10.5674	12.0767	13.2428	14.1067	14.9629	15.6562	16.4285	17.3801	28.129	41.3117	49.76	55.6926
3281	8.77554	9.71087	10.1522	11.7733	12.9113	13.7527	14.5921	15.2261	15.9578	16.9632	28.1587	41.6588	50.2652	56.305
3282	7.10711	8.46174	9.64406	11.0031	12.1205	13.1025	13.9305	14.8719	15.7247	16.6423	28.2142	41.7369	50.552	56.6645
3283	6.2729	7.83718	9.38997	10.618	11.7251	12.7774	13.5996	14.6949	15.6081	16.4818	28.242	41.7759	50.6954	56.8442
3284	5.43869	7.21262	9.13588	10.2329	11.3297	12.4522	13.2688	14.5178	15.4915	16.3214	28.2697	41.8149	50.8388	57.024
3285	3.79173	6.07613	7.7279	9.45358	10.6124	12.183	13.4598	14.4427	15.2626	16.3153	28.2864	42.1474	51.1777	57.366
3286	8.77697	9.85598	11.5625	12.9159	14.7001	15.9041	16.891	17.7139	18.3817	18.9889	30.9693	43.8925	52.3332	58.1411
3287	3.78874	6.23285	7.27939	8.30603	10.4509	12.054	13.5327	14.8408	15.9161	16.8424	29.2823	42.8734	52.1684	58.5029
3288	5.46925	5.69919	6.85697	7.9256	10.2503	11.8396	13.2582	14.399	15.6845	16.8546	29.8782	44.1684	53.6686	60.1334
3289	6.41966	7.11316	7.4692	8.60971	11.2209	13.0178	14.3569	15.6375	16.9461	18.3107	31.5275	46.1388	55.7984	62.3713
3290	6.53478	7.03036	7.6142	9.62713	11.4645	12.9759	14.5993	15.8858	17.0799	18.4787	30.8278	45.2596	54.6009	60.9941
3291	3.82507	4.78391	6.99029	9.30705	11.5409	13.0497	14.6492	15.9611	17.2721	18.3846	30.0749	43.8601	52.9499	59.2274
3292	8.77697	11.4212	13.356	15.7524	17.4242	18.9528	20.1102	21.253	22.1525	23.0102	34.6522	47.6811	56.2325	62.2158
3293	3.80303	6.94002	9.36268	10.7617	13.505	15.6572	17.2204	18.657	19.7966	20.8445	32.8194	46.1751	55.4528	61.8774
3294	6.15024	8.61573	11.2092	12.687	15.145	16.9858	18.3197	19.4772	20.5189	21.6125	32.9939	45.4347	54.3919	60.6628
3295	8.60501	11.419	13.0131	14.3517	16.5001	18.5096	19.9517	21.3358	22.4669	23.5182	35.328	47.8228	56.9934	63.4132
3296	9.91776	12.7472	13.8574	14.8708	16.9259	19.3906	21.1996	22.5573	23.704	24.6732	37.0373	50.1146	59.6054	66.2023
3297	13.0619	13.8201	15.1525	16.1693	17.5975	19.8106	21.4874	22.9201	24.2375	25.3433	38.1001	50.8446	60.4489	67.1113
3298	12.1401	12.4042	13.3523	14.4561	15.725	17.6344	19.1185	20.5071	21.7973	23.0557	35.8354	48.3455	57.8848	64.4665
3299	9.68043	10.1383	10.9689	11.7621	13.3993	15.8222	17.5722	18.9932	20.1572	21.2494	34.3989	47.7471	57.3963	64.0342
3300	10.1935	11.2593	12.4159	13.2335	14.5702	16.9429	18.957	20.6114	21.9102	23.0006	36.6313	50.3544	60.269	67.0671
3301	6.38444	9.49268	10.9486	11.9725	12.8358	14.8953	17.0435	18.7631	20.2042	21.4576	35.6786	49.661	59.7137	66.578
3302	5.89626	7.4358	9.26396	10.2953	11.5476	13.5218	15.6315	17.3769	18.8734	20.2551	34.5355	49.067	59.1503	66.0031
3303	6.23653	6.46285	7.62151	8.58863	10.0896	11.957	13.7613	15.4391	16.8651	18.1881	32.1273	46.5344	56.414	63.1235
3304	5.10033	5.93281	7.47297	8.87636	9.99283	11.2609	12.9929	14.7032	16.1984	17.4797	31.5226	45.8032	55.5943	62.2833
3305	3.80266	6.17031	7.35375	9.13888	10.4233	11.5022	12.8004	14.3098	15.8428	17.0937	30.8308	45.4008	55.0411	61.6847
3306	10.6336	10.7843	11.878	13.564	14.7041	15.7863	16.7665	18.1605	19.6447	21.0235	35.1194	49.5301	58.7305	65.091
3307	3.79841	6.52859	8.8949	10.0948	11.5953	12.9166	13.8751	14.7427	15.7866	17.275	30.4118	45.1952	54.569	61.0683
3308	6.31971	8.05829	9.49309	11.2007	12.2626	13.1909	14.5405	15.6312	16.5993	18.2142	30.8463	45.6616	55.008	61.4128
3309	9.3761	9.59578	10.4875	11.2874	12.102	13.2692	14.1244	15.5013	16.7705	18.037	29.8646	44.1796	53.2437	59.3977
3310	9.43851	10.0425	11.0824	11.8318	12.4987	13.5504	14.764	16.0884	17.2537	18.3704	29.9646	43.8811	52.7491	58.7772
3311	9.46972	10.2659	11.3799	12.104	12.6971	13.691	15.0837	16.3819	17.4952	18.5371	30.0146	43.7319	52.5019	58.4669
3312	9.48532	10.3776	11.5286	12.2402	12.7962	13.7613	15.2436	16.5287	17.616	18.6204	30.0396	43.6573	52.3782	58.3117
3313	9.50092	10.4893	11.6773	12.3763	12.8954	13.8316	15.4035	16.6754	17.7368	18.7038	30.0646	43.5826	52.2546	58.1566
3314	11.0187	11.7319	12.8251	13.6374	14.2616	15.4164	16.7347	17.7868	18.9162	20.0354	31.3938	45.0024	53.7882	59.7799
3315	9.34028	11.5276	12.7693	13.4577	14.0119	15.3544	16.3519	17.4158	18.6824	19.7507	30.3699	43.4857	52.0132	57.8978
3316	7.49177	9.47873	10.266	11.9493	13.2117	14.7647	16.2632	17.4094	18.5295	19.4752	29.7871	42.3152	50.4821	56.1651
3317	7.7138	9.90243	11.1041	13.0781	14.4374	15.9934	17.4491	18.5578	19.6012	20.5281	30.5317	42.5996	50.6043	56.2289
3318	7.82482	10.1143	11.5231	13.6425	15.0503	16.6078	18.0421	19.132	20.137	21.0545	30.904	42.7418	50.6654	56.2607
3319	7.93584	10.3261	11.9421	14.207	15.6632	17.2221	18.6351	19.7062	20.6729	21.581	31.2763	42.884	50.7265	56.2926
3320	9.60538	10.0257	11.1561	14.13	16.0942	17.426	18.8472	19.9437	20.8975	21.6876	31.7893	43.1147	50.7084	56.1121
3321	12.7949	13.3498	13.7799	16.6014	18.3881	19.6908	21.0167	22.133	23.0447	23.8292	33.7374	45.1931	52.9335	58.473
3322	11.6883	13.3954	14.9033	17.5306	19.1658	20.4354	21.613	22.5625	23.3814	24.2366	33.667	44.473	52.0635	57.5422
3323	11.3704	12.0997	14.14	17.0986	18.9363	20.2558	21.3469	22.3663	23.2723	24.0526	33.2283	43.3845	50.4845	55.6246
3324	13.9441	14.5783	16.158	19.0269	20.8899	22.1844	23.2224	24.1069	24.9503	25.6906	34.8297	44.96	52.1568	57.3646
3325	16.5178	17.0568	18.1761	20.9552	22.8434	24.113	25.0979	25.8476	26.6283	27.3286	36.4312	46.5354	53.8292	59.1046
3326	15.8933	16.6539	18.665	20.9178	22.6893	24.0687	25.087	25.9018	26.5714	27.2499	36.062	45.222	52.0843	57.1026
3327	15.584	15.9528	18.0562	19.8539	21.2697	22.6772	23.9684	25.0326	25.9678	26.7485	35.7024	44.4907	50.9824	55.7056
3328	18.781	19.1299	20.6861	22.5357	23.9126	25.0653	26.1475	27.2175	28.1974	29.0048	37.3126	44.9609	51.038	55.5198
3329	20.3795	20.7184	22.0011	23.8766	25.2341	26.2594	27.237	28.3099	29.3122	30.133	38.1177	45.196	51.0658	55.4268
3330	21.9779	22.307	23.316	25.2175	26.5555	27.4534	28.3265	29.4024	30.427	31.2612	38.9228	45.4311	51.0936	55.3339
3331	20.5871	21.6333	22.3531	23.9137	25.4789	26.6785	27.827	28.6957	29.6526	30.6111	37.9639	44.2109	49.7204	53.9185
3332	17.109	18.7911	20.2889	21.7406	23.254	24.584	25.8006	26.7828	27.5574	28.3589	36.0945	43.2311	49.0712	53.5278
3333	14.8764	16.797	17.9523	19.7282	21.5227	23.0038	24.2024	25.1236	25.9473	26.7845	34.3994	41.4653	47.1135	51.4358
3334	12.1345	14.9767	17.4126	18.8528	20.4091	21.4867	22.4609	23.4913	24.5024	25.4084	33.2817	41.4193	47.6849	52.3954
3335	10.004	12.0728	15.0509	17.1224	18.9775	20.2898	21.4393	22.3647	23.1752	23.9353	32.2907	40.9323	47.3123	52.0229
3336	10.1803	12.0725	13.9046	16.6487	18.5957	19.9541	21.1783	22.1547	22.9755	23.7645	31.62	39.5922	45.4728	49.8534
3337	8.52841	11.927	14.4086	16.6519	18.1652	19.3504	20.3235	21.3251	22.1921	22.9737	30.6674	39.2844	45.4365	50.1032
3338	5.94892	9.85841	13.9246	15.9745	17.2349	18.4244	19.3132	20.0837	21.1242	21.9965	30.2336	39.9955	46.783	51.7908
3339	4.92988	7.56386	11.6531	13.7544	15.3516	17.1004	18.373	19.5187	20.4388	21.2648	29.5519	39.2421	45.8806	50.7452
3340	5.42648	8.69706	11.9775	14.095	15.7269	17.4279	18.7266	19.7542	20.5698	21.2441	28.7264	38.1579	44.5897	49.3501
3341	3.81662	8.81507	11.8539	14.3479	15.916	17.0383	17.9339	18.7532	19.5284	20.1617	28.2493	38.7019	45.7309	50.8297
3342	11.0531	14.0146	15.3523	16.8135	18.1241	19.1221	19.8863	20.7392	21.4947	22.183	30.917	41.43	48.4111	53.4263
3343	3.80897	6.52232	9.87994	11.8877	13.7435	15.2134	16.3464	17.3512	18.4483	19.336	27.6722	38.3859	45.493	50.5279
3344	5.83323	8.82544	10.1738	12.1569	13.6436	14.6632	15.9612	17.1153	18.0207	18.8116	27.0927	38.4611	45.9796	51.1483
3345	5.9544	8.84028	9.89408	11.1977	12.3978	13.3907	15.0182	16.2711	17.3139	18.2515	27.5082	39.7914	47.7815	53.2646
3346	8.26187	9.82783	10.587	11.5381	12.5689	13.5976	15.0083	16.1664	17.2716	18.2192	27.7203	39.8652	47.7985	53.2251
3347	10.5693	10.8154	11.2799	11.8786	12.74	13.8044	14.9984	16.0617	17.2293	18.187	27.9325	39.939	47.8154	53.1855
3348	10.8784	11.2825	11.476	11.8909	12.3942	13.007	14.5461	15.7705	16.7857	17.9535	28.4585	41.4268	49.7852	55.4434
3349	8.21563	10.2981	11.3456	12.1999	12.9928	13.7151	14.9534	15.9856	17.1596	18.3201	29.6386	42.7509	51.1856	56.8889
3350	5.55285	9.31379	11.2152	12.509	13.5915	14.4233	15.3607	16.2007	17.5334	18.6868	30.8186	44.075	52.586	58.3343
3351	9.69149	12.6213	14.1028	15.1934	16.1306	16.878	17.6045	18.3684	19.7153	20.9065	33.4717	46.4431	54.6065	60.1648
3352	13.8301	15.9289	16.9903	17.8778	18.6697	19.3327	19.8482	20.536	21.8972	23.1262	36.1248	48.8113	56.627	61.9954
3353	3.8268	7.39181	9.95319	12.1801	13.9817	15.2861	16.3888	17.378	18.4959	19.8076	32.0264	44.8657	52.9591	58.517
3354	4.79039	8.50425	10.9828	12.9971	14.4943	15.8369	17.1389	18.248	19.3303	20.5435	33.3015	46.0522	54.0041	59.4793
3355	5.75397	9.61669	12.0125	13.8142	15.0068	16.3877	17.8889	19.118	20.1646	21.2794	34.5766	47.2388	55.049	60.4416
3356	6.91979	9.2075	11.3611	13.0437	14.4766	16.1376	17.7226	18.968	19.9888	20.9697	33.4857	45.6056	53.1762	58.4399
3357	7.5027	9.00291	11.0354	12.6584	14.2114	16.0125	17.6394	18.893	19.9008	20.8149	32.9402	44.7891	52.2398	57.439
3358	8.08561	8.79832	10.7097	12.2731	13.9463	15.8874	17.5562	18.818	19.8129	20.66	32.3947	43.9725	51.3034	56.4382
3359	10.6492	10.7046	12.2933	13.7835	14.8971	16.7031	18.1517	19.5121	20.5726	21.6001	34.1513	45.6143	52.7099	57.7252
3360	10.2225	11.6478	13.0767	14.2726	15.4645	17.0065	18.2831	19.6435	20.7863	21.9197	34.1121	44.9466	51.71	56.5517
3361	10.0092	12.1195	13.4685	14.5171	15.7482	17.1582	18.3488	19.7091	20.8932	22.0795	34.0926	44.6127	51.2101	55.9649
3362	9.79579	12.5911	13.8602	14.7617	16.0319	17.31	18.4145	19.7748	21.0001	22.2393	34.073	44.2789	50.7101	55.3781
3363	13.4173	15.0247	15.7177	17.025	17.979	19.1015	20.3729	21.3358	22.7311	24.0355	36.1769	46.3635	52.8457	57.4884
3364	14.9721	16.8899	18.1474	18.8146	20.1427	21.1851	22.1778	23.3609	24.6414	25.8027	36.8937	46.6393	53.1496	57.8389
3365	13.2588	16.3281	17.5227	18.1446	19.2337	20.0971	20.7909	22.3142	23.6446	24.9462	35.7032	44.7804	50.8599	55.3115
3366	14.4064	16.0072	17.5981	18.5041	19.2376	19.8246	20.5575	21.7996	23.4152	24.9838	36.5337	45.4641	51.2595	55.4803
3367	16.2636	18.273	19.6207	20.3609	20.9759	21.544	22.2591	23.5901	25.1677	26.6741	37.4889	45.9669	51.7378	55.9292
3368	18.1208	20.5388	21.6434	22.2177	22.7141	23.2633	23.9607	25.3807	26.9203	28.3644	38.444	46.4697	52.216	56.3782
3369	17.5421	18.8921	19.6468	20.5743	21.3154	22.0344	22.6647	24.1817	25.8932	27.373	37.871	45.2849	50.5344	54.4024
3370	19.8227	20.5922	21.4749	22.2387	23.0522	23.8906	24.5795	26.1013	27.5781	29.0649	39.0498	45.9898	51.0856	54.8441
3371	20.9631	21.4422	22.3889	23.0709	23.9206	24.8188	25.5368	27.0612	28.4205	29.9108	39.6393	46.3423	51.3612	55.065
3372	22.1034	22.2922	23.303	23.9031	24.789	25.7469	26.4942	28.021	29.2629	30.7568	40.2287	46.6947	51.6368	55.2859
3373	19.1572	21.0899	22.0685	22.7956	24.0807	25.0711	25.9597	27.1748	28.2799	29.9115	40.2203	46.5078	51.13	54.4965
3374	21.4372	23.2404	24.1741	24.897	26.1234	27.134	27.9881	29.0427	30.1785	31.5649	41.1672	47.412	52.0056	55.3516
3375	23.7172	25.3909	26.2797	26.9984	28.166	29.1968	30.0166	30.9105	32.0772	33.2183	42.1141	48.3162	52.8811	56.2067
3376	20.8491	23.3536	24.6176	25.5944	27.1435	28.2311	29.0569	29.9335	31.1363	32.1964	41.1919	46.8871	51.0698	54.1762
3377	21.3813	25.0687	26.3218	27.0485	28.0674	29.0122	30.03	30.9343	32.018	33.0893	42.6531	48.3917	52.3643	55.3381
3378	25.0548	28.1267	29.2943	29.9973	30.8423	31.8914	32.7314	33.5561	34.5666	35.4608	43.9296	49.817	53.77	56.8152
3379	24.5426	26.8935	28.6041	29.799	30.5528	31.7356	32.6974	33.4713	34.2893	35.1996	42.831	48.3817	52.2324	55.104
3380	22.3873	25.7311	27.0816	28.4581	29.3198	30.6826	31.7701	32.6953	33.7075	34.6289	42.4476	47.7387	51.2188	53.8711
3381	24.8736	27.3632	29.1533	30.3841	31.3333	32.5919	33.7776	34.7784	35.7176	36.4933	44.3247	49.6261	53.0719	55.7574
3382	27.8603	29.649	31.1699	32.7668	33.7374	34.6403	35.5252	36.39	37.1559	37.7921	44.831	50.0234	53.5434	56.1327
3383	28.1838	29.4684	30.7882	31.962	33.0394	34.0206	34.7897	35.3989	35.8951	36.7351	43.7073	48.5276	52.08	54.6606
3384	30.353	31.1091	31.9518	32.7832	33.5039	34.1701	34.7481	35.3971	36.008	36.7875	43.906	48.9311	52.514	55.1491
3385	32.5222	32.7497	33.1155	33.6045	33.9684	34.3196	34.7065	35.3953	36.121	36.84	44.1046	49.3346	52.9481	55.6375
3386	31.7421	32.4528	33.6393	34.6496	35.3405	35.8468	36.2538	36.7079	37.1933	37.6223	44.6398	50.1245	53.885	56.7878
3387	28.0396	29.1025	31.0266	32.1042	32.7721	33.6655	34.3308	34.9344	35.4696	35.9148	42.9377	48.3282	51.9699	54.7907
3388	28.5733	29.4212	31.1479	32.0804	32.8757	33.6758	34.315	34.94	35.5143	36.0421	42.7774	48.2249	52.0643	54.932
3389	29.107	29.74	31.2691	32.0567	32.9792	33.6861	34.2993	34.9455	35.5589	36.1694	42.6171	48.1216	52.1588	55.0734
3390	27.3105	28.2485	29.3124	30.1813	31.3133	32.3355	33.1566	33.9981	34.724	35.4153	41.8404	47.4003	51.6225	54.7289
3391	26.4122	27.5028	28.3341	29.2435	30.4803	31.6602	32.5853	33.5243	34.3066	35.0383	41.452	47.0396	51.3544	54.5566
3392	25.963	27.1299	27.8449	28.7747	30.0638	31.3226	32.2996	33.2874	34.0979	34.8498	41.2578	46.8592	51.2203	54.4704
3393	25.5139	26.7571	27.3557	28.3058	29.6474	30.9849	32.014	33.0506	33.8892	34.6613	41.0636	46.6789	51.0862	54.3843
3394	22.8529	24.2857	25.1281	26.2751	27.6694	29.1978	30.3325	31.3535	32.3572	33.2316	39.9805	45.379	49.5887	52.8272
3395	20.1919	21.8144	22.9005	24.2444	25.6915	27.4106	28.651	29.6564	30.8253	31.8019	38.8974	44.079	48.0911	51.2701
3396	21.0525	22.5488	23.6896	24.2851	25.8513	27.297	28.732	29.824	30.7669	31.8952	38.9848	44.2893	48.7448	52.1553
3397	22.3132	22.3434	23.2067	23.7712	24.9389	26.1179	27.371	28.8472	30.239	31.4381	39.0242	44.9477	49.7674	53.4232
3398	19.0568	19.6407	20.2141	21.2335	22.3631	23.7809	24.9729	26.8226	28.344	29.5867	37.6156	43.502	48.0063	51.4799
3399	17.4669	18.5793	19.77	20.6266	22.1819	23.6385	25.0522	26.4399	27.8194	29.028	36.8463	42.541	47.0465	50.5171
3400	14.899	16.1132	17.6257	18.9513	20.3676	21.5793	22.931	24.2926	25.648	26.8189	35.3407	42.2252	47.3376	51.1849
3401	13.615	14.8801	16.5535	18.1136	19.4605	20.5497	21.8704	23.2189	24.5622	25.7143	34.588	42.0673	47.4831	51.5188
3402	12.973	14.2636	16.0174	17.6948	19.0069	20.0349	21.3401	22.6821	24.0194	25.162	34.2116	41.9884	47.5559	51.6857
3403	12.652	13.9553	15.7494	17.4854	18.7801	19.7775	21.0749	22.4137	23.7479	24.8859	34.0234	41.9489	47.5923	51.7692
3404	12.331	13.6471	15.4813	17.2759	18.5534	19.5201	20.8098	22.1453	23.4765	24.6098	33.8352	41.9094	47.6286	51.8527
3405	10.1705	12.7036	14.1242	15.707	16.7589	17.6045	18.7098	20.2468	21.9157	23.3674	33.0466	41.1114	46.553	50.5819
3406	9.93582	11.4982	12.5384	14.8988	16.3265	17.3866	18.7021	19.9805	21.5132	22.7491	31.9376	39.7344	45.1264	49.0833
3407	9.57882	9.99949	12.6295	14.6925	16.4415	17.9436	19.2337	20.3122	21.4989	22.501	31.5739	40.2181	46.2397	50.6484
3408	6.52331	8.57553	11.5486	13.572	14.8992	16.5068	17.6608	18.7193	19.9723	21.1401	31.2085	40.7204	47.0886	51.6487
3409	4.58235	8.16039	11.2516	12.8447	13.8331	15.1439	16.1083	17.3356	18.8475	20.0632	30.6435	39.8499	45.8999	50.2162
3410	5.38877	7.24416	10.3557	12.4134	13.9051	15.437	16.6051	17.4932	18.7303	19.7494	29.5781	38.7111	44.8343	49.2679
3411	3.80808	5.57662	8.75443	11.4685	13.2469	14.5068	15.7306	16.9937	18.0075	18.8294	29.1158	39.4521	46.2708	51.133
3412	11.0531	12.4416	13.571	15.0371	16.1711	17.278	18.1962	19.3034	20.2606	21.3571	32.4627	42.2402	48.4744	52.9238
3413	8.33122	10.2745	12.0002	13.6279	14.8482	15.9412	16.85	17.8591	18.8484	19.8115	30.5535	40.5956	47.16	51.7739
3414	5.60938	8.10747	10.4295	12.2186	13.5254	14.6045	15.5039	16.4148	17.4361	18.2658	28.6443	38.9511	45.8455	50.624
3415	5.17559	8.31737	9.53063	11.0871	12.4831	13.613	14.8728	16	16.9941	17.9433	29.2739	40.3881	47.6375	52.6521
3416	6.22408	9.22263	10.4403	11.4668	12.237	13.9159	15.2559	16.2973	17.2233	18.2209	30.2304	40.7543	47.5795	52.3451
3417	8.65904	11.3368	12.7115	13.401	13.9012	15.0752	16.1549	17.014	17.8087	18.8542	30.0119	39.9208	46.5874	51.3146
3418	9.9162	11.6249	12.8316	13.6738	14.352	14.9396	15.5938	16.7564	17.7518	18.7642	29.6709	40.552	47.8558	52.9081
3419	10.7041	10.9284	11.8951	12.513	13.5235	14.6415	15.5314	16.7782	17.8129	18.81	30.8464	42.1666	49.5749	54.726
3420	10.8575	10.9769	11.2167	11.9022	13.5334	15.19	16.422	17.3585	18.1994	19.0751	31.7735	42.2723	49.1191	54.0204
3421	11.6802	12.3581	13.3027	13.8547	15.534	16.6983	17.6305	18.3873	19.3987	20.4258	32.7866	43.2927	50.1951	55.2153
3422	12.337	12.5136	12.9084	13.5958	15.1816	16.2876	17.2034	17.9209	19.0755	20.1438	33.2168	44.6908	52.1276	57.3684
3423	9.49623	9.87646	10.6743	11.6257	13.1967	14.8291	16.2759	17.4491	18.5275	19.7348	33.5554	44.8595	52.0515	57.1271
3424	6.98406	8.17944	10.8065	12.3099	13.5982	15.6181	17.0999	18.303	19.3728	20.5773	34.6779	45.1793	51.8736	56.762
3425	7.45725	8.57531	10.7549	11.9805	13.3239	15.5516	17.2059	18.5305	19.7092	21.0281	35.5889	46.5234	53.4216	58.3478
3426	7.69385	8.77324	10.7291	11.8158	13.1867	15.5184	17.259	18.6442	19.8775	21.2536	36.0444	47.1954	54.1956	59.1407
3427	7.93044	8.97117	10.7033	11.6511	13.0496	15.4851	17.312	18.758	20.0457	21.479	36.4999	47.8674	54.9696	59.9336
3428	10.4354	10.6352	11.0539	11.9158	13.0377	15.2556	17.2129	18.717	19.9836	21.3013	36.3618	48.2905	55.6435	60.6567
3429	10.4806	10.9535	11.536	12.2109	13.2815	15.5364	17.2968	19.1645	20.6375	22.073	37.1156	48.9487	56.0702	60.877
3430	9.89956	10.5641	11.4832	12.2178	13.3757	15.0324	16.8128	18.4578	19.8126	21.0678	35.4225	47.4183	54.6806	59.6256
3431	8.34123	9.53265	10.0088	10.5679	12.261	13.8819	15.4358	17.0944	18.4756	19.6217	33.9895	45.3889	52.4121	57.2218
3432	6.08054	7.54589	9.85103	11.0603	12.2525	14.019	15.5936	17.4504	19.1079	20.5014	35.4884	46.4152	53.01	57.4776
3433	8.99089	10.8229	11.9389	12.543	13.7943	15.389	16.6726	18.3996	20.044	21.4958	35.9553	47.0133	53.5717	58.0553
3434	9.54188	10.6267	12.0003	12.8798	14.0356	15.4142	16.5449	18.0171	19.699	21.2632	34.9942	45.1935	51.2716	55.527
3435	9.81737	10.5286	12.031	13.0482	14.1563	15.4268	16.481	17.8259	19.5264	21.1469	34.5137	44.2836	50.1215	54.2629
3436	9.95512	10.4795	12.0463	13.1325	14.2166	15.4332	16.4491	17.7303	19.4402	21.0887	34.2734	43.8286	49.5464	53.6308
3437	10.024	10.455	12.054	13.1746	14.2468	15.4363	16.4332	17.6825	19.397	21.0596	34.1533	43.6011	49.2589	53.3147
3438	10.0929	10.4305	12.0617	13.2167	14.277	15.4395	16.4172	17.6347	19.3539	21.0305	34.0332	43.3736	48.9714	52.9987
3439	9.1584	11.6515	12.5222	12.995	14.6873	16.0953	17.3487	18.3254	20.3263	22.1411	35.4929	44.278	49.4235	53.062
3440	12.4626	13.9597	14.6094	15.3719	16.8368	18.0813	19.1925	20.1204	22.0993	23.7307	36.8438	45.2916	50.464	54.1092
3441	13.7965	13.9544	14.3374	15.6067	16.6971	17.681	18.459	19.8586	21.7188	23.4361	35.5373	43.7213	48.7607	52.4915
3442	11.4199	12.3193	13.1579	14.4503	15.4022	16.9182	18.0096	19.5029	21.3819	22.9786	35.3636	42.9414	47.5376	50.9042
3443	10.7514	12.6316	14.5596	15.7839	16.9675	18.6611	20.0083	21.2342	22.5886	24.429	37.2904	44.2944	48.6773	51.8474
3444	11.0287	13.484	14.9821	15.8947	17.1718	18.7121	20.0497	21.5485	22.9396	24.6845	36.7589	43.4889	47.7589	50.9299
3445	11.306	14.3365	15.4045	16.0054	17.3761	18.7632	20.0911	21.8629	23.2906	24.94	36.2273	42.6834	46.8405	50.0124
3446	10.9727	14.9105	16.4045	17.3726	18.695	20.1951	21.5487	23.0257	24.3524	26.0455	37.4521	43.4477	47.372	50.4375
3447	10.6394	15.4845	17.4044	18.7398	20.0138	21.627	23.0064	24.1885	25.4142	27.1509	38.6768	44.2121	47.9036	50.8627
3448	11.8519	15.407	17.887	19.4487	21.1038	22.6174	23.8418	25.1338	26.3165	27.9052	38.2264	43.3039	46.8569	49.7442
3449	13.0644	15.3295	18.3696	20.1577	22.1938	23.6078	24.6771	26.0792	27.2189	28.6595	37.7761	42.3957	45.8103	48.6258
3450	14.5143	15.7221	18.0556	19.8503	21.5826	23.0442	24.2999	25.7455	27.0192	28.4637	37.4767	42.4073	46.0336	48.9708
3451	15.9642	16.1147	17.7416	19.5428	20.9713	22.4805	23.9227	25.4117	26.8195	28.2678	37.1774	42.4189	46.2569	49.3158
3452	14.2752	15.3706	17.5764	19.732	21.2468	22.9345	24.3994	25.8201	27.0766	28.4809	36.8085	41.627	45.184	48.0217
3453	12.5863	14.6265	17.4112	19.9213	21.5223	23.3886	24.876	26.2285	27.3337	28.694	36.4396	40.835	44.111	46.7277
3454	13.6814	16.3846	18.0187	19.7591	21.3918	23.309	24.7927	26.1718	27.6274	28.8004	36.5115	41.5006	45.0635	47.9227
3455	11.17	14.3136	15.5447	17.1994	18.7754	20.6324	22.0979	24.0426	25.6213	26.9157	35.1424	40.5846	44.2537	47.1839
3456	8.37764	13.1357	15.5137	17.5486	19.4988	21.5617	23.2876	24.8164	26.3254	27.5531	35.2293	39.8137	42.9774	45.4722
3457	10.94	16.15	17.9961	19.4176	21.5455	23.7222	25.2954	26.4818	27.5461	28.7232	35.7857	40.4297	43.6813	46.3285
3458	9.47488	14.5518	16.529	18.032	20.2079	22.3378	23.9257	25.2121	26.3169	27.3992	34.9619	39.6989	43.1826	45.9638
3459	8.0098	12.9536	15.0619	16.6463	18.8703	20.9534	22.5559	23.9424	25.0878	26.0752	34.1382	38.9681	42.6839	45.5991
3460	8.28392	14.9353	17.2844	18.8244	21.3266	23.2853	24.962	26.2367	27.2513	28.0944	34.8938	39.1461	42.2641	44.8383
3461	8.95184	14.3552	16.4909	18.5668	20.8989	22.7191	24.186	25.3149	26.2449	27.0374	34.0149	38.6853	42.1526	45.0358
3462	9.2858	14.0652	16.0941	18.4381	20.6851	22.4359	23.798	24.854	25.7418	26.5088	33.5755	38.455	42.0968	45.1345
3463	9.61976	13.7752	15.6973	18.3093	20.4712	22.1528	23.41	24.3931	25.2386	25.9803	33.136	38.2246	42.041	45.2333
3464	9.28174	12.2347	13.4572	16.1725	18.5033	20.2802	21.564	22.6007	23.4618	24.161	31.9041	37.8304	42.1791	45.6406
3465	8.72071	11.5303	12.9322	15.3601	17.4373	19.2187	20.5075	21.5528	22.467	23.2707	31.5575	37.6067	42.003	45.4151
3466	8.15967	10.8258	12.4072	14.5477	16.3713	18.1573	19.451	20.5048	21.4721	22.3804	31.2109	37.383	41.8269	45.1895
3467	10.659	12.0131	12.8799	15.0982	16.8339	18.3711	19.4964	20.4007	21.1859	21.9817	30.197	37.0173	41.8973	45.5446
3468	13.1584	13.2003	13.3525	15.6486	17.2965	18.5849	19.5417	20.2965	20.8997	21.583	29.1832	36.6517	41.9678	45.8997
3469	10.0319	10.6275	11.6276	14.2868	15.9358	17.0624	18.0483	18.9632	19.875	20.7053	29.1596	37.2978	42.9162	46.9878
3470	10.1581	11.8509	12.6232	14.3807	15.8099	16.9166	17.7381	18.485	19.5735	20.4494	29.8155	37.4559	42.8783	46.7784
3471	9.56163	10.8623	12.1417	13.5148	14.783	16.2569	17.4047	18.5461	19.8607	21.032	31.9989	40.4565	46.1237	50.1873
3472	9.26339	10.3679	11.9009	13.0818	14.2695	15.927	17.238	18.5767	20.0043	21.3233	33.0906	41.9568	47.7465	51.8918
3473	8.96515	9.87359	11.6601	12.6488	13.756	15.5972	17.0714	18.6072	20.1479	21.6147	34.1823	43.457	49.3692	53.5963
3474	12.5124	13.2067	14.2619	15.707	17.3199	19.0609	20.426	21.8711	23.2775	24.7363	36.5307	44.7877	50.1136	54.024
3475	14.2861	14.8732	15.5628	17.2361	19.1018	20.7927	22.1034	23.5031	24.8423	26.2972	37.7048	45.453	50.4858	54.2379
3476	16.0597	16.5398	16.8637	18.7652	20.8838	22.5246	23.7807	25.135	26.4072	27.858	38.879	46.1183	50.8581	54.4518
3477	11.8715	12.3396	13.5698	15.7702	17.6925	19.1627	20.4323	21.6378	22.8947	24.1525	35.2944	43.161	48.3425	52.2032
3478	9.77736	10.2395	11.9228	14.2728	16.0968	17.4818	18.7581	19.8893	21.1385	22.2997	33.5021	41.6824	47.0847	51.0789
3479	8.7303	9.18947	11.0993	13.5241	15.299	16.6413	17.921	19.015	20.2604	21.3734	32.6059	40.9431	46.4558	50.5167
3480	7.68323	8.13942	10.2758	12.7753	14.5012	15.8009	17.0839	18.1407	19.3823	20.447	31.7098	40.2037	45.8269	49.9546
3481	11.5741	12.9738	14.0728	14.7757	15.7581	16.8254	17.8226	18.9795	20.0662	21.145	30.831	38.4838	43.5734	47.3172
3482	10.3017	12.4162	13.5804	15.4948	16.9434	18.5813	19.9021	21.2069	22.6392	23.8844	34.47	41.5528	46.2775	49.8111
3483	13.5115	14.587	15.6732	16.4502	17.2309	17.9027	18.6851	19.4144	20.0829	20.8818	26.9878	32.0867	36.0746	39.2637
3484	9.55213	12.3315	13.9775	15.4775	16.6629	18.2501	19.5325	21.0485	22.6539	24.3334	37.6404	46.1208	51.3567	55.218
3485	14.7401	15.3349	16.4225	17.5727	18.9474	20.2077	21.2762	22.3707	23.3142	24.2396	33.3658	40.7752	45.6779	49.2819
3486	9.4909	11.4741	12.6394	13.9182	15.3238	16.6215	17.8536	19.2373	20.5623	21.7167	31.6445	38.2874	42.8862	46.3061
3487	9.11017	12.4832	13.9573	16.1951	17.852	19.4087	20.7957	22.2048	23.514	24.6737	33.0099	38.6043	42.4831	45.5776
3488	9.15894	10.94	12.6384	14.503	16.1519	17.3496	18.6989	20.0592	21.4093	22.5993	31.7097	38.0733	42.4107	45.6271
3489	6.36888	11.1143	13.7076	15.3806	16.6372	18.6769	20.3376	21.9409	23.3551	25.0064	39.2178	47.9204	53.3036	57.2628
3490	7.51412	10.7994	13.1768	14.9724	16.48	18.1215	19.7585	21.3936	22.8412	24.3403	35.9373	43.1512	47.7402	51.1571
3491	8.65935	10.4845	12.646	14.5642	16.3228	17.566	19.1793	20.8463	22.3273	23.6742	32.6569	38.382	42.1768	45.0515
3492	8.69366	10.9994	12.6491	14.5868	16.1052	17.4584	19.0071	20.7049	22.2739	23.684	32.7861	38.6355	42.4957	45.4436
3493	8.72797	11.5142	12.6523	14.6094	15.8876	17.3507	18.8349	20.5635	22.2205	23.6938	32.9153	38.889	42.8146	45.8358
3494	8.1075	11.687	13.4801	15.6071	17.1016	18.7582	20.3783	22.1594	23.7602	25.1341	33.7513	39.1696	42.7255	45.5159
3495	7.48703	11.8598	14.308	16.6047	18.3157	20.1656	21.9216	23.7553	25.2999	26.5745	34.5874	39.4502	42.6363	45.1959
3496	9.48251	10.3248	12.1385	13.1477	14.1092	15.6532	16.951	18.5319	20.1989	21.6825	33.0235	41.2518	46.569	50.4276
3497	8.61185	10.4319	11.3612	13.3626	14.7192	16.2175	17.4569	18.7245	20.1451	21.4264	33.4492	41.579	46.8845	50.7553
3498	8.18938	9.93588	10.8064	12.8296	14.1632	15.6266	16.8456	18.1039	19.5216	20.812	33.1941	41.5855	47.0362	50.9913
3499	7.76692	9.43982	10.2516	12.2966	13.6071	15.0356	16.2342	17.4833	18.8981	20.1975	32.9389	41.592	47.1879	51.2274
3500	4.72483	10.0194	13.3804	16.1586	17.9708	19.8155	21.7894	23.5398	25.0589	26.3185	34.171	38.5994	41.4232	43.7049
3501	3.86164	9.4443	13.0906	16.0193	17.8631	19.7061	21.7481	23.4724	24.9836	26.2385	34.0409	38.3335	41.0442	43.2389
3502	5.57307	10.81	13.6401	15.3563	16.6308	18.7836	20.5389	22.164	23.5304	25.1746	39.6121	48.3703	53.7903	57.774
3503	18.776	19.7415	20.95	22.6324	24.3714	25.7739	27.021	27.9633	28.8156	29.6692	35.8852	39.3838	41.7808	43.8378
3504	3.8041	9.40596	13.0713	16.01	17.8559	19.6988	21.7454	23.4679	24.9786	26.2332	34.0323	38.3158	41.0189	43.2079
3505	5.98193	9.71751	12.8624	15.3177	17.1748	18.7407	20.7025	22.5507	24.1119	25.4912	33.8181	38.5032	41.481	43.8419
3506	8.15977	10.0291	12.6536	14.6254	16.4938	17.7825	19.6597	21.6335	23.2452	24.7492	33.604	38.6907	41.943	44.4759
3507	6.92014	11.0317	12.4712	14.5137	15.793	17.2365	18.8902	20.5572	21.9792	23.3133	32.7526	38.1662	41.8385	44.6619
3508	8.60058	11.1912	12.2173	14.0809	15.2328	16.6647	18.1813	20.0164	21.7893	23.3672	32.8837	38.9839	42.9252	45.9219
3509	9.99987	10.776	12.6169	13.6465	14.4625	15.7092	16.8307	18.4565	20.25	21.7504	31.8648	39.0466	43.7688	47.2589
3510	10.8068	12.3381	12.8762	13.5506	14.6673	15.5965	16.7068	18.6626	20.3245	21.9573	32.8483	40.3079	44.9731	48.4333
3511	11.247	12.0507	12.5734	13.0284	14.1488	15.3919	16.7597	18.7813	20.4096	22.0831	33.1794	40.1653	44.499	47.7233
3512	10.8221	12.1223	12.8715	13.2886	14.2763	15.0857	16.2562	17.9698	19.6525	21.0529	32.0781	39.1919	43.9454	47.4227
3513	7.82546	10.0664	12.0919	13.1646	13.836	14.4577	15.2141	16.8873	18.3952	19.7661	31.6107	39.9598	45.3645	49.2226
3514	9.104	10.7672	12.1054	12.8303	13.6864	14.7238	15.6494	17.2913	18.7992	20.2103	32.2975	40.204	45.348	49.1149
3515	10.3825	11.4681	12.1188	12.496	13.5367	14.9898	16.0847	17.6953	19.2033	20.6546	32.9844	40.4483	45.3314	49.0072
3516	8.65226	9.95789	10.6304	11.8633	13.0159	14.4218	15.5482	16.9687	18.4271	19.8115	32.7064	41.0267	46.4114	50.3534
3517	6.92198	8.4477	9.14201	11.2305	12.4951	13.8537	15.0116	16.2421	17.651	18.9685	32.4285	41.6051	47.4914	51.6995
3518	5.18968	6.89015	9.15994	10.7104	12.6753	14.3731	15.7061	16.7866	18.4988	20.0072	33.8526	42.4198	47.8302	51.7914
3519	5.33456	5.6513	8.92404	11.2638	13.0665	14.5393	16.1195	17.3181	18.8895	20.1887	34.2599	43.1097	48.7377	52.9213
3520	5.32118	8.11004	11.0456	12.9053	14.2633	15.9371	17.4662	19.007	20.558	22.0584	36.2246	45.0551	50.5649	54.5701
3521	5.3078	10.5688	13.1672	14.5468	15.4601	17.335	18.8128	20.6958	22.2266	23.9281	38.1893	47.0006	52.3921	56.219
3522	3.79181	3.79605	8.52931	11.0278	12.5914	14.1943	16.2666	17.9302	19.915	21.5076	36.4833	45.3781	50.7673	54.7272
3523	5.3078	10.7086	13.6176	15.3483	16.6287	18.8191	20.606	22.2383	23.5889	25.2307	39.7435	48.5202	53.9526	57.9444
3524	3.80625	4.90272	7.63898	10.9061	12.9007	14.5398	16.9497	19.0216	20.8999	22.4761	38.184	48.1841	54.1071	58.3334
3525	5.40827	6.87511	9.01057	12.303	14.5459	16.218	18.7432	20.7887	22.6751	24.2926	39.7821	49.1163	54.6965	58.8065
3526	7.01029	8.84751	10.3822	13.7	16.1911	17.8962	20.5366	22.5559	24.4503	26.1092	41.3802	50.0485	55.2859	59.2796
3527	9.4817	11.1903	12.3309	15.2665	17.9074	19.7614	22.3211	24.3545	26.1516	27.8041	42.8292	50.946	55.8831	59.7139
3528	11.9531	13.5331	14.2796	16.833	19.6237	21.6266	24.1056	26.1531	27.8528	29.499	44.2782	51.8435	56.4804	60.1481
3529	11.4572	12.6657	14.2468	16.1697	18.8016	20.891	23.1215	25.0444	26.7126	28.4552	42.9965	50.3028	54.7929	58.356
3530	10.9612	11.7982	14.214	15.5065	17.9795	20.1554	22.1374	23.9358	25.5724	27.4113	41.7148	48.762	53.1055	56.5638
3531	14.6971	15.3603	16.8184	17.8942	20.5475	22.7866	24.4624	25.9117	27.7022	29.7093	43.4335	49.7073	53.8714	57.1731
3532	14.9747	15.1771	16.5304	17.4202	20.0321	22.1917	23.8227	25.3541	27.1476	29.2892	43.6987	50.2399	54.4871	57.8275
3533	12.9475	13.1635	14.0148	15.8765	18.1811	20.4421	22.134	23.4135	25.0742	27.1884	41.4951	48.1231	52.3089	55.5946
3534	15.0155	15.4489	15.6612	17.9237	20.2734	21.8869	23.3691	24.815	26.5527	28.7245	41.6945	47.3142	51.2738	54.397
3535	16.5491	17.3145	17.738	19.5691	21.2533	23.0329	24.6843	26.197	28.0433	30.362	42.975	48.7119	52.5584	55.6351
3536	14.7727	15.4236	16.1304	18.1888	20.2206	21.7312	23.289	24.6702	26.3922	28.6944	42.2611	48.39	52.3451	55.3551
3537	14.4835	16.1394	17.307	19.0728	20.9196	22.4661	23.913	25.3876	27.1156	29.4859	42.3423	48.2866	52.0614	54.9491
3538	14.339	16.4973	17.8953	19.5148	21.2691	22.8335	24.225	25.7463	27.4772	29.8817	42.3828	48.235	51.9196	54.7461
3539	14.1944	16.8552	18.4836	19.9568	21.6186	23.2009	24.537	26.105	27.8389	30.2774	42.4234	48.1833	51.7778	54.5431
3540	11.0736	14.5952	16.7626	18.832	20.7102	22.0994	23.1128	24.6211	26.1727	28.5314	41.0832	46.762	50.3657	53.047
3541	9.91878	15.2628	17.5282	18.9817	20.8765	22.4276	23.8368	25.6136	27.2427	29.2731	40.3282	45.4106	48.6946	51.3142
3542	13.1181	16.3595	18.7602	20.6608	22.758	24.4666	25.817	27.6584	29.3642	31.2268	41.3715	46.4447	49.6327	52.1707
3543	12.7664	17.4697	19.0528	20.6807	22.5164	23.8685	25.172	26.7873	28.31	30.258	41.7175	47.0203	50.3183	52.8398
3544	15.7811	18.9357	20.4906	21.6654	23.4909	24.8659	26.0254	27.5093	29.1088	31.3266	43.3434	48.9458	52.4702	55.1065
3545	17.781	19.8247	21.6469	22.8726	24.252	25.3541	26.562	27.774	29.2309	31.563	44.369	50.2661	53.9159	56.6974
3546	18.1058	19.2501	20.5208	21.698	23.3077	24.5186	25.8577	27.124	28.6571	30.9914	44.5795	50.8251	54.6237	57.5156
3547	18.2682	18.9628	19.9578	21.1108	22.8356	24.1009	25.5056	26.799	28.3702	30.7055	44.6847	51.1046	54.9776	57.9247
3548	18.3494	18.8191	19.6763	20.8172	22.5995	23.892	25.3295	26.6365	28.2268	30.5626	44.7373	51.2443	55.1545	58.1293
3549	18.4306	18.6755	19.3948	20.5235	22.3635	23.6832	25.1535	26.4739	28.0833	30.4197	44.7899	51.3841	55.3315	58.3339
3550	19.7061	19.988	20.5371	21.3747	22.9868	24.5163	26.0906	27.5132	29.2249	31.605	45.5656	52.123	56.0626	59.0445
3551	20.3439	20.6443	21.1082	21.8003	23.2985	24.9328	26.5592	28.0328	29.7957	32.1977	45.9534	52.4925	56.4282	59.3998
3552	20.9816	21.3006	21.6793	22.2259	23.6102	25.3493	27.0278	28.5524	30.3665	32.7903	46.3412	52.862	56.7937	59.7551
3553	18.5878	19.0091	19.4369	20.101	22.5246	24.2035	25.7126	27.4038	29.199	31.5119	46.209	53.1274	57.2453	60.4344
3554	20.3931	20.6245	20.8529	21.4549	23.4934	25.3575	26.9992	28.7214	30.6046	32.9521	46.946	53.6998	57.7224	60.8445
3555	21.2957	21.4322	21.5609	22.1318	23.9778	25.9345	27.6425	29.3802	31.3075	33.6722	47.3145	53.9859	57.9609	61.0496
3556	22.1984	22.2399	22.2688	22.8088	24.4621	26.5115	28.2858	30.039	32.0103	34.3922	47.6831	54.2721	58.1995	61.2547
3557	18.9611	19.8792	20.3749	21.8817	24.4711	26.4642	28.0197	29.9736	31.9146	34.133	48.5748	55.585	59.7484	63.0038
3558	19.8321	20.6632	21.3821	22.9619	25.4641	27.6076	29.271	31.2406	33.2523	35.4014	49.1656	55.9702	60.0989	63.3551
3559	18.703	19.2341	19.5085	20.7836	23.5351	25.5452	27.2303	29.0406	30.9925	33.1064	46.943	53.5972	57.7796	61.0917
3560	16.4102	16.7411	17.3746	19.4693	22.4645	24.6066	26.5154	28.433	30.3114	32.2121	46.8665	53.7929	58.2592	61.7712
3561	18.014	18.5569	19.3299	21.3549	24.4031	26.5953	28.365	30.2324	32.134	33.9253	47.7675	54.3109	58.6758	62.0967
3562	19.1425	19.1824	20.3889	22.9252	26.0144	28.0949	30.1295	32.076	33.9447	35.5265	49.1626	55.8996	60.3656	63.7914
3563	17.5758	17.9882	19.2494	22.1723	25.0643	27.0372	29.5889	31.5038	33.1834	34.5768	48.2172	55.3816	59.9614	63.4852
3564	21.1567	21.1623	22.603	25.4564	28.3623	30.3748	32.6927	34.6037	36.1936	37.6248	50.524	57.2969	61.7791	65.1806
3565	20.4265	21.3254	22.3776	24.7294	27.6121	29.6885	31.788	33.5521	35.2357	36.6733	49.2222	55.6017	59.9478	63.2623
3566	19.6963	21.4884	22.1522	24.0023	26.8618	29.0022	30.8833	32.5006	34.2778	35.7219	47.9204	53.9066	58.1165	61.344
3567	19.8391	21.938	22.7796	24.7665	27.4341	29.4313	31.4664	33.1366	34.6371	35.9615	47.6843	53.7663	57.9324	61.1068
3568	16.8423	18.8928	20.5241	22.3344	24.7808	26.7367	28.6372	30.519	32.0085	33.2337	45.0913	51.5264	55.656	58.8605
3569	14.6923	16.8238	17.9224	20.3277	22.9392	24.8543	27.0787	29.0987	30.6862	32.0066	45.0972	52.1694	56.5594	60.013
3570	16.8239	18.5523	19.5508	22.4718	25.0814	26.8335	29.1621	30.9515	32.5426	33.9164	46.91	54.146	58.6745	62.2304
3571	14.1588	16.2227	17.5519	20.4619	22.9045	24.5899	26.8916	28.6566	30.1809	31.5308	44.8496	52.3778	57.0474	60.6824
3572	11.4937	13.8932	15.5529	18.4521	20.7275	22.3464	24.6211	26.3617	27.8191	29.1452	42.7891	50.6096	55.4203	59.1343
3573	12.4431	14.3523	15.8163	19.0109	21.3681	22.9931	25.1469	26.9812	28.4719	29.7999	43.7052	51.9607	57.0386	60.9088
3574	13.3925	14.8115	16.0797	19.5696	22.0086	23.6399	25.6726	27.6007	29.1248	30.4547	44.6213	53.3118	58.6569	62.6833
3575	10.7526	13.4022	14.4436	17.5405	19.696	21.4211	23.2812	25.0469	26.4435	27.7458	41.9036	50.9996	56.6241	60.8164
3576	11.1169	12.4436	13.7976	17.0223	19.4223	21.3293	23.3719	25.2354	26.7451	28.1607	42.756	52.2173	57.9444	62.2243
3577	11.4813	11.4849	13.1517	16.5042	19.1485	21.2376	23.4626	25.424	27.0468	28.5756	43.6083	53.435	59.2647	63.6322
3578	12.3184	12.8541	14.3677	17.0429	19.4342	21.7489	23.4338	25.1611	26.5602	28.1112	42.7415	52.9274	59.1729	63.7494
3579	9.83893	11.3105	12.388	14.6361	16.7996	19.2205	20.9702	22.6277	23.9427	25.4576	40.3528	50.9804	57.5595	62.3178
3580	10.0332	10.9591	11.9585	13.7845	15.8701	18.3855	20.2591	21.8455	23.17	24.6339	39.8145	50.8904	57.7502	62.6159
3581	10.2274	10.6077	11.529	12.9328	14.9406	17.5504	19.5481	21.0634	22.3972	23.8102	39.2763	50.8005	57.9408	62.914
3582	8.80336	8.8184	10.0659	12.6183	15.0216	17.5232	19.871	21.6436	23.2708	24.9012	40.5201	51.4867	58.0975	62.7682
3583	5.32291	8.79427	11.0514	13.7795	16.5394	19.2391	21.6828	23.5808	25.2912	26.9687	42.9178	54.1492	60.7789	65.5222
3584	3.81217	8.67394	11.4192	14.9348	18.0014	20.4696	23.2491	25.3392	27.2523	28.9772	45.0012	55.6763	61.7909	66.3709
3585	16.1094	17.3974	20.0485	22.8428	25.2131	27.7981	29.7138	31.4622	33.0918	34.417	49.956	59.9743	65.7629	70.0293
3586	3.80904	8.88589	11.1576	14.0733	16.8611	19.3506	21.9718	24.2332	26.1897	27.8892	43.9893	55.2181	61.5694	66.1204
3587	5.29512	9.2719	11.236	14.7982	17.6455	19.6796	22.4728	24.9477	26.9069	28.6077	44.6848	54.8314	60.8721	65.1143
3588	7.06534	11.755	13.7094	17.213	19.9516	21.8331	24.6407	27.1157	29.1676	30.857	46.7808	56.5431	62.5376	66.5387
3589	10.4518	13.9873	15.4745	18.9971	21.3204	23.2299	26.0299	28.1948	29.9907	31.8318	47.9591	56.5746	62.0005	65.8574
3590	12.665	15.253	16.1799	19.1478	21.266	22.9422	25.5691	27.606	29.2881	31.2333	47.2212	55.8204	61.13	64.9489
3591	11.9239	13.1929	13.824	16.8913	18.7377	20.2105	22.7637	24.8865	26.7831	28.6336	44.3706	53.7314	59.3889	63.2877
3592	11.9223	12.4299	12.6472	15.5863	17.8907	19.5161	22.2174	24.2787	26.081	27.9583	43.9323	52.6443	58.0987	61.9324
3593	14.3457	14.7611	15.0215	16.9033	19.2123	20.8883	23.2013	25.0379	26.6267	28.7114	44.5239	52.4351	57.4095	60.9729
3594	11.7138	12.3129	13.2992	15.3448	17.4415	19.0064	21.363	23.1933	24.9786	26.9596	42.6257	51.095	56.2553	59.9305
3595	9.08192	9.8647	11.5768	13.7863	15.6707	17.1244	19.5247	21.3486	23.3306	25.2077	40.7276	49.7548	55.1012	58.888
3596	10.258	10.8871	13.0305	14.3282	16.4386	18.2774	20.419	22.3566	23.8718	25.8927	41.4046	49.2672	54.1191	57.7057
3597	8.60351	9.69891	11.7618	13.6413	15.4412	17.244	19.1698	20.9832	22.6573	24.6113	39.8026	47.786	52.686	56.2104
3598	7.77625	9.10479	11.1275	13.2978	14.9425	16.7273	18.5452	20.2966	22.05	23.9706	39.0016	47.0454	51.9695	55.4627
3599	6.94899	8.51068	10.4932	12.9544	14.4438	16.2106	17.9206	19.6099	21.4427	23.3299	38.2006	46.3049	51.2529	54.715
3600	10.5006	11.4476	11.9874	14.6828	16.3866	18.3673	19.8511	21.4208	22.8314	24.8931	39.4647	46.5179	50.8073	54.0732
3601	10.9536	11.3094	12.6643	14.9914	16.9841	18.5585	19.9732	21.4292	22.6772	24.7418	39.0158	46.0744	50.2458	53.4279
3602	9.6022	9.78606	11.1397	13.0074	15.0923	16.8257	18.1488	19.5392	21.1429	23.0136	36.8755	44.3675	48.8982	52.0448
3603	8.6644	9.51187	10.8302	13.2552	15.3037	17.1058	18.691	20.2413	21.6413	23.5474	37.1435	43.8857	48.1873	51.2343
3604	6.5245	10.2285	12.4901	15.1973	16.9285	18.8707	20.3337	21.7275	23.0495	25.1478	38.0122	44.2012	47.8802	50.7889
3605	4.94051	9.77738	12.6907	14.7379	16.0391	18.354	20.0949	21.4014	22.4824	24.4954	37.0858	43.3017	46.9963	49.8112
3606	5.29784	9.26767	11.7851	13.5867	14.7486	17.1531	18.875	20.3144	21.6624	23.4799	35.7927	42.0831	46.0682	48.9348
3607	11.831	13.9189	15.7076	17.1178	18.4295	20.5234	22.1195	23.4224	25.0299	26.7014	37.3177	42.6906	46.1588	48.7581
3608	18.3642	18.5701	19.6301	20.6489	22.1105	23.8936	25.3641	26.5304	28.3974	29.9228	38.8427	43.2981	46.2495	48.5813
3609	3.79947	9.5461	12.2928	14.4104	15.8212	18.0808	19.9707	21.4883	23.0217	24.8158	35.3188	40.754	44.2054	46.8021
3610	5.50232	10.4985	13.0355	15.0319	16.3763	18.6837	20.6156	22.162	23.657	25.3421	35.0494	40.0887	43.5221	46.1523
3611	5.75515	11.0821	14.5589	16.9845	18.6578	20.4449	22.3033	24.1095	25.7038	27.0966	35.3326	39.4508	42.6443	45.0713
3612	5.39544	11.2524	15.2808	18.0923	19.8053	20.9833	22.9674	24.845	26.352	27.6335	35.6419	39.7796	42.6469	44.9633
3613	8.84506	13.6966	17.6159	19.8378	21.7282	23.1397	24.8237	26.2259	27.514	28.5461	34.9615	38.5025	41.2384	43.4695
3614	10.6646	13.3106	17.9738	20.5189	22.3802	23.8687	25.1624	26.3471	27.2904	28.2207	34.4259	37.8655	40.4283	42.6238
3615	14.275	15.5621	19.7698	22.2251	23.9903	25.2295	26.2828	27.0974	27.8457	28.4952	33.0368	36.0807	38.7383	40.7904
3616	13.3942	15.2021	17.7481	19.6674	21.2687	22.4157	23.6306	24.5847	25.4707	26.4345	33.6508	37.818	40.9875	43.5352
3617	12.9539	15.022	16.7372	18.3886	19.9079	21.0088	22.3045	23.3284	24.2833	25.4042	33.9577	38.6867	42.1121	44.9075
3618	12.7337	14.932	16.2318	17.7492	19.2274	20.3053	21.6414	22.7002	23.6895	24.889	34.1112	39.121	42.6744	45.5937
3619	12.5135	14.842	15.7264	17.1098	18.547	19.6019	20.9783	22.0721	23.0958	24.3738	34.2647	39.5553	43.2367	46.2799
3620	10.0265	12.6131	14.124	15.027	15.9249	16.6723	17.5408	18.3399	18.9841	19.5741	23.9233	27.2116	29.9832	32.2085
3621	7.26657	11.102	12.9151	14.6457	16.0947	17.538	18.7747	19.9549	21.0601	22.5481	31.6101	36.3788	39.5844	42.2826
3622	7.43209	10.9543	13.384	15.077	16.5263	18.014	19.3845	20.6071	21.7185	22.9417	30.7702	35.2845	38.4624	41.063
3623	7.59761	10.8066	13.8528	15.5083	16.9579	18.49	19.9943	21.2593	22.377	23.3352	29.9303	34.1901	37.3403	39.8435
3624	10.6813	14.923	16.4312	17.3162	17.8818	18.3154	18.7554	19.1063	19.5648	20.0362	24.0055	26.6755	29.0639	31.5869
3625	7.32775	11.8867	13.6745	14.5884	15.1695	15.6059	16.0727	16.5178	17.0789	17.5585	21.4025	24.4697	27.14	29.6175
3626	7.43561	11.7395	13.3466	14.3667	15.0045	15.6221	16.151	16.6574	17.2179	17.7447	21.5128	24.5574	27.1205	29.632
3627	7.54348	11.5922	13.0188	14.1451	14.8395	15.6383	16.2293	16.7969	17.3569	17.9308	21.6231	24.645	27.1009	29.6464
3628	10.0029	12.234	14.6323	16.0768	16.979	17.814	18.4353	19.0407	19.7029	20.2341	23.8725	26.7887	29.1795	31.6909
3629	12.3606	13.6424	15.6549	17.1568	18.1335	18.8495	19.5096	20.1469	20.678	21.1148	24.6108	27.2602	29.7018	32.1812
3630	12.1713	12.6867	14.3747	16.159	17.2364	17.9612	18.483	19.0614	19.5949	20.1394	23.7573	26.6274	29.1305	31.5798
3631	10.1631	11.3939	14.2273	15.6958	16.6042	17.5649	18.392	19.0169	19.7343	20.32	24.4855	27.6133	30.2258	32.6778
3632	9.95478	12.9301	15.3739	16.8029	17.9916	18.8048	19.8146	20.594	21.2195	21.8367	26.4554	29.5706	32.1791	34.6385
3633	10.5882	13.7614	15.3161	16.3032	17.3756	18.1646	19.2667	20.1385	20.8316	21.5138	26.2547	29.2653	31.9356	34.2786
3634	8.00864	11.9756	13.3401	14.0941	15.2609	16.2053	17.2157	18.1823	19.0706	19.9484	25.208	28.5565	31.2886	33.7763
3635	5.44378	10.5715	12.6373	13.9552	14.8662	15.9301	17.1649	18.4983	19.6886	20.7078	26.8114	30.5171	33.3367	35.9179
3636	7.512	11.0581	12.7806	13.9066	15.3472	16.3511	17.6815	19.2457	20.5605	21.7571	28.022	31.6523	34.4639	36.95
3637	8.01413	9.90923	10.9436	12.2876	13.9109	15.0971	16.3732	17.9806	19.3141	20.4386	27.0406	30.5191	33.4399	35.9927
3638	5.34995	7.90497	8.99325	10.3851	11.8973	13.3031	14.8589	16.5364	17.8769	18.9689	26.0272	29.8606	32.9947	35.7217
3639	6.70896	7.07771	7.24094	8.43496	9.84617	12.0848	14.0692	15.8667	17.3193	18.4912	26.2737	30.5116	33.861	36.747
3640	5.87301	6.61968	6.8764	7.31238	8.19883	11.1074	13.1942	15.1973	16.8756	18.3004	27.0798	31.999	35.5814	38.582
3641	5.3277	5.34754	6.51393	7.47199	8.09972	10.798	13.1074	14.9642	16.4465	17.7841	26.277	31.6135	35.3012	38.3557
3642	3.81669	4.72559	5.25811	6.16843	7.45889	10.5502	13.3757	15.5007	17.1555	18.6943	28.064	33.7192	37.4988	40.5488
3643	3.80263	6.46677	8.50183	9.63607	13.5781	16.2155	18.1059	19.6704	20.994	22.111	29.5843	34.2256	37.6393	40.4724
3644	3.80263	7.85208	9.94886	11.0095	13.9467	16.3058	18.0201	19.3269	20.3579	21.2049	27.6838	32.3255	35.6368	38.4189
3645	3.78691	5.20886	8.21616	10.1453	11.6965	13.8057	15.537	17.1196	18.4234	19.5143	26.37	31.4338	34.8116	37.6431
3646	6.24896	7.56805	9.84916	11.0924	12.7566	14.6317	16.015	17.2569	18.4326	19.4425	26.7567	31.8741	35.3522	38.1916
3647	8.24108	9.94568	12.5566	13.9006	15.1749	16.1057	16.7829	17.6748	18.4009	19.139	25.3296	29.9088	33.3494	36.1156
3648	6.6041	8.48835	11.3779	12.9887	13.9567	14.8858	15.9211	16.8751	17.7043	18.4624	24.0487	28.6031	31.9924	34.7477
3649	6.35016	7.91654	10.0897	11.1788	12.1876	13.8404	15.1649	16.2926	17.2399	18.1242	24.899	29.8776	33.4422	36.2175
3650	9.78978	11.3197	12.8217	13.8339	14.9847	15.8319	16.5586	17.1821	17.9752	18.6587	25.2571	30.0387	33.5052	36.3609
3651	11.0623	12.8041	14.3787	15.49	16.2219	16.7702	17.1783	17.4988	18.0653	18.5194	23.7548	28.0274	31.3852	34.1327
3652	10.5477	12.0764	13.5516	14.4566	15.1253	15.8614	16.4171	17.1843	17.8227	18.3423	23.8231	28.2364	31.5586	34.3556
3653	12.1409	13.4385	14.0995	14.8616	15.4299	15.8334	16.4121	17.0827	17.8106	18.6415	25.2273	29.9111	33.3474	36.1535
3654	14.6045	14.7696	15.8198	16.5934	17.1058	17.6753	18.1269	18.4814	18.7745	19.2183	24.685	28.9856	32.214	34.9983
3655	15.1338	15.5059	16.4229	17.0287	17.5967	18.0778	18.4305	18.834	19.188	19.4819	24.0175	27.8775	30.989	33.6199
3656	15.9661	15.9764	16.3424	16.7485	17.0219	17.2455	17.647	18.1896	18.9604	19.5871	25.2565	29.3978	32.6746	35.3418
3657	13.0083	14.5076	15.6608	16.3664	17.1575	17.8142	18.3055	18.8826	19.5039	20.2385	26.2558	30.6147	33.8601	36.4986
3658	10.6274	14.2565	16.2536	17.3198	18.2958	18.996	19.5632	20.0415	20.5344	20.9544	25.5254	29.351	32.3113	34.92
3659	13.0171	14.7592	16.8208	18.0479	18.7914	19.4338	20.0036	20.5856	21.0671	21.4931	25.8333	29.3167	32.2198	34.595
3660	12.7729	13.2798	15.7786	17.1603	18.0319	18.9475	19.612	20.3339	21.1951	21.8967	27.3463	31.289	34.283	36.673
3661	11.0649	11.8604	14.9773	16.9577	18.4063	19.4451	20.2331	20.9707	21.6809	22.4473	27.9801	32.224	35.3033	37.8547
3662	7.43482	11.7082	15.7878	17.8556	19.1508	20.0503	20.9418	21.6363	22.21	22.6825	27.2831	31.2121	34.1141	36.7202
3663	8.63766	12.655	16.195	18.4832	19.943	20.9986	21.7638	22.3779	22.9005	23.3291	26.9861	30.4003	33.1442	35.4917
3664	9.02072	12.7525	16.4644	18.7713	20.2062	21.4515	22.3881	23.1279	23.7471	24.2757	28.4628	31.9001	34.533	36.7032
3665	9.21225	12.8013	16.5991	18.9153	20.3378	21.6779	22.7003	23.5029	24.1705	24.7489	29.2012	32.6499	35.2274	37.3089
3666	9.40379	12.85	16.7338	19.0593	20.4694	21.9044	23.0124	23.8779	24.5938	25.2222	29.9395	33.3998	35.9218	37.9147
3667	8.72374	13.9616	16.2961	18.1301	19.348	20.6753	21.7158	22.7608	23.6314	24.3488	30.2577	33.6901	36.3026	38.2906
3668	11.5897	15.4245	17.3932	18.5183	19.4523	20.1544	20.7889	22.2092	23.3521	24.2798	30.5682	33.9276	36.2276	38.1946
3669	11.2161	13.3653	15.4156	16.5249	17.814	18.9309	19.814	21.1538	22.2063	23.1824	29.9426	33.56	35.9873	37.896
3670	13.6235	14.3889	14.8669	15.9317	16.9539	17.6996	19.1079	20.5264	21.6918	22.6576	28.9083	32.7058	35.1514	37.0042
3671	15.5541	15.9422	16.1484	16.5832	17.241	17.9824	19.4315	20.5447	21.933	23.0809	29.5509	33.3091	36.0031	38.0326
3672	12.9501	14.3327	15.024	15.6026	16.5108	17.4854	19.198	20.4981	21.7735	22.8184	29.3754	33.1166	35.8392	37.9689
3673	10.346	12.7232	13.8997	14.6221	15.7807	16.9885	18.9645	20.4516	21.6139	22.556	29.2	32.9241	35.6753	37.9051
3674	11.295	12.1518	14.0491	15.039	15.6706	16.3163	18.1325	19.5576	21.028	22.2109	28.6922	32.532	35.2687	37.3327
3675	11.4388	13.3466	14.0603	15.5878	16.5332	17.1969	18.4576	20.2635	21.7059	22.9105	29.6407	33.6511	36.4915	38.8006
3676	7.90459	12.474	14.2813	15.1857	16.0503	17.3337	18.9161	20.6292	21.9645	23.1193	29.9036	33.9506	36.8884	39.2593
3677	6.8412	10.4582	12.1309	13.8899	15.1614	16.3741	18.1902	19.6829	21.0077	22.0982	28.9697	32.5803	35.4338	37.8718
3678	9.72419	11.3809	12.8781	14.3326	15.4694	16.7809	18.2331	19.7358	21.2004	22.4259	29.2064	33.0827	35.987	38.2174
3679	9.39829	12.3058	13.709	15.3604	16.8408	18.2281	19.2931	20.885	22.2013	23.3082	30.4712	34.3747	37.5048	39.8966
3680	9.52734	13.4524	15.2528	16.6664	18.4228	19.8321	20.8847	22.102	23.1795	24.2271	31.3921	35.3951	38.4628	40.8367
3681	9.6564	14.5991	16.7965	17.9724	20.0048	21.4362	22.4762	23.3189	24.1576	25.1459	32.3131	36.4155	39.4208	41.7767
3682	7.62866	11.8201	14.0755	15.6472	17.5743	19.1405	20.4155	21.4639	22.4466	23.4724	31.8424	37.3665	40.9923	43.757
3683	5.60092	9.04108	11.3546	13.3219	15.1438	16.8448	18.3547	19.6088	20.7355	21.7988	31.3717	38.3176	42.5638	45.7374
3684	12.7659	15.6922	17.5705	19.1045	20.2476	21.5614	22.6691	23.6559	24.5725	25.3352	30.926	34.3157	36.9949	39.0712
3685	10.8652	11.5687	13.1708	15.1425	16.641	17.7059	18.5822	19.4528	20.2011	20.8862	25.6274	29.0196	31.7577	34.2239
3686	14.787	16.5575	18.2077	19.5916	20.6974	22.0045	23.1457	24.1035	25.043	25.8285	31.2601	34.6285	37.3411	39.4614
3687	15.7976	16.9901	18.5263	19.8352	20.9223	22.2261	23.384	24.3273	25.2783	26.0751	31.4272	34.7849	37.5142	39.6565
3688	16.1765	17.1524	18.6457	19.9265	21.0066	22.3092	23.4734	24.4113	25.3665	26.1675	31.4898	34.8436	37.5791	39.7297
3689	16.5555	17.3146	18.7652	20.0179	21.091	22.3922	23.5628	24.4952	25.4547	26.26	31.5525	34.9023	37.644	39.8029
3690	16.6818	17.3687	18.805	20.0483	21.1191	22.4199	23.5926	24.5232	25.4841	26.2909	31.5734	34.9218	37.6657	39.8273
3691	16.745	17.3958	18.825	20.0636	21.1331	22.4338	23.6075	24.5371	25.4988	26.3063	31.5838	34.9316	37.6765	39.8395
3692	16.7765	17.4093	18.8349	20.0712	21.1402	22.4407	23.6149	24.5441	25.5062	26.314	31.589	34.9365	37.6819	39.8456
3693	16.8081	17.4228	18.8449	20.0788	21.1472	22.4476	23.6224	24.5511	25.5135	26.3217	31.5943	34.9414	37.6873	39.8517
3694	13.8591	15.3749	16.94	18.4959	19.9872	21.0193	22.0955	23.4384	24.498	25.3474	30.5344	33.8116	36.5624	38.5922
3695	12.188	12.7809	14.5168	16.3305	17.6754	19.1193	20.3543	21.5489	22.656	23.5857	29.1602	32.5909	35.3813	37.3712
3696	9.19661	11.4289	13.3044	14.9429	16.5274	18.2773	19.6596	20.7669	21.8462	22.8908	29.2436	32.9302	35.7522	37.9529
3697	6.47943	10.0033	11.2114	13.8528	15.7946	17.1213	18.4473	19.5979	20.753	21.8591	28.3193	31.9364	34.636	36.9226
3698	9.30272	9.70564	11.3666	13.6002	14.9756	16.2539	17.5126	19.1595	20.4653	21.588	27.8234	31.3501	33.9031	36.1908
3699	8.72741	10.3258	12.255	14.08	15.4987	16.8459	18.1648	19.455	20.5998	21.5547	27.5677	31.0941	33.6655	35.7561
3700	9.8343	10.8251	12.439	13.7301	15.4899	16.8811	18.1661	19.3331	20.3344	21.1843	26.3603	29.3794	31.77	33.7571
3701	10.3878	11.0747	12.531	13.5552	15.4854	16.8986	18.1668	19.2721	20.2017	20.9991	25.7566	28.522	30.8223	32.7576
3702	10.6645	11.1996	12.577	13.4677	15.4832	16.9074	18.1671	19.2416	20.1354	20.9065	25.4548	28.0933	30.3484	32.2579
3703	10.8028	11.262	12.6	13.424	15.4821	16.9118	18.1672	19.2264	20.1022	20.8602	25.3039	27.879	30.1115	32.008
3704	10.9412	11.3244	12.623	13.3802	15.481	16.9162	18.1674	19.2111	20.069	20.8139	25.153	27.6646	29.8745	31.7581
3705	10.0764	11.3467	12.5055	13.6967	15.4237	16.6284	17.6905	18.6404	19.4817	20.1972	24.2189	26.5309	28.5449	30.3903
3706	9.64402	11.3579	12.4467	13.8549	15.395	16.4845	17.4521	18.355	19.1881	19.8888	23.7519	25.9641	27.8801	29.7064
3707	9.42782	11.3635	12.4174	13.934	15.3807	16.4126	17.3329	18.2123	19.0412	19.7346	23.5184	25.6807	27.5477	29.3644
3708	9.21163	11.3691	12.388	14.0131	15.3663	16.3406	17.2137	18.0696	18.8944	19.5804	23.2849	25.3973	27.2153	29.0224
3709	8.7626	10.5283	12.9828	14.2553	15.624	16.6509	17.4957	18.1501	18.7028	19.1591	22.9419	25.148	27.0135	28.9554
3710	8.43764	11.2251	12.578	14.3555	15.4491	16.2808	16.8998	17.3644	17.7544	18.1702	22.3733	24.889	26.8242	28.5612
3711	5.82888	9.67338	11.9557	13.2365	14.1276	14.8884	15.4322	16.262	17.057	17.7388	22.059	24.3096	25.911	27.4866
3712	3.78455	7.01532	9.20194	10.7574	11.6907	12.9222	13.9267	14.9278	15.7633	16.4575	20.578	22.7749	24.5813	26.295
3713	11.9844	12.2976	13.6693	14.4661	15.7792	16.6764	17.3209	17.8208	18.2126	18.585	21.3656	23.1996	24.7837	26.6227
3714	3.78591	8.02738	9.46288	11.2726	12.5284	13.6042	14.5101	15.2142	15.7993	16.2707	19.6545	21.7163	23.5445	25.4992
3715	5.5421	10.5311	12.3714	14.0555	15.0994	15.8531	16.5178	17.0814	17.5434	17.9559	20.6133	22.3562	24.3111	26.0443
3716	6.73306	12.3883	14.3689	15.3598	16.2366	17.0372	17.6705	18.1733	18.66	19.05	21.7646	23.4014	25.1542	27.1461
3717	9.81805	12.8942	14.4954	15.5593	16.3974	17.082	17.6231	18.1141	18.551	18.9337	21.8325	24.1489	26.2044	28.2341
3718	11.3605	13.1472	14.5586	15.659	16.4779	17.1044	17.5994	18.0844	18.4965	18.8756	21.8665	24.5226	26.7296	28.778
3719	12.903	13.4001	14.6219	15.7587	16.5583	17.1268	17.5757	18.0548	18.4421	18.8175	21.9004	24.8964	27.2547	29.322
3720	12.9377	14.6245	15.6299	16.1585	16.6463	16.9955	17.458	17.8356	18.1453	18.6129	22.6672	25.9491	28.3864	30.2757
3721	10.0642	12.8468	13.9386	14.6885	15.3737	16.1223	16.8982	17.5111	18.1643	18.952	23.6438	26.6751	29.1508	31.2836
3722	12.3739	12.4525	13.8133	14.8443	15.6008	16.8565	17.7746	18.5717	19.2853	19.8969	24.2053	26.8623	29.2098	31.2666
3723	12.0001	12.5277	13.6624	14.4644	15.56	16.6864	17.7918	18.7471	19.5394	20.1973	25.0844	27.927	30.3176	32.3777
3724	11.8131	12.5653	13.587	14.2744	15.5395	16.6014	17.8004	18.8347	19.6665	20.3474	25.5239	28.4594	30.8715	32.9333
3725	11.6262	12.6028	13.5115	14.0845	15.5191	16.5164	17.8091	18.9224	19.7936	20.4976	25.9634	28.9917	31.4253	33.4888
3726	9.71796	13.2656	14.9388	15.7995	16.3166	17.0674	18.381	19.3892	20.1743	20.9439	25.8025	28.978	31.1783	33.1199
3727	12.7382	14.3047	15.755	16.6146	17.219	18.3292	19.506	20.4129	21.179	21.8888	26.5962	29.7997	32.1153	33.8738
3728	12.7117	13.7153	14.6372	15.3512	16.1709	17.4661	18.6619	19.9371	20.9634	21.8308	27.308	30.8326	33.308	35.1538
3729	9.3806	12.6983	14.0268	15.1299	15.8538	16.7948	18.0086	19.1915	20.21	21.1714	27.1529	30.8578	33.1967	35.0979
3730	10.699	12.6614	14.886	16.2717	17.3803	18.2454	19.2818	20.1192	20.7851	21.5727	27.2711	30.5772	32.9881	34.7982
3731	13.9595	15.3393	15.9285	17.0118	17.9949	18.7736	20.0718	21.0926	22.0031	22.7418	28.2082	31.6084	34.0588	35.8619
3732	12.935	13.6268	14.8392	16.282	17.4379	18.5196	19.7349	20.6975	21.5573	22.2539	27.8422	31.301	33.8509	35.8641
3733	11.9104	11.9143	13.7499	15.5522	16.8809	18.2656	19.398	20.3025	21.1115	21.7659	27.4762	30.9936	33.643	35.8663
3734	13.3488	14.1512	15.9916	17.4112	18.684	19.9759	20.9503	21.7466	22.4014	23.0583	27.8799	31.0457	33.686	35.9414
3735	15.0818	16.2852	16.7029	18.0121	19.1733	20.3779	21.2774	22.0804	22.7734	23.3793	28.1599	31.5674	34.6514	37.0913
3736	10.9336	12.4357	13.5012	15.088	16.3227	17.5187	18.5568	19.4837	20.2727	20.9787	25.8334	29.1256	32.0547	34.3911
3737	6.78539	8.58617	10.2996	12.164	13.4721	14.6596	15.8361	16.8871	17.772	18.5781	23.507	26.6837	29.4581	31.6909
3738	13.5477	14.4473	15.0689	15.4696	16.0422	16.5926	17.1341	17.6278	18.0766	18.5903	23.1566	26.9372	30.0569	32.5921
3739	13.8527	14.3587	14.7884	15.1251	15.7401	16.3911	16.9721	17.5239	18.0422	18.579	23.4013	27.4313	30.8922	33.7503
3740	4.84182	8.35541	11.1218	12.763	14.0371	14.9504	15.7574	16.4747	17.1003	17.6158	22.3445	25.636	27.8739	29.627
3741	9.4235	11.3349	12.885	13.858	14.8131	15.6204	16.3243	16.9733	17.5627	18.0946	22.9341	26.6572	29.5919	31.9782
3742	14.0052	14.3144	14.6482	14.9529	15.5891	16.2904	16.8912	17.472	18.025	18.5734	23.5237	27.6783	31.3099	34.3294
3743	7.96338	11.5042	12.806	13.8123	14.8069	15.5912	16.342	17.2421	18.1058	18.9583	24.8429	28.801	32.0402	34.9088
3744	4.32326	7.88917	10.8538	12.7123	14.1815	15.2003	16.1227	16.8937	17.5607	18.1092	23.604	27.2111	29.6365	31.4642
3745	9.22141	11.0852	12.6984	13.768	14.8287	15.7076	16.4766	17.1633	17.7864	18.3392	23.6097	27.5373	30.6298	33.114
3746	11.6705	12.6832	13.6207	14.2959	15.1523	15.9612	16.6535	17.2982	17.8993	18.4541	23.6126	27.7005	31.1264	33.9389
3747	12.895	13.4822	14.0819	14.5598	15.3141	16.088	16.742	17.3656	17.9557	18.5116	23.614	27.782	31.3748	34.3513
3748	13.5073	13.8817	14.3124	14.6918	15.3949	16.1514	16.7862	17.3993	17.9839	18.5404	23.6147	27.8228	31.4989	34.5575
3749	13.8134	14.0815	14.4277	14.7578	15.4354	16.1831	16.8083	17.4161	17.9981	18.5548	23.6151	27.8432	31.561	34.6607
3750	14.1195	14.2812	14.543	14.8237	15.4758	16.2148	16.8304	17.433	18.0122	18.5691	23.6154	27.8636	31.6231	34.7638
3751	15.935	16.1527	17.5301	18.2609	18.7041	19.0863	19.4081	19.7436	20.0399	20.4119	25.0021	28.741	32.04	34.7774
3752	13.3281	14.7455	15.9326	16.5854	16.9851	17.3746	17.7687	18.1116	18.4204	18.7415	23.7431	27.8991	31.256	33.9929
3753	10.7211	13.3383	14.3351	14.9099	15.266	15.663	16.1293	16.4797	16.8009	17.0711	22.4841	27.0572	30.4719	33.2084
3754	12.4394	13.8042	14.4215	14.8453	15.352	15.9263	16.4697	16.9498	17.4044	17.8194	23.0651	27.4913	31.0997	34.0585
3755	13.2985	14.0372	14.4647	14.813	15.3951	16.058	16.6399	17.1849	17.7061	18.1936	23.3556	27.7083	31.4136	34.4835
3756	13.7281	14.1537	14.4863	14.7968	15.4166	16.1238	16.7251	17.3025	17.857	18.3806	23.5008	27.8168	31.5706	34.696
3757	14.1577	14.2701	14.508	14.7807	15.4381	16.1896	16.8102	17.42	18.0079	18.5677	23.646	27.9254	31.7275	34.9085
3758	12.1996	13.2368	14.1425	14.996	15.798	16.5571	17.4267	18.1973	18.8951	19.5214	24.1934	28.2091	32.0707	35.3136
3759	11.2206	12.7202	13.9597	15.1037	15.9779	16.7408	17.7349	18.5859	19.3387	19.9983	24.4671	28.351	32.2422	35.5161
3760	10.2415	12.2035	13.777	15.2114	16.1579	16.9246	18.0432	18.9745	19.7824	20.4751	24.7408	28.4928	32.4138	35.7187
3761	10.5499	10.6372	13.0013	14.2193	15.1387	15.9528	17.1151	17.991	18.8321	19.6705	24.9861	29.0672	33.1849	36.5184
3762	10.1681	10.3971	12.1993	13.8949	15.1961	16.1749	17.4303	18.4187	19.3064	20.1846	25.711	29.8298	33.7599	36.8026
3763	9.97715	10.2771	11.7983	13.7327	15.2247	16.2859	17.5879	18.6325	19.5436	20.4416	26.0735	30.2111	34.0474	36.9446
3764	9.88169	10.217	11.5978	13.6516	15.2391	16.3414	17.6667	18.7394	19.6622	20.5701	26.2547	30.4018	34.1912	37.0157
3765	9.78622	10.157	11.3973	13.5705	15.2534	16.3969	17.7455	18.8463	19.7808	20.6986	26.436	30.5925	34.335	37.0867
3766	11.1814	11.6661	11.9909	14.0045	15.844	17.2917	18.4463	19.4372	20.3101	21.125	27.0958	31.0103	34.1902	36.7208
3767	10.2756	10.5806	11.3388	13.5663	15.4963	16.927	18.0505	19.0979	20.0172	20.8913	26.8699	30.8946	34.0019	36.4937
3768	9.36976	9.4951	10.6867	13.1281	15.1485	16.5624	17.6548	18.7586	19.7242	20.6577	26.644	30.779	33.8135	36.2667
3769	9.18301	10.9485	11.8162	13.0449	15.0834	16.6902	18.043	19.1344	19.9988	20.9601	27.6961	31.8852	34.4822	36.7129
3770	7.0229	9.15947	11.3777	13.1535	14.9426	16.4739	17.7031	18.7393	19.5551	20.363	27.0912	31.2347	33.7871	35.8739
3771	4.8628	7.37041	10.9393	13.2621	14.8018	16.2577	17.3632	18.3441	19.1115	19.7659	26.4863	30.5843	33.092	35.035
3772	5.41355	8.92025	11.6946	13.6771	15.0991	16.5771	17.6732	18.6757	19.4945	20.2582	26.8532	30.8931	33.4776	35.4288
3773	5.96431	10.4701	12.4499	14.092	15.3964	16.8965	17.9832	19.0073	19.8775	20.7504	27.22	31.2019	33.8631	35.8227
3774	3.81019	9.11271	12.3899	14.5275	15.8806	16.8135	17.5678	18.2127	18.7974	19.7411	25.9447	29.8736	32.4334	34.3717
3775	12.9492	16.1232	17.6033	18.3776	18.9084	19.4813	19.9093	20.4476	21.0388	21.6308	27.2681	30.6634	32.8364	34.6293
3776	3.80471	7.42293	10.5858	12.6616	14.3259	15.4503	16.4881	17.3126	18.021	18.6026	24.8634	28.7861	31.399	33.3014
3777	5.50582	9.94596	12.2243	13.6015	14.5314	15.2684	16.3774	17.2652	17.9685	18.649	24.0956	27.882	30.4822	32.5332
3778	5.03533	10.5932	12.4906	14.2271	15.3388	16.1405	16.8983	17.4949	18.2343	18.8368	24.2004	27.5568	29.8298	31.8736
3779	6.24418	10.4495	12.6906	13.9155	14.8881	15.8581	16.6494	17.317	18.0361	18.8027	24.1394	27.3168	29.7271	31.7975
3780	8.79015	11.6777	12.8534	13.5071	14.0692	14.6745	15.3073	16.3297	17.2473	17.9955	23.0923	26.5136	28.9889	31.1186
3781	9.78167	11.3178	13.1791	14.1967	15.0415	15.6724	16.3398	17.0134	17.595	18.2719	22.5425	25.8328	28.0288	30.1166
3782	10.6186	11.3248	13.9575	15.3135	16.2292	16.9762	17.5866	18.0628	18.4381	19.0489	23.0884	25.5317	27.6791	29.7463
3783	12.3772	13.1253	14.3716	14.9964	15.4933	16.0954	16.6579	17.3883	18.058	18.6603	22.8049	25.4481	27.7648	29.6006
3784	11.8652	13.0344	13.7001	14.3067	14.9271	15.5087	16.0207	16.6576	17.162	17.612	21.1704	24.4878	26.8733	28.8508
3785	10.9499	13.1661	14.5856	15.4353	16.0868	16.6905	17.2083	17.7495	18.1849	18.5818	21.6314	24.2693	26.4647	28.3055
3786	10.0346	13.2977	15.471	16.5639	17.2464	17.8722	18.396	18.8413	19.2079	19.5515	22.0925	24.0508	26.056	27.7601
3787	11.9885	14.0287	15.6327	16.4532	16.9797	17.5137	17.9887	18.4179	18.7949	19.1348	21.8909	23.9927	26.0105	27.616
3788	13.9425	14.7596	15.7943	16.3425	16.7131	17.1552	17.5813	17.9945	18.3819	18.718	21.6894	23.9345	25.965	27.472
3789	15.4441	15.898	17.0716	17.7895	18.3418	18.8146	19.2274	19.5962	19.9239	20.2064	22.6469	24.4862	26.183	27.4979
3790	16.9458	17.0364	18.3489	19.2365	19.9706	20.4739	20.8735	21.1979	21.4658	21.6948	23.6044	25.0379	26.4011	27.5238
3791	16.9751	18.5572	19.0948	19.3998	19.8401	20.1808	20.4951	20.7382	21.0912	21.4205	23.6883	25.3462	26.6992	27.8887
3792	16.2017	17.7445	18.4758	18.9364	19.6236	20.1184	20.5543	20.9146	21.3535	21.7403	24.5181	26.3759	27.8991	29.1437
3793	15.8151	17.3382	18.1663	18.7046	19.5153	20.0871	20.5839	21.0027	21.4846	21.9002	24.933	26.8908	28.4991	29.7712
3794	15.6217	17.135	18.0115	18.5887	19.4612	20.0715	20.5987	21.0468	21.5501	21.9801	25.1404	27.1482	28.7991	30.0849
3795	15.4284	16.9319	17.8567	18.4729	19.4071	20.0559	20.6135	21.0909	21.6157	22.06	25.3479	27.4057	29.099	30.3987
3796	12.8004	15.978	17.2037	18.0997	18.6614	19.114	19.8411	20.3986	20.9833	21.5029	25.4848	27.9158	29.8277	31.3511
3797	12.3164	14.7886	15.9314	16.9294	17.6978	18.2786	19.1886	19.8879	20.5325	21.1552	25.4222	27.9067	29.8621	31.5166
3798	11.8325	13.5993	14.659	15.7591	16.7342	17.4432	18.536	19.3773	20.0816	20.8075	25.3596	27.8975	29.8965	31.6821
3799	12.2235	13.5838	15.4433	17.0454	18.2363	19.0958	19.8339	20.4429	21.0515	21.7299	26.3959	28.9878	31.101	32.7836
3800	8.58892	10.9277	14.411	16.1953	17.4693	18.3203	18.9698	19.4611	19.9564	20.4717	26.246	29.2003	31.3571	33.2612
3801	9.34523	10.6699	14.3002	16.1468	17.3843	18.3999	19.1594	19.7653	20.2954	20.8354	26.4037	29.6321	31.8047	33.7034
3802	9.72339	10.541	14.2448	16.1226	17.3417	18.4397	19.2542	19.9175	20.4649	21.0173	26.4826	29.848	32.0285	33.9245
3803	10.1015	10.4121	14.1894	16.0983	17.2992	18.4795	19.349	20.0696	20.6345	21.1992	26.5614	30.0639	32.2523	34.1456
3804	7.65244	9.21073	12.6605	14.7031	16.0323	17.1599	18.0096	18.8993	19.7243	20.4722	25.934	29.4071	31.8673	33.8781
3805	5.20333	8.00937	11.1315	13.3079	14.7653	15.8403	16.6702	17.729	18.8141	19.7452	25.3066	28.7504	31.4822	33.6107
3806	6.54702	10.2491	13.4198	15.054	16.157	17.0145	18.0286	19.1009	20.122	20.9522	25.5963	28.6756	31.6275	33.9969
3807	5.16642	9.90947	12.4661	13.9085	15.1704	16.1818	17.1503	18.2512	19.2614	20.1137	25.0274	28.1833	31.1803	33.8305
3808	3.78581	9.56986	11.5124	12.763	14.1838	15.349	16.272	17.4016	18.4009	19.2752	24.4585	27.6909	30.7331	33.6641
3809	12.9492	14.6369	15.5713	16.4163	17.4844	18.3385	19.3019	20.2858	21.0841	21.8776	26.4637	29.3189	32.3804	35.0796
3810	9.22141	11.6748	13.4906	14.707	15.805	16.7654	17.7704	18.8234	19.7575	20.634	26.1219	29.2158	32.2206	34.9076
3811	5.49356	8.71258	11.4099	12.9977	14.1256	15.1923	16.2388	17.3609	18.4308	19.3904	25.7802	29.1128	32.0608	34.7356
3812	5.35078	7.15612	9.9785	12.2483	13.8518	14.9465	15.8867	16.7496	17.8417	18.7801	25.6189	29.0081	31.6348	34.1016
3813	6.99199	8.77486	10.6051	12.2838	13.5959	14.6311	15.6875	16.6303	17.8003	18.7905	25.6223	29.0344	31.5254	33.8691
3814	8.6332	10.3936	11.2316	12.3194	13.3399	14.3157	15.4883	16.5111	17.7588	18.801	25.6257	29.0607	31.416	33.6366
3815	9.13217	10.2917	10.9306	11.8697	12.829	13.9888	15.2287	16.2989	17.4438	18.4142	24.9143	28.5342	31.0709	33.2937
3816	9.63115	10.1898	10.6296	11.42	12.3181	13.662	14.969	16.0868	17.1288	18.0275	24.2028	28.0077	30.7259	32.9508
3817	10.3748	11.004	11.3612	11.9561	12.5849	14.1253	15.473	16.5645	17.5025	18.3678	24.4201	28.0842	30.794	33
3818	11.1184	11.8183	12.0929	12.4921	12.8516	14.5887	15.977	17.0422	17.8762	18.7082	24.6374	28.1606	30.8621	33.0492
3819	11.6671	12.0605	12.3469	12.5106	13.1145	14.3935	15.6334	16.6848	17.5178	18.2031	23.6884	27.0742	30.2078	32.531
3820	9.41619	9.50448	9.79484	10.8153	11.9985	13.3363	14.2999	15.0629	15.865	16.5847	22.3003	25.7562	28.9442	31.3653
3821	7.77353	8.1362	8.47233	10.572	12.1222	13.3702	14.5414	15.4513	16.2566	17.0319	22.5033	25.9425	28.9309	31.3568
3822	9.23918	10.4862	11.3007	12.6804	14.1793	15.2509	16.1818	16.8847	17.49	18.265	23.1258	26.0528	29.0347	31.6
3823	9.88302	10.8756	11.8621	12.9371	13.9656	14.71	15.3182	16.0085	16.6076	17.2309	21.5813	24.7966	27.8756	30.3827
3824	6.53815	7.57202	8.92287	10.8548	12.0962	13.2136	14.0625	14.7003	15.3439	15.9566	20.2231	23.6832	26.8955	29.3933
3825	9.37915	9.54648	10.6174	11.9177	12.7783	13.4723	13.9883	14.4817	15.0515	15.5303	19.4125	23.2703	26.2639	28.7738
3826	9.13208	9.53061	10.5571	11.5703	12.4278	13.1444	13.7946	14.3446	14.8756	15.4206	19.8352	23.8121	26.7509	29.0314
3827	9.00854	9.52267	10.5269	11.3966	12.2525	12.9804	13.6977	14.276	14.7877	15.3657	20.0465	24.0831	26.9944	29.1602
3828	8.94678	9.5187	10.5118	11.3098	12.1649	12.8985	13.6493	14.2418	14.7437	15.3383	20.1522	24.2185	27.1162	29.2246
3829	8.88501	9.51474	10.4967	11.2229	12.0773	12.8165	13.6009	14.2075	14.6998	15.3109	20.2579	24.354	27.2379	29.2891
3830	11.2177	12.3575	12.8203	13.063	13.3917	13.6472	13.8519	14.1904	14.7143	15.1618	19.5077	23.3719	26.0299	28.0163
3831	10.0675	11.773	12.5006	12.9545	13.4853	13.8632	14.2896	14.8053	15.3695	15.8856	20.3184	23.981	26.4068	28.2603
3832	9.49239	11.4808	12.3408	12.9003	13.5321	13.9712	14.5085	15.1127	15.6972	16.2474	20.7238	24.2855	26.5952	28.3823
3833	8.91729	11.1885	12.181	12.8461	13.5789	14.0792	14.7274	15.4202	16.0248	16.6093	21.1291	24.5901	26.7837	28.5043
3834	11.6653	13.2452	14.0458	14.6815	15.2851	15.7813	16.1728	16.5793	17.0856	17.5274	21.5324	24.0337	25.9787	27.5678
3835	9.6732	12.9216	14.2086	15.026	15.7322	16.2802	16.7833	17.3156	17.8504	18.3132	22.1412	24.7269	26.6057	28.1441
3836	7.6811	12.5981	14.3714	15.3706	16.1794	16.7792	17.3939	18.052	18.6153	19.0989	22.75	25.4202	27.2328	28.7204
3837	9.4552	12.7181	14.1755	15.4664	16.3208	16.9197	17.3929	17.8615	18.4225	18.9176	22.1947	24.4798	26.114	27.5684
3838	12.3835	15.4635	16.6449	17.9349	18.7775	19.3488	19.7889	20.1207	20.3867	20.6079	22.8444	24.4005	25.7681	27.1222
3839	10.991	15.4628	17.4483	18.6549	19.3813	19.8787	20.3163	20.6735	20.978	21.2697	23.6049	25.3183	26.8142	28.1236
3840	12.0016	15.1743	16.7891	17.806	18.4464	18.9098	19.4636	19.9308	20.3135	20.6724	23.2889	25.0861	26.6211	27.9641
3841	13.0121	14.8858	16.13	16.957	17.5115	17.941	18.6108	19.1882	19.6491	20.0751	22.9729	24.854	26.4281	27.8045
3842	15.9504	16.4702	16.8296	17.0921	17.2656	17.6025	18.1264	18.6715	19.1179	19.4771	22.3569	24.5469	26.3563	28.0196
3843	14.1376	14.5126	14.9065	15.5623	16.1958	16.6615	17.0193	17.2916	17.5386	17.7388	20.3637	22.4483	24.5021	26.4284
3844	11.713	12.6688	13.1992	13.5815	14.1712	14.6001	15.0518	15.4126	15.7495	16.0576	18.929	21.151	23.5662	26.0009
3845	8.3427	9.41081	9.88195	10.3414	10.8861	11.3214	11.7605	12.2578	12.6602	13.0448	16.3789	18.8603	21.5985	23.9686
3846	8.81572	9.23949	10.4223	11.0963	11.6604	12.1399	12.5885	13.0069	13.3498	13.784	17.2539	19.88	22.4114	24.6519
3847	10.762	10.9839	12.0142	12.6111	13.1233	13.5053	13.9283	14.5249	14.9943	15.3838	18.9227	21.4521	23.9206	26.2953
3848	9.07355	9.74951	10.618	11.3562	11.8941	12.4974	13.0353	13.5804	14.0517	14.5277	18.1959	21.1057	23.6395	26.0541
3849	8.22932	9.13233	9.91992	10.7288	11.2795	11.9935	12.5888	13.1081	13.5804	14.0997	17.8325	20.9325	23.4989	25.9335
3850	7.3851	8.51516	9.22184	10.1014	10.6649	11.4896	12.1423	12.6358	13.1091	13.6717	17.4691	20.7593	23.3584	25.8129
3851	8.97061	9.44839	10.0631	10.7513	11.2462	12.0971	12.8505	13.5114	14.0343	14.4797	18.2831	21.5797	24.2682	26.7077
3852	7.11425	7.70973	8.83348	9.59512	10.2062	10.987	11.7038	12.3191	12.9118	13.4317	17.3513	20.7408	23.5427	26.0551
3853	5.2579	5.97108	7.60388	8.43898	9.16614	9.87683	10.5571	11.1268	11.7894	12.3837	16.4196	19.9019	22.8171	25.4026
3854	5.20744	7.81311	9.9459	11.0179	11.8428	12.5648	13.3912	14.0403	14.6961	15.2813	19.1816	22.5267	25.2415	27.4244
3855	3.79823	7.57684	9.34827	10.4052	11.0407	11.8647	12.6072	13.224	13.79	14.3411	18.3743	21.9282	24.8474	27.3412
3856	10.4569	11.1708	11.6765	12.1596	12.5069	13.1572	13.6544	14.0835	14.6649	15.1749	18.5932	21.8713	24.6561	27.2463
3857	9.81514	11.0825	12.1382	12.9398	13.6639	14.4176	15.003	15.5174	16.1049	16.6011	20.2038	23.2922	26.0496	28.5602
3858	9.49424	11.0384	12.369	13.3299	14.2424	15.0477	15.6772	16.2343	16.825	17.3142	21.0091	24.0027	26.7463	29.2172
3859	9.17333	10.9942	12.5999	13.72	14.8209	15.6779	16.3515	16.9512	17.545	18.0272	21.8144	24.7132	27.4431	29.8741
3860	10.8414	12.3489	12.9296	13.9315	14.6289	15.2879	15.8224	16.3404	16.8613	17.342	21.1276	24.0485	26.6113	29.0062
3861	13.7078	13.9245	14.2049	14.3522	14.7563	15.5311	16.14	16.9139	17.5201	18.0383	21.9256	24.971	27.4648	29.8957
3862	13.8117	14.0532	14.2593	14.6211	15.016	15.6004	16.1441	16.7786	17.4167	17.9547	21.8342	24.7743	27.4101	29.9416
3863	13.9155	14.1818	14.3137	14.89	15.2757	15.6698	16.1482	16.6433	17.3133	17.871	21.7429	24.5777	27.3553	29.9874
3864	12.5428	13.3108	14.6493	15.3188	15.7622	16.1912	16.64	17.2487	17.8062	18.3411	21.9989	24.6822	27.4447	30.0606
3865	13.7617	14.5498	15.4663	15.9869	16.4282	16.9384	17.4363	18.0261	18.5342	19.0127	22.4156	24.9784	27.3416	29.6121
3866	14.3711	15.1693	15.8748	16.3209	16.7611	17.312	17.8344	18.4148	18.8983	19.3484	22.624	25.1266	27.29	29.3879
3867	14.9806	15.7888	16.2833	16.655	17.0941	17.6856	18.2326	18.8035	19.2623	19.6842	22.8324	25.2747	27.2384	29.1636
3868	8.93603	10.4399	11.2371	12.4149	13.3323	14.0694	14.7131	15.3398	15.9688	16.5958	21.342	24.6053	27.0022	28.9034
3869	8.81204	9.98791	11.3359	12.1253	12.8654	13.5182	14.0943	14.5823	15.0861	15.5553	19.2365	22.0706	24.5239	26.6529
3870	9.41743	10.138	10.8277	11.6196	12.2944	13.3369	14.1576	15.0043	15.6806	16.2986	21.0526	24.4309	27.1274	29.3728
3871	10.8914	14.7165	16.2547	17.1573	17.8978	18.5708	19.2598	19.8546	20.3486	20.7853	24.2703	26.5407	28.1986	29.5887
3872	12.3662	14.0047	15.0679	15.8116	16.5646	17.1595	17.6315	18.0378	18.3828	18.7268	22.0533	24.2393	26.2308	27.9032
3873	10.9439	12.9398	14.1549	15.0395	15.585	15.9928	16.3166	16.5954	16.9098	17.2516	20.4469	22.6968	24.784	26.5804
3874	13.8767	15.0447	15.9606	16.8152	17.3425	17.7539	18.0789	18.3808	18.6997	19.028	21.9877	24.2216	25.9769	27.5547
3875	16.8096	17.1496	17.7662	18.5909	19.0999	19.5149	19.8412	20.1663	20.4896	20.8043	23.5286	25.7465	27.1697	28.529
3876	16.2533	17.653	18.3617	18.9578	19.4318	19.8401	20.3251	20.6931	21.0045	21.3301	23.7392	25.5784	27.012	28.4315
3877	16.3667	18.034	19.5682	20.4299	21.0162	21.5788	22.0853	22.4705	22.7754	23.1299	25.0383	26.3088	27.7677	29.1571
3878	15.276	18.111	19.3222	20.1098	20.9891	21.6643	22.164	22.572	22.9535	23.2692	25.779	27.534	29.0687	30.4518
3879	14.9911	17.7928	19.0907	20.0242	20.8237	21.471	21.9749	22.3738	22.7837	23.117	25.823	27.6036	29.1187	30.4544
3880	14.7062	17.4746	18.8592	19.9386	20.6584	21.2776	21.7857	22.1756	22.6138	22.9648	25.8671	27.6733	29.1688	30.4571
3881	13.4994	16.6563	17.9661	19.0444	19.7396	20.3176	20.8165	21.28	21.906	22.4449	26.0037	28.1199	29.7347	31.1122
3882	12.2927	15.838	17.0729	18.1502	18.8207	19.3577	19.8473	20.3844	21.1982	21.9249	26.1402	28.5666	30.3007	31.7674
3883	11.5422	14.9041	16.067	16.9049	17.6175	18.3103	19.0253	19.7101	20.4587	21.1129	25.5379	28.1649	29.9418	31.4105
3884	10.7918	13.9702	15.0612	15.6596	16.4144	17.2629	18.2033	19.0358	19.7192	20.3009	24.9356	27.7631	29.583	31.0537
3885	11.4844	13.173	14.0939	14.6205	15.4517	16.5814	17.5806	18.4788	19.2317	19.8981	24.8632	27.9215	30.0345	31.6927
3886	11.8307	12.7744	13.6103	14.1009	14.9704	16.2407	17.2693	18.2003	18.9879	19.6967	24.827	28.0007	30.2602	32.0122
3887	12.1769	12.3759	13.1267	13.5813	14.4891	15.9	16.9579	17.9219	18.7441	19.4953	24.7908	28.0798	30.4859	32.3317
3888	9.86426	10.8275	11.5922	12.488	13.3426	14.5768	15.4647	16.4972	17.327	18.1174	23.8221	27.2822	29.9865	32.0379
3889	11.0364	11.5454	12.1407	13.4758	14.4882	15.3315	16.1187	16.9013	17.5953	18.2006	23.8194	27.6812	30.3357	32.5389
3890	10.4901	10.7884	11.7047	12.8184	13.8663	14.6932	15.506	16.3609	17.2248	17.942	23.6645	27.5142	30.2181	32.5939
3891	10.2169	10.4099	11.4867	12.4897	13.5553	14.3741	15.1996	16.0907	17.0396	17.8127	23.5871	27.4306	30.1593	32.6214
3892	9.94371	10.0314	11.2687	12.161	13.2443	14.055	14.8932	15.8205	16.8543	17.6834	23.5096	27.3471	30.1005	32.6489
3893	8.46507	11.034	12.354	13.2963	14.3542	15.0868	16.2213	17.1151	17.8191	18.5089	23.6082	27.2726	30.2144	33.0824
3894	9.27891	10.774	12.0227	12.9345	14.0219	14.8445	15.8204	16.7893	17.6037	18.3562	23.7762	27.4825	30.3301	33.0382
3895	9.68583	10.644	11.8571	12.7535	13.8557	14.7234	15.6199	16.6265	17.496	18.2799	23.8603	27.5874	30.388	33.0161
3896	10.0928	10.5141	11.6914	12.5726	13.6895	14.6023	15.4195	16.4636	17.3883	18.2036	23.9443	27.6923	30.4459	32.994
3897	8.02528	9.37335	10.8855	11.8658	13.1357	14.094	15.0025	15.9694	17.0812	18.0133	24.1283	27.7998	30.5348	32.8168
3898	5.9578	8.23264	10.0795	11.159	12.582	13.5857	14.5855	15.4752	16.774	17.8231	24.3123	27.9073	30.6237	32.6397
3899	4.82545	7.35431	9.22846	10.5244	11.4396	12.6276	13.6398	14.5727	15.7194	16.769	23.2901	27.2126	30.0341	32.2373
3900	5.73614	8.23203	9.87691	11.2096	12.1654	13.3935	14.3927	15.3019	16.0275	16.982	22.994	26.8044	29.8525	32.286
3901	5.47063	8.02176	9.96328	11.4225	12.4808	13.7536	14.8217	15.8208	16.6508	17.5115	23.2308	26.977	29.8079	32.1776
3902	5.20511	7.81149	10.0497	11.6353	12.7963	14.1137	15.2507	16.3396	17.274	18.041	23.4677	27.1495	29.7633	32.0693
3903	3.79529	5.30414	7.12765	8.59433	10.1105	11.3622	12.6617	13.6743	14.5963	15.4685	21.4922	25.6652	28.6702	31.1153
3904	4.5002	5.55433	7.52664	9.29158	10.8782	12.1771	13.375	14.3135	15.1525	15.927	21.5106	25.4574	28.4011	30.8459
3905	4.85265	5.67943	7.72613	9.6402	11.2621	12.5846	13.7316	14.6331	15.4306	16.1563	21.5198	25.3536	28.2666	30.7113
3906	5.20511	5.80453	7.92562	9.98882	11.6459	12.9921	14.0883	14.9526	15.7086	16.3855	21.529	25.2497	28.132	30.5766
3907	3.76924	3.77336	4.99075	6.85447	9.35916	11.0803	12.3226	13.2733	14.315	15.2343	20.7761	24.244	27.0668	29.7252
3908	6.40395	8.41091	10.0918	11.7924	13.101	14.3333	15.4997	16.4065	17.1414	17.7338	21.5114	24.5564	27.2264	29.8743
3909	3.78077	4.79496	6.72595	8.04227	9.47106	10.6328	11.629	12.628	13.4963	14.1931	18.8592	22.515	25.661	28.3485
3910	5.53938	6.06023	7.19563	8.42626	9.48657	10.3388	11.1594	11.9232	12.6123	13.2911	18.2773	22.0383	25.2538	27.9425
3911	7.29798	7.32549	7.6653	8.81026	9.50208	10.0448	10.6897	11.2184	11.7283	12.3892	17.6953	21.5617	24.8466	27.5365
3912	4.89581	6.55309	7.31291	7.77922	8.89947	9.93332	10.7876	11.4625	12.2267	12.8705	18.7582	22.8987	26.1174	28.6551
3913	6.4773	7.43591	7.93278	8.5662	9.60157	10.5183	11.4557	12.2888	13.1006	13.8159	19.6251	23.6947	26.8374	29.231
3914	8.0588	8.31872	8.55265	9.35317	10.3037	11.1032	12.1237	13.1151	13.9745	14.7612	20.4919	24.4906	27.5573	29.8069
3915	6.20676	7.63455	8.42847	10.1482	11.3796	12.3576	13.2534	14.1003	14.8521	15.6641	21.1515	25.177	28.0257	30.2389
3916	5.76673	8.38536	9.55469	10.8596	11.8629	12.7421	13.6737	14.4788	15.1539	16.0143	21.3763	25.2142	28.0254	30.294
3917	5.32669	9.13617	10.6809	11.5709	12.3463	13.1265	14.094	14.8572	15.4558	16.3646	21.6011	25.2514	28.0251	30.3491
3918	9.35687	11.5463	12.689	13.6325	14.4193	15.0767	15.9356	16.6122	17.1472	17.8498	22.7105	26.0241	28.5857	30.6992
3919	13.387	13.9565	14.6972	15.6941	16.4923	17.0269	17.7772	18.3673	18.8386	19.335	23.82	26.7968	29.1462	31.0493
3920	9.40475	11.3342	13.1309	14.3616	15.2914	15.9608	16.6251	17.2017	17.8705	18.5173	23.028	25.9788	28.3223	30.24
3921	5.42246	8.71178	11.5646	13.0291	14.0906	14.8946	15.4731	16.0361	16.9025	17.6995	22.2361	25.1609	27.4983	29.4308
3922	5.79912	8.21098	10.6194	12.7115	14.0871	15.1207	15.9004	16.5517	17.2877	18.003	22.7746	25.7007	27.8912	29.7649
3923	6.17577	7.71018	9.6743	12.3939	14.0837	15.3469	16.3277	17.0674	17.6728	18.3065	23.3132	26.2406	28.2842	30.0991
3924	7.15175	8.336	9.88579	12.2267	13.6923	14.8434	16.0628	16.9901	17.815	18.5538	23.4101	26.2977	28.3412	30.0949
3925	7.63974	8.64892	9.99154	12.1431	13.4965	14.5917	15.9303	16.9515	17.8861	18.6775	23.4586	26.3263	28.3697	30.0929
3926	7.88373	8.80537	10.0444	12.1013	13.3987	14.4658	15.8641	16.9322	17.9217	18.7394	23.4828	26.3406	28.384	30.0918
3927	8.12772	8.96183	10.0973	12.0595	13.3008	14.34	15.7979	16.9129	17.9572	18.8012	23.507	26.3549	28.3982	30.0908
3928	10.8286	11.4319	12.4177	14.0086	15.0906	16.1464	16.946	17.6918	18.329	18.9214	22.6089	24.9664	26.9818	28.8191
3929	12.2246	12.8823	13.9785	15.1993	16.0171	16.7982	17.4151	17.9656	18.4248	18.849	22.0681	24.4107	26.6534	28.6571
3930	12.9225	13.6074	14.7589	15.7946	16.4803	17.1241	17.6497	18.1025	18.4727	18.8128	21.7976	24.1329	26.4892	28.576
3931	13.2715	13.97	15.1491	16.0923	16.7119	17.287	17.767	18.1709	18.4966	18.7947	21.6624	23.994	26.407	28.5355
3932	13.6205	14.3326	15.5393	16.39	16.9435	17.45	17.8843	18.2394	18.5206	18.7766	21.5272	23.8551	26.3249	28.495
3933	14.2288	15.3689	16.2391	17.1364	17.7755	18.2071	18.5278	18.8708	19.1558	19.4328	22.0785	24.5948	27.117	29.4205
3934	11.8733	13.626	14.5819	15.659	16.6693	17.3944	18.1493	18.7361	19.2163	19.6378	23.3447	26.1359	28.7449	31.0509
3935	13.7762	15.2918	15.8693	16.7468	17.283	17.7213	18.2151	18.6135	19.1366	19.5677	22.364	24.8316	27.5645	30.0348
3936	16.3568	16.6458	16.9509	17.2159	17.62	18.0028	18.2915	18.5623	18.7969	19.0085	21.2625	23.5074	26.2022	28.9706
3937	15.9259	16.4613	17.2385	17.7111	18.1993	18.6301	19.0266	19.407	19.7725	20.107	22.7004	25.0933	27.8864	30.63
3938	15.495	16.2768	17.5261	18.2062	18.7786	19.2573	19.7617	20.2517	20.748	21.2055	24.1383	26.6792	29.5707	32.2894
3939	19.1384	19.1831	19.4384	19.8109	20.1396	20.6723	21.1155	21.4978	21.8274	22.0946	24.0453	26.4537	29.2718	32.264
3940	19.921	20.1622	20.3021	20.4637	20.6846	20.9727	21.3274	21.6035	21.8809	22.1604	24.278	26.6833	29.3731	32.3406
3941	20.6638	21.1144	21.3848	21.9053	22.3233	22.6149	22.8949	23.2008	23.4449	23.6713	26.4432	29.1578	31.7963	34.6437
3942	19.0276	20.0453	20.6365	21.3169	21.8217	22.2048	22.6139	23.0313	23.3704	23.6648	26.3483	28.7768	31.2604	33.6766
3943	18.2095	19.5107	20.2623	21.0228	21.5709	21.9998	22.4735	22.9466	23.3331	23.6616	26.3009	28.5863	30.9924	33.1931
3944	17.8004	19.2434	20.0752	20.8757	21.4455	21.8973	22.4032	22.9042	23.3144	23.66	26.2772	28.491	30.8584	32.9513
3945	17.3914	18.9761	19.8881	20.7286	21.32	21.7948	22.333	22.8619	23.2958	23.6583	26.2534	28.3958	30.7245	32.7096
3946	18.3296	19.5334	20.185	20.784	21.202	21.5684	22.08	22.56	22.9685	23.3185	26.2022	28.4993	30.7617	32.7731
3947	18.7987	19.812	20.3334	20.8117	21.143	21.4552	21.9535	22.4091	22.8049	23.1486	26.1766	28.551	30.7803	32.8049
3948	19.2678	20.0907	20.4818	20.8394	21.084	21.342	21.827	22.2581	22.6413	22.9787	26.151	28.6028	30.799	32.8367
3949	20.1433	20.2918	20.5437	20.9699	21.3216	21.5835	21.9264	22.2703	22.6312	23.0237	26.2222	28.3996	30.3242	32.1391
3950	18.636	18.9848	19.294	19.5076	19.7284	19.9827	20.3666	20.6924	21.0136	21.2865	24.4221	26.9854	28.8601	30.5193
3951	15.7597	16.6522	17.6216	18.2492	18.9311	19.4327	19.9618	20.3816	20.8516	21.2635	25.0495	27.6979	29.6774	31.4697
3952	16.9158	17.4922	17.8037	18.3916	19.515	20.419	21.0712	21.5761	22.1034	22.6757	26.7504	29.2124	31.1358	32.7356
3953	13.986	14.3827	14.8625	15.6879	17.2177	18.3179	19.1762	19.8811	20.6044	21.3429	25.9071	28.5376	30.635	32.3591
3954	12.5212	12.828	13.3918	14.336	16.069	17.2673	18.2287	19.0336	19.855	20.6765	25.4854	28.2002	30.3846	32.1708
3955	11.7887	12.0506	12.6565	13.66	15.4947	16.742	17.7549	18.6099	19.4802	20.3433	25.2746	28.0315	30.2593	32.0767
3956	11.4225	11.6619	12.2889	13.3221	15.2075	16.4794	17.518	18.398	19.2928	20.1767	25.1692	27.9472	30.1967	32.0296
3957	11.2394	11.4676	12.105	13.1531	15.0639	16.3481	17.3996	18.2921	19.1992	20.0934	25.1165	27.905	30.1654	32.0061
3958	11.0563	11.2732	11.9212	12.9841	14.9203	16.2168	17.2811	18.1861	19.1055	20.0101	25.0638	27.8628	30.1341	31.9826
3959	10.9718	12.0857	13.1195	14.0363	15.4173	16.4578	17.5126	18.3933	19.2819	20.0817	25.0778	28.1663	30.4576	32.3082
3960	10.8874	12.8981	14.3178	15.0885	15.9143	16.6989	17.7441	18.6005	19.4583	20.1532	25.0918	28.4698	30.7811	32.6337
3961	10.1005	11.3598	12.7257	13.576	14.7317	15.7649	16.7967	17.6653	18.4392	19.1547	24.3089	28.1175	30.6192	32.5775
3962	9.31353	9.82152	11.1335	12.0635	13.549	14.8309	15.8492	16.7302	17.42	18.1562	23.5261	27.7651	30.4572	32.5212
3963	11.0444	12.4492	13.428	14.3258	15.0092	15.5795	16.5235	17.264	17.9246	18.6246	23.7148	27.7862	30.7447	32.9395
3964	8.33586	11.6143	12.745	13.6687	14.6999	15.4193	15.936	16.7718	17.4592	18.2111	23.2387	27.4609	30.2529	32.3965
3965	7.51966	9.95172	11.505	12.9262	13.9934	14.7308	15.3405	16.2985	17.1684	17.8754	22.5635	27.0191	29.9356	32.3669
3966	8.85892	10.1776	11.7247	12.9513	13.8679	14.7329	15.4798	16.3452	17.083	17.7299	22.5508	26.8364	29.9646	32.4415
3967	9.52854	10.2905	11.8345	12.9638	13.8052	14.7339	15.5494	16.3686	17.0403	17.6571	22.5445	26.7451	29.9792	32.4789
3968	10.1982	10.4034	11.9443	12.9764	13.7425	14.735	15.619	16.392	16.9975	17.5844	22.5382	26.6537	29.9937	32.5162
3969	11.7601	12.0847	13.2908	14.1615	14.773	15.4885	16.1355	16.7835	17.3545	17.8937	22.6887	26.7817	30.1705	32.9657
3970	12.5411	12.9253	13.964	14.7541	15.2883	15.8652	16.3938	16.9792	17.533	18.0484	22.7639	26.8456	30.2589	33.1905
3971	13.3221	13.7659	14.6373	15.3466	15.8035	16.242	16.6521	17.175	17.7115	18.2031	22.8392	26.9096	30.3473	33.4152
3972	12.3774	13.644	14.5702	15.3254	15.9759	16.5163	16.9668	17.43	17.9188	18.4042	23.2248	27.1901	30.431	33.3337
3973	11.4327	13.522	14.5031	15.3042	16.1482	16.7905	17.2815	17.6851	18.1261	18.6053	23.6104	27.4706	30.5146	33.2522
3974	13.2328	14.8727	15.723	16.8129	17.4833	17.9927	18.4078	18.842	19.2105	19.6158	24.0977	27.7441	30.9416	33.6905
3975	11.7414	13.0252	13.8128	15.0089	15.8924	16.5252	17.2093	17.8499	18.3679	18.8945	23.4475	27.0997	30.4128	33.1647
3976	10.25	11.1777	11.9026	13.205	14.3014	15.0576	16.0108	16.8577	17.5254	18.1732	22.7974	26.4554	29.884	32.6388
3977	13.7189	13.8549	14.345	15.0312	16.18	17.0346	17.6823	18.2742	18.7691	19.1752	23.048	26.9947	30.601	33.4331
3978	14.8152	15.0165	15.3043	15.7976	16.5012	17.3384	18.0424	18.7453	19.3032	19.8407	23.5141	27.1361	30.8334	33.6239
3979	11.8386	12.3851	13.0864	13.7107	14.2429	15.1821	16.0457	16.742	17.645	18.3716	22.693	26.1935	29.7004	32.3645
3980	10.0724	10.9861	12.2872	13.4679	14.3563	15.158	16.106	16.9236	17.5721	18.0986	22.704	26.4136	29.8634	32.5139
3981	11.7878	12.6302	14.2313	15.1772	16.0629	16.7059	17.2805	17.9248	18.4729	19.0705	23.3795	27.2313	30.8645	33.5235
3982	11.0734	11.8393	13.6723	14.6671	15.4737	16.0637	16.6431	17.2949	17.9187	18.5258	22.8974	26.7589	30.0412	32.5864
3983	10.359	11.0485	13.1133	14.1571	14.8844	15.4214	16.0057	16.665	17.3645	17.9812	22.4152	26.2865	29.218	31.6492
3984	9.21085	9.97459	11.6439	13.4133	14.6897	15.6364	16.3174	16.8551	17.3424	17.9648	22.9775	26.541	29.1152	31.336
3985	6.45935	7.99147	9.52845	11.5104	13.0712	14.1976	15.085	15.8979	16.5927	17.2434	23.3137	26.6319	29.4267	31.7759
3986	6.31457	8.72192	10.1462	11.5309	12.7132	14.3382	15.7062	16.84	17.7808	18.5823	24.511	27.8049	30.3272	32.5178
3987	6.24218	9.08715	10.4551	11.5411	12.5342	14.4086	16.0168	17.311	18.3749	19.2517	25.1096	28.3915	30.7774	32.8888
3988	6.20598	9.26976	10.6095	11.5463	12.4447	14.4437	16.1721	17.5465	18.6719	19.5865	25.409	28.6847	31.0026	33.0743
3989	6.16979	9.45238	10.7639	11.5514	12.3553	14.4789	16.3274	17.782	18.9689	19.9212	25.7083	28.978	31.2277	33.2598
3990	4.97911	6.87554	8.93209	10.0503	11.0902	12.6297	14.8241	16.5236	17.8764	18.9922	25.2665	28.4905	30.7475	32.695
3991	4.38377	5.58712	8.01617	9.29978	10.4576	11.7051	14.0725	15.8943	17.3302	18.5277	25.0456	28.2467	30.5074	32.4126
3992	3.78843	4.2987	7.10025	8.54925	9.82511	10.7805	13.3208	15.2651	16.7839	18.0632	24.8247	28.003	30.2673	32.1302
3993	6.16979	7.82398	8.45786	9.62997	11.441	14.0564	16.264	18.0551	19.4771	20.6517	27.1059	30.2194	32.5018	34.4111
3994	3.79468	6.11347	7.01065	7.73496	9.39181	11.2773	13.8289	15.8603	17.4436	18.7352	25.924	29.0291	31.2643	33.3037
3995	4.31979	6.77759	7.93419	8.67406	9.84912	11.6455	13.971	15.9616	17.5247	18.839	25.943	29.2504	31.5605	33.66
3996	4.84489	7.44172	8.85774	9.61316	10.3064	12.0137	14.113	16.0629	17.6059	18.9429	25.9621	29.4717	31.8567	34.0163
3997	6.03855	7.4878	8.66911	9.54146	10.1776	12.4608	14.5666	16.234	17.9306	19.2994	26.8478	30.5734	33.0775	35.3773
3998	8.46838	9.40772	10.6691	11.5767	12.4551	14.5893	16.3359	17.8861	19.1335	20.2682	26.6736	29.9981	32.6358	34.7822
3999	9.77326	11.8116	12.8895	13.4464	14.0277	15.7697	17.1941	18.4844	19.6537	20.6276	26.3962	29.7526	32.3173	34.3562
4000	10.3301	11.3717	12.1382	13.0836	13.6633	15.3466	16.86	18.0984	19.552	20.8574	27.671	31.2997	33.8652	36.0349
4001	12.3204	12.672	13.5759	14.1787	15.0072	16.1474	17.9891	19.3939	20.738	21.8333	28.5574	32.0906	34.7809	36.9499
4002	14.2037	14.9861	15.9667	16.696	17.3263	18.0027	19.4963	20.6583	21.6337	22.4428	27.7004	31.1356	33.8096	35.9279
4003	14.9582	15.6225	16.4616	17.3935	18.0579	18.5232	19.9777	21.1164	22.0034	22.8007	28.2574	31.6382	34.0249	36.125
4004	15.4282	15.8162	16.5607	16.9563	17.7287	18.4012	19.804	21.2134	22.4522	23.485	29.8422	33.3834	35.797	38.0321
4005	15.7434	17.3609	17.9778	18.4672	19.3741	20.2575	21.8061	23.0435	24.0524	24.886	30.4803	33.7797	36.2988	38.5533
4006	15.4052	17.8053	18.8651	19.9402	21.1684	22.0178	23.0127	24.0719	24.9824	25.733	30.5349	33.6928	36.2178	38.413
4007	15.1688	17.4456	19.1678	20.7716	22.126	23.138	24.1072	24.9265	25.8805	26.6678	31.4618	34.7719	37.1801	39.1665
4008	17.9963	19.5913	20.7688	22.187	23.1611	23.9012	24.7236	25.4391	26.0238	26.5872	30.4566	33.5217	35.8747	37.7875
4009	16.7136	18.4762	19.9623	21.2074	22.196	23.0253	23.7849	24.4394	25.0494	25.6688	29.9948	33.0452	35.323	37.2336
4010	16.0723	17.9186	19.5591	20.7176	21.7135	22.5874	23.3156	23.9396	24.5622	25.2095	29.7638	32.8069	35.0471	36.9567
4011	15.431	17.3611	19.1558	20.2278	21.231	22.1495	22.8462	23.4398	24.075	24.7503	29.5329	32.5687	34.7713	36.6798
4012	14.9276	15.5945	16.966	18.3735	19.5845	20.4745	21.1255	21.949	22.5953	23.1987	28.1408	31.2213	33.2876	35.1886
4013	12.0516	13.2071	14.9725	16.2054	17.3059	18.3492	19.3441	20.1169	21.3148	22.3168	28.2803	31.6394	34.0401	35.979
4014	9.21774	11.0909	12.9359	14.4577	15.6279	16.6905	17.6996	18.7699	19.9473	20.9805	27.3706	31.0259	33.6906	35.7389
4015	7.80081	10.0327	11.9176	13.5839	14.7889	15.8612	16.8774	18.0964	19.2635	20.3124	26.9158	30.7192	33.5159	35.6189
4016	7.09235	9.50367	11.4084	13.147	14.3694	15.4465	16.4662	17.7597	18.9216	19.9783	26.6883	30.5659	33.4285	35.5589
4017	6.38388	8.97461	10.8992	12.71	13.9499	15.0318	16.0551	17.4229	18.5797	19.6442	26.4609	30.4125	33.3411	35.4989
4018	7.09432	10.2435	11.8506	13.7489	15.0529	16.0405	16.7896	17.918	18.9071	19.8113	26.0005	29.8676	32.614	34.9254
4019	6.88794	8.89794	10.1376	12.0698	13.3167	14.3599	15.3076	16.5739	17.7083	18.7293	25.5258	29.5407	32.3897	34.7081
4020	6.68156	7.5524	8.42452	10.3907	11.5804	12.6792	13.8255	15.2299	16.5095	17.6472	25.0511	29.2139	32.1653	34.4907
4021	7.67767	8.8191	9.64563	11.2174	12.5338	13.6249	14.6389	15.7935	16.8233	17.7411	24.5402	28.7654	31.8256	34.178
4022	8.67379	10.0858	10.8667	12.0441	13.4871	14.5707	15.4524	16.3571	17.1372	17.835	24.0293	28.317	31.486	33.8652
4023	7.8428	8.64492	8.99275	10.3258	11.6221	12.6558	13.8809	15.0644	16.0662	16.901	23.7533	28.2279	31.3163	33.58
4024	8.00923	8.84132	9.41403	11.0365	12.2859	13.1315	13.8792	14.648	15.3772	16.1303	23.3926	28.2991	31.866	34.4448
4025	9.40204	10.8811	11.9544	13.1809	13.9216	14.6394	15.3137	15.8469	16.4365	16.9288	22.6936	27.5639	31.4415	34.1667
4026	10.2703	11.3928	12.1305	12.5092	13.8596	14.9258	15.702	16.2868	16.7828	17.2134	22.6194	27.6252	30.8862	33.5571
4027	11.9124	12.9716	13.8022	14.5014	15.6761	16.6032	17.2866	17.8285	18.288	18.6728	23.4806	28.3301	31.7098	34.5898
4028	12.7334	13.761	14.638	15.4976	16.5843	17.442	18.0788	18.5994	19.0406	19.4024	23.9113	28.6825	32.1215	35.1061
4029	13.1439	14.1557	15.0559	15.9956	17.0384	17.8613	18.475	18.9849	19.4169	19.7673	24.1266	28.8587	32.3274	35.3643
4030	13.3491	14.353	15.2649	16.2447	17.2654	18.071	18.673	19.1776	19.6051	19.9497	24.2342	28.9468	32.4304	35.4934
4031	13.4518	14.4517	15.3694	16.3692	17.379	18.1759	18.7721	19.274	19.6992	20.0409	24.288	28.9908	32.4818	35.5579
4032	13.5031	14.5011	15.4216	16.4314	17.4357	18.2283	18.8216	19.3221	19.7462	20.0865	24.3149	29.0128	32.5076	35.5902
4033	13.5287	14.5257	15.4477	16.4626	17.4641	18.2545	18.8463	19.3462	19.7697	20.1093	24.3284	29.0239	32.5205	35.6063
4034	13.5544	14.5504	15.4739	16.4937	17.4925	18.2807	18.8711	19.3703	19.7932	20.1321	24.3419	29.0349	32.5333	35.6224
4035	13.7813	14.6735	15.3662	16.5829	17.7033	18.5141	19.2427	19.8232	20.3262	20.7649	25.5285	30.1352	33.5989	36.6729
4036	14.0083	14.7966	15.2586	16.672	17.9142	18.7475	19.6142	20.2762	20.8593	21.3977	26.7152	31.2355	34.6645	37.7234
4037	17.6322	18.2344	18.6674	19.166	19.604	20.3436	20.881	21.3208	21.7587	22.3154	27.4007	31.9324	35.5625	38.7005
4038	15.9046	17.1822	17.7676	18.3047	18.7896	19.4457	19.924	20.3012	20.6833	21.1212	25.8815	30.3801	34.1977	37.2756
4039	15.0408	16.6561	17.3178	17.874	18.3824	18.9968	19.4455	19.7914	20.1456	20.5241	25.1219	29.604	33.5153	36.5631
4040	14.177	16.13	16.8679	17.4434	17.9752	18.5478	18.9671	19.2816	19.6079	19.9271	24.3623	28.8278	32.8329	35.8506
4041	14.7039	15.4521	16.2005	16.7517	17.2829	17.6898	17.9891	18.2603	18.6505	19.2559	24.9362	29.7443	33.6946	36.7148
4042	13.5213	14.336	15.1505	15.8622	16.634	17.3013	17.9378	18.4958	19.0612	19.6686	25.0935	29.7853	33.6045	36.46
4043	12.3388	13.2199	14.1005	14.9727	15.9851	16.9128	17.8865	18.7313	19.472	20.0813	25.2507	29.8263	33.5144	36.2052
4044	10.1654	11.0034	11.6461	12.5331	13.5926	14.5844	15.7105	16.6009	17.399	18.2517	24.7553	29.6885	33.1861	35.8695
4045	9.97696	11.037	11.7487	12.4731	13.8855	15.0935	16.4232	17.4716	18.3446	19.3039	25.6933	30.5085	33.8994	36.4718
4046	9.78853	11.0707	11.8513	12.413	14.1783	15.6026	17.1359	18.3422	19.2903	20.3561	26.6312	31.3284	34.6126	37.0742
4047	8.42818	8.54235	9.18538	9.79524	11.5435	12.9497	14.9077	16.3868	17.6183	18.7197	25.6362	30.0651	33.1454	35.5139
4048	5.73406	7.44527	8.19156	8.65226	10.2194	12.2596	14.1709	15.6468	16.7955	17.7833	26.3966	31.0867	34.1485	36.4806
4049	5.00092	6.86151	8.63303	9.67832	11.7145	13.9494	15.9517	17.4866	18.6976	19.803	27.9704	32.4913	35.3617	37.6881
4050	5.53927	6.93038	8.17812	8.86962	11.2399	13.2191	15.7325	17.6337	19.1232	20.3995	27.5513	31.3783	33.7936	36.0319
4051	3.78583	4.77064	5.60563	6.52474	8.73719	11.0167	13.6885	15.7257	17.3704	18.6888	27.0135	30.7668	33.2553	35.4153
4052	8.67673	10.6564	12.1135	13.7764	15.7697	17.4442	18.679	19.6392	20.4447	21.2922	27.2582	31.3996	34.3858	36.9226
4053	3.79907	6.63862	9.06363	11.3509	14.5193	17.2074	19.3705	20.9968	22.3159	23.4246	30.5305	33.8293	36.0346	38.0837
4054	3.7957	4.68943	5.14876	6.69563	8.37717	11.0622	13.5396	15.7002	17.4531	18.8694	27.3043	31.1594	33.6859	35.899
4055	4.5104	5.15663	6.18902	7.89692	9.35059	12.0153	14.3591	16.2735	17.8061	19.1119	28.0779	32.3404	35.0122	37.2717
4056	5.2251	5.62383	7.22928	9.0982	10.324	12.9685	15.1786	16.8468	18.159	19.3544	28.8514	33.5214	36.3384	38.6443
4057	6.26182	7.40959	8.16365	9.6327	10.7877	13.4534	15.4423	17.0421	18.545	19.7801	28.7075	32.9319	35.7524	38.0315
4058	8.7218	8.80056	9.2124	9.46959	10.3991	12.5496	14.5253	16.1505	17.4159	18.5067	27.5037	32.1749	35.1202	37.4672
4059	10.128	10.3261	10.4351	10.7579	11.891	13.5079	15.2203	16.5276	17.7426	18.7779	27.9206	33.117	36.4629	38.8803
4060	10.5402	11.2387	11.9878	12.4811	13.8416	15.543	16.9449	18.3823	19.52	20.6411	29.9207	34.8192	37.9161	40.3314
4061	11.8614	12.0464	12.5108	12.8939	14.1257	15.5846	16.7215	18.3026	19.5841	20.7102	29.5043	34.1097	37.0859	39.4832
4062	9.55342	12.0715	12.9624	13.6197	14.8297	15.67	16.8468	18.0089	18.9732	19.9445	28.4526	33.4952	37.0248	39.4856
4063	12.8408	13.978	14.6758	15.3351	16.4835	17.4486	18.3651	19.3942	20.224	21.1416	29.7453	35.0827	38.6225	41.0165
4064	14.8931	15.4555	16.2222	16.7833	17.4894	18.5475	19.3217	20.6909	21.7712	22.8984	31.5588	36.2907	39.4849	41.877
4065	13.548	16.1058	17.0546	17.6469	18.17	18.7846	19.6289	20.8826	21.897	22.9006	30.9558	35.6291	38.8937	41.2556
4066	13.1761	16.1044	17.3939	18.2381	18.7785	19.2515	20.1472	20.9727	21.6213	22.3923	29.593	34.9228	38.2216	40.7026
4067	16.7408	18.7002	19.3898	20	20.392	20.8237	21.8508	22.6885	23.4068	24.1255	31.7121	36.8235	39.9988	42.4082
4068	17.0804	18.1298	19.1499	20.1744	20.878	21.4839	22.4775	23.352	24.0784	24.7358	31.8847	36.7197	39.8299	42.2324
4069	17.42	17.5594	18.9099	20.3489	21.364	22.1441	23.1042	24.0155	24.7501	25.3462	32.0574	36.616	39.661	42.0566
4070	19.5831	19.7045	20.4554	21.8183	22.8593	23.6457	24.4506	25.1163	25.6985	26.2257	32.4777	36.7023	39.7362	42.2382
4071	17.3818	19.736	21.7241	22.843	23.8207	24.6335	25.7806	26.6992	27.4979	28.1434	34.8639	39.1875	42.1906	44.5059
4072	17.6802	20.2039	21.8642	23.3019	24.4517	25.4106	26.3829	27.2459	27.9606	28.5572	34.6615	38.6267	41.5189	43.8861
4073	17.9786	20.6719	22.0043	23.7609	25.0826	26.1878	26.9852	27.7927	28.4233	28.9711	34.459	38.066	40.8471	43.2663
4074	18.7167	22.5552	24.1791	25.9897	27.2358	28.2995	29.1066	29.8604	30.4751	30.9928	36.2386	39.6949	42.3753	44.713
4075	19.4549	24.4386	26.3539	28.2186	29.3891	30.4113	31.228	31.9281	32.5268	33.0145	38.0182	41.3239	43.9035	46.1596
4076	18.1555	24.1843	26.9507	28.4188	29.6411	30.7548	31.673	32.6097	33.3609	34.0156	39.5809	43.4511	46.1027	48.2301
4077	14.6513	21.415	24.7397	26.4393	27.8161	28.8881	29.9223	31.0981	32.0634	32.8368	38.9146	42.9747	45.5863	47.6621
4078	14.9252	22.4551	25.7096	27.9594	29.351	30.5578	31.4731	32.2578	33.1278	33.8928	39.3938	43.0391	45.56	47.6574
4079	16.2001	24.7503	28.3594	30.4388	32.0005	33.1086	33.9916	34.6969	35.3167	36.1281	41.7166	45.1456	47.6087	49.6152
4080	13.4538	22.9636	26.8213	29.2048	30.6479	31.6701	32.5355	33.4771	34.5426	35.4361	41.7479	45.5979	48.1204	50.0921
4081	12.2441	22.352	26.5323	29.2753	30.9873	32.2875	33.2863	34.2004	35.1983	36.028	42.2265	45.9614	48.4785	50.4821
4082	11.0343	21.7404	26.2434	29.3457	31.3268	32.9049	34.0371	34.9237	35.854	36.6199	42.7051	46.3249	48.8367	50.872
4083	9.37014	20.1864	25.1263	28.6674	30.8192	32.3454	33.5531	34.6067	35.5136	36.2738	42.2891	45.8093	48.2879	50.3262
4084	12.0801	22.7976	27.0056	29.6617	31.4221	32.879	34.1073	35.1301	36.0979	36.9946	42.6606	45.7014	48.1112	49.9394
4085	10.7829	21.3162	25.7733	28.3446	30.0113	31.4193	32.5477	33.5328	34.4119	35.3507	41.3002	44.5336	46.9003	48.7953
4086	9.48565	19.8348	24.5411	27.0275	28.6004	29.9597	30.9881	31.9354	32.7258	33.7068	39.9399	43.3658	45.6894	47.6511
4087	5.75543	17.6877	22.5256	25.5505	27.444	28.76	29.9345	30.8393	31.9606	32.9471	39.5976	43.0461	45.6148	47.5716
4088	5.34353	17.526	22.2159	24.8562	26.7737	28.217	29.2957	30.5292	31.6089	32.8501	39.6394	43.1975	45.8834	47.8735
4089	4.45832	16.516	21.4402	24.2031	26.2852	27.8078	29.3382	30.7433	31.9886	33.0542	39.6567	43.0734	45.7104	47.9548
4090	6.81307	17.8351	22.1185	24.6318	26.4803	27.8152	29.4276	30.7802	32.0134	33.0973	39.7479	43.2006	45.7466	48.0117
4091	9.16782	19.1542	22.7968	25.0604	26.6754	27.8227	29.5169	30.8171	32.0381	33.1404	39.8391	43.3277	45.7829	48.0686
4092	12.1583	19.4919	22.3356	24.0906	25.4687	26.7461	28.2383	29.631	30.8279	31.8965	39.0355	42.9921	45.6071	47.7835
4093	13.6535	19.6608	22.1049	23.6057	24.8654	26.2079	27.599	29.0379	30.2228	31.2746	38.6337	42.8243	45.5192	47.6409
4094	14.4011	19.7452	21.9896	23.3632	24.5638	25.9387	27.2793	28.7414	29.9203	30.9636	38.4327	42.7404	45.4752	47.5696
4095	14.7749	19.7874	21.932	23.242	24.4129	25.8042	27.1195	28.5931	29.769	30.8081	38.3323	42.6985	45.4532	47.534
4096	14.9618	19.8085	21.9032	23.1814	24.3375	25.7369	27.0396	28.519	29.6934	30.7304	38.2821	42.6775	45.4423	47.5162
4097	15.1487	19.8297	21.8743	23.1208	24.2621	25.6696	26.9597	28.4448	29.6177	30.6526	38.2318	42.6565	45.4313	47.4984
4098	17.6855	21.4347	23.4713	24.7959	25.9505	27.5482	28.819	30.1084	31.2879	32.3691	40.0444	44.2052	47.0019	49.1608
4099	18.9152	23.4739	25.6824	26.849	28.1401	29.377	30.757	31.9821	32.9482	33.8064	41.0784	45.4622	48.2257	50.2293
4100	19.641	22.9008	24.3498	25.2429	26.4033	27.3168	28.6408	29.6615	30.5665	31.3553	38.8062	43.3669	46.3113	48.4109
4101	22.2204	23.1982	24.0874	24.9612	25.9765	27.1308	28.3285	29.3531	30.2843	31.1023	39.1443	43.9104	46.8748	48.9478
4102	21.2855	21.5221	21.9728	22.4331	23.2689	24.3233	25.4235	26.4456	27.4195	28.2009	36.5395	41.5256	44.5867	46.7913
4103	18.8289	19.7488	20.2932	20.9521	21.8794	23.0394	24.566	25.8992	27.1592	28.2024	35.7424	39.8785	42.9015	45.2043
4104	17.6006	18.8621	19.4534	20.2116	21.1846	22.3975	24.1372	25.626	27.029	28.2031	35.3438	39.0549	42.059	44.4107
4105	16.9864	18.4188	19.0335	19.8414	20.8372	22.0765	23.9228	25.4894	26.9639	28.2035	35.1446	38.6431	41.6377	44.014
4106	16.3723	17.9755	18.6136	19.4712	20.4898	21.7555	23.7084	25.3528	26.8988	28.2039	34.9453	38.2313	41.2164	43.6172
4107	15.631	17.0982	17.6445	18.3178	18.9016	20.1508	21.808	23.7506	25.3048	26.6018	33.9444	37.6982	40.7752	43.0904
4108	15.6791	17.5505	19.1352	20.1909	20.8988	22.3845	23.8908	25.6544	27.1624	28.4144	35.5565	39.4456	42.4192	44.5806
4109	15.0568	17.3544	19.2116	20.3048	21.1603	22.5922	24.4075	25.7873	27.0097	28.2413	34.9463	38.2503	41.094	43.3074
4110	15.9164	16.5997	17.7935	18.4745	19.0019	20.2251	21.9855	23.6719	25.1696	26.4046	32.9679	36.289	39.2547	41.5323
4111	13.4566	16.5189	17.7919	18.7904	19.5253	20.9098	22.2882	24.1876	25.7445	27.0159	33.6876	37.5584	40.3725	42.5837
4112	10.6206	16.5821	18.9634	20.4147	21.4629	23.0277	24.5527	25.7131	27.0867	28.2151	34.9731	38.4407	41.0663	43.2643
4113	11.6157	16.4047	18.3948	19.5483	20.6044	22.0011	23.4787	24.8323	26.1862	27.2882	33.7333	37.1863	39.8199	42.04
4114	12.6108	16.2273	17.8261	18.6819	19.7459	20.9745	22.4046	23.9516	25.2857	26.3614	32.4936	35.9319	38.5735	40.8158
4115	8.90774	15.563	18.5376	20.1241	21.5788	23.0981	24.3717	25.5584	26.7587	27.9319	34.2704	37.7656	40.3381	42.5668
4116	8.41532	15.8771	19.407	21.3448	23.0842	24.5736	25.7289	26.6325	27.485	28.5424	34.1688	37.6769	40.1591	42.2809
4117	5.38537	16.1093	20.4965	22.6992	24.0494	25.4358	26.8262	27.902	28.8154	29.851	35.5234	38.9491	41.4174	43.5735
4118	5.75428	16.137	20.73	23.6868	25.5046	27.0345	28.2999	29.5314	30.5339	31.3742	36.0575	39.4961	41.9738	44.0267
4119	7.72479	15.3238	21.2293	24.4357	26.428	27.7899	28.9159	30.0149	30.9011	31.6779	36.1358	39.3288	41.8093	43.972
4120	5.6974	14.1142	20.849	24.5897	26.9958	28.6395	29.9565	30.9671	31.865	32.7378	37.8905	41.3328	43.9651	46.0653
4121	3.80564	14.5998	20.171	23.1908	25.2438	26.9451	28.5324	29.8844	30.9856	31.9006	37.3154	40.7747	43.3195	45.5048
4122	27.9569	29.0574	30.328	31.1935	32.1198	33.0644	33.9964	34.7727	35.4852	36.1907	40.4558	43.3723	45.6442	47.5772
4123	3.80869	15.1574	20.1919	22.8569	24.6034	26.0067	27.1498	28.3263	29.3978	30.4669	37.3521	40.7032	43.4253	45.4737
4124	6.79104	16.0316	21.0854	23.644	25.2195	26.647	27.7502	28.5836	29.4777	30.5504	37.1743	40.7644	43.2772	45.345
4125	9.10947	16.2615	20.5458	22.741	24.1474	25.3866	26.4843	27.5773	28.6311	29.6702	36.3916	40.2491	42.8756	45.0312
4126	12.1898	17.0449	20.1419	22.4458	23.912	24.9676	25.998	27.1052	28.0675	28.9364	35.1556	38.8857	41.5745	43.8429
4127	11.9354	16.222	19.6609	21.7076	23.2007	24.325	25.3142	26.258	27.4505	28.4521	34.5419	38.1251	40.8783	43.1486
4128	11.3128	15.2612	18.5983	20.4103	21.6801	22.7492	23.8734	24.9142	26.2001	27.3319	33.9873	37.7809	40.6206	42.7995
4129	14.1075	15.8999	18.5261	20.1726	21.2233	22.2317	23.2984	24.1685	25.2038	26.1105	33.1359	37.1619	40.1465	42.4943
4130	14.5763	15.7617	18.2195	19.6928	20.7917	21.8319	22.7797	23.6368	24.7061	25.6883	32.4258	36.2909	39.2221	41.5241
4131	15.0451	15.6236	17.913	19.213	20.3602	21.4321	22.2611	23.1051	24.2084	25.2662	31.7158	35.4199	38.2976	40.5539
4132	11.5271	15.2058	16.5177	17.6178	18.4339	19.2445	19.9012	21.0462	22.0543	23.0307	30.0242	34.0531	37.1495	39.4917
4133	11.3882	14.6668	16.5813	17.7323	18.902	19.8744	20.6728	21.3001	22.0183	22.7543	29.0825	33.6858	36.9841	39.3661
4134	9.69443	13.7549	15.5424	16.9735	18.189	19.173	19.9727	20.7379	21.4638	22.2063	28.3996	32.7913	36.0514	38.5122
4135	8.00072	12.8429	14.5034	16.2147	17.4759	18.4717	19.2727	20.1757	20.9093	21.6583	27.7167	31.8969	35.1187	37.6584
4136	5.45034	10.5452	12.5615	14.2743	15.3192	16.1332	17.3637	18.3059	19.253	20.0824	26.7522	31.5139	35.0103	37.6109
4137	5.61945	9.23967	12.1658	14.3966	15.842	16.8162	17.5365	18.3164	18.9955	19.5611	25.4251	30.6928	34.2854	36.9212
4138	3.79929	7.9219	10.9045	12.9117	14.2908	15.5093	16.4171	17.188	17.7969	18.4854	24.1563	29.3789	33.1195	35.8438
4139	13.1463	14.0177	14.5354	15.3957	15.9591	16.7944	17.7323	18.4466	19.0418	19.8988	26.169	31.0714	34.3726	37.0485
4140	3.78632	8.90513	10.7554	12.3596	13.3761	14.0609	14.9195	15.7672	16.5305	17.4771	24.6834	30.4317	34.2089	36.9445
4141	4.40958	8.88272	10.757	12.1552	13.1096	13.8682	14.6453	15.3532	15.9651	16.8399	23.8429	29.4664	33.4308	36.2678
4142	5.03285	8.86031	10.7585	11.9508	12.8431	13.6756	14.3711	14.9391	15.3997	16.2028	23.0024	28.5012	32.6527	35.5912
4143	6.78333	9.90315	11.6584	12.6852	13.406	14.0416	14.6248	15.0856	15.4651	16.1554	23.4397	29.0446	33.1944	36.1133
4144	8.53382	10.946	12.5583	13.4197	13.9689	14.4077	14.8786	15.2321	15.5304	16.1081	23.877	29.5881	33.736	36.6354
4145	9.76478	11.0238	11.6298	12.3448	12.8179	13.5454	14.1208	14.6098	15.1882	15.6716	22.7038	28.2478	32.4553	35.4855
4146	10.4006	12.3739	13.0804	13.5971	13.937	14.2735	14.5805	14.8551	15.1471	15.8747	23.33	28.9855	32.9968	36.0059
4147	11.2857	12.364	12.7903	13.3814	13.882	14.4034	14.8183	15.1817	15.5265	16.1423	23.4036	28.9768	32.9379	36.0123
4148	11.7282	12.359	12.6452	13.2736	13.8546	14.4683	14.9373	15.345	15.7163	16.2761	23.4404	28.9725	32.9084	36.0155
4149	12.1707	12.3541	12.5002	13.1657	13.8271	14.5333	15.0562	15.5083	15.906	16.4098	23.4772	28.9682	32.8789	36.0187
4150	15.3514	15.5069	15.5808	15.6179	15.7901	15.9305	16.1755	16.476	16.8679	17.3214	24.8321	30.224	34.0693	37.1512
4151	14.4138	15.0935	15.3443	15.5579	16.0827	16.6286	17.0365	17.3787	17.6703	17.9327	26.0283	31.2903	35.0631	38.1426
4152	13.8481	14.3228	14.6007	15.4028	16.117	16.7657	17.2584	17.6916	18.0841	18.4509	25.8032	30.8739	34.6297	37.721
4153	13.2823	13.552	13.8571	15.2478	16.1514	16.9028	17.4803	18.0046	18.4978	18.9692	25.578	30.4574	34.1962	37.2995
4154	14.4511	14.9798	15.4069	16.356	17.0671	17.814	18.4294	18.949	19.4275	19.8746	26.9665	31.7681	35.4443	38.4929
4155	15.6198	16.4076	16.9568	17.4641	17.9828	18.7251	19.3785	19.8934	20.3571	20.78	28.355	33.0788	36.6924	39.6863
4156	18.6985	18.9344	19.5717	20.1366	20.5516	20.9933	21.4634	21.9021	22.3607	22.942	30.3535	35.0125	38.6	41.6481
4157	15.0756	16.8486	18.3237	19.1058	19.6532	20.1646	20.6214	21.0794	21.5874	22.2725	29.998	34.9046	38.6176	41.5137
4158	13.803	15.4141	17.567	18.7673	19.7734	20.6573	21.4002	21.994	22.6361	23.3879	31.6417	36.5992	40.1911	42.8619
4159	10.0791	11.7603	13.8867	15.1351	16.57	17.8875	19.0562	19.936	20.9337	21.7445	30.1282	35.2369	38.6701	41.176
4160	10.1488	11.8161	13.4466	14.4574	15.3697	16.3623	17.2586	17.9607	18.7689	19.4911	28.5113	33.5913	37.3285	39.9878
4161	12.3626	13.7502	15.5801	16.6438	17.3679	17.9269	18.5604	19.1022	19.6741	20.1692	29.5075	34.7015	38.4198	41.2509
4162	9.92438	11.068	13.3243	14.9613	16.0089	17.2835	18.4581	19.4351	20.2195	20.9509	30.6078	35.8188	39.349	41.8701
4163	8.49608	9.58713	11.3247	12.5211	13.4982	15.0184	16.2594	17.1929	18.0339	18.9215	28.5593	34.0381	37.5419	40.1004
4164	12.2333	13.2606	14.1712	15.0027	15.8839	16.5406	17.1705	17.6713	18.1753	18.6944	27.941	33.6107	37.3629	40.1569
4165	13.1963	13.8996	15.3553	16.3803	17.4631	18.3059	19.0313	19.6358	20.2338	20.7386	29.9537	35.6458	39.3121	41.9494
4166	11.2046	11.5208	13.0904	14.0139	15.3373	16.7044	17.7591	18.7187	19.6482	20.443	29.9396	35.5739	39.0987	41.5155
4167	13.3298	13.6464	14.6374	15.4712	16.4284	17.3221	18.1064	18.8577	19.5652	20.1698	29.0897	34.6423	38.3194	40.9171
4168	15.455	15.7721	16.1845	16.9285	17.5194	17.9398	18.4537	18.9966	19.4822	19.8966	28.2398	33.7107	37.5402	40.3187
4169	14.3397	16.0806	16.7391	17.116	17.7818	18.4123	19.0265	19.6694	20.1877	20.6933	28.3772	33.7561	37.4566	40.2544
4170	10.6998	13.1254	14.4432	15.2121	15.8007	16.5332	17.0934	17.6654	18.2644	18.788	26.5346	32.0944	35.9386	38.7306
4171	12.4019	13.2668	14.3735	15.1212	15.7335	16.3328	16.8365	17.219	17.5228	18.0312	25.6885	30.8389	34.6113	37.6659
4172	14.4265	14.6858	15.5771	16.3571	16.9899	17.6922	18.2344	18.7083	19.2097	19.9116	26.4639	31.1762	34.5282	37.6111
4173	12.6964	12.7873	14.857	15.9733	17.0345	17.8963	18.5473	19.0572	19.4628	20.0806	26.1254	30.7932	34.1834	37.2333
4174	9.63876	10.2838	12.2059	13.2774	14.4628	15.3063	16.2075	16.9241	17.5758	18.2249	24.3184	29.1446	32.6755	35.7077
4175	8.6507	10.604	12.1197	13.1214	13.9982	14.7734	15.7156	16.5961	17.3331	18.067	23.9172	28.3115	31.5212	34.4342
4176	7.66265	10.9242	12.0334	12.9654	13.5336	14.2405	15.2237	16.2681	17.0904	17.9091	23.5159	27.4784	30.3669	33.1606
4177	4.5513	8.80196	10.3073	11.3519	12.4133	13.1951	14.158	15.1873	16.1633	16.9953	22.6727	26.9497	30.1181	32.9291
4178	5.98414	8.12407	9.33551	10.2368	10.9088	11.6729	13.2748	14.4812	15.4695	16.2881	22.1274	26.7603	30.2088	33.0902
4179	6.04356	6.43603	7.28774	8.07375	9.01823	10.1906	11.6512	12.7866	13.6712	14.4296	21.1146	25.4917	28.8754	31.6183
4180	3.79639	5.08706	5.70493	6.65724	7.63375	9.32095	10.7411	11.9534	12.9418	13.8418	21.0539	25.5268	29.1175	31.8631
4181	3.7832	4.78013	6.76219	8.00623	9.81114	11.2432	12.3009	13.3181	14.1683	15.3683	22.1079	26.1667	29.3645	31.8433
4182	3.7832	5.18934	7.34704	9.36315	10.8302	12.2035	13.2465	14.4017	15.397	16.6789	23.2618	27.0856	30.3053	32.7427
4183	3.79413	5.18243	6.86698	8.56876	9.77844	11.0208	12.0614	13.1326	14.1124	15.212	22.2139	26.2212	29.4671	32.0127
4184	7.93556	8.81223	10.1694	11.7485	12.9614	14.1623	15.1411	16.0362	16.8281	17.6609	23.6088	27.4808	30.664	33.2566
4185	10.0063	10.6271	11.8206	13.3384	14.5529	15.7331	16.6809	17.488	18.1859	18.8854	24.3063	28.1105	31.2624	33.8785
4186	12.077	12.442	13.4718	14.9283	16.1444	17.3039	18.2207	18.9398	19.5438	20.1099	25.0037	28.7403	31.8608	34.5004
4187	13.4975	14.6634	15.3195	16.3736	17.31	18.4932	19.391	20.1871	20.8526	21.4502	26.0005	29.9273	32.6952	35.1468
4188	12.3373	14.0898	14.9192	15.7168	17.0355	18.321	19.3093	20.1916	20.9769	21.7197	26.9252	30.3909	33.1722	35.5881
4189	9.92542	11.7381	12.8784	14.1748	15.2845	16.8108	18.0727	19.024	19.8089	20.7274	26.2138	29.8494	32.9393	35.5146
4190	6.26257	8.11386	9.21508	10.9378	12.2735	13.7647	15.026	16.0668	17.2678	18.267	24.726	28.3737	31.8184	34.4496
4191	5.47973	6.92065	8.21629	10.2685	11.5744	12.7481	14.2358	15.4153	16.372	17.2993	23.374	27.5554	31.2441	34.0878
4192	4.37571	5.02675	6.10807	8.16541	9.59592	10.9461	12.2844	13.6022	14.6503	15.65	22.2678	26.7358	30.5692	33.4393
4193	5.37344	5.75268	7.11328	8.42006	9.86592	10.8522	11.8241	13.0556	14.2167	15.1468	21.2076	26.0636	29.7694	32.6885
4194	6.82711	7.90564	8.50414	8.97974	10.0625	11.046	12.062	13.3252	14.3901	15.2474	21.1292	26.2873	30.0961	32.9399
4195	6.68594	7.64049	8.90836	9.86526	10.5103	11.6636	12.4973	13.6425	14.5409	15.3885	20.9204	25.9548	29.5755	32.3877
4196	3.78964	7.52326	8.99948	10.3926	11.2583	12.4823	13.5107	14.3542	15.1096	15.8129	21.4082	26.2967	29.6728	32.4834
4197	11.7384	13.2141	13.7724	14.1822	14.7853	15.2159	15.6871	16.2431	16.732	17.4268	22.8557	26.8133	29.7222	32.2106
4198	3.78009	9.27471	11.1108	12.204	13.4357	14.356	15.0387	15.7352	16.3868	17.0049	22.4757	26.4642	29.4771	32.101
4199	6.64347	10.1613	12.2921	13.7213	14.9659	15.8065	16.6009	17.2466	17.9121	18.4844	23.7707	27.0856	29.9606	32.4283
4200	8.52232	9.20989	11.9138	13.7945	14.9389	15.8752	16.6549	17.3036	17.8174	18.3077	22.9001	26.5222	29.2162	31.4476
4201	6.70218	8.71734	10.6254	12.0456	13.2152	14.1713	14.9752	15.5901	16.0725	16.4788	21.183	24.9602	27.8047	30.026
4202	8.42116	9.7158	11.7356	13.1694	14.2513	15.1234	15.8378	16.4126	16.9446	17.405	21.7109	25.0998	27.8831	30.0893
4203	10.1401	10.7143	12.8458	14.2932	15.2874	16.0756	16.7005	17.2351	17.8166	18.3313	22.2388	25.2395	27.9615	30.1526
4204	8.60191	9.98504	11.2098	12.5408	13.6435	14.6393	15.3612	15.9644	16.4897	16.9758	20.7161	23.6918	26.4042	28.8274
4205	10.7775	11.2642	11.6485	12.6964	13.5329	14.1378	14.7242	15.2018	15.6793	16.0753	19.8589	22.4742	25.1903	27.8147
4206	12.7851	13.2207	13.9684	14.7119	15.3631	15.9098	16.3157	16.6389	16.9102	17.4223	20.5664	22.8713	25.2685	28.0746
4207	12.9616	13.3669	14.099	14.7681	15.3199	15.7583	16.1871	16.5223	16.8389	17.2592	20.0034	22.0944	24.2383	26.8714
4208	13.1381	13.5131	14.2296	14.8243	15.2767	15.6068	16.0585	16.4058	16.7677	17.0961	19.4404	21.3175	23.2081	25.6682
4209	12.1548	12.3751	12.4611	13.3512	13.8901	14.3003	14.6815	14.9746	15.2777	15.5221	18.2447	20.2447	22.1158	24.5664
4210	10.2574	11.4021	12.3195	13.1028	13.7944	14.2756	14.8711	15.3675	15.7782	16.1076	18.3346	20.3859	22.4676	25.0957
4211	11.8442	12.7666	13.3603	13.9094	14.3593	14.6811	15.0501	15.3778	15.6932	15.9479	17.7936	19.6544	21.6188	24.2416
4212	13.4309	14.1311	14.4012	14.716	14.9242	15.0865	15.2291	15.3882	15.6083	15.7881	17.2526	18.9229	20.7701	23.3875
4213	9.90697	11.1621	12.7093	13.5035	14.0147	14.3819	14.6989	14.9931	15.2472	15.4787	17.3453	18.7948	20.7358	23.2996
4214	10.5281	11.5622	12.5056	12.9974	13.3403	13.6504	13.9116	14.2032	14.4779	14.7158	16.5906	18.2406	20.2474	22.8608
4215	10.8386	11.7623	12.4038	12.7443	13.0031	13.2846	13.518	13.8082	14.0933	14.3343	16.2133	17.9634	20.0032	22.6415
4216	11.1491	11.9624	12.302	12.4912	12.6659	12.9188	13.1244	13.4132	13.7086	13.9528	15.8359	17.6863	19.759	22.4221
4217	10.0492	10.4928	11.1335	11.603	12.0996	12.6822	13.2342	13.6989	14.1022	14.4613	17.032	18.5587	20.6868	23.4125
4218	10.2175	10.4921	11.1375	11.5634	11.9591	12.3765	12.8034	13.1846	13.5067	13.7951	16.4359	18.2678	20.4688	23.1835
4219	10.3016	10.4918	11.1395	11.5435	11.8889	12.2237	12.5879	12.9275	13.209	13.4621	16.1378	18.1224	20.3599	23.069
4220	10.3858	10.4914	11.1415	11.5237	11.8187	12.0708	12.3725	12.6703	12.9113	13.129	15.8398	17.9769	20.2509	22.9546
4221	11.0643	11.2323	11.5061	11.7273	12.2389	12.6787	13.0992	13.4233	13.816	14.1562	17.2331	19.3314	21.6588	24.5866
4222	8.49853	8.96566	9.28608	9.74514	10.3475	10.916	11.432	11.8757	12.2236	12.6561	16.3907	19.0904	21.7676	24.8609
4223	7.5218	8.38836	9.26107	9.69923	10.0204	10.2729	10.5432	10.8309	11.2666	11.6947	15.3588	18.382	21.1394	23.9232
4224	11.1983	12.1331	12.6674	13.1389	13.4416	13.6533	13.8249	13.9956	14.276	14.5071	17.6566	20.0751	22.4423	25.1794
4225	11.9672	13.3584	13.939	14.501	14.953	15.4382	15.825	16.122	16.4312	16.7397	19.3179	21.2087	23.4956	26.2345
4226	10.9493	13.4745	14.5072	15.3724	16.1231	16.777	17.2758	17.6733	17.9973	18.2636	20.2093	22.668	25.1084	27.8085
4227	9.97888	11.6752	12.8887	13.8249	14.4134	14.8771	15.2882	15.6535	15.946	16.2828	19.2027	22.0639	24.7695	27.5399
4228	8.70772	11.5114	12.4601	13.0491	13.5615	14.0082	14.3788	14.7022	15.2689	15.7668	19.6921	23.1832	25.75	28.4332
4229	6.28583	9.33984	11.4213	12.7486	13.5801	14.186	14.6307	14.9822	15.3579	15.8124	19.8425	23.0253	25.4523	28.0688
4230	4.98472	7.73471	10.2746	11.7915	12.7038	13.4107	14.1152	14.6752	15.1268	15.5297	18.7508	21.3934	23.6486	26.2394
4231	5.31366	7.53836	9.95236	11.1911	12.1001	12.753	13.2548	13.7332	14.1322	14.4767	18.0262	21.2298	23.735	26.4284
4232	5.72856	8.11009	9.91162	10.8928	11.9608	12.8358	13.5571	14.1546	14.6629	15.0822	18.8499	21.7767	24.1468	26.7146
4233	6.14346	8.68181	9.87089	10.5946	11.8216	12.9186	13.8594	14.5761	15.1935	15.6877	19.6736	22.3237	24.5585	27.0008
4234	3.73868	4.49868	7.09584	8.82323	10.0587	11.2464	12.1373	12.9075	13.5177	14.0316	17.7069	20.4583	22.7764	25.2427
4235	5.37464	5.41559	7.97627	9.34983	10.4796	11.2446	11.9208	12.4958	12.978	13.3866	18.0451	21.4937	23.9031	26.536
4236	3.74451	4.42663	6.19368	7.13696	8.24343	9.47843	10.4121	11.1988	11.9318	12.7064	18.4706	21.9431	24.3455	26.9508
4237	6.14346	7.1016	7.993	8.95	10.0239	11.3917	12.4092	13.3195	14.1104	14.7875	19.2843	21.9651	24.097	26.3323
4238	5.65124	6.93422	7.69082	8.48385	9.30376	10.3351	11.4275	12.3959	13.2332	13.9916	19.1674	22.217	24.4636	26.7266
4239	5.40513	6.85053	7.53974	8.25077	8.94368	9.80679	10.9367	11.934	12.7946	13.5937	19.1089	22.343	24.6468	26.9238
4240	5.15902	6.76684	7.38865	8.01769	8.58361	9.27848	10.4458	11.4722	12.356	13.1958	19.0504	22.4689	24.8301	27.1209
4241	6.24532	7.38864	8.30212	9.19371	9.8173	10.6846	11.3487	12.1051	12.7378	13.3386	18.6446	21.7814	24.0003	26.1126
4242	6.17031	7.38334	9.31996	10.4085	11.1595	11.755	12.3368	13.0263	13.8919	14.5884	19.39	22.8341	25.2941	27.5464
4243	5.27548	7.58216	8.9949	9.80281	10.9577	11.8846	12.5529	13.0646	13.9194	14.6765	20.4022	23.9326	26.4244	28.7427
4244	5.48874	8.05749	9.22056	10.0434	10.7472	11.6754	12.3961	12.9839	13.5994	14.2108	20.1568	23.4573	25.8125	27.8331
4245	9.48446	10.9787	12.0392	12.7004	13.2363	14.0276	14.656	15.2313	15.8347	16.3814	21.6186	24.7874	27.1625	29.2086
4246	13.4802	13.8998	14.8578	15.3574	15.7254	16.3798	16.9159	17.4787	18.0699	18.5519	23.0804	26.1176	28.5125	30.5842
4247	3.80414	8.65479	10.8881	12.1347	12.8841	13.7732	14.703	15.4249	16.0812	16.6921	22.3009	25.6857	28.2158	30.3309
4248	5.40768	7.59113	10.0459	11.641	12.694	13.5868	14.3718	14.9932	15.5632	16.1653	21.1132	24.8451	27.255	29.3098
4249	5.1384	7.58212	10.8003	12.6916	14.1449	15.1288	15.9182	16.5365	17.0469	17.6365	22.4797	25.8695	28.3127	30.4215
4250	5.86631	9.63607	13.004	14.7127	15.9308	16.7595	17.4278	18.1287	18.7155	19.3758	24.4507	27.8126	30.3215	32.3419
4251	9.38432	11.1204	13.6998	15.5963	17.018	18.0033	18.7585	19.3564	19.9866	20.6196	25.3069	28.6824	31.1816	33.245
4252	9.89606	10.694	13.5014	15.4082	16.563	17.736	18.6731	19.4642	20.1507	20.7909	25.1514	28.3636	30.8226	32.9536
4253	9.38992	12.0474	15.3341	17.1184	18.4267	19.4332	20.2048	20.8698	21.3979	22.1804	26.6962	29.7579	32.1832	34.2022
4254	7.40005	9.25599	10.6014	11.4429	12.4768	13.2804	14.0014	14.7268	15.3756	15.9496	20.5513	24.7069	28.5339	32.014
4255	11.9238	12.7233	13.4306	13.9087	14.2529	14.6194	15.0874	15.5942	16.1114	16.5467	20.9175	24.4459	28.1285	31.2974
4256	13.5807	17.334	18.8398	20.4473	21.4954	22.242	23.0282	23.7892	24.5961	25.2895	30.5921	34.4459	38.6959	42.175
4257	11.6644	12.5272	13.1927	13.6672	14.0074	14.326	14.7827	15.2801	15.785	16.2125	20.5571	24.1673	28.0645	31.4163
4258	13.1854	16.5426	18.2764	19.1853	20.0802	21.1302	22.0429	22.8522	23.7483	24.5265	30.2672	34.5153	38.5552	41.9398
4259	11.4374	12.3556	12.9845	13.456	13.7927	14.0693	14.516	15.0053	15.4994	15.9201	20.2416	23.9235	28.0085	31.5203
4260	14.4628	18.3375	19.7691	21.6186	22.7821	23.5792	24.3141	24.9085	25.6691	26.3432	31.1964	34.6597	38.9869	42.5638
4261	11.4091	12.3342	12.9585	13.4295	13.7658	14.0372	14.4827	14.971	15.4637	15.8835	20.2022	23.8931	28.0015	31.5333
4262	7.74737	10.7051	12.5254	13.6629	14.7516	15.6425	16.2974	16.8504	17.5443	18.1631	23.0557	26.5318	29.7373	32.6214
4263	5.81151	7.46821	8.99413	10.0406	10.7384	11.3495	11.871	12.3982	13.0255	13.6054	17.976	21.6662	24.6549	27.4272
4264	11.4055	12.3315	12.9553	13.4262	13.7625	14.0332	14.4785	14.9667	15.4592	15.8789	20.1973	23.8893	28.0006	31.535
4265	5.49756	7.54248	8.70904	9.71873	10.3699	10.9948	11.4634	11.8486	12.2674	12.7453	16.7387	20.6443	24.0955	27.3229
4266	11.4051	12.3312	12.9549	13.4258	13.7621	14.0327	14.478	14.9661	15.4587	15.8784	20.1967	23.8888	28.0005	31.5352
4267	14.8881	18.2924	19.7875	20.5643	21.3924	22.394	23.2957	24.137	24.9955	25.7624	31.5942	35.7579	39.8937	43.3117
4268	9.56155	12.5641	14.9807	16.8122	18.3464	19.3927	20.2843	21.0008	21.6836	22.3311	26.8678	30.3573	33.7575	36.518
4269	15.7395	19.1674	20.5431	21.2538	22.0485	23.0258	23.9221	24.7794	25.619	26.3804	32.2577	36.3792	40.5629	43.9976
4270	13.5722	15.7492	16.7489	17.3398	17.9053	18.5292	19.2	19.8727	20.5388	21.1293	26.2271	30.1339	34.2817	37.7664
4271	12.4886	14.0402	14.8519	15.3828	15.8336	16.2809	16.839	17.4194	17.9987	18.5038	23.2119	27.0113	31.1411	34.6508
4272	11.405	12.3311	12.9548	13.4258	13.762	14.0326	14.4779	14.9661	15.4586	15.8783	20.1966	23.8887	28.0005	31.5352
4273	9.73324	13.9628	16.2216	17.9901	19.6333	20.7386	21.7624	22.5938	23.3275	23.9891	28.38	31.9798	36.2528	39.6888
4274	11.4558	13.2039	14.6939	15.4917	16.2105	16.9304	17.8328	18.6213	19.3201	19.9584	24.9526	28.8666	32.6893	36.1906
4275	9.73809	14.0022	16.2566	18.0233	19.6696	20.7766	21.8041	22.6388	23.3739	24.0359	28.4226	32.0256	36.3232	39.7783
4276	11.405	12.3311	12.9548	13.4258	13.762	14.0326	14.4779	14.9661	15.4586	15.8783	20.1966	23.8887	28.0005	31.5352
4277	7.60449	8.07518	9.74036	10.6531	11.3398	11.885	12.796	13.5209	14.1282	14.6784	18.9762	22.7661	26.2822	29.8209
4278	9.73861	14.0065	16.2604	18.0269	19.6735	20.7807	21.8086	22.6436	23.3789	24.0409	28.4272	32.0305	36.3308	39.7878
4279	11.405	12.3311	12.9548	13.4258	13.762	14.0326	14.4779	14.9661	15.4586	15.8783	20.1966	23.8887	28.0005	31.5352
4280	11.405	12.3311	12.9548	13.4258	13.762	14.0326	14.4779	14.9661	15.4586	15.8783	20.1966	23.8887	28.0005	31.5352
4281	10.5719	13.1693	14.6081	15.7268	16.7182	17.4072	18.1438	18.8054	19.4194	19.9602	24.3125	27.9602	32.1666	35.6627
4282	9.73874	14.0075	16.2613	18.0278	19.6745	20.7817	21.8097	22.6448	23.3801	24.0422	28.4283	32.0317	36.3327	39.7902
4283	9.73877	14.0078	16.2616	18.0281	19.6748	20.782	21.81	22.6451	23.3805	24.0426	28.4287	32.0321	36.3332	39.7909
4284	6.64166	6.793	8.50197	9.44343	10.1222	10.6237	11.5368	12.2458	12.8302	13.3584	17.4821	21.241	24.6804	28.2285
4285	6.57452	7.81551	9.80022	11.2799	12.3255	13.1397	13.8217	14.3708	14.871	15.371	20.0561	23.5184	26.8687	29.9739
4286	11.405	12.3311	12.9548	13.4258	13.762	14.0326	14.4779	14.9661	15.4586	15.8783	20.1966	23.8887	28.0005	31.5352
4287	6.34078	6.39231	8.11497	9.06541	9.74163	10.2295	11.1433	11.8473	12.4246	12.9459	17.0152	20.7644	24.1798	27.7308
4288	8.03978	10.2001	12.1883	13.5467	14.7082	15.5058	16.4767	17.2462	17.9026	18.4943	22.7219	26.3983	30.2565	33.7609
4289	9.73878	14.0079	16.2616	18.0281	19.6748	20.782	21.81	22.6452	23.3805	24.0426	28.4287	32.0321	36.3332	39.791
4290	9.73878	14.0079	16.2616	18.0281	19.6748	20.7821	21.8101	22.6452	23.3806	24.0426	28.4287	32.0321	36.3333	39.791
4291	9.60128	13.0473	15.1732	16.5579	17.597	18.4609	19.1058	19.6898	20.263	20.7781	25.0459	28.4812	32.2219	35.5305
4292	9.67003	13.5276	15.7174	17.293	18.6359	19.6215	20.4579	21.1675	21.8218	22.4104	26.7373	30.2567	34.2776	37.6608
4293	9.73878	14.0079	16.2616	18.0281	19.6748	20.7821	21.8101	22.6452	23.3806	24.0426	28.4287	32.0321	36.3333	39.791
4294	9.73878	14.0079	16.2616	18.0281	19.6748	20.7821	21.8101	22.6452	23.3806	24.0426	28.4287	32.0321	36.3333	39.791
4295	9.73878	14.0079	16.2616	18.0281	19.6748	20.7821	21.8101	22.6452	23.3806	24.0426	28.4287	32.0321	36.3333	39.791
4296	9.73878	14.0079	16.2616	18.0281	19.6748	20.7821	21.8101	22.6452	23.3806	24.0426	28.4287	32.0321	36.3333	39.791
4297	10.0648	13.6328	15.8352	17.2817	18.3083	19.1655	19.8079	20.3997	20.9427	21.4319	25.5435	28.9685	32.8431	36.2577
4298	9.73878	14.0079	16.2616	18.0281	19.6748	20.7821	21.8101	22.6452	23.3806	24.0426	28.4287	32.0321	36.3333	39.791
4299	8.98528	11.9119	14.0323	15.5173	16.4608	17.2087	17.8738	18.7414	19.4637	20.1786	25.0191	28.7153	32.5778	36.0965
4300	8.42927	8.92489	9.58744	10.2301	10.893	11.706	12.3156	12.8666	13.3792	13.9194	18.3733	21.6694	24.8289	27.7305
4301	10.4294	10.5203	10.9826	11.3501	11.6535	11.981	12.2337	12.4704	12.7393	13.1599	17.5762	21.4107	25.4693	28.9539
4302	9.73878	14.0079	16.2616	18.0281	19.6748	20.7821	21.8101	22.6452	23.3806	24.0426	28.4287	32.0321	36.3333	39.791
4303	9.73878	14.0079	16.2616	18.0281	19.6748	20.7821	21.8101	22.6452	23.3806	24.0426	28.4287	32.0321	36.3333	39.791
4304	9.73878	14.0079	16.2616	18.0281	19.6748	20.7821	21.8101	22.6452	23.3806	24.0426	28.4287	32.0321	36.3333	39.791
4305	7.98421	10.0746	12.1642	13.4904	14.5825	15.383	16.2519	16.9773	17.5873	18.1137	22.1794	25.7831	29.5221	33.0099
4306	6.02477	8.30872	10.9406	12.4237	13.4012	14.1243	14.6749	15.3856	15.9504	16.6196	21.0616	24.5627	28.0028	31.6105
4307	9.73878	14.0079	16.2616	18.0281	19.6748	20.7821	21.8101	22.6452	23.3806	24.0426	28.4287	32.0321	36.3333	39.791
4308	7.45004	10.6328	13.1502	14.7748	16.0918	17.0034	17.776	18.526	19.1531	19.8121	24.168	27.6919	31.5008	35.0465
4309	5.16129	7.25779	10.0388	11.5214	12.5089	13.2247	13.7419	14.4069	14.9256	15.5816	19.9073	23.3516	26.6684	30.3021
4310	8.81595	11.9291	14.2018	15.7155	17.0156	17.9728	18.8193	19.5556	20.1822	20.7114	24.7771	28.3083	32.2099	35.6659
4311	7.17446	9.01547	10.7122	12.245	13.2484	14.0872	14.7721	15.3082	15.8176	16.3632	21.0616	24.5307	28.3516	31.6929
4312	6.13704	8.0991	10.3433	11.851	12.8468	13.6238	14.2237	14.8226	15.335	15.9353	20.4432	23.8979	27.4623	30.9507
4313	5.61833	7.64091	10.1588	11.654	12.646	13.3921	13.9495	14.5798	15.0937	15.7214	20.1341	23.5815	27.0177	30.5797
4314	5.09961	7.18272	9.97439	11.457	12.4451	13.1604	13.6753	14.337	14.8524	15.5074	19.8249	23.2651	26.5731	30.2086
4315	8.26186	9.10301	9.68671	10.2396	11.0175	11.5804	12.0301	12.434	12.8767	13.3043	17.321	21.33	25.0912	28.6292
4316	6.66532	8.1241	9.81445	10.8322	11.7154	12.3544	12.836	13.368	13.8462	14.3873	18.5523	22.2759	25.8083	29.3955
4317	5.06878	7.14519	9.94219	11.4247	12.4133	13.1283	13.642	14.302	14.8158	15.4703	19.7836	23.2218	26.5254	30.1619
4318	5.04565	7.11703	9.91803	11.4006	12.3894	13.1042	13.617	14.2758	14.7884	15.4425	19.7527	23.1894	26.4897	30.1268
4319	5.03842	7.10824	9.91048	11.393	12.3819	13.0967	13.6092	14.2676	14.7798	15.4338	19.7431	23.1792	26.4785	30.1159
4320	10.5722	10.6342	11.0822	11.4301	11.7078	12.0006	12.2279	12.4421	12.6936	13.1057	17.5193	21.3922	25.5151	29.0412
4321	5.03818	7.10794	9.91023	11.3928	12.3816	13.0964	13.6089	14.2673	14.7795	15.4336	19.7427	23.1789	26.4782	30.1155
4322	5.038	7.10772	9.91004	11.3926	12.3815	13.0962	13.6087	14.2671	14.7793	15.4333	19.7425	23.1787	26.4779	30.1152
4323	7.47443	9.61545	11.1682	12.7275	13.7099	14.561	15.2473	15.777	16.2908	16.8593	21.5644	25.0369	29.093	32.5523
4324	5.03795	7.10767	9.91	11.3925	12.3814	13.0962	13.6087	14.2671	14.7792	15.4333	19.7424	23.1786	26.4778	30.1152
4325	5.03794	7.10766	9.90999	11.3925	12.3814	13.0962	13.6087	14.2671	14.7792	15.4333	19.7424	23.1786	26.4778	30.1151
4326	7.69941	10.0654	11.5102	13.0894	14.056	14.9163	15.6037	16.1285	16.6458	17.2314	21.9414	25.4165	29.6491	33.1969
4327	10.1806	13.7792	16.0007	17.4626	18.4861	19.3416	19.9834	20.5771	21.1126	21.5953	25.6678	29.0904	32.9984	36.4395
4328	9.89521	13.5715	15.5012	16.9541	18.3441	19.2855	20.1441	20.8492	21.51	22.091	26.399	29.9178	34.1199	37.6198
4329	5.03794	7.10765	9.90998	11.3925	12.3814	13.0962	13.6087	14.2671	14.7792	15.4333	19.7424	23.1786	26.4778	30.1151
4330	11.405	12.3311	12.9548	13.4258	13.762	14.0326	14.4779	14.9661	15.4586	15.8783	20.1966	23.8887	28.0005	31.5352
4331	9.97343	13.3532	15.121	16.4171	17.6788	18.5372	19.3111	19.9512	20.5747	21.1151	25.3841	28.8607	33.0133	36.5341
4332	10.0125	13.2441	14.9309	16.1486	17.3461	18.163	18.8946	19.5022	20.107	20.6272	24.8767	28.3321	32.4599	35.9913
4333	10.2144	13.8219	16.049	17.5154	18.538	19.393	20.0346	20.6289	21.1622	21.643	25.7041	29.1259	33.0437	36.4926
4334	10.0321	13.1896	14.8359	16.0144	17.1798	17.976	18.6864	19.2777	19.8732	20.3833	24.623	28.0678	32.1833	35.7199
4335	10.6794	10.7197	11.157	11.4901	11.7486	12.0153	12.2235	12.4208	12.6593	13.065	17.4766	21.3783	25.5494	29.1068
4336	10.0419	13.1623	14.7884	15.9473	17.0966	17.8824	18.5823	19.1655	19.7563	20.2613	24.4961	27.9356	32.0449	35.5842
4337	10.0492	13.1418	14.7527	15.8969	17.0342	17.8123	18.5042	19.0813	19.6686	20.1698	24.4009	27.8365	31.9412	35.4824
4338	7.7369	10.1404	11.5672	13.1497	14.1136	14.9755	15.6631	16.1871	16.7049	17.2934	22.0043	25.4798	29.7417	33.3044
4339	9.92464	12.1633	13.8813	15.3059	16.4915	17.4238	18.1574	18.7272	19.2422	19.7636	23.9572	27.3554	30.9959	34.038
4340	12.1124	14.1861	16.1955	17.4621	18.8693	19.872	20.6518	21.2673	21.7795	22.2338	25.9101	29.231	32.2501	34.7716
4341	10.0504	13.1384	14.7468	15.8885	17.0238	17.8006	18.4912	19.0673	19.654	20.1546	24.3851	27.82	31.9239	35.4655
4342	10.0513	13.1359	14.7423	15.8823	17.016	17.7918	18.4814	19.0568	19.643	20.1431	24.3732	27.8076	31.9109	35.4527
4343	10.6972	10.7339	11.1694	11.5001	11.7553	12.0178	12.2227	12.4173	12.6536	13.0582	17.4695	21.376	25.5551	29.1177
4344	7.0156	9.22349	10.6346	12.0341	12.9741	13.6932	14.3213	14.8603	15.3276	15.768	19.3701	23.1793	27.0489	30.3208
4345	5.03794	7.10765	9.90998	11.3925	12.3814	13.0962	13.6087	14.2671	14.7792	15.4333	19.7424	23.1786	26.4778	30.1151
4346	10.0515	13.1354	14.7416	15.8812	17.0147	17.7904	18.4798	19.055	19.6412	20.1412	24.3712	27.8056	31.9088	35.4506
4347	9.58767	12.1069	13.9454	15.1111	16.0606	16.7967	17.3389	17.9231	18.4272	18.8626	22.9825	26.5572	30.5029	34.0533
4348	10.0516	13.1351	14.7409	15.8803	17.0136	17.7891	18.4783	19.0535	19.6396	20.1396	24.3695	27.8038	31.9069	35.4488
4349	10.0516	13.135	14.7409	15.8802	17.0135	17.789	18.4782	19.0534	19.6395	20.1394	24.3694	27.8036	31.9067	35.4486
4350	9.55766	11.2685	12.7985	13.6964	14.3666	14.9136	15.315	15.8177	16.2522	16.6394	20.7863	24.4191	28.3054	31.9189
4351	8.61368	10.3387	11.5521	12.3354	13.0755	13.6556	14.1377	14.6239	15.0614	15.4604	19.5514	23.6126	27.7573	31.2914
4352	8.14169	9.87382	10.9289	11.655	12.43	13.0265	13.549	14.0271	14.466	14.8709	18.9339	23.2093	27.4832	30.9776
4353	7.6697	9.40891	10.3057	10.9745	11.7844	12.3975	12.9604	13.4302	13.8706	14.2814	18.3165	22.8061	27.2091	30.6638
4354	5.5855	6.14857	6.42504	6.682	7.20901	7.68	8.1323	8.51008	8.82296	9.1558	13.0203	18.4333	23.0988	26.4772
4355	5.43663	5.91568	6.14785	6.37539	6.88219	7.34303	7.78744	8.15864	8.46241	8.78968	12.642	18.121	22.8052	26.1782
4356	9.53515	10.6398	11.9383	12.6354	13.0961	13.5014	13.797	14.2386	14.621	14.972	19.1391	22.8155	26.6574	30.3181
4357	5.29241	5.69008	5.87932	6.07837	6.56559	7.0166	7.45335	7.81818	8.11313	8.435	12.2756	17.8184	22.5208	25.8885
4358	7.4119	8.11254	8.83712	9.26844	9.72496	10.1413	10.4987	10.8968	11.2311	11.5645	15.5701	20.1833	24.4517	27.9699
4359	9.5314	10.535	11.7949	12.4585	12.8843	13.266	13.544	13.9754	14.3491	14.6941	18.8646	22.5482	26.3827	30.0513
4360	7.75565	10.1779	11.5957	13.1798	14.1425	15.0051	15.6928	16.2164	16.7345	17.3244	22.0357	25.5114	29.7881	33.3581
4361	7.76971	10.2061	11.617	13.2025	14.1641	15.0273	15.7151	16.2384	16.7567	17.3477	22.0593	25.5352	29.8228	33.3984
4362	13.8497	14.9516	16.1957	16.9516	18.3324	19.3087	20.0957	20.712	21.219	21.6862	25.3722	28.6464	31.8031	34.4115
4363	9.52858	10.4564	11.6874	12.3259	12.7255	13.0894	13.3543	13.7781	14.1452	14.4857	18.6587	22.3477	26.1767	29.8512
4364	8.4055	9.07752	9.53426	10.0391	10.7743	11.2971	11.7015	12.0519	12.4602	12.8635	16.7826	20.7671	24.5174	28.0651
4365	6.91929	9.13493	10.2233	11.3796	12.1394	12.8064	13.3518	13.7698	14.2068	14.6953	18.8805	22.8332	26.9734	30.4425
4366	4.53799	5.46157	6.80075	7.50426	8.60722	9.60208	10.3709	11.0957	11.7294	12.352	17.1768	20.8538	23.6893	26.3724
4367	9.52776	10.4335	11.656	12.2872	12.6792	13.038	13.2989	13.7205	14.0857	14.4249	18.5987	22.2893	26.1166	29.7929
4368	9.52768	10.431	11.6527	12.2831	12.6742	13.0324	13.293	13.7143	14.0794	14.4184	18.5922	22.283	26.1102	29.7866
4369	10.1169	10.586	11.4142	11.8941	12.2165	12.5257	12.7577	13.0649	13.3651	13.7366	18.0291	21.8289	25.8341	29.4549
4370	10.4115	10.6635	11.2949	11.6996	11.9876	12.2724	12.49	12.7402	13.0079	13.3957	17.7475	21.6019	25.696	29.289
4371	10.7062	10.741	11.1756	11.5051	11.7587	12.019	12.2224	12.4155	12.6508	13.0548	17.4659	21.3748	25.558	29.1232
4372	10.1169	10.5857	11.4137	11.8936	12.2159	12.525	12.757	13.0642	13.3643	13.7358	18.0283	21.8281	25.8333	29.4541
4373	9.52765	10.4304	11.6518	12.282	12.673	13.0311	13.2915	13.7128	14.0778	14.4167	18.5906	22.2814	26.1086	29.785
4374	5.29009	5.68644	5.87499	6.07358	6.56049	7.01133	7.44796	7.81269	8.1075	8.42928	12.2697	17.8135	22.5162	25.8838
4375	7.41538	10.8397	12.6779	14.0612	15.1228	16.2899	17.1495	17.9616	18.7909	19.4689	24.2795	28.1113	31.4391	34.2699
4376	4.26034	7.33646	8.85174	10.1809	11.2005	12.3948	13.2674	14.0097	14.7103	15.2841	19.7442	23.2136	25.9482	28.2635
4377	10.7128	10.7464	11.1803	11.5089	11.7613	12.0199	12.2221	12.4142	12.6486	13.0523	17.4633	21.374	25.5601	29.1273
4378	4.2124	5.19455	5.89103	7.23139	8.09927	8.69936	9.31569	9.80633	10.2161	10.6215	13.8232	17.9715	21.7978	24.9138
4379	4.06223	4.97872	5.63691	6.9741	7.83812	8.43184	9.04753	9.53558	9.94225	10.3458	13.5261	17.6926	21.5165	24.6242
4380	3.91206	4.76288	5.38278	6.71681	7.57696	8.16431	8.77938	9.26483	9.66842	10.0701	13.2289	17.4136	21.2352	24.3345
4381	11.405	12.3311	12.9548	13.4258	13.762	14.0326	14.4779	14.9661	15.4586	15.8783	20.1966	23.8887	28.0005	31.5352
4382	6.27796	8.32456	9.17269	10.0067	10.6155	11.1351	11.5737	11.9129	12.2888	12.7002	16.4906	20.8008	24.8276	28.2155
4383	6.17107	8.18949	8.99759	9.77794	10.3615	10.8565	11.2773	11.6034	11.9692	12.3677	16.0923	20.4621	24.47	27.8443
4384	5.28892	5.68462	5.87282	6.07118	6.55793	7.0087	7.44527	7.80994	8.10468	8.42642	12.2667	17.8111	22.5139	25.8815
4385	9.52765	10.4303	11.6516	12.2818	12.6727	13.0307	13.2912	13.7124	14.0774	14.4163	18.5902	22.2811	26.1082	29.7847
4386	5.12553	7.72354	9.26573	10.2052	10.9948	11.7437	12.6133	13.3997	14.2037	14.891	21.353	26.2081	29.7043	32.3674
4387	9.50498	10.3783	10.9519	11.4223	12.2961	13.0111	13.6556	14.2048	14.6718	15.1608	19.5028	23.1234	26.4342	29.3943
4388	5.45832	7.55177	8.6734	9.6785	10.3239	10.9504	11.4124	11.7799	12.1727	12.6378	16.584	20.5165	24.0256	27.3098
4389	8.88005	9.50315	9.84216	10.3125	11.3603	12.1647	12.9144	13.5456	14.0921	14.6394	18.8678	22.5657	25.2595	27.727
4390	3.862	4.69093	5.29808	6.63105	7.48991	8.07514	8.68999	9.17458	9.57714	9.97823	13.1299	17.3206	21.1414	24.238
4391	8.51322	9.0584	9.41992	9.88867	10.5919	11.0846	11.4551	11.7653	12.1478	12.5328	16.3788	20.345	24.087	27.642
4392	5.45341	7.55293	8.66895	9.67347	10.3181	10.9449	11.4061	11.7713	12.1608	12.6244	16.5647	20.5006	24.0169	27.3082
4393	8.81374	10.1642	10.9645	11.4817	12.1084	12.7882	13.4101	13.9575	14.4656	14.8995	18.8411	22.7478	26.3209	29.3108
4394	10.1012	11.3421	12.3264	13.1045	13.8257	14.6923	15.4485	16.0969	16.6762	17.2088	22.598	26.6173	29.7681	32.2984
4395	11.3886	12.5201	13.6883	14.7274	15.543	16.5964	17.4869	18.2362	18.8869	19.5182	26.3548	30.4869	33.2153	35.2859
4396	9.52765	10.4302	11.6516	12.2817	12.6726	13.0307	13.2911	13.7123	14.0773	14.4162	18.5902	22.281	26.1081	29.7846
4397	6.54637	8.26812	9.22302	9.78065	10.6615	11.6994	12.4757	13.075	13.5966	14.043	17.655	21.7495	24.8512	27.3645
4398	7.56453	9.53727	11.5463	12.8788	13.6887	14.6148	15.3463	15.9817	16.5265	17.031	21.0017	24.7891	27.9703	30.6225
4399	8.72382	9.28436	9.56472	10.035	11.1263	11.9531	12.7292	13.3808	13.9472	14.5091	18.7091	22.4263	24.9659	27.3102
4400	5.28805	5.68326	5.8712	6.06939	6.55602	7.00673	7.44325	7.80788	8.10257	8.42428	12.2645	17.8092	22.5122	25.8797
4401	9.52765	10.4302	11.6516	12.2817	12.6726	13.0306	13.2911	13.7123	14.0772	14.4162	18.5901	22.2809	26.108	29.7845
4402	8.67825	9.22055	9.4838	9.95409	11.0581	11.8914	12.6751	13.3327	13.9049	14.4711	18.6627	22.3856	24.8802	27.1887
4403	12.3023	13.1236	13.6824	14.2272	15.0249	15.662	16.2973	16.9051	17.4314	17.9229	21.9185	25.3901	28.3018	31.0384
4404	15.9263	17.0266	17.8811	18.5003	18.9918	19.4325	19.9194	20.4776	20.9578	21.3746	25.1743	28.3946	31.7233	34.8882
4405	5.45289	7.55305	8.66847	9.67293	10.3175	10.9443	11.4054	11.7704	12.1595	12.6229	16.5626	20.4989	24.016	27.308
4406	5.2878	5.68286	5.87073	6.06886	6.55546	7.00615	7.44266	7.80728	8.10195	8.42365	12.2638	17.8087	22.5116	25.8792
4407	5.4528	7.55307	8.66839	9.67284	10.3174	10.9442	11.4053	11.7702	12.1593	12.6227	16.5623	20.4986	24.0158	27.308
4408	21.5251	22.7985	23.3319	23.9417	24.5211	25.0342	25.7192	26.3972	26.9784	27.4632	30.9355	33.7442	36.6368	39.3539
4409	6.38442	8.13268	9.09862	9.65915	10.5582	11.6216	12.4089	13.0119	13.5346	13.9819	17.5703	21.6782	24.7462	27.2255
4410	22.2249	23.5199	24.0133	24.6218	25.2122	25.7344	26.4442	27.1372	27.7309	28.2243	31.6556	34.4128	37.2509	39.9122
4411	5.28776	5.68281	5.87066	6.06879	6.55538	7.00607	7.44258	7.8072	8.10187	8.42357	12.2637	17.8086	22.5116	25.8791
4412	8.53118	9.05521	9.40086	9.8636	10.5615	11.0492	11.414	11.7176	12.0957	12.4777	16.3115	20.2747	24.0153	27.5715
4413	6.24271	8.01418	8.98978	9.55283	10.4678	11.5535	12.3505	12.9568	13.4803	13.9283	17.4962	21.6158	24.6544	27.1039
4414	22.3124	23.6101	24.0985	24.7069	25.2986	25.8219	26.5348	27.2297	27.825	28.3194	31.7456	34.4964	37.3277	39.9819
4415	5.28776	5.6828	5.87066	6.06879	6.55538	7.00607	7.44258	7.8072	8.10186	8.42356	12.2637	17.8086	22.5116	25.8791
4416	22.3186	23.6166	24.1045	24.7129	25.3048	25.8282	26.5413	27.2363	27.8317	28.3262	31.7521	34.5024	37.3332	39.9869
4417	5.45275	7.55308	8.66835	9.67279	10.3173	10.9442	11.4052	11.7701	12.1592	12.6226	16.5621	20.4984	24.0157	27.308
4418	5.28776	5.6828	5.87066	6.06879	6.55538	7.00607	7.44258	7.8072	8.10186	8.42356	12.2637	17.8086	22.5116	25.8791
4419	5.28776	5.6828	5.87066	6.06879	6.55538	7.00607	7.44258	7.8072	8.10186	8.42356	12.2637	17.8086	22.5116	25.8791
4420	13.8059	14.6525	14.9903	15.3935	15.9328	16.4199	16.9948	17.5246	17.9697	18.3779	22.0107	26.1581	29.9248	32.9352
4421	22.3241	23.6222	24.1099	24.7182	25.3102	25.8337	26.547	27.2421	27.8376	28.3322	31.7577	34.5076	37.338	39.9913
4422	5.28776	5.6828	5.87066	6.06879	6.55538	7.00607	7.44258	7.8072	8.10186	8.42356	12.2637	17.8086	22.5116	25.8791
4423	22.3247	23.6228	24.1104	24.7188	25.3108	25.8342	26.5476	27.2427	27.8382	28.3328	31.7583	34.5082	37.3385	39.9917
4424	5.45272	7.55309	8.66832	9.67276	10.3173	10.9441	11.4052	11.7701	12.1592	12.6225	16.562	20.4983	24.0157	27.308
4425	6.22752	8.00148	8.97812	9.54144	10.4581	11.5462	12.3443	12.9509	13.4745	13.9226	17.4882	21.6092	24.6445	27.0908
4426	6.22373	7.99831	8.9752	9.53859	10.4557	11.5444	12.3427	12.9494	13.473	13.9212	17.4862	21.6075	24.6421	27.0876
4427	6.22278	7.99751	8.97447	9.53788	10.455	11.544	12.3423	12.949	13.4726	13.9208	17.4857	21.6071	24.6415	27.0868
4428	5.28776	5.6828	5.87066	6.06879	6.55538	7.00607	7.44258	7.8072	8.10186	8.42356	12.2637	17.8086	22.5116	25.8791
4429	9.73311	10.1077	10.7808	11.5833	12.3275	12.9821	13.5003	13.9307	14.3475	14.8696	19.2844	23.0457	26.6007	29.5063
4430	13.5579	14.7198	15.461	16.382	17.0766	17.78	18.4076	19.0187	19.5266	19.9657	24.7015	27.8235	29.9702	31.675
4431	6.22254	7.99731	8.97429	9.5377	10.4549	11.5439	12.3422	12.9489	13.4725	13.9207	17.4856	21.607	24.6413	27.0866
4432	5.28776	5.6828	5.87066	6.06879	6.55538	7.00607	7.44258	7.8072	8.10186	8.42356	12.2637	17.8086	22.5116	25.8791
4433	22.3248	23.6229	24.1105	24.7189	25.3109	25.8343	26.5477	27.2428	27.8383	28.3329	31.7584	34.5083	37.3386	39.9918
4434	8.67194	9.21172	9.4726	9.94289	11.0486	11.8829	12.6676	13.326	13.8991	14.4658	18.6563	22.38	24.8684	27.1718
4435	22.3249	23.623	24.1106	24.719	25.3109	25.8344	26.5478	27.2429	27.8384	28.333	31.7585	34.5084	37.3387	39.9919
4436	22.3249	23.623	24.1106	24.719	25.3109	25.8344	26.5478	27.2429	27.8384	28.333	31.7585	34.5084	37.3387	39.9919
4437	13.8888	15.588	16.3895	17.1959	17.8141	18.3893	18.9765	19.5065	19.9988	20.4777	24.1602	27.5033	30.6772	33.6499
4438	5.45271	7.55309	8.66832	9.67275	10.3173	10.9441	11.4051	11.7701	12.1591	12.6225	16.562	20.4983	24.0157	27.308
4439	22.3249	23.623	24.1106	24.719	25.3109	25.8344	26.5478	27.2429	27.8384	28.333	31.7585	34.5084	37.3387	39.9919
4440	5.28776	5.6828	5.87066	6.06879	6.55538	7.00607	7.44258	7.8072	8.10186	8.42356	12.2637	17.8086	22.5116	25.8791
4441	8.99663	9.62732	10.48	11.6382	12.7516	13.7035	14.459	15.0683	15.6222	16.2333	20.6509	24.2996	27.3805	29.7895
4442	5.28776	5.6828	5.87066	6.06879	6.55538	7.00607	7.44258	7.8072	8.10186	8.42356	12.2637	17.8086	22.5116	25.8791
4443	8.81251	9.50722	10.4048	11.6519	12.8576	13.8838	14.6987	15.3528	15.9409	16.5742	20.9925	24.6131	27.5755	29.8603
4444	7.13261	8.53016	9.53658	10.6623	11.5874	12.414	13.0519	13.5614	14.05	14.5983	18.7772	22.5557	25.7956	28.5841
4445	5.45271	7.55309	8.66831	9.67275	10.3173	10.9441	11.4051	11.7701	12.1591	12.6224	16.5619	20.4983	24.0156	27.308
4446	22.3249	23.623	24.1106	24.719	25.3109	25.8344	26.5478	27.2429	27.8384	28.333	31.7585	34.5084	37.3387	39.9919
4447	22.3249	23.623	24.1106	24.719	25.3109	25.8344	26.5478	27.2429	27.8384	28.333	31.7585	34.5084	37.3387	39.9919
4448	8.67184	9.21158	9.47242	9.94271	11.0485	11.8827	12.6675	13.3259	13.899	14.4658	18.6562	22.3799	24.8682	27.1716
4449	5.1331	6.23777	7.25606	7.77973	8.88007	9.69482	10.34	11.0184	11.5776	12.0861	16.2065	20.0368	23.1971	25.9387
4450	5.03794	7.10765	9.90998	11.3925	12.3814	13.0962	13.6087	14.2671	14.7792	15.4333	19.7424	23.1786	26.4778	30.1151
4451	8.67175	9.21145	9.47226	9.94255	11.0483	11.8826	12.6674	13.3258	13.8989	14.4657	18.6561	22.3798	24.868	27.1713
4452	6.22248	7.99726	8.97425	9.53766	10.4549	11.5438	12.3422	12.9489	13.4725	13.9207	17.4856	21.6069	24.6413	27.0865
4453	22.3249	23.623	24.1106	24.719	25.3109	25.8344	26.5478	27.2429	27.8384	28.333	31.7585	34.5084	37.3387	39.9919
4454	5.28776	5.6828	5.87066	6.06879	6.55538	7.00607	7.44258	7.8072	8.10186	8.42356	12.2637	17.8086	22.5116	25.8791
4455	22.3249	23.623	24.1106	24.719	25.3109	25.8344	26.5478	27.2429	27.8384	28.333	31.7585	34.5084	37.3387	39.9919
4456	22.3249	23.623	24.1106	24.719	25.3109	25.8344	26.5478	27.2429	27.8384	28.333	31.7585	34.5084	37.3387	39.9919
4457	22.3249	23.623	24.1106	24.719	25.3109	25.8344	26.5478	27.2429	27.8384	28.333	31.7585	34.5084	37.3387	39.9919
4458	22.3249	23.623	24.1106	24.719	25.3109	25.8344	26.5478	27.2429	27.8384	28.333	31.7585	34.5084	37.3387	39.9919
4459	5.45271	7.55309	8.66831	9.67275	10.3173	10.9441	11.4051	11.7701	12.1591	12.6224	16.5619	20.4983	24.0156	27.308
4460	5.78622	7.25792	8.45455	9.24052	10.0502	10.729	11.5685	12.3871	13.265	13.9905	20.879	26.4693	30.4486	33.3857
4461	22.3249	23.623	24.1106	24.719	25.3109	25.8344	26.5478	27.2429	27.8384	28.333	31.7585	34.5084	37.3387	39.9919
4462	5.45271	7.55309	8.66831	9.67275	10.3173	10.9441	11.4051	11.7701	12.1591	12.6224	16.5619	20.4983	24.0156	27.308
4463	3.82446	4.63698	5.23455	6.56673	7.42462	8.00826	8.62295	9.1069	9.50868	9.9093	13.0556	17.2508	21.0711	24.1656
4464	3.81273	4.62011	5.21469	6.54663	7.40422	7.98736	8.602	9.08574	9.48729	9.88776	13.0324	17.229	21.0491	24.1429
4465	8.67174	9.21143	9.47224	9.94253	11.0483	11.8826	12.6674	13.3258	13.8989	14.4657	18.6561	22.3798	24.868	27.1713
4466	5.28776	5.6828	5.87066	6.06879	6.55538	7.00607	7.44258	7.8072	8.10186	8.42356	12.2637	17.8086	22.5116	25.8791
4467	6.97975	7.44712	7.67145	8.00566	8.80185	9.44433	10.055	10.5665	11.0004	11.4446	15.4599	20.0942	23.6898	26.5252
4468	8.67174	9.21143	9.47224	9.94253	11.0483	11.8826	12.6674	13.3258	13.8989	14.4657	18.6561	22.3798	24.868	27.1713
4469	8.67174	9.21143	9.47224	9.94253	11.0483	11.8826	12.6674	13.3258	13.8989	14.4657	18.6561	22.3798	24.868	27.1713
4470	3.81204	4.61913	5.21354	6.54545	7.40303	7.98614	8.60078	9.08451	9.48604	9.88651	13.031	17.2278	21.0478	24.1416
4471	8.67174	9.21143	9.47224	9.94253	11.0483	11.8826	12.6674	13.3258	13.8989	14.4657	18.6561	22.3798	24.868	27.1713
4472	6.22247	7.99726	8.97424	9.53765	10.4549	11.5438	12.3422	12.9489	13.4725	13.9207	17.4856	21.6069	24.6413	27.0865
4473	22.3249	23.623	24.1106	24.719	25.3109	25.8344	26.5478	27.2429	27.8384	28.333	31.7585	34.5084	37.3387	39.9919
4474	6.1822	7.12202	7.76141	8.23501	8.81561	9.30795	9.71884	10.057	10.4633	10.8619	14.9002	18.7563	22.1107	25.1771
4475	8.67174	9.21143	9.47224	9.94253	11.0483	11.8826	12.6674	13.3258	13.8989	14.4657	18.6561	22.3798	24.868	27.1713
4476	10.6212	11.0237	11.3389	11.9964	12.5915	13.0423	13.4293	13.7832	14.1424	14.5774	18.5452	22.564	26.4751	29.6916
4477	4.9325	7.58602	8.57472	9.36289	9.93446	10.4334	10.8799	11.2309	11.582	11.9247	15.4422	19.6823	23.5258	26.8025
4478	4.03498	7.08623	8.57845	9.90373	10.9203	12.1166	12.9901	13.7275	14.4188	14.9852	19.4202	22.8638	25.5559	27.8345
4479	5.03794	7.10765	9.90998	11.3925	12.3814	13.0962	13.6087	14.2671	14.7792	15.4333	19.7424	23.1786	26.4778	30.1151
4480	3.83779	6.86728	8.33931	9.66121	10.6752	11.8732	12.7475	13.4805	14.1638	14.7236	19.1368	22.5577	25.2128	27.4591
4481	4.36666	7.35182	8.45084	9.26977	9.84794	10.3611	10.8293	11.1993	11.5483	11.8695	15.3163	19.4618	23.2324	26.4672
4482	22.3249	23.623	24.1106	24.719	25.3109	25.8344	26.5478	27.2429	27.8384	28.333	31.7585	34.5084	37.3387	39.9919
4483	14.5865	16.5734	17.5454	18.346	18.9606	19.488	20.0402	20.5471	21.0381	21.5345	25.8665	29.3799	32.4051	35.1314
4484	6.84811	9.52385	10.9803	11.9729	12.6103	13.1416	13.5325	13.8512	14.2377	14.7361	19.9744	24.2514	27.4716	30.271
4485	22.3249	23.623	24.1106	24.719	25.3109	25.8344	26.5478	27.2429	27.8384	28.333	31.7585	34.5084	37.3387	39.9919
4486	8.78183	9.48721	10.3923	11.6542	12.8752	13.9139	14.7387	15.4002	15.994	16.6311	21.0494	24.6654	27.608	29.8721
4487	6.22246	7.99725	8.97423	9.53765	10.4548	11.5438	12.3422	12.9489	13.4725	13.9207	17.4856	21.6069	24.6412	27.0865
4488	6.22246	7.99725	8.97423	9.53764	10.4548	11.5438	12.3422	12.9489	13.4725	13.9207	17.4856	21.6069	24.6412	27.0865
4489	6.22246	7.99725	8.97423	9.53764	10.4548	11.5438	12.3422	12.9489	13.4725	13.9207	17.4856	21.6069	24.6412	27.0865
4490	7.49903	9.47911	10.4159	11.1921	12.0384	12.9302	13.6462	14.2009	14.6649	15.0933	18.7319	22.4452	26.0578	28.9887
4491	8.67174	9.21143	9.47224	9.94253	11.0483	11.8826	12.6674	13.3258	13.8989	14.4657	18.6561	22.3798	24.868	27.1713
4492	8.67174	9.21143	9.47224	9.94253	11.0483	11.8826	12.6674	13.3258	13.8989	14.4657	18.6561	22.3798	24.868	27.1713
4493	6.22246	7.99725	8.97423	9.53764	10.4548	11.5438	12.3422	12.9489	13.4725	13.9207	17.4856	21.6069	24.6412	27.0865
4494	8.67174	9.21143	9.47224	9.94253	11.0483	11.8826	12.6674	13.3258	13.8989	14.4657	18.6561	22.3798	24.868	27.1713
4495	6.22246	7.99725	8.97423	9.53764	10.4548	11.5438	12.3422	12.9489	13.4725	13.9207	17.4856	21.6069	24.6412	27.0865
4496	8.67174	9.21143	9.47224	9.94253	11.0483	11.8826	12.6674	13.3258	13.8989	14.4657	18.6561	22.3798	24.868	27.1713
4497	6.22246	7.99725	8.97423	9.53764	10.4548	11.5438	12.3422	12.9489	13.4725	13.9207	17.4856	21.6069	24.6412	27.0865
4498	8.67174	9.21143	9.47224	9.94253	11.0483	11.8826	12.6674	13.3258	13.8989	14.4657	18.6561	22.3798	24.868	27.1713
4499	8.67174	9.21143	9.47224	9.94253	11.0483	11.8826	12.6674	13.3258	13.8989	14.4657	18.6561	22.3798	24.868	27.1713
4500	8.67174	9.21143	9.47224	9.94253	11.0483	11.8826	12.6674	13.3258	13.8989	14.4657	18.6561	22.3798	24.868	27.1713
4501	7.4471	8.60434	9.22323	9.74009	10.7516	11.7132	12.5048	13.1374	13.6857	14.1932	18.0709	21.9934	24.7546	27.1289
4502	6.83478	8.30079	9.09873	9.63887	10.6032	11.6285	12.4235	13.0431	13.5791	14.0569	17.7782	21.8002	24.6979	27.1077
4503	6.22246	7.99725	8.97423	9.53764	10.4548	11.5438	12.3422	12.9489	13.4725	13.9207	17.4856	21.6069	24.6412	27.0865
4504	8.67174	9.21143	9.47224	9.94253	11.0483	11.8826	12.6674	13.3258	13.8989	14.4657	18.6561	22.3798	24.868	27.1713
4505	6.22246	7.99725	8.97423	9.53764	10.4548	11.5438	12.3422	12.9489	13.4725	13.9207	17.4856	21.6069	24.6412	27.0865
4506	3.82371	6.85164	8.32223	9.64389	10.6577	11.8558	12.7302	13.4628	14.1456	14.705	19.1165	22.5358	25.1883	27.4322
4507	5.68476	8.68043	10.2292	11.3835	12.2072	13.0481	13.6632	14.1773	14.7113	15.2489	20.3986	24.3319	27.1939	29.5924
4508	7.54581	10.5092	12.1362	13.123	13.7568	14.2403	14.5962	14.8918	15.277	15.7929	21.6807	26.1279	29.1996	31.7525
4509	5.28776	5.6828	5.87066	6.06879	6.55538	7.00607	7.44258	7.8072	8.10186	8.42356	12.2637	17.8086	22.5116	25.8791
4510	6.22246	7.99725	8.97423	9.53764	10.4548	11.5438	12.3422	12.9489	13.4725	13.9207	17.4856	21.6069	24.6412	27.0865
4511	6.22246	7.99725	8.97423	9.53764	10.4548	11.5438	12.3422	12.9489	13.4725	13.9207	17.4856	21.6069	24.6412	27.0865
4512	6.22246	7.99725	8.97423	9.53764	10.4548	11.5438	12.3422	12.9489	13.4725	13.9207	17.4856	21.6069	24.6412	27.0865
4513	6.22246	7.99725	8.97423	9.53764	10.4548	11.5438	12.3422	12.9489	13.4725	13.9207	17.4856	21.6069	24.6412	27.0865
4514	3.81666	6.84382	8.31369	9.63523	10.6489	11.8471	12.7215	13.454	14.1365	14.6956	19.1064	22.5249	25.176	27.4188
4515	6.22246	7.99725	8.97423	9.53764	10.4548	11.5438	12.3422	12.9489	13.4725	13.9207	17.4856	21.6069	24.6412	27.0865
4516	7.49064	8.73472	9.67857	10.5968	11.6717	12.7401	13.5554	14.1923	14.7532	15.2972	19.2889	23.1558	26.1368	28.4837
4517	8.75881	9.4722	10.3829	11.6559	12.8885	13.9364	14.7686	15.4357	16.0339	16.6737	21.0921	24.7046	27.6324	29.881
4518	8.67174	9.21143	9.47224	9.94253	11.0483	11.8826	12.6674	13.3258	13.8989	14.4657	18.6561	22.3798	24.868	27.1713
4519	6.22246	7.99725	8.97423	9.53764	10.4548	11.5438	12.3422	12.9489	13.4725	13.9207	17.4856	21.6069	24.6412	27.0865
4520	8.67174	9.21143	9.47224	9.94253	11.0483	11.8826	12.6674	13.3258	13.8989	14.4657	18.6561	22.3798	24.868	27.1713
4521	3.81196	4.61901	5.21339	6.54531	7.40288	7.98599	8.60063	9.08436	9.48589	9.88635	13.0308	17.2276	21.0477	24.1414
4522	8.67174	9.21143	9.47224	9.94253	11.0483	11.8826	12.6674	13.3258	13.8989	14.4657	18.6561	22.3798	24.868	27.1713
4523	8.67174	9.21143	9.47224	9.94253	11.0483	11.8826	12.6674	13.3258	13.8989	14.4657	18.6561	22.3798	24.868	27.1713
4524	8.67174	9.21143	9.47224	9.94253	11.0483	11.8826	12.6674	13.3258	13.8989	14.4657	18.6561	22.3798	24.868	27.1713
4525	8.67174	9.21143	9.47224	9.94253	11.0483	11.8826	12.6674	13.3258	13.8989	14.4657	18.6561	22.3798	24.868	27.1713
4526	3.81314	6.83991	8.30942	9.6309	10.6445	11.8427	12.7172	13.4496	14.1319	14.691	19.1014	22.5194	25.1699	27.4121
4527	4.55045	6.26136	7.09004	7.84984	8.59995	9.4244	10.0799	10.6284	11.1169	11.5573	15.6825	20.164	23.8407	26.6456
4528	4.91911	5.97208	6.48035	6.95931	7.57767	8.21524	8.76122	9.21779	9.60938	9.99041	13.9731	18.9863	23.1761	26.2624
4529	5.28776	5.6828	5.87066	6.06879	6.55538	7.00607	7.44258	7.8072	8.10186	8.42356	12.2637	17.8086	22.5116	25.8791
4530	8.67174	9.21143	9.47224	9.94253	11.0483	11.8826	12.6674	13.3258	13.8989	14.4657	18.6561	22.3798	24.868	27.1713
4531	8.67174	9.21143	9.47224	9.94253	11.0483	11.8826	12.6674	13.3258	13.8989	14.4657	18.6561	22.3798	24.868	27.1713
4532	4.99874	6.15702	6.95122	7.43325	7.95788	8.45503	8.89177	9.25064	9.67315	10.0816	14.2282	18.0323	21.1943	24.0151
4533	8.67174	9.21143	9.47224	9.94253	11.0483	11.8826	12.6674	13.3258	13.8989	14.4657	18.6561	22.3798	24.868	27.1713
4534	8.67174	9.21143	9.47224	9.94253	11.0483	11.8826	12.6674	13.3258	13.8989	14.4657	18.6561	22.3798	24.868	27.1713
4535	8.67174	9.21143	9.47224	9.94253	11.0483	11.8826	12.6674	13.3258	13.8989	14.4657	18.6561	22.3798	24.868	27.1713
4536	3.8105	6.83698	8.30622	9.62765	10.6412	11.8395	12.7139	13.4463	14.1285	14.6874	19.0976	22.5153	25.1653	27.4071
4537	3.81006	6.83649	8.30569	9.62711	10.6407	11.8389	12.7134	13.4457	14.1279	14.6869	19.0969	22.5146	25.1645	27.4063
4538	11.5235	12.9171	13.8373	14.5532	15.5591	16.4816	17.3026	17.949	18.5154	18.9902	22.8397	26.3762	29.3129	31.7808
4539	15.4993	16.6069	17.4846	18.3149	19.3872	20.185	21.0229	21.699	22.2976	22.7924	26.8552	29.9532	32.8167	35.3016
4540	18.9121	20.115	20.7976	21.5169	22.3491	23.0097	23.7853	24.471	25.068	25.5627	29.3069	32.2308	35.0777	37.6467
4541	20.6185	21.869	22.4541	23.118	23.83	24.4221	25.1666	25.8569	26.4532	26.9479	30.5327	33.3696	36.2082	38.8193
4542	22.3249	23.623	24.1106	24.719	25.3109	25.8344	26.5478	27.2429	27.8384	28.333	31.7585	34.5084	37.3387	39.9919
4543	19.5747	20.7299	21.4055	22.1439	22.9871	23.6269	24.4054	25.096	25.6984	26.1964	29.9761	32.8269	35.6616	38.2335
4544	18.1997	19.2834	20.0529	20.8563	21.8252	22.5232	23.3342	24.0225	24.6283	25.1281	29.0849	31.9862	34.8231	37.3543
4545	17.5121	18.5601	19.3767	20.2126	21.2443	21.9713	22.7986	23.4858	24.0933	24.5939	28.6393	31.5658	34.4039	36.9147
4546	16.8246	17.8369	18.7004	19.5688	20.6633	21.4194	22.263	22.9491	23.5583	24.0598	28.1937	31.1455	33.9846	36.4751
4547	16.8885	17.2814	17.6019	17.9977	19.3473	20.5114	21.3975	22.0868	22.6611	23.1255	26.7473	29.9139	33.0757	35.7405
4548	15.5871	15.7172	16.1959	16.441	17.7956	18.7455	19.5397	20.1567	20.6585	21.1386	24.8342	28.0617	31.356	34.0514
4549	13.5209	14.016	14.5875	15.5326	16.6073	17.4329	18.218	18.8651	19.3702	19.8838	24.3415	27.6856	30.6785	33.0205
4550	12.58	12.8879	13.7813	14.7007	16.0276	17.2123	18.1874	18.9507	19.574	20.1371	24.235	27.5759	30.6374	33.0312
4551	11.1972	11.8406	12.5048	13.2075	14.3153	15.5717	16.5135	17.2341	17.8153	18.3724	22.2734	25.649	29.1765	31.8456
4552	10.3501	10.4492	11.4684	12.0075	13.1887	14.1553	14.9476	15.7615	16.4192	16.9623	20.8765	24.3376	27.6006	30.1768
4553	8.75114	9.46719	10.3798	11.6565	12.8929	13.9439	14.7786	15.4476	16.0472	16.6879	21.1064	24.7176	27.6405	29.8839
4554	6.55572	8.96728	10.0957	10.9318	11.8405	13.2438	14.2681	15.1179	15.8994	16.5305	20.7413	23.9884	27.2607	29.7316
4555	5.67768	6.63228	7.8704	9.14898	10.1259	11.2724	12.184	12.9332	13.6224	14.2247	18.5181	21.8433	25.1935	27.8707
4556	5.60587	7.08988	8.46619	9.58258	10.4069	11.2265	12.1262	12.8061	13.3836	14.0199	18.2525	21.7419	24.6417	26.969
4557	3.80962	6.836	8.30515	9.62656	10.6401	11.8384	12.7128	13.4452	14.1274	14.6863	19.0963	22.514	25.1637	27.4054
4558	9.71778	9.86688	10.6491	11.3568	12.1298	12.9075	13.4901	13.9524	14.4953	15.1041	19.1361	22.1541	24.7469	27.2039
4559	7.60219	7.81155	8.66706	9.40577	10.1902	10.8677	11.4918	12.0158	12.5802	13.195	17.306	20.4888	23.0112	25.4552
4560	5.48661	5.75621	6.68507	7.45469	8.25062	8.82789	9.49345	10.0793	10.6651	11.286	15.476	18.8234	21.2754	23.7064
4561	4.89971	5.13688	6.59586	7.52489	8.28737	8.93553	9.52272	10.104	10.8329	11.4513	15.8457	19.4984	22.2602	24.8358
4562	4.35749	5.16445	6.36844	7.07819	7.69375	8.26882	8.79371	9.27414	9.85794	10.3763	14.7009	18.4033	21.269	23.8445
4563	3.81527	5.19202	6.14103	6.63148	7.10014	7.60212	8.0647	8.44426	8.88298	9.30129	13.5562	17.3083	20.2779	22.8532
4564	7.69542	8.2446	8.74208	9.04358	9.23231	9.36292	9.47157	9.93917	10.4864	10.9665	14.8087	18.4115	21.2819	23.8917
4565	3.79986	4.97936	5.94045	6.60454	7.33467	7.92648	8.36432	8.75742	9.24256	9.72632	13.6006	17.8491	21.5019	24.4802
4566	3.8059	4.79918	5.57691	6.57492	7.36876	7.95622	8.48246	8.92088	9.36421	9.80632	13.3157	17.5383	21.2748	24.3108
4567	3.80892	4.70908	5.39514	6.5601	7.38581	7.97109	8.54153	9.00261	9.42504	9.84632	13.1733	17.3829	21.1612	24.2261
4568	3.81194	4.61899	5.21337	6.54529	7.40286	7.98596	8.60061	9.08433	9.48587	9.88633	13.0308	17.2276	21.0476	24.1414
4569	3.80431	5.34713	6.49601	7.15049	7.74288	8.30299	8.72626	9.13398	9.54368	9.88251	13.0561	18.0605	22.2938	25.5217
4570	3.80431	5.71147	6.73602	7.43815	7.8725	8.22495	8.58915	8.8642	9.09444	9.4005	12.8091	17.3063	21.2541	24.2805
4571	3.79896	4.60511	5.97089	7.09536	7.79017	8.33328	8.79293	9.28677	9.71809	10.1286	13.0823	17.099	21.0299	24.0764
4572	4.54336	5.14396	5.92078	6.58207	7.17278	7.66968	8.11775	8.54698	8.90998	9.27609	12.673	17.4538	21.7707	24.9777
4573	5.28776	5.6828	5.87066	6.06879	6.55538	7.00607	7.44258	7.8072	8.10186	8.42356	12.2637	17.8086	22.5116	25.8791
4574	6.76686	7.02806	7.31645	7.53793	7.88042	8.18347	8.54408	8.83783	9.07769	9.3323	13.369	18.7656	23.2345	26.4529
4575	7.50641	7.7007	8.03934	8.27251	8.54294	8.77217	9.09483	9.35314	9.5656	9.78667	13.9216	19.244	23.5959	26.7399
4576	7.87619	8.03701	8.40079	8.63979	8.8742	9.06651	9.37021	9.6108	9.80955	10.0139	14.1979	19.4833	23.7766	26.8833
4577	8.24596	8.37333	8.76224	9.00708	9.20546	9.36086	9.64558	9.86845	10.0535	10.241	14.4742	19.7225	23.9573	27.0268
4578	6.00841	7.76407	8.53127	9.10367	9.60574	9.96687	10.3742	10.6915	10.9974	11.3113	16.3266	21.5211	25.4247	28.266
4579	4.88963	7.45945	8.41578	9.15196	9.80589	10.2699	10.7386	11.103	11.4694	11.8465	17.2529	22.4205	26.1584	28.8856
4580	3.77085	7.15482	8.30029	9.20026	10.006	10.5729	11.1029	11.5145	11.9414	12.3816	18.1791	23.3198	26.8921	29.5052
4581	13.0247	13.1624	13.6635	14.0418	14.5116	14.8997	15.2394	15.5831	16.0529	16.4556	22.4387	26.6555	29.4026	31.5562
4582	9.74444	12.4753	13.7869	14.5081	15.2435	15.8296	16.3171	16.7386	17.1742	17.6972	23.6825	27.687	30.3414	32.5222
4583	6.46417	11.7882	13.9102	14.9744	15.9755	16.7595	17.3947	17.8941	18.2955	18.9388	24.9262	28.7185	31.2801	33.4883
4584	8.74705	12.5596	14.1097	15.0519	15.8825	16.5766	17.1183	17.6897	18.2622	18.8922	25.6912	30.0787	32.9628	35.3606
4585	9.88849	12.9453	14.2095	15.0906	15.836	16.4852	16.9801	17.5875	18.2456	18.8689	26.0737	30.7587	33.8041	36.2967
4586	11.0299	13.3311	14.3092	15.1293	15.7895	16.3938	16.8419	17.4853	18.229	18.8455	26.4562	31.4388	34.6454	37.2328
4587	10.1878	11.4023	11.924	12.5758	13.2203	13.893	14.431	15.3433	16.103	16.871	25.0264	30.7991	34.3593	37.2049
4588	7.97268	9.31303	10.2492	11.1643	11.8787	12.6019	13.3102	14.1564	14.9311	15.6863	22.7463	28.1394	31.7982	34.6279
4589	5.75759	7.22379	8.57443	9.75286	10.5372	11.3108	12.1895	12.9696	13.7591	14.5016	20.4663	25.4798	29.2371	32.0509
4590	6.95694	9.29761	10.8611	11.9411	12.6486	13.2563	13.8582	14.386	14.9728	15.6096	21.82	26.6248	29.9743	32.5498
4591	8.15629	11.3714	13.1477	14.1294	14.76	15.2017	15.5269	15.8024	16.1864	16.7176	23.1737	27.7699	30.7116	33.0488
4592	9.08381	9.11719	9.43795	9.89126	10.3777	10.8623	11.5187	12.1414	12.7299	13.3036	18.4021	23.5324	27.6047	30.5728
4593	8.35591	8.84191	9.44326	9.88902	10.4894	11.0158	11.4864	11.9719	12.4514	12.9266	17.2663	21.9443	25.6622	28.6129
4594	10.1124	11.516	12.4135	13.1441	13.8895	14.4878	15.0157	15.4977	15.9317	16.431	21.0641	25.1354	28.3721	30.9611
4595	11.869	14.1902	15.3836	16.3992	17.2896	17.9598	18.545	19.0234	19.412	19.9355	24.8619	28.3265	31.082	33.3092
4596	14.6026	15.375	15.8815	16.7174	17.3603	17.9215	18.5121	19.0338	19.468	19.8501	23.5568	26.2305	28.5307	30.3581
4597	11.4013	13.404	14.5507	15.4593	16.096	16.596	17.0528	17.4506	17.8597	18.3169	23.4185	27.0588	29.6751	31.7497
4598	8.1999	11.433	13.2199	14.2013	14.8317	15.2704	15.5934	15.8674	16.2514	16.7836	23.2803	27.8872	30.8196	33.1414
4599	6.40563	6.82139	7.69406	8.3361	9.16456	9.77765	10.589	11.4379	12.3849	13.1462	20.4346	26.7142	31.1463	34.3403
4600	6.42275	6.63903	7.27805	7.77444	8.35482	8.83824	9.57532	10.3319	11.1365	11.8518	18.3763	24.645	29.2826	32.601
4601	6.43131	6.54784	7.07004	7.49361	7.94995	8.36854	9.06849	9.77886	10.5123	11.2046	17.3472	23.6104	28.3507	31.7314
4602	6.43987	6.45666	6.86203	7.21278	7.54508	7.89883	8.56167	9.22587	9.8881	10.5574	16.318	22.5758	27.4188	30.8617
4603	6.60255	6.96893	7.59135	8.00738	8.38503	8.67504	8.98895	9.32558	9.6087	9.85683	14.0499	19.5541	24.1517	27.5548
4604	5.37	5.91564	6.71319	7.2576	7.76971	8.16068	8.49647	8.91842	9.27509	9.56868	13.7316	19.4277	24.2974	27.9509
4605	11.043	14.2772	15.7817	16.8325	17.6307	18.2232	18.7086	19.1026	19.4329	19.9613	25.1221	28.6469	31.2838	33.4535
4606	8.2326	11.4792	13.2741	14.2552	14.8854	15.3219	15.6433	15.9162	16.3001	16.8332	23.3603	27.9751	30.9006	33.2108
4607	5.83345	7.29075	8.62855	9.838	10.6024	11.353	12.2211	13.0513	13.9469	14.7425	21.5731	27.3488	31.5348	34.5918
4608	5.1179	5.1264	5.57408	5.87355	6.12877	6.41709	7.08314	7.76812	8.46717	9.18433	15.276	22.0975	27.3259	31.0062
4609	10.63	14.3208	15.9807	17.0492	17.8013	18.3549	18.7903	19.1422	19.4434	19.9742	25.2522	28.8071	31.3847	33.5257
4610	5.16457	5.74009	6.56683	7.13264	7.66716	8.07495	8.41439	8.85056	9.21949	9.52066	13.6786	19.4067	24.3217	28.0169
4611	10.2686	14.3589	16.1549	17.2388	17.9505	18.4702	18.8619	19.1768	19.4525	19.9855	25.366	28.9473	31.4729	33.5888
4612	7.36278	9.41006	10.5425	11.2213	11.6856	12.0732	12.6029	13.108	13.6046	14.2417	20.0605	25.4029	29.3762	32.3336
4613	5.90985	6.93566	7.73629	8.21264	8.55309	8.87471	9.47337	10.0736	10.6807	11.3697	17.4077	23.6306	28.3278	31.706
4614	5.18338	5.69846	6.3332	6.70828	6.98685	7.27547	7.90862	8.55645	9.21868	9.93375	16.0814	22.7445	27.8036	31.3922
4615	4.45692	4.46126	4.9301	5.20393	5.42061	5.67622	6.34387	7.03925	7.75671	8.49778	14.755	21.8584	27.2795	31.0784
4616	4.12642	4.1287	4.60811	4.86912	5.06653	5.30578	5.97424	6.67482	7.40148	8.15451	14.4945	21.7388	27.2562	31.1145
4617	3.95888	4.68312	5.50552	6.08017	6.69227	7.24138	7.99057	8.70729	9.41812	10.1238	16.4164	22.7524	27.7133	31.4653
4618	3.87511	4.96034	5.95423	6.68569	7.50514	8.20917	8.99874	9.72352	10.4264	11.1084	17.3773	23.2591	27.9419	31.6408
4619	3.83323	5.09895	6.17858	6.98846	7.91158	8.69307	9.50282	10.2316	10.9306	11.6007	17.8578	23.5125	28.0562	31.7285
4620	3.79134	5.23755	6.40294	7.29122	8.31801	9.17697	10.0069	10.7398	11.4348	12.093	18.3383	23.7659	28.1704	31.8162
4621	10.2428	14.3616	16.1673	17.2523	17.9612	18.4784	18.867	19.1793	19.4532	19.9863	25.3741	28.9573	31.4792	33.5933
4622	5.0105	5.60842	6.45706	7.03892	7.59024	8.01066	8.35283	8.79967	9.17778	9.48464	13.6388	19.3909	24.34	28.0664
4623	10.2299	14.3629	16.1735	17.2591	17.9665	18.4825	18.8695	19.1805	19.4535	19.9868	25.3782	28.9623	31.4824	33.5956
4624	13.9857	14.9072	15.4123	16.428	17.1472	17.701	18.2465	18.7442	19.1522	19.5181	23.3366	26.0655	28.3196	30.167
4625	9.47404	10.2372	10.9175	11.7188	12.3567	12.8458	13.29	13.764	14.1585	14.4957	18.4815	22.7257	26.3326	29.1244
4626	4.96235	5.56728	6.42275	7.00963	7.56621	7.99056	8.3336	8.78376	9.16475	9.47338	13.6264	19.3859	24.3456	28.0818
4627	13.929	17.6048	18.9161	20.0652	20.7671	21.2388	21.6121	21.9591	22.2297	22.6293	27.1611	30.2357	32.6814	34.6807
4628	10.217	14.3643	16.1797	17.2658	17.9719	18.4867	18.8721	19.1818	19.4538	19.9872	25.3823	28.9673	31.4855	33.5978
4629	8.2435	11.4946	13.2922	14.2731	14.9033	15.3391	15.6599	15.9324	16.3164	16.8497	23.3869	28.0044	30.9276	33.234
4630	6.91835	9.3959	10.8466	11.7493	12.3351	12.7849	13.151	13.5974	14.0924	14.6057	21.4657	26.7361	30.1244	32.6878
4631	5.5932	7.2972	8.40101	9.22539	9.7669	10.2307	10.6421	11.2624	11.8685	12.3617	19.5445	25.4678	29.3212	32.1417
4632	5.95628	6.5957	6.93494	7.50507	8.05256	8.55541	9.09334	9.85948	10.549	11.109	18.2038	24.4032	28.6876	31.7388
4633	6.53387	7.59593	7.95777	8.36092	9.28271	9.93833	10.7112	11.6057	12.3978	13.1351	20.3728	26.3291	30.3168	33.2243
4634	6.44692	6.79229	7.64336	8.2758	9.10552	9.71423	10.5237	11.3746	12.3262	13.09	20.405	26.7305	31.1928	34.404
4635	5.90931	7.35771	8.68267	9.92314	10.6676	11.3952	12.2528	13.1331	14.1346	14.9834	22.68	29.2177	33.8325	37.1328
4636	6.91493	8.11368	9.08134	10.1343	10.9008	11.6669	12.428	13.3815	14.3202	15.149	23.0524	29.5994	34.0593	37.289
4637	7.92055	8.86964	9.48001	10.3455	11.1339	11.9385	12.6033	13.63	14.5058	15.3146	23.4247	29.981	34.2861	37.4452
4638	3.74465	3.75697	4.18521	4.45295	5.24722	5.99685	6.864	7.99486	8.97152	9.88563	17.7354	25.4261	31.1174	34.9896
4639	3.78742	4.84918	5.43779	5.88417	6.65979	7.43305	8.33142	9.13715	9.86007	10.5783	17.5944	24.3332	29.3182	32.8945
4640	3.78611	3.81459	4.21592	4.72976	5.18795	5.95347	6.96365	7.90135	8.67657	9.35018	16.9731	24.3655	29.6515	33.2458
4641	3.84306	4.34597	4.66371	4.97497	5.66091	6.1231	7.32178	8.29733	9.13702	9.90736	17.1698	24.8557	30.3809	34.1662
4642	3.79593	3.79613	4.28612	4.53431	4.71246	4.93535	5.6046	6.31038	7.04625	7.81124	14.234	21.6193	27.233	31.1506
4643	3.80597	4.51414	4.92102	5.6708	6.25119	6.96049	7.61456	8.13714	8.56914	9.04501	13.6565	19.2774	23.7993	27.1606
4644	3.79999	4.32444	4.7112	5.10121	5.8559	6.65501	7.41687	8.07641	8.59875	9.02797	15.2385	22.5125	27.8371	31.5425
4645	4.77859	5.17931	5.71995	6.23498	6.93592	7.6066	8.29153	8.92048	9.49898	9.96808	16.1253	22.9938	28.0333	31.5898
4646	5.75719	6.03419	6.7287	7.36875	8.01595	8.55819	9.1662	9.76456	10.3992	10.9082	17.012	23.475	28.2296	31.6371
4647	3.80191	4.54687	5.05446	5.65844	6.10208	6.48675	6.83628	7.2034	7.51142	7.82147	12.5837	18.8238	23.9132	27.5701
4648	5.49731	6.0912	6.94439	7.41538	7.71485	8.02616	8.36428	8.68885	9.01893	9.40106	14.0487	20.18	25.2684	29.0337
4649	4.95914	5.56454	6.42047	7.00767	7.5646	7.98922	8.33231	8.7827	9.16388	9.47263	13.6256	19.3856	24.346	28.0829
4650	5.20697	5.52055	6.44052	7.02357	7.57246	7.98018	8.31203	8.71053	9.10085	9.48648	13.6516	19.0733	23.7658	27.3581
4651	5.45479	5.47656	6.46058	7.03946	7.58031	7.97114	8.29174	8.63836	9.03782	9.50033	13.6776	18.7609	23.1857	26.6334
4652	3.8017	6.21265	7.18692	7.80976	8.45406	9.12803	9.61315	10.0037	10.4097	10.7888	14.9373	19.7797	24.2309	27.7725
4653	6.10601	7.60996	8.31874	8.72607	9.03051	9.32114	9.73432	10.2338	10.7098	11.1454	15.0273	19.4378	23.4466	26.7159
4654	3.8037	4.43379	5.44267	6.67303	7.47464	8.01196	8.5911	9.04176	9.52176	9.93746	13.8769	18.06	21.7164	24.8588
4655	3.80412	4.41317	5.99893	7.33736	8.17942	8.86698	9.52421	10.0326	10.5072	10.987	15.0866	19.0405	22.7328	25.8306
4656	3.80453	4.39255	6.5552	8.00169	8.8842	9.722	10.4573	11.0234	11.4927	12.0365	16.2963	20.021	23.7491	26.8024
4657	6.10601	7.91189	8.64908	9.35846	9.94846	10.5298	10.9682	11.3721	11.9006	12.3709	16.2534	19.5838	22.8782	25.5575
4658	5.474	7.28023	8.24402	9.14818	9.85561	10.6082	11.2249	11.7632	12.3106	12.802	16.6863	20.0589	23.2505	25.8653
4659	5.15799	6.9644	8.04149	9.04304	9.80919	10.6474	11.3533	11.9587	12.5156	13.0176	16.9028	20.2965	23.4367	26.0192
4660	4.84198	6.64857	7.83896	8.9379	9.76277	10.6866	11.4817	12.1543	12.7206	13.2332	17.1193	20.534	23.6229	26.1731
4661	6.71505	8.17388	9.35785	10.2211	10.9066	11.7292	12.4079	12.9758	13.4511	13.8711	17.7247	21.1003	24.064	26.4598
4662	8.58811	9.69918	10.8767	11.5043	12.0504	12.7718	13.3341	13.7974	14.1816	14.509	18.3302	21.6666	24.5051	26.7466
4663	9.83374	10.6964	11.384	11.7937	12.1323	12.6546	13.1332	13.4925	13.8928	14.2805	18.9328	22.4334	25.2299	27.421
4664	9.95512	10.0804	10.4532	10.9114	11.1887	11.5702	12.1609	12.6325	13.0228	13.415	17.8701	21.3603	23.8541	25.9536
4665	9.50631	9.84776	10.3393	10.6727	11.0505	11.4919	11.9391	12.2849	12.7695	13.1726	17.2852	20.3959	22.7683	24.7046
4666	8.56978	9.10435	10.1825	10.73	11.1276	11.4702	12.048	12.5208	13.0601	13.5956	18.3656	21.4327	23.7785	25.7584
4667	6.12164	7.95459	8.76601	9.24956	10.0582	10.665	11.3151	11.8632	12.3961	13.2743	19.2364	22.5349	24.8122	26.8165
4668	5.67174	7.43804	8.31218	8.91514	9.54595	10.1908	11.0318	11.7387	12.4349	13.2959	18.9803	21.9754	24.1563	26.0313
4669	5.22184	6.92149	7.85834	8.58072	9.03372	9.71656	10.7485	11.6142	12.4737	13.3175	18.7243	21.4158	23.5005	25.2462
4670	3.80592	4.91676	6.12647	7.3852	8.63752	9.58613	10.8357	11.8113	12.7867	13.6295	19.5116	22.8669	25.1875	27.0514
4671	5.07195	5.31855	6.23228	7.47925	9.19381	10.4571	11.9388	13.0601	13.9373	14.7388	20.46	23.5242	25.6901	27.6773
4672	3.71672	4.6738	5.66378	6.29308	6.86624	8.25965	9.80477	11.2386	12.3675	13.3228	19.1299	22.0694	24.0366	25.9783
4673	3.79687	4.56439	6.08062	7.39189	8.32739	9.57325	10.8182	11.7854	12.7363	13.6579	20.1211	23.3036	25.3845	27.2023
4674	5.07195	5.6932	7.7358	8.99325	10.4068	11.5149	12.4956	13.2887	14.192	14.9759	21.7984	25.2309	27.5284	29.5707
4675	5.60227	6.65441	8.14899	9.37207	10.4415	11.3091	12.0604	12.67	13.4811	14.3301	21.694	25.5931	28.1922	30.3352
4676	5.86743	7.13501	8.35559	9.56148	10.4588	11.2063	11.8428	12.3606	13.1256	14.0072	21.6419	25.7742	28.5241	30.7175
4677	6.00001	7.37532	8.45888	9.65619	10.4675	11.1548	11.734	12.2059	12.9479	13.8458	21.6158	25.8647	28.69	30.9086
4678	6.13259	7.61562	8.56218	9.7509	10.4761	11.1034	11.6252	12.0512	12.7702	13.6843	21.5897	25.9552	28.856	31.0997
4679	8.04198	8.8035	9.94984	10.8835	11.4588	11.9434	12.5234	13.0468	13.7391	14.7271	22.3436	26.3689	29.0718	31.2999
4680	9.95137	9.99138	11.3375	12.0161	12.4414	12.7834	13.4217	14.0424	14.7081	15.7698	23.0974	26.7826	29.2876	31.5
4681	10.8563	10.9572	11.8284	12.3922	12.8645	13.2808	13.7786	14.2574	14.8522	15.6637	23.3592	27.5115	30.3732	32.6276
4682	11.7613	11.923	12.3194	12.7683	13.2876	13.7782	14.1355	14.4725	14.9963	15.5576	23.6209	28.2404	31.4587	33.7552
4683	11.6548	12.8445	13.6659	14.2414	14.6173	14.9086	15.3053	15.7842	16.1767	16.9365	23.8388	28.084	31.1069	33.3681
4684	9.02195	11.0051	12.2873	13.3183	14.0762	14.679	15.2308	15.8713	16.4385	17.1615	24.8605	29.1213	32.0128	34.2594
4685	6.38912	9.16574	10.9088	12.3951	13.5351	14.4494	15.1564	15.9584	16.7003	17.3865	25.8822	30.1585	32.9187	35.1507
4686	4.9663	8.51893	10.1772	12.1306	13.3324	14.1584	14.9036	15.8306	16.7676	17.6955	25.7504	29.5145	32.0643	34.1342
4687	5.53197	7.1065	9.50739	10.9971	12.6171	13.7273	14.9371	16.1054	17.0337	17.9588	26.8897	31.1064	33.8782	35.8853
4688	9.53398	11.5322	13.4808	14.9238	16.1694	17.0609	18.1445	19.1169	19.9217	20.8258	28.6473	32.3984	34.9318	36.8818
4689	11.535	13.745	15.4675	16.8872	17.9456	18.7277	19.7482	20.6226	21.3657	22.2592	29.5261	33.0444	35.4586	37.38
4690	13.536	15.9579	17.4543	18.8506	19.7218	20.3946	21.3519	22.1283	22.8097	23.6927	30.4049	33.6904	35.9855	37.8782
4691	11.1096	14.6337	16.2846	17.914	19.0725	19.934	20.8197	21.5947	22.2598	23.0346	28.6872	31.8907	34.0848	36.0241
4692	9.89637	13.9716	15.6998	17.4456	18.7478	19.7037	20.5536	21.3279	21.9848	22.7055	27.8283	30.9908	33.1345	35.0971
4693	8.68317	13.3096	15.115	16.9773	18.4232	19.4734	20.2875	21.0611	21.7098	22.3765	26.9695	30.0909	32.1841	34.17
4694	11.3043	15.1917	16.7549	18.3079	19.4593	20.3731	21.0584	21.6597	22.1683	22.651	26.6232	29.5408	31.5777	33.4337
4695	13.9255	17.0738	18.3948	19.6385	20.4954	21.2728	21.8294	22.2584	22.6267	22.9256	26.277	28.9907	30.9712	32.6974
4696	13.446	15.0274	16.5466	17.3108	18.0368	18.7809	19.3627	19.9579	20.4287	20.8056	24.519	27.2147	29.0837	30.903
4697	12.3641	13.2439	14.4799	15.2491	16.0821	16.9353	17.5902	18.2122	18.7082	19.4309	24.3924	27.3485	29.3495	31.1622
4698	11.8232	12.3522	13.4465	14.2183	15.1047	16.0125	16.704	17.3393	17.8479	18.7435	24.3291	27.4154	29.4825	31.2918
4699	11.2822	11.4604	12.4131	13.1875	14.1274	15.0897	15.8177	16.4665	16.9877	18.0562	24.2658	27.4823	29.6154	31.4214
4700	12.4794	13.0645	13.3838	14.5156	15.6127	16.3749	17.2153	17.9963	18.6908	19.7564	25.8506	29.1336	31.3472	33.1873
4701	12.3304	13.4434	14.1794	14.5565	15.3162	16.0013	16.5289	17.2802	17.8817	18.7991	24.8289	27.7815	30.006	31.9257
4702	9.01476	10.7088	11.4683	12.1955	12.7578	13.4527	14.3827	15.085	15.6315	16.7914	23.7804	27.3018	29.7519	31.5927
4703	9.27762	10.4431	11.2357	12.1586	12.9405	13.6401	14.9431	15.9587	16.8121	17.7019	25.6954	29.6051	32.2005	34.1583
4704	10.0219	11.1321	12.1533	13.1548	13.8234	14.3808	15.6491	16.6682	17.5303	18.3095	25.8848	29.9514	32.6131	34.7416
4705	9.35729	9.75818	10.6506	11.2919	11.7589	12.7091	13.8875	14.8996	15.7435	16.4742	24.3088	28.759	31.4781	33.6328
4706	6.80178	8.24119	8.83324	10.0928	10.9942	11.6863	12.9142	14.0171	14.9001	15.9646	24.912	29.7354	32.6497	34.8204
4707	5.99573	6.88159	9.04083	10.8928	12.1973	13.0935	13.9391	15.3128	16.4455	17.6059	26.732	31.7403	34.8525	37.1343
4708	8.58341	9.09465	10.2146	11.3203	12.231	13.3694	14.3859	15.5188	16.5622	17.5556	25.7836	30.8032	33.9698	36.2572
4709	9.49559	9.85255	10.4699	11.3137	12.0164	13.1313	14.1551	15.2547	16.2475	17.1269	24.8897	29.9422	33.1338	35.4666
4710	10.4078	10.6104	10.7252	11.3071	11.8018	12.8933	13.9244	14.9906	15.9328	16.6982	23.9958	29.0812	32.2979	34.676
4711	7.62031	8.27457	9.08022	9.4958	10.0234	11.342	12.4804	13.3665	14.1199	15.0779	22.8169	27.7503	30.8267	33.1456
4712	5.38006	5.92415	6.82617	8.30607	9.60793	10.4903	11.3825	12.3923	13.3309	14.1266	21.3907	26.2993	29.4739	31.8741
4713	5.96317	7.04541	7.4576	9.28327	10.4368	11.6413	12.5365	13.2523	14.1649	14.9381	21.4874	26.2197	29.1882	31.5425
4714	5.76416	6.4926	7.33803	8.87969	10.2945	11.5294	12.5105	13.2992	14.2088	15.0308	21.311	25.648	28.523	30.8789
4715	5.56515	5.9398	7.21846	8.47611	10.1521	11.4175	12.4846	13.3461	14.2526	15.1235	21.1346	25.0763	27.8579	30.2154
4716	3.77474	6.39692	7.49805	8.30407	9.1997	10.3483	11.2479	12.1242	13.0992	13.9306	19.9568	24.619	27.8996	30.5073
4717	5.68758	7.76618	8.84387	10.0271	10.8834	11.5755	12.1126	12.8605	13.4776	14.1621	20.7375	25.7256	29.2254	31.8198
4718	7.19193	9.0075	10.1404	10.7374	11.757	12.5297	13.1008	13.6763	14.1444	14.8666	21.885	27.1444	30.6987	33.2938
4719	10.1383	10.5544	11.2479	11.7568	12.4115	12.8653	13.4106	14.0837	14.6318	15.1875	22.6355	28.0087	31.6515	34.3694
4720	9.63335	10.019	10.4075	11.0695	11.6103	12.2761	12.8858	13.413	13.8894	14.3074	22.2617	27.6402	31.1273	33.6812
4721	10.7313	11.3279	11.7211	12.2379	12.6684	13.1548	13.7061	14.2244	14.7305	15.162	22.9999	28.3487	32.0176	34.68
4722	11.2803	11.9823	12.3779	12.822	13.1974	13.5941	14.1162	14.6302	15.1511	15.5893	23.3689	28.703	32.4627	35.1794
4723	11.8292	12.6367	13.0347	13.4062	13.7264	14.0334	14.5263	15.0359	15.5716	16.0166	23.738	29.0573	32.9078	35.6788
4724	10.5209	10.8357	11.8503	12.4475	13.0321	13.474	14.1523	14.7008	15.3349	16.0407	24.6609	29.9588	33.5052	36.0602
4725	11.5948	11.8297	12.496	13.3451	14.0112	14.6005	15.2049	15.7022	16.3883	17.0859	25.227	30.6281	34.3961	37.1509
4726	12.6688	12.8237	13.1417	14.2427	14.9902	15.7269	16.2576	16.7036	17.4417	18.1311	25.7931	31.2973	35.287	38.2416
4727	12.1852	12.3525	12.9072	14.1063	15.0082	15.8794	16.5083	17.1723	17.9248	18.6213	26.7396	32.0767	35.8437	38.6433
4728	11.7016	11.8813	12.6727	13.9698	15.0261	16.0319	16.7591	17.641	18.408	19.1115	27.686	32.8562	36.4003	39.0451
4729	11.0819	11.8376	12.7715	13.4249	14.9783	16.2707	17.2633	18.2507	19.0881	19.9347	28.6016	34.2531	38.0294	40.7424
4730	11.9628	12.6765	13.8357	14.883	16.4392	17.6972	18.716	19.7315	20.5748	21.3592	29.8309	35.2855	38.879	41.5096
4731	12.8437	13.5154	14.9	16.3411	17.9001	19.1237	20.1688	21.2124	22.0616	22.7836	31.0602	36.3179	39.7287	42.2768
4732	10.9523	11.3086	12.65	14.4996	16.1563	17.7241	19.0596	20.1396	21.1784	22.0888	31.2924	36.4832	39.8292	42.4103
4733	10.4284	10.7509	11.985	13.6036	15.4025	16.9576	18.3422	19.433	20.4139	21.3969	30.5162	36.0152	39.6285	42.3018
4734	9.90455	10.1932	11.32	12.7075	14.6488	16.1911	17.6249	18.7263	19.6494	20.705	29.7401	35.5472	39.4278	42.1933
4735	8.66367	9.02627	10.7304	12.5431	14.6534	16.3641	17.992	19.3921	20.502	21.6678	31.1348	36.9509	40.7566	43.3862
4736	6.18021	8.19917	10.339	12.0466	13.9101	15.605	17.1266	18.6772	20.0031	21.1346	30.9473	36.7192	40.0252	42.5217
4737	5.60558	6.73569	9.10151	11.1088	12.8851	14.438	15.9041	17.4531	18.7771	19.8848	29.6227	35.5191	38.9745	41.5094
4738	5.03094	5.27221	7.86404	10.1711	11.86	13.271	14.6816	16.2291	17.5512	18.6349	28.298	34.3189	37.9238	40.4972
4739	3.80334	5.22536	8.89114	10.8498	12.4843	14.0041	15.383	17.1776	18.6178	19.7768	29.7034	35.3954	38.8307	41.2706
4740	8.0328	10.7844	12.5432	13.9563	15.0404	16.0184	17.5377	18.7694	19.8445	21.057	30.2294	34.8925	37.7512	39.9712
4741	3.80873	4.62092	7.67304	9.61292	10.8612	11.7522	12.6981	14.1744	15.3539	16.4124	26.2494	31.7591	35.099	37.565
4742	5.92077	7.14849	9.90444	11.5754	12.8905	13.8389	15.0815	16.4258	17.4875	18.4108	27.6391	33.1115	36.4623	38.9224
4743	8.0328	9.67605	12.1358	13.538	14.9198	15.9257	17.4648	18.6771	19.6211	20.4092	29.0289	34.4639	37.8256	40.2798
4744	7.26765	8.19985	10.3456	12.8035	14.5561	15.8305	17.2311	18.4321	19.4198	20.2749	28.9322	34.5325	38.2829	41.0847
4745	6.50249	6.72365	8.55536	12.0691	14.1924	15.7353	16.9974	18.1871	19.2185	20.1406	28.8355	34.6011	38.7402	41.8897
4746	5.68806	7.47164	10.2162	13.7876	16.0003	17.59	18.7591	19.7839	20.6136	21.4534	29.7833	35.2887	39.6043	42.7566
4747	5.43045	7.00969	10.0786	13.1932	15.3188	16.7527	18.1653	19.2482	20.1429	20.9436	28.7338	34.2379	38.4696	41.6588
4748	8.37488	10.8835	13.117	15.4481	17.0367	18.2256	19.299	20.1333	20.9571	21.6819	29.046	34.203	38.3424	41.4966
4749	11.3193	14.7574	16.1554	17.7029	18.7546	19.6985	20.4327	21.0183	21.7712	22.4201	29.3582	34.1681	38.2152	41.3345
4750	3.81456	8.18256	12.1602	14.3105	16.0615	17.2519	18.2353	19.248	20.1949	21.069	28.3692	33.5924	37.7138	40.944
4751	5.33854	8.85727	12.3576	14.3052	15.6639	16.9885	17.9807	18.9033	19.6388	20.2829	27.1715	32.124	36.4031	39.6512
4752	4.82424	9.55422	11.6409	13.7682	15.3091	16.4273	17.3972	18.25	19.0081	19.8334	26.5526	31.3303	35.5185	38.8129
4753	6.65267	11.7517	13.5204	14.9005	16.1086	17.4778	18.5977	19.5787	20.4924	21.2936	27.8405	32.656	36.3275	39.3681
4754	10.9074	14.1235	16.2178	17.7447	18.9947	20.1201	21.0499	21.882	22.6594	23.323	29.1061	33.9635	37.7224	40.5956
4755	13.0347	15.3094	17.5665	19.1669	20.4378	21.4412	22.276	23.0336	23.7428	24.3377	29.7389	34.6173	38.4198	41.2093
4756	14.0984	15.9024	18.2408	19.8779	21.1593	22.1018	22.889	23.6095	24.2846	24.845	30.0554	34.9442	38.7685	41.5162
4757	15.1621	16.4953	18.9152	20.589	21.8808	22.7624	23.502	24.1853	24.8263	25.3524	30.3718	35.2711	39.1172	41.8231
4758	18.8399	19.674	21.6705	23.2526	24.3241	25.0846	25.7025	26.2946	26.7631	27.152	32.0931	36.7365	40.4223	42.9657
4759	21.4325	21.6321	22.6149	23.8982	24.7026	25.2465	25.6905	26.0935	26.7799	27.368	31.8303	36.2491	39.5966	42.3166
4760	23.2136	23.7035	24.5458	25.6289	26.3156	26.795	27.1868	27.5465	28.1655	28.7554	33.2347	37.218	40.3959	43.1421
4761	24.9946	25.775	26.4766	27.3597	27.9286	28.3435	28.683	28.9996	29.5511	30.1429	34.639	38.1869	41.1951	43.9675
4762	26.7504	27.0316	27.2444	27.6772	27.9762	28.3082	28.6953	29.0022	29.3731	29.6918	34.0291	37.1701	40.0354	42.7392
4763	27.1003	27.5083	27.9162	28.2255	28.4942	28.7205	28.9957	29.3249	29.6172	29.8766	33.8744	37.0207	39.8282	42.6142
4764	26.3692	26.5268	26.663	26.8082	26.9612	27.1476	27.3225	27.6015	28.0065	28.38	31.9627	35.0922	38.0616	40.8224
4765	25.2812	26.3153	26.8746	27.1959	27.4515	27.7772	28.132	28.4374	28.6833	29.0534	33.1154	36.3074	39.2226	42.0113
4766	22.2054	23.4279	24.2448	24.6588	25.1188	25.4254	25.865	26.2457	26.8542	27.3821	32.2243	35.5909	38.5382	41.2978
4767	22.1136	22.1492	22.3876	22.6141	23.1244	23.4987	23.9092	24.3849	24.806	25.1721	29.7291	33.0727	36.1584	38.7655
4768	22.7114	23.1642	23.3537	23.4691	23.7738	24.1401	24.6573	25.0466	25.4079	25.8076	29.924	33.3352	36.3887	39.0797
4769	20.0197	21.7534	22.3746	22.7032	23.0232	23.6536	24.2794	24.9767	25.5578	26.1143	31.1415	34.7605	37.7852	40.4124
4770	17.2465	18.8138	19.4874	19.9606	20.2796	20.8477	21.766	22.4971	23.1709	23.7794	29.4212	33.4189	36.4943	39.0598
4771	17.5337	17.9683	18.2191	18.4223	18.8157	19.7886	20.576	21.2142	21.7473	22.2082	27.4957	31.386	34.587	37.0484
4772	14.5445	15.3069	15.7636	16.132	16.4275	17.5935	18.691	19.5195	20.2343	20.9114	26.8335	31.1086	34.3176	36.69
4773	16.8204	16.9254	17.0665	17.4638	17.8272	18.8615	19.7676	20.6119	21.2757	21.8484	27.1779	31.0856	34.0373	36.5293
4774	14.0948	14.3634	14.5239	15.1669	15.6917	16.9452	17.8694	18.7796	19.5085	20.1854	26.4251	30.5538	33.3909	35.782
4775	11.3724	12.4165	12.9907	13.3609	13.5953	14.8711	15.8165	16.6869	17.489	18.1532	24.3223	28.517	31.377	33.6688
4776	13.2066	13.6345	14.2997	15.2512	15.835	16.3974	17.0553	17.6613	18.4523	19.11	24.0314	27.7076	30.5139	32.8612
4777	12.1101	12.812	13.7171	14.5571	15.2243	15.8042	16.5347	17.1759	17.8842	18.4912	23.7629	27.3219	29.9794	32.2359
4778	11.0136	11.9896	13.1345	13.8631	14.6136	15.211	16.0141	16.6905	17.3161	17.8724	23.4945	26.9362	29.4449	31.6106
4779	10.056	10.2913	11.3673	12.3212	13.5045	14.363	15.0329	15.6194	16.23	16.9164	21.9164	25.2537	27.7875	29.9425
4780	13.4196	13.4659	13.5168	14.3852	14.9317	15.8733	16.6775	17.3311	17.8492	18.3601	22.0865	24.9594	27.3985	29.6075
4781	13.4075	13.5768	13.7881	14.8555	15.7784	16.5425	17.2179	17.9582	18.5378	19.0313	22.6353	25.2493	27.4849	29.5496
4782	10.7367	10.8661	11.1417	12.2092	13.3004	14.1672	14.976	15.6787	16.4457	17.1182	20.9837	23.7037	25.8168	27.7894
4783	9.10157	10.4379	11.2861	12.1445	13.0156	13.8063	14.6935	15.3964	16.0056	16.5013	20.0769	22.4532	24.7427	26.8124
4784	7.43766	9.95441	11.2386	12.1829	13.1333	13.9214	14.688	15.2948	15.8265	16.2784	19.4267	21.6515	23.6956	25.71
4785	6.60571	9.71268	11.2148	12.2021	13.1922	13.9789	14.6852	15.244	15.7369	16.167	19.1016	21.2507	23.172	25.1588
4786	5.77375	9.47095	11.191	12.2213	13.251	14.0364	14.6824	15.1932	15.6473	16.0556	18.7765	20.8499	22.6484	24.6076
4787	8.63017	10.6745	11.9546	12.7831	13.5145	14.0967	14.5797	14.9625	15.2982	15.6113	17.9169	19.9583	21.8385	23.929
4788	11.4866	11.8781	12.7182	13.3449	13.7779	14.1569	14.4769	14.7318	14.949	15.167	17.0572	19.0667	21.0285	23.2503
4789	8.24395	9.96614	10.9331	11.6105	12.0694	12.6199	13.0668	13.4321	13.7333	13.9967	16.34	18.7289	20.8157	22.9462
4790	6.62263	9.01016	10.0405	10.7434	11.2152	11.8513	12.3617	12.7823	13.1254	13.4116	15.9814	18.56	20.7093	22.7942
4791	5.00132	8.05418	9.14799	9.87622	10.3609	11.0828	11.6566	12.1325	12.5176	12.8265	15.6228	18.3911	20.6029	22.6421
4792	6.69457	8.58441	9.53294	10.1694	10.5795	11.1382	11.6048	12.0169	12.3832	12.751	16.0287	18.9082	21.2995	23.3674
4793	7.54119	8.84953	9.72541	10.3159	10.6889	11.1658	11.5788	11.9591	12.316	12.7132	16.2316	19.1667	21.6478	23.7301
4794	8.38782	9.11465	9.91789	10.4625	10.7982	11.1935	11.5529	11.9013	12.2488	12.6754	16.4345	19.4253	21.9961	24.0928
4795	6.70243	8.19772	9.0071	9.48441	9.90295	10.2753	10.6658	11.0222	11.3412	11.6911	15.6141	19.3776	22.5578	25.0658
4796	5.85974	7.73925	8.5517	8.99536	9.45533	9.81614	10.2222	10.5826	10.8874	11.199	15.204	19.3538	22.8387	25.5523
4797	5.43839	7.51002	8.324	8.75083	9.23152	9.58658	10.0004	10.3628	10.6606	10.9529	14.9989	19.3419	22.9791	25.7955
4798	5.22772	7.39541	8.21015	8.62857	9.11962	9.4718	9.88954	10.2529	10.5471	10.8298	14.8963	19.3359	23.0494	25.9172
4799	5.01704	7.28079	8.09631	8.5063	9.00772	9.35702	9.77865	10.143	10.4337	10.7068	14.7938	19.3299	23.1196	26.0388
4800	3.80289	4.50488	6.86801	8.29487	9.15242	9.77853	10.2482	10.7343	11.1262	11.4459	15.7436	20.426	24.3659	27.485
4801	3.78961	4.64516	6.80293	8.53343	9.5824	10.3472	10.9707	11.4531	11.9278	12.3142	16.4925	20.8866	24.7096	27.5459
4802	5.01704	6.91333	8.15908	8.8534	9.28563	9.59134	10.0528	10.5124	10.9516	11.3232	15.528	20.5457	24.6099	27.5606
4803	3.78789	5.6108	6.77158	7.76337	8.41636	9.06288	9.6765	10.1633	10.5428	10.9568	15.5901	21.3077	25.8723	29.1384
4804	5.45073	7.54062	9.11118	10.1319	10.8388	11.4725	12.0495	12.5725	12.9863	13.4758	17.8265	22.9921	27.0274	30.0295
4805	5.08409	7.56403	8.54204	9.35567	9.91723	10.5708	11.0554	11.4862	11.8348	12.1926	16.7277	21.741	25.6243	28.6094
4806	5.32275	6.78346	7.95967	8.82749	9.43946	10.0933	10.5728	10.9936	11.3285	11.6622	15.9718	20.6151	24.3557	27.2589
4807	5.56141	6.0029	7.3773	8.29931	8.96169	9.61586	10.0901	10.501	10.8223	11.1318	15.2159	19.4891	23.0872	25.9084
4808	6.59002	6.90851	7.76163	8.42031	9.02396	9.69892	10.207	10.7177	11.1285	11.5275	15.1019	18.9095	22.3097	25.0083
4809	7.10433	7.36132	7.9538	8.48081	9.05509	9.74046	10.2654	10.826	11.2816	11.7254	15.045	18.6197	21.9209	24.5582
4810	7.61863	7.81413	8.14596	8.5413	9.08622	9.78199	10.3238	10.9343	11.4347	11.9233	14.988	18.3299	21.5322	24.1082
4811	3.80732	4.84925	6.22043	6.91218	7.42095	8.2919	9.08722	9.89765	10.5665	11.1106	14.5184	17.3915	20.256	22.647
4812	3.80653	4.78037	5.71001	6.62228	7.24033	8.02835	8.7356	9.37309	9.91867	10.3661	13.8397	16.8458	19.7485	22.2287
4813	3.80574	4.71149	5.19958	6.33237	7.05971	7.7648	8.38397	8.84853	9.27084	9.62162	13.1611	16.3002	19.2411	21.8105
4814	8.00963	8.43221	8.82479	9.26202	9.6076	10.1329	10.5327	10.8677	11.1936	11.4651	14.2883	17.1681	19.3846	21.5361
4815	3.8048	4.84096	6.16143	6.84696	7.44615	7.88185	8.25507	8.64148	9.01414	9.3214	12.5413	16.0337	18.5718	20.8984
4816	3.79864	4.89647	6.00027	6.56485	7.18483	7.66619	8.09965	8.49266	8.94905	9.34121	12.6728	15.8256	18.2298	20.5634
4817	3.79556	4.92423	5.91968	6.4238	7.05418	7.55836	8.02194	8.41825	8.91651	9.35112	12.7386	15.7215	18.0589	20.3958
4818	3.79249	4.95199	5.8391	6.28275	6.92352	7.45053	7.94423	8.34383	8.88397	9.36102	12.8043	15.6175	17.8879	20.2283
4819	5.70216	6.77734	7.35158	7.83645	8.3011	9.03557	9.59082	10.1305	10.6033	11.0389	14.4034	17.5458	20.2962	22.771
4820	3.78569	4.77303	5.22295	6.35147	7.19936	7.83112	8.78914	9.5936	10.2574	10.8724	14.2935	16.8148	19.2758	21.7766
4821	3.78788	4.77412	5.23781	6.27717	7.34123	8.11376	8.93387	9.60497	10.1693	10.6803	13.8543	16.5354	19.2626	21.7739
4822	3.79006	4.77522	5.25268	6.20287	7.48311	8.39639	9.0786	9.61634	10.0813	10.4882	13.4152	16.256	19.2494	21.7711
4823	3.79006	4.32359	4.92332	5.74012	6.70684	7.43922	8.08481	8.659	9.22967	9.68683	13.1938	15.6927	18.488	20.8975
4824	3.79234	4.51521	4.85019	5.29557	5.80242	6.49088	7.02541	7.55472	8.00581	8.42095	11.7758	14.4685	17.2381	19.8067
4825	3.812	4.48135	4.77234	5.75011	6.38955	6.85578	7.20882	7.51461	7.79963	8.03501	10.6536	14.0964	17.2133	19.9469
4826	4.85713	5.53237	6.18379	6.62746	7.14264	7.60807	7.97905	8.30553	8.62508	8.92171	11.5734	14.9571	17.8649	20.5184
4827	3.79744	4.57791	5.01014	5.33522	5.97284	6.40256	6.88997	7.42925	7.86368	8.25903	11.2238	14.111	16.8501	19.3572
4828	3.80451	4.57201	4.91533	5.16321	5.542	5.94852	6.40707	6.85417	7.21864	7.57389	10.5181	13.6693	16.742	19.3793
4829	3.81158	4.56612	4.82051	4.99119	5.11115	5.49448	5.92417	6.27909	6.57361	6.88876	9.8124	13.2277	16.634	19.4015
4830	3.79703	4.56976	5.54205	6.30814	7.00831	7.48412	7.83492	8.18769	8.48518	8.74678	11.5818	14.2868	17.2495	19.8005
4831	15.4487	15.6547	16.759	17.4463	17.9724	18.3578	18.7233	19.1071	19.4322	19.7123	23.0418	25.9937	28.8438	31.3908
4832	3.80524	4.57386	5.89065	6.63868	7.10735	7.43702	7.74904	8.05602	8.37763	8.71243	11.4797	14.7366	18.0194	20.6106
4833	3.81454	4.60949	4.91384	5.12579	5.84931	6.3573	6.88537	7.2845	7.61636	7.93405	11.1936	14.2666	17.4572	20.178
4834	3.80706	4.57022	5.00641	5.48567	6.07733	6.59828	7.25186	7.84038	8.31262	8.73489	12.4133	15.4096	18.2031	20.7858
4835	3.79959	4.53095	5.09897	5.84556	6.30536	6.83925	7.61834	8.39626	9.00887	9.53573	13.633	16.5525	18.949	21.3937
4836	4.41734	4.89424	5.81622	6.60573	7.08536	7.54813	8.15222	8.73861	9.2156	9.73467	13.5459	16.5101	18.9066	21.3882
4837	4.10582	4.76569	5.89884	6.77527	7.37901	7.8591	8.41511	8.95339	9.52752	10.0822	13.9631	16.6904	18.9059	21.1659
4838	3.7943	4.63714	5.98146	6.94482	7.67266	8.17007	8.678	9.16817	9.83943	10.4298	14.3802	16.8706	18.9051	20.9436
4839	3.7943	4.4147	4.98197	5.87591	7.36099	8.35671	9.09455	9.65377	10.1568	10.5948	14.7109	17.235	19.4439	21.4731
4840	3.79217	4.68399	5.5871	6.48042	7.536	8.37091	9.11684	9.7012	10.1901	10.6133	14.1703	16.691	18.9615	21.098
4841	3.79111	4.81864	5.88966	6.78267	7.6235	8.37801	9.12798	9.72491	10.2068	10.6225	13.9	16.419	18.7203	20.9104
4842	3.79058	4.88596	6.04095	6.93379	7.66725	8.38156	9.13355	9.73677	10.2151	10.6272	13.7648	16.283	18.5997	20.8166
4843	3.79005	4.95329	6.19223	7.08492	7.711	8.38511	9.13913	9.74863	10.2234	10.6318	13.6296	16.147	18.4791	20.7229
4844	3.79005	5.3639	6.42851	7.2801	7.89382	8.40943	8.78505	9.1382	9.42135	9.66874	12.0329	14.5611	16.9551	19.2737
4845	4.41284	5.29988	6.57028	7.46788	8.06557	8.53386	8.93277	9.3303	9.64771	9.97185	12.3407	14.8877	17.368	19.7844
4846	5.03564	5.23587	6.71204	7.65566	8.23732	8.65828	9.0805	9.5224	9.87407	10.275	12.6486	15.2143	17.7809	20.2951
4847	5.53651	5.6533	6.508	7.18006	7.63639	7.96999	8.27825	8.57914	8.89392	9.20887	11.5399	13.8567	16.4535	19.1572
4848	6.03738	6.07073	6.30396	6.70447	7.03547	7.28171	7.476	7.63587	7.91377	8.14277	10.4313	12.4992	15.1261	18.0194
4849	5.53582	5.61786	6.31607	6.9588	7.39433	7.73603	7.99551	8.21267	8.47243	8.7061	11.0963	13.26	15.9117	18.9727
4850	5.03427	5.16498	6.32818	7.21314	7.7532	8.19036	8.51502	8.78948	9.03109	9.26942	11.7613	14.0209	16.6973	19.9261
4851	4.41989	4.78409	5.61516	6.2439	6.67529	7.13909	7.56093	7.93427	8.24692	8.53263	11.0792	13.3775	16.0508	19.6428
4852	3.80552	4.4032	4.90215	5.27465	5.59738	6.08781	6.60683	7.07907	7.46275	7.79584	10.3971	12.734	15.4043	19.3595
4853	3.80552	4.51226	4.84777	5.21913	5.95336	6.60616	7.18864	7.91388	8.53686	9.06254	12.0674	14.5556	17.2443	21.3057
4854	3.79826	4.39505	4.68331	4.99223	5.43469	6.0269	6.55896	7.10978	7.60171	8.05391	10.9342	13.2951	16.2345	20.6474
4855	3.791	4.27784	4.51886	4.76533	4.91602	5.44763	5.92928	6.30568	6.66657	7.04528	9.80094	12.0347	15.2247	19.9891
4856	3.791	3.79219	4.26779	4.67585	5.0305	5.38751	5.98058	6.52092	7.01518	7.57537	11.1885	13.4858	16.642	21.459
4857	3.79338	4.64906	5.21044	5.53381	6.13504	6.93912	7.61993	8.17214	8.70048	9.26568	12.8717	15.252	18.4842	23.4362
4858	4.27903	4.99762	5.46213	5.72257	6.20242	6.84186	7.39192	7.82784	8.21915	8.60836	11.5154	13.864	17.3164	22.4499
4859	4.76468	5.34618	5.71381	5.91134	6.2698	6.7446	7.16391	7.48354	7.73781	7.95104	10.1591	12.476	16.1486	21.4636
4860	3.77971	4.51358	4.89679	5.10443	5.27876	5.55719	5.93833	6.36373	6.7293	7.06441	9.68186	11.8755	15.4471	20.8438
4861	3.81582	4.7297	5.10374	5.49936	6.28293	6.8107	7.19586	7.5549	7.85642	8.12357	10.2666	12.3015	16.4041	22.0393
4862	3.82196	4.81239	5.1515	5.34554	5.74132	6.05059	6.46343	6.85237	7.23581	7.54526	9.5609	11.4408	15.6785	21.0847
4863	3.80597	4.32776	5.23342	6.00096	6.60291	7.0356	7.4012	7.7364	8.04159	8.31871	10.8382	13.5521	16.8127	20.5204
4864	3.80713	4.65603	4.95412	5.17302	5.45068	5.75845	6.13387	6.58915	7.01211	7.37801	9.95607	12.2562	16.6987	21.8029
4865	3.78796	3.79614	4.33214	4.75804	5.18288	5.55948	5.8304	6.15059	6.43558	6.76147	9.81194	12.2644	16.1138	20.7409
4866	3.79197	4.44417	4.7613	4.94721	5.15554	5.79141	6.26047	6.81959	7.2837	7.72465	11.8964	14.8281	19.1807	23.8992
4867	3.7945	3.79945	5.37007	6.30875	6.97486	7.43378	8.01669	8.54832	8.99591	9.37189	12.8879	15.8422	19.5024	23.0272
4868	3.80356	4.60353	5.0653	5.61865	6.3949	7.06172	8.07578	8.96737	9.72734	10.4372	15.509	18.8547	23.4986	28.3645
4869	4.2004	4.73488	5.31784	5.83414	6.43282	7.03185	7.94493	8.75293	9.48801	10.1997	14.9225	18.0055	22.3177	27.199
4870	4.59725	4.86624	5.57037	6.04964	6.47073	7.00199	7.81409	8.53848	9.24867	9.96211	14.3361	17.1564	21.1367	26.0336
4871	3.80615	3.80917	4.46159	4.95869	5.30952	5.7226	6.32464	7.22135	8.1219	8.98668	14.6432	17.8441	22.3525	27.1637
4872	3.7829	4.58923	5.21851	5.55422	5.89912	6.21914	6.75003	7.37913	8.08549	8.74303	13.1643	16.1188	20.753	25.7496
4873	3.7829	4.43964	4.80986	5.65202	6.26052	6.80041	7.23766	7.71667	8.13467	8.51351	12.0704	14.8245	18.9851	23.6323
4874	3.80906	4.38696	4.89024	5.18393	5.71575	6.24953	6.63365	7.16764	7.59266	7.97586	10.6502	13.0304	16.9575	21.8578
4875	5.47141	5.52752	5.68156	5.82556	6.4839	6.9311	7.27846	7.55667	7.77944	7.9602	9.97608	12.2888	15.5409	20.0691
4876	6.24797	6.35114	6.69116	6.93612	7.43329	7.78052	8.05901	8.31983	8.53218	8.71023	10.9883	13.3723	16.6406	21.2931
4877	7.02452	7.17477	7.70076	8.04668	8.38268	8.62994	8.83957	9.08299	9.28492	9.46026	12.0005	14.4559	17.7403	22.5172
4878	5.93781	6.44781	6.96913	7.32324	7.75679	8.09052	8.393	8.78031	9.10976	9.43503	12.3107	14.786	17.6607	22.0504
4879	4.85109	5.72085	6.2375	6.59979	7.1309	7.55109	7.94643	8.47763	8.93461	9.4098	12.6208	15.1161	17.581	21.5837
4880	5.5134	7.42924	8.32989	8.79148	9.15609	9.63636	10.0091	10.4323	10.8069	11.1608	13.8904	16.239	18.5211	21.8721
4881	3.78716	6.2679	7.43233	8.1006	8.55184	8.93785	9.22108	9.53473	9.79287	10.0495	12.2816	14.6454	17.1654	20.7859
4882	6.2964	6.34428	6.62037	6.9917	7.33242	7.59206	7.90574	8.22027	8.52463	8.78791	10.8816	13.1447	15.8493	19.9237
4883	5.83328	5.8944	6.09783	6.71875	7.1776	7.73306	8.19406	8.58974	8.93444	9.22881	11.5	13.6275	16.0952	19.5931
4884	5.37017	5.44452	5.57528	6.44581	7.02278	7.87406	8.48238	8.9592	9.34424	9.66972	12.1184	14.1103	16.3411	19.2626
4885	3.78678	4.32954	4.66656	5.22552	5.94985	6.51222	6.92671	7.27649	7.59293	7.92593	10.2293	12.3416	14.7088	18.1783
4886	4.51456	4.96902	5.41148	5.78069	6.01661	6.5992	7.02128	7.37207	7.6646	7.93631	9.9219	12.0237	14.4464	17.8614
4887	3.81508	3.81586	4.57205	5.56002	6.22124	6.67821	7.1098	7.52476	7.88281	8.28587	10.9523	12.9898	15.277	17.8549
4888	5.42349	5.69454	6.75147	7.51056	8.01591	8.52183	9.00374	9.37041	9.75066	10.074	12.6053	14.4844	16.5415	18.9155
4889	4.82912	5.0346	5.7407	6.2747	6.73589	7.2069	7.65517	8.00711	8.34808	8.6817	11.3055	13.2909	15.4899	18.2419
4890	4.23475	4.37465	4.72994	5.03885	5.45587	5.89197	6.3066	6.6438	6.9455	7.28942	10.0057	12.0974	14.4382	17.5683
4891	3.79228	4.73614	5.20338	5.54562	5.8677	6.08825	6.51024	6.83018	7.22523	7.55394	10.3428	12.7192	14.955	17.3588
4892	4.61639	5.45068	5.82295	6.14545	6.5185	6.8503	7.29109	7.6335	7.98151	8.29156	11.319	13.5986	15.7587	18.1905
4893	5.44051	6.16523	6.44253	6.74528	7.16929	7.61234	8.07194	8.43681	8.73779	9.02918	12.2951	14.4779	16.5624	19.0222
4894	4.60529	5.32511	5.60498	5.90532	6.24661	6.66981	7.06654	7.4465	7.75377	8.03525	11.1317	13.3332	15.5934	18.3512
4895	4.18769	4.90505	5.1862	5.48534	5.78526	6.19854	6.56384	6.95135	7.26176	7.53828	10.55	12.7608	15.1089	18.0158
4896	3.77008	4.48499	4.76743	5.06537	5.32392	5.72728	6.06114	6.4562	6.76975	7.04131	9.9683	12.1885	14.6245	17.6803
4897	4.54594	5.18831	5.64115	6.03795	6.43969	6.77383	7.03223	7.43795	7.78934	8.09183	10.474	13.1323	15.9355	19.1554
4898	4.17211	4.8556	5.37144	5.82847	6.28246	6.6535	7.11174	7.57065	7.95601	8.28522	10.9136	13.3003	16.1904	19.7804
4899	3.79828	4.52289	5.10172	5.61899	6.12523	6.53318	7.19125	7.70336	8.12268	8.47861	11.3532	13.4683	16.4452	20.4054
4900	3.79769	3.79844	4.4013	5.08196	5.59627	6.05317	6.46771	6.84827	7.15123	7.41372	10.0266	12.0429	14.9813	19.0499
4901	3.79769	4.54239	4.96253	5.23104	5.48447	5.68966	5.91932	6.28995	6.59154	6.90958	9.23784	10.9978	14.5094	19.2314
4902	3.78249	3.78475	4.24561	4.8073	5.16035	5.40055	5.65521	5.9229	6.28607	6.63322	9.41361	11.4683	15.1479	20.2489
4903	3.80303	4.26115	4.82126	5.34305	5.78662	6.11856	6.40626	6.70453	7.06306	7.40002	10.3329	12.4568	16.2569	21.3493
4904	3.81029	4.21215	4.7114	5.20337	5.92547	6.43777	6.92763	7.37525	7.73969	8.08889	11.3977	14.1023	17.6687	21.6685
4905	3.80604	4.72879	5.05169	6.5212	7.45136	8.218	8.9285	9.4722	10.0091	10.4483	14.1377	16.5747	20.5551	25.799
4906	4.75177	5.26309	5.97194	7.0845	7.81784	8.42874	9.15974	9.7291	10.2882	10.7478	14.3983	16.8105	20.9473	26.379
4907	5.69749	5.79739	6.89219	7.6478	8.18432	8.63949	9.39099	9.986	10.5673	11.0474	14.6589	17.0463	21.3396	26.959
4908	5.52581	5.57903	6.45035	7.07072	7.5884	8.09008	8.70934	9.2427	9.75834	10.2386	13.6318	16.2541	20.1365	25.639
4909	5.35413	5.36067	6.0085	6.49364	6.99247	7.54068	8.0277	8.4994	8.94943	9.42978	12.6046	15.4619	18.9334	24.319
4910	4.57215	5.64869	6.38726	6.89404	7.56822	8.13433	8.6348	9.13788	9.60696	10.0443	13.1957	15.9732	19.2986	24.353
4911	3.79017	5.93671	6.76602	7.29444	8.14397	8.72798	9.24189	9.77635	10.2645	10.6588	13.7868	16.4846	19.6638	24.387
4912	6.44945	6.45417	6.88972	7.37249	7.76098	8.09329	8.43794	8.74758	8.99429	9.23003	11.6077	13.8536	16.9808	21.3663
4913	5.89267	6.45908	7.00996	7.53439	7.93454	8.24499	8.59291	8.89156	9.14188	9.37002	11.7748	13.9797	17.0936	21.4468
4914	5.33588	6.464	7.13021	7.69629	8.10811	8.39669	8.74788	9.03554	9.28947	9.51	11.9419	14.1059	17.2064	21.5273
4915	5.08895	5.52515	6.46686	7.60346	8.42387	9.03099	9.50779	9.94625	10.3127	10.653	12.7305	14.5524	17.6898	21.5686
4916	5.4334	5.72044	5.84495	6.6141	7.0774	7.48955	7.96932	8.34059	8.71158	9.01504	10.8316	12.4663	15.5588	19.6043
4917	4.61296	5.13842	5.92774	6.79756	7.33078	7.7865	8.2115	8.63106	9.00544	9.32058	11.3339	13.1374	16.1146	19.7962
4918	3.79252	4.55641	6.01053	6.98101	7.58415	8.08346	8.45369	8.92152	9.2993	9.62612	11.8363	13.8085	16.6704	19.9881
4919	3.80224	5.95119	7.25178	7.94369	8.44427	8.78984	9.31644	9.78965	10.1744	10.485	12.659	14.5098	17.3382	20.4286
4920	3.80224	4.76628	5.49546	6.32019	6.8508	7.377	7.80624	8.17966	8.49164	8.75282	10.8262	12.7886	15.5309	18.6926
4921	4.73212	5.23122	5.61985	6.1814	6.65246	7.15764	7.57402	7.92468	8.25622	8.54335	11.1063	13.3189	15.8523	18.6365
4922	5.19706	5.46369	5.68204	6.11201	6.55329	7.04795	7.45791	7.7972	8.13851	8.43862	11.2464	13.584	16.0131	18.6084
4923	5.42953	5.57992	5.71313	6.07731	6.5037	6.99311	7.39986	7.73345	8.07965	8.38625	11.3164	13.7166	16.0934	18.5944
4924	5.662	5.69616	5.74423	6.04261	6.45411	6.93827	7.3418	7.66971	8.02079	8.33388	11.3864	13.8491	16.1738	18.5804
4925	3.79218	3.79516	4.61967	5.27215	5.90379	6.41751	6.86002	7.20264	7.48728	7.9215	11.2563	13.9176	16.1002	18.3073
4926	3.7951	4.72855	6.14344	7.07082	7.78782	8.43181	8.89678	9.37296	9.74803	10.1747	13.6643	16.1761	18.0841	20.1348
4927	3.79432	4.72434	6.08583	6.78493	7.27969	7.74601	8.22308	8.89343	9.43391	9.88747	13.3802	15.9051	18.5274	21.2638
4928	4.71519	5.2031	5.97317	6.44515	7.00421	7.61921	8.19856	8.80388	9.28524	9.6885	12.7809	15.2754	17.7262	20.0868
4929	5.63605	5.68185	5.8605	6.10537	6.72873	7.4924	8.17404	8.71433	9.13656	9.48952	12.1815	14.6458	16.925	18.9098
4930	5.57821	5.75771	6.31894	6.78604	7.3431	7.92888	8.43961	8.85276	9.17874	9.47597	12.3543	14.8643	17.2176	19.3472
4931	5.52036	5.83356	6.77738	7.46671	7.95747	8.36536	8.70519	8.9912	9.22091	9.46243	12.527	15.0829	17.5101	19.7845
4932	3.78446	6.08461	6.99684	7.58421	8.04855	8.36349	8.63329	8.8437	9.02596	9.21843	11.8964	14.3946	16.7947	19.1139
4933	8.73589	9.27243	9.49714	9.78681	10.0224	10.2287	10.5674	10.8233	11.06	11.2554	13.206	15.4495	17.8313	20.3132
4934	3.79545	4.927	6.5705	7.45189	8.04737	8.49863	8.82792	9.19619	9.50427	9.8033	12.2406	14.9669	17.7821	20.4883
4935	3.79034	4.7243	5.84285	6.44797	7.0789	7.5588	7.97923	8.39524	8.73038	9.02858	11.8531	14.7593	17.782	20.679
4936	3.78779	4.62295	5.47903	5.94602	6.59466	7.08888	7.55488	7.99476	8.34343	8.64123	11.6594	14.6555	17.7819	20.7743
4937	3.78523	4.5216	5.11521	5.44406	6.11042	6.61897	7.13054	7.59428	7.95648	8.25387	11.4656	14.5517	17.7818	20.8696
4938	4.75955	5.02224	5.33804	6.13281	6.65343	7.14805	7.51106	7.81464	8.07155	8.44888	11.6843	15.3147	18.866	21.9791
4939	4.27341	4.77916	5.07206	5.55956	5.94247	6.41703	6.80123	7.11021	7.37628	7.73136	11.0877	14.923	18.6047	21.6579
4940	3.78727	4.53609	4.80609	4.9863	5.23152	5.68602	6.0914	6.40578	6.681	7.01384	10.4912	14.5313	18.3433	21.3367
4941	3.78727	3.79087	4.11376	4.39414	4.62872	4.86499	5.40345	6.00323	6.52319	6.96592	11.3499	15.6589	19.5806	22.7557
4942	3.79447	3.79716	4.17813	4.49852	4.70421	4.91511	5.08764	5.55001	5.93134	6.33053	10.903	15.3481	19.3675	22.462
4943	3.79985	3.80018	4.2146	4.49095	4.66198	4.81282	5.04431	5.47842	5.81684	6.11114	10.2837	14.8616	18.6286	21.6517
4944	3.79804	3.79927	4.24597	4.51851	4.69369	4.8303	5.04352	5.34267	5.76089	6.18187	10.691	15.4225	19.2222	22.2642
4945	4.63508	4.80389	5.66588	6.20091	6.61643	7.02006	7.38093	7.94797	8.58912	9.3594	15.291	20.0188	23.7025	26.9365
4946	3.78927	3.79691	4.21242	4.52	4.71562	4.95015	5.47645	6.04306	6.71157	7.25577	12.3418	16.6902	20.1946	23.2508
4947	3.78927	3.7953	4.31429	4.61898	4.98185	5.61597	6.27107	6.83306	7.29792	7.97844	12.7217	16.9062	20.389	23.2726
4948	3.80132	4.51151	4.84038	5.21936	5.92745	6.57074	7.04967	7.50381	8.06103	8.76881	14.2863	18.611	22.1787	25.2081
4949	4.55902	5.06389	5.71744	6.32456	6.97707	7.65132	8.28708	8.82417	9.37973	10.0116	15.5066	19.5681	23.1133	26.2469
4950	4.93787	5.34008	6.15598	6.87716	7.50189	8.19161	8.90578	9.48435	10.0391	10.6331	16.1168	20.0466	23.5806	26.7663
4951	5.12729	5.47817	6.37524	7.15346	7.7643	8.46176	9.21514	9.81444	10.3688	10.9438	16.4218	20.2859	23.8143	27.026
4952	5.31672	5.61627	6.59451	7.42976	8.0267	8.73191	9.52449	10.1445	10.6984	11.2545	16.7269	20.5252	24.048	27.2857
4953	3.79208	6.08354	7.37507	8.18017	8.95412	9.6472	10.3099	10.9546	11.5402	12.1956	17.0148	20.7666	24.0936	27.3591
4954	9.78721	9.92764	10.2074	10.7626	11.4546	12.157	12.6634	13.1946	13.772	14.2595	18.248	21.6386	24.7268	28.0469
4955	7.7517	9.08789	9.85727	10.7427	11.5557	12.2708	12.793	13.3966	14.0187	14.5498	19.0084	22.736	25.9922	29.3232
4956	5.71619	8.24813	9.50712	10.7228	11.6569	12.3846	12.9227	13.5987	14.2655	14.8401	19.7688	23.8333	27.2575	30.5995
4957	5.95765	7.57045	9.5788	10.7435	11.7647	12.5192	13.1035	13.5888	14.0882	14.7118	19.8619	23.8613	27.1653	30.4569
4958	6.48011	6.71745	7.90589	9.13482	9.96197	11.0482	11.964	12.785	13.4734	14.1766	19.7522	23.6499	26.9275	29.9623
4959	7.86417	8.14158	8.84935	9.55877	10.0505	10.9705	11.9823	12.8611	13.5899	14.2526	19.6759	23.6099	26.7886	29.6861
4960	9.24823	9.56571	9.79281	9.98273	10.1391	10.8929	12.0007	12.9372	13.7063	14.3285	19.5996	23.5698	26.6498	29.4098
4961	9.65761	9.66814	9.81865	10.2236	10.5621	11.8303	13.1418	14.1949	15.0279	15.7018	21.3792	25.5296	28.5593	31.2556
4962	10.2541	10.7592	11.5962	12.0616	12.6604	13.6209	14.3808	15	15.4891	16.0876	21.1512	25.0626	28.2417	31.1494
4963	11.6338	11.9368	12.8774	13.7503	14.473	15.3481	16.0812	16.7029	17.2053	17.8335	23.2099	27.3753	30.605	33.5085
4964	12.3237	12.5256	13.518	14.5946	15.3793	16.2117	16.9314	17.5544	18.0634	18.7065	24.2393	28.5317	31.7867	34.6881
4965	12.6686	12.82	13.8383	15.0168	15.8325	16.6435	17.3565	17.9801	18.4925	19.143	24.7539	29.1099	32.3775	35.2779
4966	13.0136	13.1144	14.1586	15.439	16.2857	17.0753	17.7816	18.4058	18.9215	19.5794	25.2686	29.6881	32.9683	35.8676
4967	12.5834	13.4658	13.983	14.775	15.6073	16.7145	17.8505	18.794	19.6011	20.4927	26.3809	30.783	33.7809	36.5826
4968	13.4605	14.2612	15.0769	15.923	16.7409	17.9024	19.096	20.1153	20.96	21.7844	27.7058	31.9225	35.0241	37.8677
4969	13.899	14.6589	15.6238	16.497	17.3078	18.4964	19.7187	20.7759	21.6394	22.4303	28.3683	32.4922	35.6457	38.5102
4970	14.3376	15.0566	16.1708	17.071	17.8746	19.0903	20.3415	21.4366	22.3188	23.0762	29.0308	33.062	36.2673	39.1528
4971	13.3361	13.7673	15.4681	16.3869	17.0534	18.614	19.9038	21.0249	22.0808	22.9706	28.8078	32.8035	36.0077	38.9681
4972	11.7673	12.7007	14.2251	15.4152	16.2117	17.591	18.822	19.8238	20.8189	21.6612	27.6023	31.4587	34.5579	37.6243
4973	10.1984	11.6341	12.9821	14.4435	15.37	16.5681	17.7403	18.6228	19.557	20.3517	26.3968	30.114	33.1081	36.2804
4974	8.50121	9.38751	11.3312	12.445	13.1597	14.8351	16.059	17.2087	18.3152	19.2846	25.5724	29.546	32.6075	35.6679
4975	5.97484	7.84314	9.04471	10.5529	11.4808	12.8542	14.1091	15.1816	16.1039	16.942	23.2445	27.3977	30.3578	33.4462
4976	5.59394	6.88802	8.54255	9.93221	10.902	12.2505	13.6951	14.9273	15.9992	16.9508	23.3339	27.3665	30.3283	33.405
4977	5.21303	5.9329	8.04038	9.31149	10.3232	11.6468	13.281	14.6729	15.8944	16.9596	23.4233	27.3354	30.2988	33.3637
4978	3.78941	4.20527	6.19632	7.22499	8.37573	10.0394	11.7996	13.2386	14.3867	15.4873	22.3605	26.5095	29.4988	32.4886
4979	6.23307	8.15058	9.00915	9.67247	11.2118	12.5847	13.6922	14.5952	15.4604	16.1889	22.0386	25.7075	28.5097	31.4701
4980	3.79771	4.99699	6.66228	8.00861	8.92836	9.81375	11.4174	12.6786	13.7073	14.538	20.979	24.8565	27.5748	30.5977
4981	3.80909	4.84191	5.90991	6.9332	8.23293	9.48789	11.3416	12.7516	13.9721	15.0682	21.9835	25.9878	29.0393	32.0386
4982	5.77706	6.00507	6.20187	8.32386	9.79932	11.7488	13.2843	14.5547	15.5507	16.5328	23.1502	27.094	30.0004	32.88
4983	3.82364	4.61367	5.03971	5.42251	6.94725	8.30116	9.70311	11.0611	12.1599	13.2224	20.2449	24.6988	27.6192	30.3962
4984	5.45649	5.77585	6.26636	7.04374	8.08407	8.89977	10.0018	11.0155	12.1802	13.1169	19.3521	23.4794	26.3879	29.224
4985	8.41942	8.67245	8.95647	9.45135	9.94825	10.4436	10.8632	11.3226	12.2864	13.0647	18.4015	22.1162	25.1217	27.9342
4986	9.76003	9.99815	10.1194	10.3046	10.7882	11.2721	11.6181	11.9692	12.7427	13.5426	18.7935	22.3915	25.3083	27.9925
4987	6.49454	7.37953	7.88831	8.3912	8.82267	9.88103	10.7026	11.4646	12.2639	13.0664	19.5374	23.7321	26.6171	29.158
4988	6.61614	7.84387	8.65356	9.16448	9.7354	10.1576	10.6841	11.2954	11.9159	12.7815	19.1428	23.5043	26.3803	28.7199
4989	6.41815	7.93081	9.18918	9.87416	10.4596	10.905	11.4406	12.0102	12.549	13.278	19.4095	23.7248	26.6175	28.9521
4990	6.22016	8.01775	9.72481	10.5838	11.1838	11.6524	12.197	12.725	13.1821	13.7745	19.6762	23.9453	26.8547	29.1843
4991	7.95922	8.08531	9.05428	10.0923	10.7691	11.3354	11.7988	12.3557	13.1224	13.7408	20.0168	24.445	27.3156	29.775
4992	7.60965	8.94147	10.1508	11.1585	11.8328	12.4207	12.9129	13.3951	13.9558	14.4475	20.4207	24.7852	27.7416	30.3112
4993	7.43487	9.36955	10.6991	11.6915	12.3646	12.9634	13.4699	13.9148	14.3725	14.8008	20.6226	24.9553	27.9545	30.5793
4994	7.26009	9.79763	11.2474	12.2246	12.8965	13.506	14.0269	14.4345	14.7893	15.1542	20.8246	25.1254	28.1675	30.8473
4995	9.27744	11.3764	12.6031	13.3786	13.8913	14.4126	14.8732	15.2907	15.6836	16.0385	21.3538	25.5332	28.6749	31.3784
4996	10.2861	12.1657	13.281	13.9556	14.3888	14.8658	15.2964	15.7187	16.1307	16.4807	21.6184	25.7372	28.9286	31.6439
4997	11.2948	12.9551	13.9588	14.5327	14.8862	15.3191	15.7195	16.1468	16.5779	16.9229	21.8831	25.9411	29.1824	31.9094
4998	11.826	12.7121	14.0882	14.8125	15.5867	16.1652	16.6136	16.9554	17.2406	17.5544	22.0251	26.1003	29.7636	32.6477
4999	13.5119	14.4022	14.7813	15.7175	16.5468	17.1295	17.7779	18.2697	18.6728	19.061	22.7109	26.7098	30.4236	33.4151
5000	10.5331	11.5053	13.5637	15.111	16.1261	16.9066	17.4823	18.0663	18.534	19.0245	22.3666	26.3502	30.1435	33.3523
5001	11.2241	12.3618	13.6861	14.7366	15.5025	16.0911	16.7001	17.2691	17.7192	18.1545	22.1635	26.1985	30.1776	33.3738
5002	11.5696	12.7901	13.7474	14.5494	15.1907	15.6834	16.309	16.8705	17.3118	17.7195	22.0619	26.1226	30.1946	33.3846
5003	11.7424	13.0042	13.778	14.4558	15.0348	15.4795	16.1135	16.6712	17.1081	17.502	22.0111	26.0847	30.2031	33.39
5004	11.9151	13.2183	13.8086	14.3622	14.8789	15.2756	15.918	16.4719	16.9045	17.2845	21.9603	26.0468	30.2117	33.3954
5005	10.9459	11.7639	12.2199	13.2248	13.9515	14.7349	15.515	16.1974	16.7309	17.1832	21.9884	26.0656	30.0724	33.2686
5006	9.97675	10.3095	10.6311	12.0873	13.0242	14.1943	15.1121	15.923	16.5574	17.0818	22.0164	26.0845	29.9331	33.1417
5007	8.58061	9.90805	10.5077	11.4683	12.5554	13.6339	14.4545	15.1007	15.7767	16.3767	21.2354	25.4711	29.2253	32.4438
5008	6.07354	10.4	11.8511	12.7973	13.7512	14.8127	15.608	16.3138	16.9537	17.4751	21.8246	25.6687	29.7237	32.9155
5009	5.32944	9.25147	10.8423	12.5632	13.9114	14.8224	15.4788	16.2308	16.9232	17.5576	22.3666	26.0797	29.8821	33.0513
5010	5.46033	8.38223	9.4669	11.0755	12.2343	13.0448	13.8867	14.6737	15.348	15.9235	21.4647	25.4015	28.7922	31.711
5011	3.70238	8.98359	10.8569	11.9633	12.9614	13.7314	14.3211	14.7692	15.339	15.9517	21.0863	25.1468	28.7229	31.6722
5012	16.3246	16.5114	16.5843	16.6959	17.1341	17.5604	18.0008	18.5047	18.9483	19.3169	23.2289	27.0919	30.6873	33.5962
5013	3.65902	9.12595	11.1049	12.2712	13.5137	14.4177	15.1924	15.8979	16.4562	16.9421	21.8027	25.8724	29.3078	32.0988
5014	5.49022	8.38644	10.5104	11.7193	12.4631	12.975	13.7184	14.2971	14.8184	15.3776	20.5907	24.9769	28.1206	30.7492
5015	5.24971	9.05895	10.7559	12.0096	12.9729	13.7668	14.4862	15.0385	15.4733	16.0526	20.9114	25.4866	28.9012	31.7089
5016	6.80349	9.36292	11.2121	12.3696	13.2647	14.0376	14.6736	15.1867	15.7159	16.3635	21.2143	25.5849	28.8326	31.4521
5017	8.35727	9.66689	11.6683	12.7296	13.5565	14.3085	14.861	15.3348	15.9585	16.6743	21.5171	25.6832	28.764	31.1953
5018	8.89385	10.8969	12.6458	13.816	14.677	15.4866	16.1823	16.8312	17.3439	17.8863	22.6122	26.4237	29.4588	31.892
5019	10.7498	11.3296	11.9446	12.5669	13.512	14.2699	15.0635	15.7548	16.3654	16.8863	22.0148	25.6543	28.6659	30.9355
5020	11.6749	11.8	12.5668	13.3145	14.1282	15.0687	15.8925	16.661	17.3784	18.0598	23.5068	27.1895	30.0334	32.3891
5021	9.63614	10.1353	11.1483	12.0041	12.7688	13.4966	14.3307	15.0943	15.7554	16.5919	22.5059	26.4232	29.2891	31.5948
5022	7.59741	8.47054	9.72972	10.6937	11.4094	11.9246	12.769	13.5276	14.1324	15.1241	21.505	25.657	28.5447	30.8005
5023	6.75169	8.13781	9.03176	10.0524	11.3893	12.325	13.0685	14.0034	14.8958	16.0159	22.6386	26.6813	29.6184	31.9356
5024	9.43702	10.6013	11.2694	11.9616	12.8322	13.8876	14.7604	15.7027	16.5627	17.462	23.5418	27.559	30.491	32.8786
5025	12.1224	13.0647	13.507	13.8708	14.275	15.4502	16.4523	17.4021	18.2296	18.9082	24.4451	28.4368	31.3635	33.8216
5026	9.78299	10.5491	11.175	11.6737	12.6631	14.1633	15.3292	16.3729	17.4179	18.2855	24.5633	28.4551	31.4444	34.0042
5027	7.44363	8.03352	8.84299	9.47658	11.0511	12.8764	14.206	15.3437	16.6062	17.6628	24.6814	28.4734	31.5252	34.1869
5028	8.58589	9.09735	9.92715	10.497	12.1223	13.9112	15.3885	16.6774	17.9208	18.946	25.5861	29.4884	32.6552	35.3156
5029	9.72815	10.1612	11.0113	11.5175	13.1934	14.946	16.571	18.0111	19.2354	20.2292	26.4909	30.5034	33.7852	36.4442
5030	10.4189	11.1866	12.0008	12.7488	14.5019	16.0677	17.5045	18.8449	20.07	21.0974	27.1525	30.9351	34.1028	36.7625
5031	11.1096	12.212	12.9902	13.98	15.8103	17.1895	18.438	19.6787	20.9047	21.9656	27.8142	31.3668	34.4204	37.0809
5032	13.0385	13.6179	14.4723	15.2064	16.9067	18.4714	19.7962	21.023	22.187	23.1723	28.8145	32.5216	35.5171	38.1881
5033	14.9673	15.0237	15.9545	16.4328	18.0031	19.7533	21.1544	22.3674	23.4693	24.3789	29.8148	33.6764	36.6138	39.2953
5034	18.2334	18.3037	19.2147	19.7731	21.4148	22.9065	24.1166	25.1012	25.9044	26.6868	31.9005	35.2328	38.3271	40.9289
5035	16.5462	16.7991	17.6705	18.2565	19.9678	21.389	22.5033	23.4685	24.2513	24.9724	30.6122	34.3715	37.5749	40.3021
5036	14.859	15.2946	16.1262	16.7399	18.5209	19.8715	20.8899	21.8357	22.5983	23.258	29.324	33.5102	36.8227	39.6754
5037	14.859	15.2946	16.1262	16.7399	18.5209	19.8715	20.8899	21.8357	22.5983	23.258	29.324	33.5102	36.8227	39.6754
5038	14.859	15.2946	16.1262	16.7399	18.5209	19.8715	20.8899	21.8357	22.5983	23.258	29.324	33.5102	36.8227	39.6754

### Sheet: SPDV Complete Dataset, AUROC
Methods	ROC_AUC	Type
SPDV_1	0.714352	SPDV
SPDV_10	0.757981	SPDV
SPDV_2	0.743586	SPDV
SPDV_20	0.752126	SPDV
SPDV_3	0.756741	SPDV
SPDV_30	0.748586	SPDV
SPDV_4	0.761656	SPDV
SPDV_40	0.745853	SPDV
SPDV_5	0.761439	SPDV
SPDV_50	0.743107	SPDV
SPDV_6	0.75923	SPDV
SPDV_7	0.757898	SPDV
SPDV_8	0.758178	SPDV
SPDV_9	0.758405	SPDV
1D_Clustering_1	0.717163	1D_Clustering
1D_Clustering_10	0.727566	1D_Clustering
1D_Clustering_20	0.709606	1D_Clustering
1D_Clustering_30	0.704754	1D_Clustering
1D_Clustering_40	0.708167	1D_Clustering
1D_Clustering_50	0.703873	1D_Clustering

### Sheet: SPDV By phenotype, AUROC
Methods	ROC_AUC	Type
MH_K1	0.741798	SPDV
MH_K2	0.745223	SPDV
MH_K3	0.752404	SPDV
MH_K4	0.755949	SPDV
MH_K5	0.754553	SPDV
MH_K6	0.751838	SPDV
MH_K7	0.750179	SPDV
MH_K8	0.749154	SPDV
MH_K9	0.746827	SPDV
MH_K10	0.745459	SPDV
MH_K20	0.730463	SPDV
MH_K30	0.710511	SPDV
MH_K40	0.687597	SPDV
MH_K50	0.674425	SPDV
CCD_K1	0.781739	SPDV
CCD_K2	0.805658	SPDV
CCD_K3	0.792235	SPDV
CCD_K4	0.771265	SPDV
CCD_K5	0.759509	SPDV
CCD_K6	0.750992	SPDV
CCD_K7	0.751767	SPDV
CCD_K8	0.751996	SPDV
CCD_K9	0.751962	SPDV
CCD_K10	0.752185	SPDV
CCD_K20	0.75359	SPDV
CCD_K30	0.760084	SPDV
CCD_K40	0.758707	SPDV
CCD_K50	0.742904	SPDV
RRD_K1	0.705974	SPDV
RRD_K2	0.701275	SPDV
RRD_K3	0.697308	SPDV
RRD_K4	0.705965	SPDV
RRD_K5	0.708566	SPDV
RRD_K6	0.712709	SPDV
RRD_K7	0.711582	SPDV
RRD_K8	0.711493	SPDV
RRD_K9	0.71163	SPDV
RRD_K10	0.709973	SPDV
RRD_K20	0.706768	SPDV
RRD_K30	0.70917	SPDV
RRD_K40	0.709919	SPDV
RRD_K50	0.688392	SPDV
